# Combinations of genes at the 16p11.2 and 22q11.2 CNVs contribute to neurobehavioral traits

**DOI:** 10.1101/2022.09.29.22280538

**Authors:** Mikhail Vysotskiy, Autism Working Group of the Psychiatric Genomics Consortium, Bipolar Disorder Working Group of the Psychiatric Genomics Consortium, Schizophrenia Working Group of the Psychiatric Genomics Consortium, Lauren A Weiss

## Abstract

The 16p11.2 and 22q11.2 copy number variants (CNVs) are associated with neurobehavioral traits including autism spectrum disorder (ASD), schizophrenia, bipolar disorder, obesity, and intellectual disability. Identifying specific genes contributing to each disorder and dissecting the architecture of CNV-trait association has been difficult, inspiring hypotheses of more complex models, such as the effects of pairs of genes. We generated pairwise expression imputation models for CNV genes and then applied these models to GWAS for: ASD, bipolar disorder, schizophrenia, BMI (obesity), and IQ (intellectual disability). We compared the trait variance explained by pairs with the variance explained with single genes and with traditional interaction models. We also modeled polygene region-wide effects using summed ranks across all genes in the region. In all CNV-trait pairs except for bipolar disorder at 22q11.2, pairwise effects explain more variance than single genes, which was specific to the CNV region for all 16p11.2 traits and ASD at 22q11.2. We identified individual genes over-represented in top pairs that did not show single-gene signal. We also found that BMI and IQ have a significant association with a regionwide score. Genetic architecture differs by trait and region, but 9/10 CNV-trait combinations showed evidence for multigene contribution, and for most of these, the importance of combinatorial models appeared unique to CNV regions. Our findings suggest that mechanistic insights for CNV pathology may require combinational models.

## Supplementary material for "Combinations of genes at the 16p11.2 and 22q11.2 CNVs contribute to neurobehavioral traits": Table_S1.xlsx

### Sheet: PGC
Pair	Median_quality_pair	N_tissues_represented_pair	First_gene	First_gene_type	Median_quality_first_gene	N_tissues_represented_first_gene	Second_gene	Second_gene_type	Median_quality_second_gene	N_tissues_represented_second_gene
MVP_YPEL3	0.14959	36	MVP	protein_coding	0.0588884	8	YPEL3	protein_coding	0.262551	41
MVP_CORO1A	0.029734	8	MVP	protein_coding	0.0588884	8	CORO1A	protein_coding	0.031727	9
MVP_MAPK3	0.0836046	13	MVP	protein_coding	0.0588884	8	MAPK3	protein_coding	0.0699935	27
MVP_GDPD3	0.0707034	28	MVP	protein_coding	0.0588884	8	GDPD3	protein_coding	0.0758202	30
MVP_CDIPT	0.0632237	12	MVP	protein_coding	0.0588884	8	CDIPT	protein_coding	0.0346926	7
MVP_SLX1A	0.039109	7	MVP	protein_coding	0.0588884	8	SLX1A	protein_coding	0.0279228	10
MVP_TBX6	0.159202	39	MVP	protein_coding	0.0588884	8	TBX6	protein_coding	0.158539	45
MVP_PPP4C	0.0534351	4	MVP	protein_coding	0.0588884	8	PPP4C	protein_coding	0.0244388	6
MVP_ALDOA	0.0807241	4	MVP	protein_coding	0.0588884	8	ALDOA	protein_coding	0.0197878	3
MVP_FAM57B	0.0374851	5	MVP	protein_coding	0.0588884	8	FAM57B	protein_coding	0.0473593	5
MVP_DOC2A	0.0284075	6	MVP	protein_coding	0.0588884	8	DOC2A	protein_coding	0.0484399	17
MVP_HIRIP3	0.0833666	2	MVP	protein_coding	0.0588884	8	HIRIP3	protein_coding	0.0343796	3
MVP_TAOK2	0.0438153	4	MVP	protein_coding	0.0588884	8	TAOK2	protein_coding	0.0343422	3
MVP_TMEM219	0.0618065	5	MVP	protein_coding	0.0588884	8	TMEM219	protein_coding	0.0208165	7
MVP_C16orf92		0	MVP	protein_coding	0.0588884	8	C16orf92	protein_coding		0
MVP_CD2BP2	0.0472252	14	MVP	protein_coding	0.0588884	8	CD2BP2	protein_coding	0.0579363	18
MVP_TBC1D10B	0.0727147	4	MVP	protein_coding	0.0588884	8	TBC1D10B	protein_coding	0.0312274	2
MVP_INO80E	0.146742	33	MVP	protein_coding	0.0588884	8	INO80E	protein_coding	0.206327	41
MVP_BOLA2B	0.0353309	1	MVP	protein_coding	0.0588884	8	BOLA2B	protein_coding	0.0539358	1
MVP_SEZ6L2	0.0405993	14	MVP	protein_coding	0.0588884	8	SEZ6L2	protein_coding	0.0456573	14
MVP_ASPHD1	0.0267055	8	MVP	protein_coding	0.0588884	8	ASPHD1	protein_coding	0.0301975	11
MVP_KCTD13	0.0383968	9	MVP	protein_coding	0.0588884	8	KCTD13	protein_coding	0.0401326	15
MVP_ZNF48	0.0503559	3	MVP	protein_coding	0.0588884	8	ZNF48	protein_coding	0.0577809	2
MVP_SEPT1	0.101131	24	MVP	protein_coding	0.0588884	8	SEPT1	protein_coding	0.118396	30
MVP_MYLPF	0.0261523	4	MVP	protein_coding	0.0588884	8	MYLPF	protein_coding	0.0337757	3
MVP_NPIPB13	0.0322791	5	MVP	protein_coding	0.0588884	8	NPIPB13	protein_coding	0.0401042	5
MVP_AC009133.12	0.0956682	9	MVP	protein_coding	0.0588884	8	AC009133.12	antisense		0
MVP_CTD-2574D22.2	0.0425103	3	MVP	protein_coding	0.0588884	8	CTD-2574D22.2	antisense		0
MVP_RP11-455F5.3	0.0477372	7	MVP	protein_coding	0.0588884	8	RP11-455F5.3	antisense		0
MVP_RP11-347C12.3	0.0653974	2	MVP	protein_coding	0.0588884	8	RP11-347C12.3	protein_coding		0
MVP_RP11-347C12.10	0.0111816	1	MVP	protein_coding	0.0588884	8	RP11-347C12.10	lincRNA		0
MVP_SULT1A3	0.0244191	4	MVP	protein_coding	0.0588884	8	SULT1A3	protein_coding	0.0456439	2
MVP_RP11-455F5.4	0.145486	28	MVP	protein_coding	0.0588884	8	RP11-455F5.4	antisense		0
MVP_RP11-455F5.5	0.0595396	2	MVP	protein_coding	0.0588884	8	RP11-455F5.5	antisense		0
MVP_RP11-347C12.12	0.0619442	20	MVP	protein_coding	0.0588884	8	RP11-347C12.12	unprocessed_pseudogene		0
MVP_RP11-347C12.11	0.0206784	4	MVP	protein_coding	0.0588884	8	RP11-347C12.11	antisense		0
MVP_RP11-455F5.6	0.0962659	32	MVP	protein_coding	0.0588884	8	RP11-455F5.6	antisense		0
KIF22_MVP	0.0194958	7	KIF22	protein_coding	0.0369174	1	MVP	protein_coding	0.0588884	8
KIF22_YPEL3	0.123898	29	KIF22	protein_coding	0.0369174	1	YPEL3	protein_coding	0.262551	41
KIF22_CORO1A	0.026291	5	KIF22	protein_coding	0.0369174	1	CORO1A	protein_coding	0.031727	9
KIF22_MAPK3	0.0780402	8	KIF22	protein_coding	0.0369174	1	MAPK3	protein_coding	0.0699935	27
KIF22_GDPD3	0.0610057	23	KIF22	protein_coding	0.0369174	1	GDPD3	protein_coding	0.0758202	30
KIF22_MAZ	0.0440004	3	KIF22	protein_coding	0.0369174	1	MAZ	protein_coding		0
KIF22_CDIPT	0.0223012	3	KIF22	protein_coding	0.0369174	1	CDIPT	protein_coding	0.0346926	7
KIF22_SLX1A	0.0375342	8	KIF22	protein_coding	0.0369174	1	SLX1A	protein_coding	0.0279228	10
KIF22_TBX6	0.129261	37	KIF22	protein_coding	0.0369174	1	TBX6	protein_coding	0.158539	45
KIF22_PPP4C	0.0295491	1	KIF22	protein_coding	0.0369174	1	PPP4C	protein_coding	0.0244388	6
KIF22_ALDOA	0.0130775	3	KIF22	protein_coding	0.0369174	1	ALDOA	protein_coding	0.0197878	3
KIF22_FAM57B	0.0513408	4	KIF22	protein_coding	0.0369174	1	FAM57B	protein_coding	0.0473593	5
KIF22_DOC2A	0.038943	5	KIF22	protein_coding	0.0369174	1	DOC2A	protein_coding	0.0484399	17
KIF22_HIRIP3	0.0320343	2	KIF22	protein_coding	0.0369174	1	HIRIP3	protein_coding	0.0343796	3
KIF22_TAOK2	0.0384669	1	KIF22	protein_coding	0.0369174	1	TAOK2	protein_coding	0.0343422	3
KIF22_TMEM219	0.0521782	2	KIF22	protein_coding	0.0369174	1	TMEM219	protein_coding	0.0208165	7
KIF22_C16orf92		0	KIF22	protein_coding	0.0369174	1	C16orf92	protein_coding		0
KIF22_PRRT2	0.0776991	6	KIF22	protein_coding	0.0369174	1	PRRT2	protein_coding	0.0462125	9
KIF22_CD2BP2	0.0441937	7	KIF22	protein_coding	0.0369174	1	CD2BP2	protein_coding	0.0579363	18
KIF22_TBC1D10B		0	KIF22	protein_coding	0.0369174	1	TBC1D10B	protein_coding	0.0312274	2
KIF22_INO80E	0.122697	33	KIF22	protein_coding	0.0369174	1	INO80E	protein_coding	0.206327	41
KIF22_BOLA2B		0	KIF22	protein_coding	0.0369174	1	BOLA2B	protein_coding	0.0539358	1
KIF22_SEZ6L2	0.0356241	9	KIF22	protein_coding	0.0369174	1	SEZ6L2	protein_coding	0.0456573	14
KIF22_ASPHD1	0.0389113	2	KIF22	protein_coding	0.0369174	1	ASPHD1	protein_coding	0.0301975	11
KIF22_KCTD13	0.0382309	6	KIF22	protein_coding	0.0369174	1	KCTD13	protein_coding	0.0401326	15
KIF22_ZNF48	0.0105557	1	KIF22	protein_coding	0.0369174	1	ZNF48	protein_coding	0.0577809	2
KIF22_SEPT1	0.0751813	17	KIF22	protein_coding	0.0369174	1	SEPT1	protein_coding	0.118396	30
KIF22_MYLPF	0.026236	4	KIF22	protein_coding	0.0369174	1	MYLPF	protein_coding	0.0337757	3
KIF22_NPIPB13	0.0276542	4	KIF22	protein_coding	0.0369174	1	NPIPB13	protein_coding	0.0401042	5
KIF22_AC009133.12	0.0526453	5	KIF22	protein_coding	0.0369174	1	AC009133.12	antisense		0
KIF22_CTD-2574D22.2	0.0291982	3	KIF22	protein_coding	0.0369174	1	CTD-2574D22.2	antisense		0
KIF22_RP11-455F5.3	0.0321303	5	KIF22	protein_coding	0.0369174	1	RP11-455F5.3	antisense		0
KIF22_RP11-347C12.3	0.0142633	4	KIF22	protein_coding	0.0369174	1	RP11-347C12.3	protein_coding		0
KIF22_RP11-347C12.10	0.0179917	3	KIF22	protein_coding	0.0369174	1	RP11-347C12.10	lincRNA		0
KIF22_SULT1A3		0	KIF22	protein_coding	0.0369174	1	SULT1A3	protein_coding	0.0456439	2
KIF22_RP11-455F5.4	0.152069	25	KIF22	protein_coding	0.0369174	1	RP11-455F5.4	antisense		0
KIF22_RP11-455F5.5	0.0136996	1	KIF22	protein_coding	0.0369174	1	RP11-455F5.5	antisense		0
KIF22_RP11-347C12.12	0.0645642	21	KIF22	protein_coding	0.0369174	1	RP11-347C12.12	unprocessed_pseudogene		0
KIF22_RP11-347C12.11	0.0275644	4	KIF22	protein_coding	0.0369174	1	RP11-347C12.11	antisense		0
KIF22_RP11-455F5.6	0.0909204	30	KIF22	protein_coding	0.0369174	1	RP11-455F5.6	antisense		0
KIF22_AC009133.21	0.0310468	1	KIF22	protein_coding	0.0369174	1	AC009133.21	antisense		0
KIF22_PAGR1	0.0355215	5	KIF22	protein_coding	0.0369174	1	PAGR1	protein_coding		0
YPEL3_CORO1A	0.112945	33	YPEL3	protein_coding	0.262551	41	CORO1A	protein_coding	0.031727	9
YPEL3_MAPK3	0.0719389	30	YPEL3	protein_coding	0.262551	41	MAPK3	protein_coding	0.0699935	27
YPEL3_GDPD3	0.136502	40	YPEL3	protein_coding	0.262551	41	GDPD3	protein_coding	0.0758202	30
YPEL3_SLX1A	0.0636927	26	YPEL3	protein_coding	0.262551	41	SLX1A	protein_coding	0.0279228	10
YPEL3_CD2BP2	0.126745	35	YPEL3	protein_coding	0.262551	41	CD2BP2	protein_coding	0.0579363	18
YPEL3_TBC1D10B	0.115477	33	YPEL3	protein_coding	0.262551	41	TBC1D10B	protein_coding	0.0312274	2
YPEL3_BOLA2B	0.0488396	14	YPEL3	protein_coding	0.262551	41	BOLA2B	protein_coding	0.0539358	1
YPEL3_ZNF48	0.111742	29	YPEL3	protein_coding	0.262551	41	ZNF48	protein_coding	0.0577809	2
YPEL3_SEPT1	0.11203	35	YPEL3	protein_coding	0.262551	41	SEPT1	protein_coding	0.118396	30
YPEL3_MYLPF	0.0485596	13	YPEL3	protein_coding	0.262551	41	MYLPF	protein_coding	0.0337757	3
YPEL3_NPIPB13	0.0371829	20	YPEL3	protein_coding	0.262551	41	NPIPB13	protein_coding	0.0401042	5
YPEL3_RP11-455F5.3	0.0564298	20	YPEL3	protein_coding	0.262551	41	RP11-455F5.3	antisense		0
YPEL3_RP11-347C12.3	0.0573549	19	YPEL3	protein_coding	0.262551	41	RP11-347C12.3	protein_coding		0
YPEL3_RP11-347C12.10	0.0711093	21	YPEL3	protein_coding	0.262551	41	RP11-347C12.10	lincRNA		0
YPEL3_SULT1A3	0.0508163	24	YPEL3	protein_coding	0.262551	41	SULT1A3	protein_coding	0.0456439	2
YPEL3_RP11-455F5.4	0.111781	27	YPEL3	protein_coding	0.262551	41	RP11-455F5.4	antisense		0
YPEL3_RP11-455F5.5	0.0761858	19	YPEL3	protein_coding	0.262551	41	RP11-455F5.5	antisense		0
YPEL3_RP11-347C12.12	0.0492636	17	YPEL3	protein_coding	0.262551	41	RP11-347C12.12	unprocessed_pseudogene		0
YPEL3_RP11-347C12.11	0.0656086	25	YPEL3	protein_coding	0.262551	41	RP11-347C12.11	antisense		0
YPEL3_RP11-455F5.6	0.107171	31	YPEL3	protein_coding	0.262551	41	RP11-455F5.6	antisense		0
CORO1A_SLX1A	0.0304938	6	CORO1A	protein_coding	0.031727	9	SLX1A	protein_coding	0.0279228	10
CORO1A_CD2BP2	0.0290789	4	CORO1A	protein_coding	0.031727	9	CD2BP2	protein_coding	0.0579363	18
CORO1A_TBC1D10B	0.0321873	8	CORO1A	protein_coding	0.031727	9	TBC1D10B	protein_coding	0.0312274	2
CORO1A_BOLA2B	0.0471824	1	CORO1A	protein_coding	0.031727	9	BOLA2B	protein_coding	0.0539358	1
CORO1A_ZNF48	0.026736	5	CORO1A	protein_coding	0.031727	9	ZNF48	protein_coding	0.0577809	2
CORO1A_SEPT1	0.0889746	25	CORO1A	protein_coding	0.031727	9	SEPT1	protein_coding	0.118396	30
CORO1A_MYLPF	0.028223	3	CORO1A	protein_coding	0.031727	9	MYLPF	protein_coding	0.0337757	3
CORO1A_NPIPB13	0.0446012	4	CORO1A	protein_coding	0.031727	9	NPIPB13	protein_coding	0.0401042	5
CORO1A_RP11-347C12.3	0.0130906	1	CORO1A	protein_coding	0.031727	9	RP11-347C12.3	protein_coding		0
CORO1A_RP11-347C12.10	0.0428681	2	CORO1A	protein_coding	0.031727	9	RP11-347C12.10	lincRNA		0
CORO1A_SULT1A3		0	CORO1A	protein_coding	0.031727	9	SULT1A3	protein_coding	0.0456439	2
CORO1A_RP11-455F5.5	0.0477423	4	CORO1A	protein_coding	0.031727	9	RP11-455F5.5	antisense		0
CORO1A_RP11-347C12.12	0.0743968	23	CORO1A	protein_coding	0.031727	9	RP11-347C12.12	unprocessed_pseudogene		0
CORO1A_RP11-347C12.11	0.0963482	2	CORO1A	protein_coding	0.031727	9	RP11-347C12.11	antisense		0
MAPK3_CORO1A	0.0610475	21	MAPK3	protein_coding	0.0699935	27	CORO1A	protein_coding	0.031727	9
MAPK3_SLX1A	0.0332251	9	MAPK3	protein_coding	0.0699935	27	SLX1A	protein_coding	0.0279228	10
MAPK3_CD2BP2	0.0425784	18	MAPK3	protein_coding	0.0699935	27	CD2BP2	protein_coding	0.0579363	18
MAPK3_TBC1D10B	0.0660509	17	MAPK3	protein_coding	0.0699935	27	TBC1D10B	protein_coding	0.0312274	2
MAPK3_BOLA2B	0.0222942	7	MAPK3	protein_coding	0.0699935	27	BOLA2B	protein_coding	0.0539358	1
MAPK3_ZNF48	0.0471546	9	MAPK3	protein_coding	0.0699935	27	ZNF48	protein_coding	0.0577809	2
MAPK3_SEPT1	0.0984131	30	MAPK3	protein_coding	0.0699935	27	SEPT1	protein_coding	0.118396	30
MAPK3_MYLPF	0.0328605	4	MAPK3	protein_coding	0.0699935	27	MYLPF	protein_coding	0.0337757	3
MAPK3_NPIPB13	0.0444622	12	MAPK3	protein_coding	0.0699935	27	NPIPB13	protein_coding	0.0401042	5
MAPK3_RP11-347C12.3	0.0423298	2	MAPK3	protein_coding	0.0699935	27	RP11-347C12.3	protein_coding		0
MAPK3_RP11-347C12.10	0.0473063	8	MAPK3	protein_coding	0.0699935	27	RP11-347C12.10	lincRNA		0
MAPK3_SULT1A3	0.0531619	7	MAPK3	protein_coding	0.0699935	27	SULT1A3	protein_coding	0.0456439	2
MAPK3_RP11-455F5.5	0.0289622	4	MAPK3	protein_coding	0.0699935	27	RP11-455F5.5	antisense		0
MAPK3_RP11-347C12.12	0.0796497	25	MAPK3	protein_coding	0.0699935	27	RP11-347C12.12	unprocessed_pseudogene		0
MAPK3_RP11-347C12.11	0.0603409	6	MAPK3	protein_coding	0.0699935	27	RP11-347C12.11	antisense		0
GDPD3_CORO1A	0.0777043	33	GDPD3	protein_coding	0.0758202	30	CORO1A	protein_coding	0.031727	9
GDPD3_MAPK3	0.112416	37	GDPD3	protein_coding	0.0758202	30	MAPK3	protein_coding	0.0699935	27
GDPD3_SLX1A	0.0473627	22	GDPD3	protein_coding	0.0758202	30	SLX1A	protein_coding	0.0279228	10
GDPD3_CD2BP2	0.0714797	26	GDPD3	protein_coding	0.0758202	30	CD2BP2	protein_coding	0.0579363	18
GDPD3_TBC1D10B	0.0790693	27	GDPD3	protein_coding	0.0758202	30	TBC1D10B	protein_coding	0.0312274	2
GDPD3_BOLA2B	0.038266	9	GDPD3	protein_coding	0.0758202	30	BOLA2B	protein_coding	0.0539358	1
GDPD3_ZNF48	0.0489305	25	GDPD3	protein_coding	0.0758202	30	ZNF48	protein_coding	0.0577809	2
GDPD3_SEPT1	0.132163	35	GDPD3	protein_coding	0.0758202	30	SEPT1	protein_coding	0.118396	30
GDPD3_MYLPF	0.0489004	7	GDPD3	protein_coding	0.0758202	30	MYLPF	protein_coding	0.0337757	3
GDPD3_NPIPB13	0.0475219	10	GDPD3	protein_coding	0.0758202	30	NPIPB13	protein_coding	0.0401042	5
GDPD3_RP11-347C12.3	0.031074	13	GDPD3	protein_coding	0.0758202	30	RP11-347C12.3	protein_coding		0
GDPD3_RP11-347C12.10	0.0399556	14	GDPD3	protein_coding	0.0758202	30	RP11-347C12.10	lincRNA		0
GDPD3_SULT1A3	0.0246152	11	GDPD3	protein_coding	0.0758202	30	SULT1A3	protein_coding	0.0456439	2
GDPD3_RP11-455F5.5	0.0561316	8	GDPD3	protein_coding	0.0758202	30	RP11-455F5.5	antisense		0
GDPD3_RP11-347C12.12	0.0854535	27	GDPD3	protein_coding	0.0758202	30	RP11-347C12.12	unprocessed_pseudogene		0
GDPD3_RP11-347C12.11	0.0371777	13	GDPD3	protein_coding	0.0758202	30	RP11-347C12.11	antisense		0
QPRT_MVP	0.0523209	23	QPRT	protein_coding	0.0893014	26	MVP	protein_coding	0.0588884	8
QPRT_KIF22	0.0414749	18	QPRT	protein_coding	0.0893014	26	KIF22	protein_coding	0.0369174	1
QPRT_YPEL3	0.108379	38	QPRT	protein_coding	0.0893014	26	YPEL3	protein_coding	0.262551	41
QPRT_CORO1A	0.0534719	17	QPRT	protein_coding	0.0893014	26	CORO1A	protein_coding	0.031727	9
QPRT_MAPK3	0.0426782	23	QPRT	protein_coding	0.0893014	26	MAPK3	protein_coding	0.0699935	27
QPRT_GDPD3	0.079876	33	QPRT	protein_coding	0.0893014	26	GDPD3	protein_coding	0.0758202	30
QPRT_MAZ	0.0431712	16	QPRT	protein_coding	0.0893014	26	MAZ	protein_coding		0
QPRT_CDIPT	0.0759564	17	QPRT	protein_coding	0.0893014	26	CDIPT	protein_coding	0.0346926	7
QPRT_SLX1A	0.0553414	10	QPRT	protein_coding	0.0893014	26	SLX1A	protein_coding	0.0279228	10
QPRT_TBX6	0.123966	35	QPRT	protein_coding	0.0893014	26	TBX6	protein_coding	0.158539	45
QPRT_PPP4C	0.0885786	17	QPRT	protein_coding	0.0893014	26	PPP4C	protein_coding	0.0244388	6
QPRT_ALDOA	0.0699104	20	QPRT	protein_coding	0.0893014	26	ALDOA	protein_coding	0.0197878	3
QPRT_FAM57B	0.0832901	14	QPRT	protein_coding	0.0893014	26	FAM57B	protein_coding	0.0473593	5
QPRT_DOC2A	0.0480238	19	QPRT	protein_coding	0.0893014	26	DOC2A	protein_coding	0.0484399	17
QPRT_HIRIP3	0.0469047	12	QPRT	protein_coding	0.0893014	26	HIRIP3	protein_coding	0.0343796	3
QPRT_TAOK2	0.0726123	15	QPRT	protein_coding	0.0893014	26	TAOK2	protein_coding	0.0343422	3
QPRT_TMEM219	0.0779673	17	QPRT	protein_coding	0.0893014	26	TMEM219	protein_coding	0.0208165	7
QPRT_C16orf92	0.0462905	2	QPRT	protein_coding	0.0893014	26	C16orf92	protein_coding		0
QPRT_PRRT2	0.0723024	22	QPRT	protein_coding	0.0893014	26	PRRT2	protein_coding	0.0462125	9
QPRT_CD2BP2	0.0499895	21	QPRT	protein_coding	0.0893014	26	CD2BP2	protein_coding	0.0579363	18
QPRT_TBC1D10B	0.0619608	13	QPRT	protein_coding	0.0893014	26	TBC1D10B	protein_coding	0.0312274	2
QPRT_INO80E	0.11808	40	QPRT	protein_coding	0.0893014	26	INO80E	protein_coding	0.206327	41
QPRT_BOLA2B	0.0655462	7	QPRT	protein_coding	0.0893014	26	BOLA2B	protein_coding	0.0539358	1
QPRT_SEZ6L2	0.0808732	18	QPRT	protein_coding	0.0893014	26	SEZ6L2	protein_coding	0.0456573	14
QPRT_ASPHD1	0.0677365	14	QPRT	protein_coding	0.0893014	26	ASPHD1	protein_coding	0.0301975	11
QPRT_KCTD13	0.0621474	16	QPRT	protein_coding	0.0893014	26	KCTD13	protein_coding	0.0401326	15
QPRT_ZG16	0.0217729	1	QPRT	protein_coding	0.0893014	26	ZG16	protein_coding	0.038705	1
QPRT_ZNF48	0.0415202	15	QPRT	protein_coding	0.0893014	26	ZNF48	protein_coding	0.0577809	2
QPRT_SEPT1	0.106068	19	QPRT	protein_coding	0.0893014	26	SEPT1	protein_coding	0.118396	30
QPRT_MYLPF	0.0725017	3	QPRT	protein_coding	0.0893014	26	MYLPF	protein_coding	0.0337757	3
QPRT_C16orf54	0.0613085	8	QPRT	protein_coding	0.0893014	26	C16orf54	protein_coding	0.0503774	2
QPRT_NPIPB13	0.0400321	10	QPRT	protein_coding	0.0893014	26	NPIPB13	protein_coding	0.0401042	5
QPRT_AC009133.12	0.0434287	15	QPRT	protein_coding	0.0893014	26	AC009133.12	antisense		0
QPRT_CTD-2574D22.2	0.0524988	9	QPRT	protein_coding	0.0893014	26	CTD-2574D22.2	antisense		0
QPRT_RP11-455F5.3	0.0460314	16	QPRT	protein_coding	0.0893014	26	RP11-455F5.3	antisense		0
QPRT_RP11-347C12.3	0.0417436	7	QPRT	protein_coding	0.0893014	26	RP11-347C12.3	protein_coding		0
QPRT_RP11-347C12.10	0.0671937	4	QPRT	protein_coding	0.0893014	26	RP11-347C12.10	lincRNA		0
QPRT_AC009133.17	0.046058	1	QPRT	protein_coding	0.0893014	26	AC009133.17	antisense		0
QPRT_SULT1A3	0.0710898	9	QPRT	protein_coding	0.0893014	26	SULT1A3	protein_coding	0.0456439	2
QPRT_RP11-455F5.4	0.145486	26	QPRT	protein_coding	0.0893014	26	RP11-455F5.4	antisense		0
QPRT_RP11-455F5.5	0.0704361	5	QPRT	protein_coding	0.0893014	26	RP11-455F5.5	antisense		0
QPRT_RP11-347C12.12	0.0523942	20	QPRT	protein_coding	0.0893014	26	RP11-347C12.12	unprocessed_pseudogene		0
QPRT_RP11-347C12.11	0.0583471	8	QPRT	protein_coding	0.0893014	26	RP11-347C12.11	antisense		0
QPRT_RP11-455F5.6	0.0838928	32	QPRT	protein_coding	0.0893014	26	RP11-455F5.6	antisense		0
QPRT_AC009133.21	0.0377558	7	QPRT	protein_coding	0.0893014	26	AC009133.21	antisense		0
QPRT_PAGR1	0.0367758	20	QPRT	protein_coding	0.0893014	26	PAGR1	protein_coding		0
MAZ_MVP	0.0424589	5	MAZ	protein_coding		0	MVP	protein_coding	0.0588884	8
MAZ_YPEL3	0.116992	29	MAZ	protein_coding		0	YPEL3	protein_coding	0.262551	41
MAZ_CORO1A	0.0201287	4	MAZ	protein_coding		0	CORO1A	protein_coding	0.031727	9
MAZ_MAPK3	0.0293468	11	MAZ	protein_coding		0	MAPK3	protein_coding	0.0699935	27
MAZ_GDPD3	0.0707111	24	MAZ	protein_coding		0	GDPD3	protein_coding	0.0758202	30
MAZ_CDIPT	0.15085	2	MAZ	protein_coding		0	CDIPT	protein_coding	0.0346926	7
MAZ_SLX1A	0.023789	4	MAZ	protein_coding		0	SLX1A	protein_coding	0.0279228	10
MAZ_TBX6	0.118373	36	MAZ	protein_coding		0	TBX6	protein_coding	0.158539	45
MAZ_PPP4C	0.0330618	5	MAZ	protein_coding		0	PPP4C	protein_coding	0.0244388	6
MAZ_ALDOA	0.014819	1	MAZ	protein_coding		0	ALDOA	protein_coding	0.0197878	3
MAZ_FAM57B	0.0415573	5	MAZ	protein_coding		0	FAM57B	protein_coding	0.0473593	5
MAZ_DOC2A	0.029893	5	MAZ	protein_coding		0	DOC2A	protein_coding	0.0484399	17
MAZ_HIRIP3	0.0470322	3	MAZ	protein_coding		0	HIRIP3	protein_coding	0.0343796	3
MAZ_TAOK2	0.0118789	1	MAZ	protein_coding		0	TAOK2	protein_coding	0.0343422	3
MAZ_TMEM219	0.0266768	3	MAZ	protein_coding		0	TMEM219	protein_coding	0.0208165	7
MAZ_C16orf92		0	MAZ	protein_coding		0	C16orf92	protein_coding		0
MAZ_PRRT2	0.0468683	10	MAZ	protein_coding		0	PRRT2	protein_coding	0.0462125	9
MAZ_CD2BP2	0.0322284	6	MAZ	protein_coding		0	CD2BP2	protein_coding	0.0579363	18
MAZ_TBC1D10B	0.0338765	1	MAZ	protein_coding		0	TBC1D10B	protein_coding	0.0312274	2
MAZ_INO80E	0.129302	33	MAZ	protein_coding		0	INO80E	protein_coding	0.206327	41
MAZ_BOLA2B	0.0790297	3	MAZ	protein_coding		0	BOLA2B	protein_coding	0.0539358	1
MAZ_SEZ6L2	0.022279	7	MAZ	protein_coding		0	SEZ6L2	protein_coding	0.0456573	14
MAZ_ASPHD1	0.0423042	2	MAZ	protein_coding		0	ASPHD1	protein_coding	0.0301975	11
MAZ_KCTD13	0.0343302	4	MAZ	protein_coding		0	KCTD13	protein_coding	0.0401326	15
MAZ_ZNF48	0.0289807	2	MAZ	protein_coding		0	ZNF48	protein_coding	0.0577809	2
MAZ_SEPT1	0.0902641	20	MAZ	protein_coding		0	SEPT1	protein_coding	0.118396	30
MAZ_MYLPF	0.0201016	2	MAZ	protein_coding		0	MYLPF	protein_coding	0.0337757	3
MAZ_NPIPB13	0.0290931	5	MAZ	protein_coding		0	NPIPB13	protein_coding	0.0401042	5
MAZ_AC009133.12	0.035014	3	MAZ	protein_coding		0	AC009133.12	antisense		0
MAZ_CTD-2574D22.2	0.0407769	1	MAZ	protein_coding		0	CTD-2574D22.2	antisense		0
MAZ_RP11-455F5.3	0.0441177	6	MAZ	protein_coding		0	RP11-455F5.3	antisense		0
MAZ_RP11-347C12.3	0.0243232	1	MAZ	protein_coding		0	RP11-347C12.3	protein_coding		0
MAZ_RP11-347C12.10	0.035834	1	MAZ	protein_coding		0	RP11-347C12.10	lincRNA		0
MAZ_SULT1A3	0.0435288	4	MAZ	protein_coding		0	SULT1A3	protein_coding	0.0456439	2
MAZ_RP11-455F5.4	0.131956	25	MAZ	protein_coding		0	RP11-455F5.4	antisense		0
MAZ_RP11-455F5.5		0	MAZ	protein_coding		0	RP11-455F5.5	antisense		0
MAZ_RP11-347C12.12	0.045605	22	MAZ	protein_coding		0	RP11-347C12.12	unprocessed_pseudogene		0
MAZ_RP11-347C12.11	0.0566831	1	MAZ	protein_coding		0	RP11-347C12.11	antisense		0
MAZ_RP11-455F5.6	0.0955831	28	MAZ	protein_coding		0	RP11-455F5.6	antisense		0
MAZ_PAGR1	0.0854277	5	MAZ	protein_coding		0	PAGR1	protein_coding		0
CDIPT_YPEL3	0.111552	31	CDIPT	protein_coding	0.0346926	7	YPEL3	protein_coding	0.262551	41
CDIPT_CORO1A	0.0685715	6	CDIPT	protein_coding	0.0346926	7	CORO1A	protein_coding	0.031727	9
CDIPT_MAPK3	0.0750191	15	CDIPT	protein_coding	0.0346926	7	MAPK3	protein_coding	0.0699935	27
CDIPT_GDPD3	0.0666192	33	CDIPT	protein_coding	0.0346926	7	GDPD3	protein_coding	0.0758202	30
CDIPT_SLX1A	0.0284785	11	CDIPT	protein_coding	0.0346926	7	SLX1A	protein_coding	0.0279228	10
CDIPT_TBX6	0.134632	40	CDIPT	protein_coding	0.0346926	7	TBX6	protein_coding	0.158539	45
CDIPT_PPP4C	0.0781331	1	CDIPT	protein_coding	0.0346926	7	PPP4C	protein_coding	0.0244388	6
CDIPT_ALDOA	0.187396	2	CDIPT	protein_coding	0.0346926	7	ALDOA	protein_coding	0.0197878	3
CDIPT_FAM57B	0.05565	3	CDIPT	protein_coding	0.0346926	7	FAM57B	protein_coding	0.0473593	5
CDIPT_DOC2A	0.0426267	10	CDIPT	protein_coding	0.0346926	7	DOC2A	protein_coding	0.0484399	17
CDIPT_HIRIP3	0.0721701	2	CDIPT	protein_coding	0.0346926	7	HIRIP3	protein_coding	0.0343796	3
CDIPT_TAOK2	0.0465503	4	CDIPT	protein_coding	0.0346926	7	TAOK2	protein_coding	0.0343422	3
CDIPT_TMEM219	0.0520797	4	CDIPT	protein_coding	0.0346926	7	TMEM219	protein_coding	0.0208165	7
CDIPT_C16orf92	0.0774808	2	CDIPT	protein_coding	0.0346926	7	C16orf92	protein_coding		0
CDIPT_CD2BP2	0.0421155	7	CDIPT	protein_coding	0.0346926	7	CD2BP2	protein_coding	0.0579363	18
CDIPT_TBC1D10B	0.0403976	4	CDIPT	protein_coding	0.0346926	7	TBC1D10B	protein_coding	0.0312274	2
CDIPT_INO80E	0.121342	35	CDIPT	protein_coding	0.0346926	7	INO80E	protein_coding	0.206327	41
CDIPT_BOLA2B		0	CDIPT	protein_coding	0.0346926	7	BOLA2B	protein_coding	0.0539358	1
CDIPT_SEZ6L2	0.0478612	10	CDIPT	protein_coding	0.0346926	7	SEZ6L2	protein_coding	0.0456573	14
CDIPT_ASPHD1	0.0831881	4	CDIPT	protein_coding	0.0346926	7	ASPHD1	protein_coding	0.0301975	11
CDIPT_KCTD13	0.0397699	6	CDIPT	protein_coding	0.0346926	7	KCTD13	protein_coding	0.0401326	15
CDIPT_ZNF48	0.125051	3	CDIPT	protein_coding	0.0346926	7	ZNF48	protein_coding	0.0577809	2
CDIPT_SEPT1	0.0991984	21	CDIPT	protein_coding	0.0346926	7	SEPT1	protein_coding	0.118396	30
CDIPT_MYLPF	0.043101	2	CDIPT	protein_coding	0.0346926	7	MYLPF	protein_coding	0.0337757	3
CDIPT_NPIPB13	0.0258504	3	CDIPT	protein_coding	0.0346926	7	NPIPB13	protein_coding	0.0401042	5
CDIPT_CTD-2574D22.2	0.0540756	2	CDIPT	protein_coding	0.0346926	7	CTD-2574D22.2	antisense		0
CDIPT_RP11-455F5.3	0.0623007	10	CDIPT	protein_coding	0.0346926	7	RP11-455F5.3	antisense		0
CDIPT_RP11-347C12.3	0.0197146	3	CDIPT	protein_coding	0.0346926	7	RP11-347C12.3	protein_coding		0
CDIPT_RP11-347C12.10	0.0448522	1	CDIPT	protein_coding	0.0346926	7	RP11-347C12.10	lincRNA		0
CDIPT_SULT1A3	0.0401204	2	CDIPT	protein_coding	0.0346926	7	SULT1A3	protein_coding	0.0456439	2
CDIPT_RP11-455F5.4	0.138525	28	CDIPT	protein_coding	0.0346926	7	RP11-455F5.4	antisense		0
CDIPT_RP11-455F5.5	0.0137315	1	CDIPT	protein_coding	0.0346926	7	RP11-455F5.5	antisense		0
CDIPT_RP11-347C12.12	0.0567342	18	CDIPT	protein_coding	0.0346926	7	RP11-347C12.12	unprocessed_pseudogene		0
CDIPT_RP11-347C12.11	0.0222026	1	CDIPT	protein_coding	0.0346926	7	RP11-347C12.11	antisense		0
CDIPT_RP11-455F5.6	0.0989413	31	CDIPT	protein_coding	0.0346926	7	RP11-455F5.6	antisense		0
SLX1A_CD2BP2	0.0216526	8	SLX1A	protein_coding	0.0279228	10	CD2BP2	protein_coding	0.0579363	18
SLX1A_TBC1D10B	0.0367349	4	SLX1A	protein_coding	0.0279228	10	TBC1D10B	protein_coding	0.0312274	2
SLX1A_ZNF48	0.0372964	3	SLX1A	protein_coding	0.0279228	10	ZNF48	protein_coding	0.0577809	2
SLX1A_SEPT1	0.0352628	12	SLX1A	protein_coding	0.0279228	10	SEPT1	protein_coding	0.118396	30
SLX1A_MYLPF	0.0234263	2	SLX1A	protein_coding	0.0279228	10	MYLPF	protein_coding	0.0337757	3
SLX1A_NPIPB13	0.0308662	8	SLX1A	protein_coding	0.0279228	10	NPIPB13	protein_coding	0.0401042	5
SLX1A_RP11-347C12.3	0.018226	7	SLX1A	protein_coding	0.0279228	10	RP11-347C12.3	protein_coding		0
SLX1A_RP11-347C12.10	0.0339304	5	SLX1A	protein_coding	0.0279228	10	RP11-347C12.10	lincRNA		0
SLX1A_SULT1A3	0.0247316	9	SLX1A	protein_coding	0.0279228	10	SULT1A3	protein_coding	0.0456439	2
SLX1A_RP11-347C12.12	0.0367529	17	SLX1A	protein_coding	0.0279228	10	RP11-347C12.12	unprocessed_pseudogene		0
SLX1A_RP11-347C12.11	0.0240255	5	SLX1A	protein_coding	0.0279228	10	RP11-347C12.11	antisense		0
TBX6_YPEL3	0.276466	44	TBX6	protein_coding	0.158539	45	YPEL3	protein_coding	0.262551	41
TBX6_CORO1A	0.131743	39	TBX6	protein_coding	0.158539	45	CORO1A	protein_coding	0.031727	9
TBX6_MAPK3	0.106705	31	TBX6	protein_coding	0.158539	45	MAPK3	protein_coding	0.0699935	27
TBX6_GDPD3	0.098039	34	TBX6	protein_coding	0.158539	45	GDPD3	protein_coding	0.0758202	30
TBX6_SLX1A	0.076131	30	TBX6	protein_coding	0.158539	45	SLX1A	protein_coding	0.0279228	10
TBX6_CD2BP2	0.122277	41	TBX6	protein_coding	0.158539	45	CD2BP2	protein_coding	0.0579363	18
TBX6_TBC1D10B	0.141648	36	TBX6	protein_coding	0.158539	45	TBC1D10B	protein_coding	0.0312274	2
TBX6_BOLA2B	0.0583926	25	TBX6	protein_coding	0.158539	45	BOLA2B	protein_coding	0.0539358	1
TBX6_ZNF48	0.11172	37	TBX6	protein_coding	0.158539	45	ZNF48	protein_coding	0.0577809	2
TBX6_SEPT1	0.0967911	32	TBX6	protein_coding	0.158539	45	SEPT1	protein_coding	0.118396	30
TBX6_MYLPF	0.0801098	22	TBX6	protein_coding	0.158539	45	MYLPF	protein_coding	0.0337757	3
TBX6_NPIPB13	0.065628	17	TBX6	protein_coding	0.158539	45	NPIPB13	protein_coding	0.0401042	5
TBX6_RP11-455F5.3	0.0644005	27	TBX6	protein_coding	0.158539	45	RP11-455F5.3	antisense		0
TBX6_RP11-347C12.3	0.0551617	22	TBX6	protein_coding	0.158539	45	RP11-347C12.3	protein_coding		0
TBX6_RP11-347C12.10	0.0637556	28	TBX6	protein_coding	0.158539	45	RP11-347C12.10	lincRNA		0
TBX6_SULT1A3	0.0738493	27	TBX6	protein_coding	0.158539	45	SULT1A3	protein_coding	0.0456439	2
TBX6_RP11-455F5.4	0.191798	28	TBX6	protein_coding	0.158539	45	RP11-455F5.4	antisense		0
TBX6_RP11-455F5.5	0.0989915	24	TBX6	protein_coding	0.158539	45	RP11-455F5.5	antisense		0
TBX6_RP11-347C12.12	0.0552116	14	TBX6	protein_coding	0.158539	45	RP11-347C12.12	unprocessed_pseudogene		0
TBX6_RP11-347C12.11	0.083768	32	TBX6	protein_coding	0.158539	45	RP11-347C12.11	antisense		0
TBX6_RP11-455F5.6	0.094933	31	TBX6	protein_coding	0.158539	45	RP11-455F5.6	antisense		0
PPP4C_YPEL3	0.104636	27	PPP4C	protein_coding	0.0244388	6	YPEL3	protein_coding	0.262551	41
PPP4C_CORO1A	0.0443297	7	PPP4C	protein_coding	0.0244388	6	CORO1A	protein_coding	0.031727	9
PPP4C_MAPK3	0.0525265	19	PPP4C	protein_coding	0.0244388	6	MAPK3	protein_coding	0.0699935	27
PPP4C_GDPD3	0.0709606	29	PPP4C	protein_coding	0.0244388	6	GDPD3	protein_coding	0.0758202	30
PPP4C_SLX1A	0.023443	5	PPP4C	protein_coding	0.0244388	6	SLX1A	protein_coding	0.0279228	10
PPP4C_TBX6	0.129811	36	PPP4C	protein_coding	0.0244388	6	TBX6	protein_coding	0.158539	45
PPP4C_CD2BP2	0.0225747	4	PPP4C	protein_coding	0.0244388	6	CD2BP2	protein_coding	0.0579363	18
PPP4C_TBC1D10B	0.0266311	4	PPP4C	protein_coding	0.0244388	6	TBC1D10B	protein_coding	0.0312274	2
PPP4C_BOLA2B		0	PPP4C	protein_coding	0.0244388	6	BOLA2B	protein_coding	0.0539358	1
PPP4C_ZNF48	0.0317619	4	PPP4C	protein_coding	0.0244388	6	ZNF48	protein_coding	0.0577809	2
PPP4C_SEPT1	0.0900145	23	PPP4C	protein_coding	0.0244388	6	SEPT1	protein_coding	0.118396	30
PPP4C_MYLPF	0.0217742	2	PPP4C	protein_coding	0.0244388	6	MYLPF	protein_coding	0.0337757	3
PPP4C_NPIPB13	0.0329622	5	PPP4C	protein_coding	0.0244388	6	NPIPB13	protein_coding	0.0401042	5
PPP4C_RP11-455F5.3	0.0501406	9	PPP4C	protein_coding	0.0244388	6	RP11-455F5.3	antisense		0
PPP4C_RP11-347C12.3	0.0792895	1	PPP4C	protein_coding	0.0244388	6	RP11-347C12.3	protein_coding		0
PPP4C_RP11-347C12.10	0.0547366	3	PPP4C	protein_coding	0.0244388	6	RP11-347C12.10	lincRNA		0
PPP4C_SULT1A3	0.0269232	5	PPP4C	protein_coding	0.0244388	6	SULT1A3	protein_coding	0.0456439	2
PPP4C_RP11-455F5.4	0.156448	27	PPP4C	protein_coding	0.0244388	6	RP11-455F5.4	antisense		0
PPP4C_RP11-455F5.5	0.0270385	4	PPP4C	protein_coding	0.0244388	6	RP11-455F5.5	antisense		0
PPP4C_RP11-347C12.12	0.0852153	20	PPP4C	protein_coding	0.0244388	6	RP11-347C12.12	unprocessed_pseudogene		0
PPP4C_RP11-347C12.11	0.0330772	4	PPP4C	protein_coding	0.0244388	6	RP11-347C12.11	antisense		0
PPP4C_RP11-455F5.6	0.10599	32	PPP4C	protein_coding	0.0244388	6	RP11-455F5.6	antisense		0
ALDOA_YPEL3	0.116728	31	ALDOA	protein_coding	0.0197878	3	YPEL3	protein_coding	0.262551	41
ALDOA_CORO1A	0.0164842	3	ALDOA	protein_coding	0.0197878	3	CORO1A	protein_coding	0.031727	9
ALDOA_MAPK3	0.031545	14	ALDOA	protein_coding	0.0197878	3	MAPK3	protein_coding	0.0699935	27
ALDOA_GDPD3	0.0838569	26	ALDOA	protein_coding	0.0197878	3	GDPD3	protein_coding	0.0758202	30
ALDOA_SLX1A	0.0279103	6	ALDOA	protein_coding	0.0197878	3	SLX1A	protein_coding	0.0279228	10
ALDOA_TBX6	0.154286	35	ALDOA	protein_coding	0.0197878	3	TBX6	protein_coding	0.158539	45
ALDOA_PPP4C	0.0292386	2	ALDOA	protein_coding	0.0197878	3	PPP4C	protein_coding	0.0244388	6
ALDOA_CD2BP2	0.0317893	12	ALDOA	protein_coding	0.0197878	3	CD2BP2	protein_coding	0.0579363	18
ALDOA_TBC1D10B	0.0322789	3	ALDOA	protein_coding	0.0197878	3	TBC1D10B	protein_coding	0.0312274	2
ALDOA_BOLA2B		0	ALDOA	protein_coding	0.0197878	3	BOLA2B	protein_coding	0.0539358	1
ALDOA_ZNF48	0.0549673	1	ALDOA	protein_coding	0.0197878	3	ZNF48	protein_coding	0.0577809	2
ALDOA_SEPT1	0.0927429	22	ALDOA	protein_coding	0.0197878	3	SEPT1	protein_coding	0.118396	30
ALDOA_MYLPF	0.0130896	3	ALDOA	protein_coding	0.0197878	3	MYLPF	protein_coding	0.0337757	3
ALDOA_NPIPB13	0.0338441	6	ALDOA	protein_coding	0.0197878	3	NPIPB13	protein_coding	0.0401042	5
ALDOA_RP11-455F5.3	0.0452132	7	ALDOA	protein_coding	0.0197878	3	RP11-455F5.3	antisense		0
ALDOA_RP11-347C12.3	0.0146156	3	ALDOA	protein_coding	0.0197878	3	RP11-347C12.3	protein_coding		0
ALDOA_RP11-347C12.10	0.0479958	2	ALDOA	protein_coding	0.0197878	3	RP11-347C12.10	lincRNA		0
ALDOA_SULT1A3	0.0318499	3	ALDOA	protein_coding	0.0197878	3	SULT1A3	protein_coding	0.0456439	2
ALDOA_RP11-455F5.4	0.154297	27	ALDOA	protein_coding	0.0197878	3	RP11-455F5.4	antisense		0
ALDOA_RP11-455F5.5	0.0255112	2	ALDOA	protein_coding	0.0197878	3	RP11-455F5.5	antisense		0
ALDOA_RP11-347C12.12	0.0593754	22	ALDOA	protein_coding	0.0197878	3	RP11-347C12.12	unprocessed_pseudogene		0
ALDOA_RP11-347C12.11		0	ALDOA	protein_coding	0.0197878	3	RP11-347C12.11	antisense		0
ALDOA_RP11-455F5.6	0.0931241	30	ALDOA	protein_coding	0.0197878	3	RP11-455F5.6	antisense		0
FAM57B_YPEL3	0.0578982	10	FAM57B	protein_coding	0.0473593	5	YPEL3	protein_coding	0.262551	41
FAM57B_CORO1A	0.0373062	5	FAM57B	protein_coding	0.0473593	5	CORO1A	protein_coding	0.031727	9
FAM57B_MAPK3	0.0548142	14	FAM57B	protein_coding	0.0473593	5	MAPK3	protein_coding	0.0699935	27
FAM57B_GDPD3	0.0495289	22	FAM57B	protein_coding	0.0473593	5	GDPD3	protein_coding	0.0758202	30
FAM57B_SLX1A	0.0775725	1	FAM57B	protein_coding	0.0473593	5	SLX1A	protein_coding	0.0279228	10
FAM57B_TBX6	0.068461	23	FAM57B	protein_coding	0.0473593	5	TBX6	protein_coding	0.158539	45
FAM57B_PPP4C	0.0220805	6	FAM57B	protein_coding	0.0473593	5	PPP4C	protein_coding	0.0244388	6
FAM57B_ALDOA	0.0434861	4	FAM57B	protein_coding	0.0473593	5	ALDOA	protein_coding	0.0197878	3
FAM57B_CD2BP2	0.0228393	7	FAM57B	protein_coding	0.0473593	5	CD2BP2	protein_coding	0.0579363	18
FAM57B_TBC1D10B	0.036013	5	FAM57B	protein_coding	0.0473593	5	TBC1D10B	protein_coding	0.0312274	2
FAM57B_BOLA2B	0.0352253	4	FAM57B	protein_coding	0.0473593	5	BOLA2B	protein_coding	0.0539358	1
FAM57B_ZNF48	0.039831	6	FAM57B	protein_coding	0.0473593	5	ZNF48	protein_coding	0.0577809	2
FAM57B_SEPT1	0.0627291	19	FAM57B	protein_coding	0.0473593	5	SEPT1	protein_coding	0.118396	30
FAM57B_MYLPF	0.0790295	1	FAM57B	protein_coding	0.0473593	5	MYLPF	protein_coding	0.0337757	3
FAM57B_NPIPB13	0.0363057	4	FAM57B	protein_coding	0.0473593	5	NPIPB13	protein_coding	0.0401042	5
FAM57B_RP11-455F5.3	0.0222311	7	FAM57B	protein_coding	0.0473593	5	RP11-455F5.3	antisense		0
FAM57B_RP11-347C12.3	0.0242491	4	FAM57B	protein_coding	0.0473593	5	RP11-347C12.3	protein_coding		0
FAM57B_RP11-347C12.10	0.0210821	6	FAM57B	protein_coding	0.0473593	5	RP11-347C12.10	lincRNA		0
FAM57B_SULT1A3	0.0295126	2	FAM57B	protein_coding	0.0473593	5	SULT1A3	protein_coding	0.0456439	2
FAM57B_RP11-455F5.4	0.102065	19	FAM57B	protein_coding	0.0473593	5	RP11-455F5.4	antisense		0
FAM57B_RP11-455F5.5	0.0229651	3	FAM57B	protein_coding	0.0473593	5	RP11-455F5.5	antisense		0
FAM57B_RP11-347C12.12	0.069122	11	FAM57B	protein_coding	0.0473593	5	RP11-347C12.12	unprocessed_pseudogene		0
FAM57B_RP11-347C12.11	0.0168194	4	FAM57B	protein_coding	0.0473593	5	RP11-347C12.11	antisense		0
FAM57B_RP11-455F5.6	0.0806988	21	FAM57B	protein_coding	0.0473593	5	RP11-455F5.6	antisense		0
DOC2A_YPEL3	0.072973	17	DOC2A	protein_coding	0.0484399	17	YPEL3	protein_coding	0.262551	41
DOC2A_CORO1A	0.0255939	14	DOC2A	protein_coding	0.0484399	17	CORO1A	protein_coding	0.031727	9
DOC2A_MAPK3	0.0507885	28	DOC2A	protein_coding	0.0484399	17	MAPK3	protein_coding	0.0699935	27
DOC2A_GDPD3	0.0613926	32	DOC2A	protein_coding	0.0484399	17	GDPD3	protein_coding	0.0758202	30
DOC2A_SLX1A	0.0271984	7	DOC2A	protein_coding	0.0484399	17	SLX1A	protein_coding	0.0279228	10
DOC2A_TBX6	0.0780574	34	DOC2A	protein_coding	0.0484399	17	TBX6	protein_coding	0.158539	45
DOC2A_PPP4C	0.0364776	18	DOC2A	protein_coding	0.0484399	17	PPP4C	protein_coding	0.0244388	6
DOC2A_ALDOA	0.0352091	6	DOC2A	protein_coding	0.0484399	17	ALDOA	protein_coding	0.0197878	3
DOC2A_FAM57B	0.0413538	11	DOC2A	protein_coding	0.0484399	17	FAM57B	protein_coding	0.0473593	5
DOC2A_C16orf92		0	DOC2A	protein_coding	0.0484399	17	C16orf92	protein_coding		0
DOC2A_CD2BP2	0.0376489	11	DOC2A	protein_coding	0.0484399	17	CD2BP2	protein_coding	0.0579363	18
DOC2A_TBC1D10B	0.0315376	11	DOC2A	protein_coding	0.0484399	17	TBC1D10B	protein_coding	0.0312274	2
DOC2A_BOLA2B	0.0238537	4	DOC2A	protein_coding	0.0484399	17	BOLA2B	protein_coding	0.0539358	1
DOC2A_ZNF48	0.0388545	7	DOC2A	protein_coding	0.0484399	17	ZNF48	protein_coding	0.0577809	2
DOC2A_SEPT1	0.0730942	26	DOC2A	protein_coding	0.0484399	17	SEPT1	protein_coding	0.118396	30
DOC2A_MYLPF	0.0163501	2	DOC2A	protein_coding	0.0484399	17	MYLPF	protein_coding	0.0337757	3
DOC2A_NPIPB13	0.0140684	6	DOC2A	protein_coding	0.0484399	17	NPIPB13	protein_coding	0.0401042	5
DOC2A_RP11-455F5.3	0.0628805	6	DOC2A	protein_coding	0.0484399	17	RP11-455F5.3	antisense		0
DOC2A_RP11-347C12.3	0.0389787	6	DOC2A	protein_coding	0.0484399	17	RP11-347C12.3	protein_coding		0
DOC2A_RP11-347C12.10	0.0325458	10	DOC2A	protein_coding	0.0484399	17	RP11-347C12.10	lincRNA		0
DOC2A_SULT1A3	0.0321517	3	DOC2A	protein_coding	0.0484399	17	SULT1A3	protein_coding	0.0456439	2
DOC2A_RP11-455F5.4	0.147106	26	DOC2A	protein_coding	0.0484399	17	RP11-455F5.4	antisense		0
DOC2A_RP11-455F5.5	0.0688213	5	DOC2A	protein_coding	0.0484399	17	RP11-455F5.5	antisense		0
DOC2A_RP11-347C12.12	0.0573322	23	DOC2A	protein_coding	0.0484399	17	RP11-347C12.12	unprocessed_pseudogene		0
DOC2A_RP11-347C12.11	0.0267783	5	DOC2A	protein_coding	0.0484399	17	RP11-347C12.11	antisense		0
DOC2A_RP11-455F5.6	0.0874814	29	DOC2A	protein_coding	0.0484399	17	RP11-455F5.6	antisense		0
HIRIP3_YPEL3	0.0830899	28	HIRIP3	protein_coding	0.0343796	3	YPEL3	protein_coding	0.262551	41
HIRIP3_CORO1A	0.0403965	4	HIRIP3	protein_coding	0.0343796	3	CORO1A	protein_coding	0.031727	9
HIRIP3_MAPK3	0.0469698	18	HIRIP3	protein_coding	0.0343796	3	MAPK3	protein_coding	0.0699935	27
HIRIP3_GDPD3	0.0684361	31	HIRIP3	protein_coding	0.0343796	3	GDPD3	protein_coding	0.0758202	30
HIRIP3_SLX1A	0.012421	2	HIRIP3	protein_coding	0.0343796	3	SLX1A	protein_coding	0.0279228	10
HIRIP3_TBX6	0.115016	34	HIRIP3	protein_coding	0.0343796	3	TBX6	protein_coding	0.158539	45
HIRIP3_PPP4C	0.0247691	3	HIRIP3	protein_coding	0.0343796	3	PPP4C	protein_coding	0.0244388	6
HIRIP3_ALDOA	0.0348553	4	HIRIP3	protein_coding	0.0343796	3	ALDOA	protein_coding	0.0197878	3
HIRIP3_FAM57B	0.0384027	5	HIRIP3	protein_coding	0.0343796	3	FAM57B	protein_coding	0.0473593	5
HIRIP3_DOC2A	0.024968	15	HIRIP3	protein_coding	0.0343796	3	DOC2A	protein_coding	0.0484399	17
HIRIP3_C16orf92		0	HIRIP3	protein_coding	0.0343796	3	C16orf92	protein_coding		0
HIRIP3_CD2BP2	0.0314195	12	HIRIP3	protein_coding	0.0343796	3	CD2BP2	protein_coding	0.0579363	18
HIRIP3_TBC1D10B	0.0326578	3	HIRIP3	protein_coding	0.0343796	3	TBC1D10B	protein_coding	0.0312274	2
HIRIP3_BOLA2B	0.0197617	3	HIRIP3	protein_coding	0.0343796	3	BOLA2B	protein_coding	0.0539358	1
HIRIP3_ZNF48	0.0437769	2	HIRIP3	protein_coding	0.0343796	3	ZNF48	protein_coding	0.0577809	2
HIRIP3_SEPT1	0.0824764	18	HIRIP3	protein_coding	0.0343796	3	SEPT1	protein_coding	0.118396	30
HIRIP3_MYLPF	0.031473	3	HIRIP3	protein_coding	0.0343796	3	MYLPF	protein_coding	0.0337757	3
HIRIP3_NPIPB13	0.0419936	6	HIRIP3	protein_coding	0.0343796	3	NPIPB13	protein_coding	0.0401042	5
HIRIP3_RP11-455F5.3	0.0433583	9	HIRIP3	protein_coding	0.0343796	3	RP11-455F5.3	antisense		0
HIRIP3_RP11-347C12.3	0.0372567	2	HIRIP3	protein_coding	0.0343796	3	RP11-347C12.3	protein_coding		0
HIRIP3_RP11-347C12.10	0.0347334	2	HIRIP3	protein_coding	0.0343796	3	RP11-347C12.10	lincRNA		0
HIRIP3_SULT1A3	0.0287326	5	HIRIP3	protein_coding	0.0343796	3	SULT1A3	protein_coding	0.0456439	2
HIRIP3_RP11-455F5.4	0.127791	28	HIRIP3	protein_coding	0.0343796	3	RP11-455F5.4	antisense		0
HIRIP3_RP11-455F5.5	0.0206626	1	HIRIP3	protein_coding	0.0343796	3	RP11-455F5.5	antisense		0
HIRIP3_RP11-347C12.12	0.0780527	19	HIRIP3	protein_coding	0.0343796	3	RP11-347C12.12	unprocessed_pseudogene		0
HIRIP3_RP11-347C12.11	0.02203	5	HIRIP3	protein_coding	0.0343796	3	RP11-347C12.11	antisense		0
HIRIP3_RP11-455F5.6	0.123538	35	HIRIP3	protein_coding	0.0343796	3	RP11-455F5.6	antisense		0
TAOK2_YPEL3	0.0922747	33	TAOK2	protein_coding	0.0343422	3	YPEL3	protein_coding	0.262551	41
TAOK2_CORO1A	0.0434258	3	TAOK2	protein_coding	0.0343422	3	CORO1A	protein_coding	0.031727	9
TAOK2_MAPK3	0.0413882	13	TAOK2	protein_coding	0.0343422	3	MAPK3	protein_coding	0.0699935	27
TAOK2_GDPD3	0.0557511	26	TAOK2	protein_coding	0.0343422	3	GDPD3	protein_coding	0.0758202	30
TAOK2_SLX1A	0.0281747	8	TAOK2	protein_coding	0.0343422	3	SLX1A	protein_coding	0.0279228	10
TAOK2_TBX6	0.118983	38	TAOK2	protein_coding	0.0343422	3	TBX6	protein_coding	0.158539	45
TAOK2_PPP4C	0.0306821	2	TAOK2	protein_coding	0.0343422	3	PPP4C	protein_coding	0.0244388	6
TAOK2_ALDOA	0.0279593	6	TAOK2	protein_coding	0.0343422	3	ALDOA	protein_coding	0.0197878	3
TAOK2_FAM57B	0.064104	4	TAOK2	protein_coding	0.0343422	3	FAM57B	protein_coding	0.0473593	5
TAOK2_DOC2A	0.0428478	8	TAOK2	protein_coding	0.0343422	3	DOC2A	protein_coding	0.0484399	17
TAOK2_HIRIP3	0.0333087	5	TAOK2	protein_coding	0.0343422	3	HIRIP3	protein_coding	0.0343796	3
TAOK2_C16orf92		0	TAOK2	protein_coding	0.0343422	3	C16orf92	protein_coding		0
TAOK2_CD2BP2	0.0329205	5	TAOK2	protein_coding	0.0343422	3	CD2BP2	protein_coding	0.0579363	18
TAOK2_TBC1D10B	0.0173811	1	TAOK2	protein_coding	0.0343422	3	TBC1D10B	protein_coding	0.0312274	2
TAOK2_INO80E	0.13588	35	TAOK2	protein_coding	0.0343422	3	INO80E	protein_coding	0.206327	41
TAOK2_BOLA2B	0.0511945	2	TAOK2	protein_coding	0.0343422	3	BOLA2B	protein_coding	0.0539358	1
TAOK2_ZNF48		0	TAOK2	protein_coding	0.0343422	3	ZNF48	protein_coding	0.0577809	2
TAOK2_SEPT1	0.0870717	19	TAOK2	protein_coding	0.0343422	3	SEPT1	protein_coding	0.118396	30
TAOK2_MYLPF	0.0315922	5	TAOK2	protein_coding	0.0343422	3	MYLPF	protein_coding	0.0337757	3
TAOK2_NPIPB13	0.0349358	4	TAOK2	protein_coding	0.0343422	3	NPIPB13	protein_coding	0.0401042	5
TAOK2_RP11-455F5.3	0.0353114	9	TAOK2	protein_coding	0.0343422	3	RP11-455F5.3	antisense		0
TAOK2_RP11-347C12.3	0.0380925	4	TAOK2	protein_coding	0.0343422	3	RP11-347C12.3	protein_coding		0
TAOK2_RP11-347C12.10		0	TAOK2	protein_coding	0.0343422	3	RP11-347C12.10	lincRNA		0
TAOK2_SULT1A3		0	TAOK2	protein_coding	0.0343422	3	SULT1A3	protein_coding	0.0456439	2
TAOK2_RP11-455F5.4	0.140448	27	TAOK2	protein_coding	0.0343422	3	RP11-455F5.4	antisense		0
TAOK2_RP11-455F5.5	0.0253118	2	TAOK2	protein_coding	0.0343422	3	RP11-455F5.5	antisense		0
TAOK2_RP11-347C12.12	0.0551376	20	TAOK2	protein_coding	0.0343422	3	RP11-347C12.12	unprocessed_pseudogene		0
TAOK2_RP11-347C12.11	0.0509242	2	TAOK2	protein_coding	0.0343422	3	RP11-347C12.11	antisense		0
TAOK2_RP11-455F5.6	0.0648359	27	TAOK2	protein_coding	0.0343422	3	RP11-455F5.6	antisense		0
TMEM219_YPEL3	0.102606	32	TMEM219	protein_coding	0.0208165	7	YPEL3	protein_coding	0.262551	41
TMEM219_CORO1A	0.051341	4	TMEM219	protein_coding	0.0208165	7	CORO1A	protein_coding	0.031727	9
TMEM219_MAPK3	0.0556747	16	TMEM219	protein_coding	0.0208165	7	MAPK3	protein_coding	0.0699935	27
TMEM219_GDPD3	0.0713389	34	TMEM219	protein_coding	0.0208165	7	GDPD3	protein_coding	0.0758202	30
TMEM219_SLX1A	0.0263173	6	TMEM219	protein_coding	0.0208165	7	SLX1A	protein_coding	0.0279228	10
TMEM219_TBX6	0.134796	37	TMEM219	protein_coding	0.0208165	7	TBX6	protein_coding	0.158539	45
TMEM219_PPP4C	0.0152876	5	TMEM219	protein_coding	0.0208165	7	PPP4C	protein_coding	0.0244388	6
TMEM219_ALDOA	0.020732	2	TMEM219	protein_coding	0.0208165	7	ALDOA	protein_coding	0.0197878	3
TMEM219_FAM57B	0.0356132	4	TMEM219	protein_coding	0.0208165	7	FAM57B	protein_coding	0.0473593	5
TMEM219_DOC2A	0.0482744	11	TMEM219	protein_coding	0.0208165	7	DOC2A	protein_coding	0.0484399	17
TMEM219_HIRIP3	0.0153769	3	TMEM219	protein_coding	0.0208165	7	HIRIP3	protein_coding	0.0343796	3
TMEM219_TAOK2	0.0307383	1	TMEM219	protein_coding	0.0208165	7	TAOK2	protein_coding	0.0343422	3
TMEM219_C16orf92		0	TMEM219	protein_coding	0.0208165	7	C16orf92	protein_coding		0
TMEM219_CD2BP2	0.027443	13	TMEM219	protein_coding	0.0208165	7	CD2BP2	protein_coding	0.0579363	18
TMEM219_TBC1D10B		0	TMEM219	protein_coding	0.0208165	7	TBC1D10B	protein_coding	0.0312274	2
TMEM219_INO80E	0.148179	40	TMEM219	protein_coding	0.0208165	7	INO80E	protein_coding	0.206327	41
TMEM219_BOLA2B	0.0572558	2	TMEM219	protein_coding	0.0208165	7	BOLA2B	protein_coding	0.0539358	1
TMEM219_ZNF48	0.0437094	3	TMEM219	protein_coding	0.0208165	7	ZNF48	protein_coding	0.0577809	2
TMEM219_SEPT1	0.0957275	24	TMEM219	protein_coding	0.0208165	7	SEPT1	protein_coding	0.118396	30
TMEM219_MYLPF	0.027756	1	TMEM219	protein_coding	0.0208165	7	MYLPF	protein_coding	0.0337757	3
TMEM219_NPIPB13	0.0284197	7	TMEM219	protein_coding	0.0208165	7	NPIPB13	protein_coding	0.0401042	5
TMEM219_RP11-455F5.3	0.0357292	10	TMEM219	protein_coding	0.0208165	7	RP11-455F5.3	antisense		0
TMEM219_RP11-347C12.3	0.0143264	3	TMEM219	protein_coding	0.0208165	7	RP11-347C12.3	protein_coding		0
TMEM219_RP11-347C12.10		0	TMEM219	protein_coding	0.0208165	7	RP11-347C12.10	lincRNA		0
TMEM219_SULT1A3	0.02707	1	TMEM219	protein_coding	0.0208165	7	SULT1A3	protein_coding	0.0456439	2
TMEM219_RP11-455F5.4	0.159661	27	TMEM219	protein_coding	0.0208165	7	RP11-455F5.4	antisense		0
TMEM219_RP11-455F5.5		0	TMEM219	protein_coding	0.0208165	7	RP11-455F5.5	antisense		0
TMEM219_RP11-347C12.12	0.0718075	21	TMEM219	protein_coding	0.0208165	7	RP11-347C12.12	unprocessed_pseudogene		0
TMEM219_RP11-347C12.11	0.0202068	3	TMEM219	protein_coding	0.0208165	7	RP11-347C12.11	antisense		0
TMEM219_RP11-455F5.6	0.092021	32	TMEM219	protein_coding	0.0208165	7	RP11-455F5.6	antisense		0
C16orf92_YPEL3	0.112989	3	C16orf92	protein_coding		0	YPEL3	protein_coding	0.262551	41
C16orf92_CORO1A		0	C16orf92	protein_coding		0	CORO1A	protein_coding	0.031727	9
C16orf92_MAPK3	0.0578187	1	C16orf92	protein_coding		0	MAPK3	protein_coding	0.0699935	27
C16orf92_GDPD3	0.0556733	3	C16orf92	protein_coding		0	GDPD3	protein_coding	0.0758202	30
C16orf92_SLX1A		0	C16orf92	protein_coding		0	SLX1A	protein_coding	0.0279228	10
C16orf92_TBX6	0.067162	2	C16orf92	protein_coding		0	TBX6	protein_coding	0.158539	45
C16orf92_PPP4C		0	C16orf92	protein_coding		0	PPP4C	protein_coding	0.0244388	6
C16orf92_ALDOA	0.0339161	1	C16orf92	protein_coding		0	ALDOA	protein_coding	0.0197878	3
C16orf92_FAM57B		0	C16orf92	protein_coding		0	FAM57B	protein_coding	0.0473593	5
C16orf92_CD2BP2	0.0803476	1	C16orf92	protein_coding		0	CD2BP2	protein_coding	0.0579363	18
C16orf92_TBC1D10B		0	C16orf92	protein_coding		0	TBC1D10B	protein_coding	0.0312274	2
C16orf92_BOLA2B		0	C16orf92	protein_coding		0	BOLA2B	protein_coding	0.0539358	1
C16orf92_ZNF48		0	C16orf92	protein_coding		0	ZNF48	protein_coding	0.0577809	2
C16orf92_SEPT1	0.121993	1	C16orf92	protein_coding		0	SEPT1	protein_coding	0.118396	30
C16orf92_MYLPF		0	C16orf92	protein_coding		0	MYLPF	protein_coding	0.0337757	3
C16orf92_NPIPB13		0	C16orf92	protein_coding		0	NPIPB13	protein_coding	0.0401042	5
C16orf92_RP11-455F5.3		0	C16orf92	protein_coding		0	RP11-455F5.3	antisense		0
C16orf92_RP11-347C12.3	0.0246559	1	C16orf92	protein_coding		0	RP11-347C12.3	protein_coding		0
C16orf92_RP11-347C12.10		0	C16orf92	protein_coding		0	RP11-347C12.10	lincRNA		0
C16orf92_SULT1A3		0	C16orf92	protein_coding		0	SULT1A3	protein_coding	0.0456439	2
C16orf92_RP11-455F5.4	0.0618123	3	C16orf92	protein_coding		0	RP11-455F5.4	antisense		0
C16orf92_RP11-455F5.5	0.0183155	1	C16orf92	protein_coding		0	RP11-455F5.5	antisense		0
C16orf92_RP11-347C12.12	0.0257595	1	C16orf92	protein_coding		0	RP11-347C12.12	unprocessed_pseudogene		0
C16orf92_RP11-347C12.11	0.0251248	1	C16orf92	protein_coding		0	RP11-347C12.11	antisense		0
C16orf92_RP11-455F5.6	0.0999569	3	C16orf92	protein_coding		0	RP11-455F5.6	antisense		0
PRRT2_MVP	0.0581774	11	PRRT2	protein_coding	0.0462125	9	MVP	protein_coding	0.0588884	8
PRRT2_YPEL3	0.128533	33	PRRT2	protein_coding	0.0462125	9	YPEL3	protein_coding	0.262551	41
PRRT2_CORO1A	0.0535532	10	PRRT2	protein_coding	0.0462125	9	CORO1A	protein_coding	0.031727	9
PRRT2_MAPK3	0.0629944	17	PRRT2	protein_coding	0.0462125	9	MAPK3	protein_coding	0.0699935	27
PRRT2_GDPD3	0.0877971	31	PRRT2	protein_coding	0.0462125	9	GDPD3	protein_coding	0.0758202	30
PRRT2_CDIPT	0.0536738	11	PRRT2	protein_coding	0.0462125	9	CDIPT	protein_coding	0.0346926	7
PRRT2_SLX1A	0.0393118	7	PRRT2	protein_coding	0.0462125	9	SLX1A	protein_coding	0.0279228	10
PRRT2_TBX6	0.148406	39	PRRT2	protein_coding	0.0462125	9	TBX6	protein_coding	0.158539	45
PRRT2_PPP4C	0.0321558	9	PRRT2	protein_coding	0.0462125	9	PPP4C	protein_coding	0.0244388	6
PRRT2_ALDOA	0.0473093	7	PRRT2	protein_coding	0.0462125	9	ALDOA	protein_coding	0.0197878	3
PRRT2_FAM57B	0.021431	7	PRRT2	protein_coding	0.0462125	9	FAM57B	protein_coding	0.0473593	5
PRRT2_DOC2A	0.0356173	14	PRRT2	protein_coding	0.0462125	9	DOC2A	protein_coding	0.0484399	17
PRRT2_HIRIP3	0.028715	9	PRRT2	protein_coding	0.0462125	9	HIRIP3	protein_coding	0.0343796	3
PRRT2_TAOK2	0.0539375	9	PRRT2	protein_coding	0.0462125	9	TAOK2	protein_coding	0.0343422	3
PRRT2_TMEM219	0.0303942	11	PRRT2	protein_coding	0.0462125	9	TMEM219	protein_coding	0.0208165	7
PRRT2_C16orf92	0.108265	1	PRRT2	protein_coding	0.0462125	9	C16orf92	protein_coding		0
PRRT2_CD2BP2	0.0380321	11	PRRT2	protein_coding	0.0462125	9	CD2BP2	protein_coding	0.0579363	18
PRRT2_TBC1D10B	0.0259079	11	PRRT2	protein_coding	0.0462125	9	TBC1D10B	protein_coding	0.0312274	2
PRRT2_INO80E	0.144931	39	PRRT2	protein_coding	0.0462125	9	INO80E	protein_coding	0.206327	41
PRRT2_BOLA2B	0.0894465	2	PRRT2	protein_coding	0.0462125	9	BOLA2B	protein_coding	0.0539358	1
PRRT2_SEZ6L2	0.0475036	11	PRRT2	protein_coding	0.0462125	9	SEZ6L2	protein_coding	0.0456573	14
PRRT2_ASPHD1	0.0720983	4	PRRT2	protein_coding	0.0462125	9	ASPHD1	protein_coding	0.0301975	11
PRRT2_KCTD13	0.0357055	7	PRRT2	protein_coding	0.0462125	9	KCTD13	protein_coding	0.0401326	15
PRRT2_ZNF48	0.0476552	7	PRRT2	protein_coding	0.0462125	9	ZNF48	protein_coding	0.0577809	2
PRRT2_SEPT1	0.11246	24	PRRT2	protein_coding	0.0462125	9	SEPT1	protein_coding	0.118396	30
PRRT2_MYLPF	0.0335931	3	PRRT2	protein_coding	0.0462125	9	MYLPF	protein_coding	0.0337757	3
PRRT2_NPIPB13	0.0330808	5	PRRT2	protein_coding	0.0462125	9	NPIPB13	protein_coding	0.0401042	5
PRRT2_AC009133.12	0.0388971	10	PRRT2	protein_coding	0.0462125	9	AC009133.12	antisense		0
PRRT2_CTD-2574D22.2	0.115942	3	PRRT2	protein_coding	0.0462125	9	CTD-2574D22.2	antisense		0
PRRT2_RP11-455F5.3	0.0538498	9	PRRT2	protein_coding	0.0462125	9	RP11-455F5.3	antisense		0
PRRT2_RP11-347C12.3	0.0646565	4	PRRT2	protein_coding	0.0462125	9	RP11-347C12.3	protein_coding		0
PRRT2_RP11-347C12.10	0.0277605	3	PRRT2	protein_coding	0.0462125	9	RP11-347C12.10	lincRNA		0
PRRT2_SULT1A3	0.0811454	4	PRRT2	protein_coding	0.0462125	9	SULT1A3	protein_coding	0.0456439	2
PRRT2_RP11-455F5.4	0.149398	27	PRRT2	protein_coding	0.0462125	9	RP11-455F5.4	antisense		0
PRRT2_RP11-455F5.5	0.0208222	5	PRRT2	protein_coding	0.0462125	9	RP11-455F5.5	antisense		0
PRRT2_RP11-347C12.12	0.0664858	24	PRRT2	protein_coding	0.0462125	9	RP11-347C12.12	unprocessed_pseudogene		0
PRRT2_RP11-347C12.11	0.0513951	3	PRRT2	protein_coding	0.0462125	9	RP11-347C12.11	antisense		0
PRRT2_RP11-455F5.6	0.104193	29	PRRT2	protein_coding	0.0462125	9	RP11-455F5.6	antisense		0
PRRT2_PAGR1	0.067088	15	PRRT2	protein_coding	0.0462125	9	PAGR1	protein_coding		0
NPIPB12_MVP	0.128819	38	NPIPB12	protein_coding	0.114144	41	MVP	protein_coding	0.0588884	8
NPIPB12_KIF22	0.119757	34	NPIPB12	protein_coding	0.114144	41	KIF22	protein_coding	0.0369174	1
NPIPB12_YPEL3	0.153925	42	NPIPB12	protein_coding	0.114144	41	YPEL3	protein_coding	0.262551	41
NPIPB12_CORO1A	0.100947	31	NPIPB12	protein_coding	0.114144	41	CORO1A	protein_coding	0.031727	9
NPIPB12_MAPK3	0.0901858	27	NPIPB12	protein_coding	0.114144	41	MAPK3	protein_coding	0.0699935	27
NPIPB12_GDPD3	0.101474	29	NPIPB12	protein_coding	0.114144	41	GDPD3	protein_coding	0.0758202	30
NPIPB12_QPRT	0.109363	41	NPIPB12	protein_coding	0.114144	41	QPRT	protein_coding	0.0893014	26
NPIPB12_MAZ	0.10636	31	NPIPB12	protein_coding	0.114144	41	MAZ	protein_coding		0
NPIPB12_CDIPT	0.0961341	35	NPIPB12	protein_coding	0.114144	41	CDIPT	protein_coding	0.0346926	7
NPIPB12_SLX1A	0.0942655	29	NPIPB12	protein_coding	0.114144	41	SLX1A	protein_coding	0.0279228	10
NPIPB12_TBX6	0.161588	48	NPIPB12	protein_coding	0.114144	41	TBX6	protein_coding	0.158539	45
NPIPB12_PPP4C	0.123263	31	NPIPB12	protein_coding	0.114144	41	PPP4C	protein_coding	0.0244388	6
NPIPB12_ALDOA	0.118544	36	NPIPB12	protein_coding	0.114144	41	ALDOA	protein_coding	0.0197878	3
NPIPB12_FAM57B	0.0821698	22	NPIPB12	protein_coding	0.114144	41	FAM57B	protein_coding	0.0473593	5
NPIPB12_DOC2A	0.0678798	34	NPIPB12	protein_coding	0.114144	41	DOC2A	protein_coding	0.0484399	17
NPIPB12_HIRIP3	0.0895548	36	NPIPB12	protein_coding	0.114144	41	HIRIP3	protein_coding	0.0343796	3
NPIPB12_TAOK2	0.118876	35	NPIPB12	protein_coding	0.114144	41	TAOK2	protein_coding	0.0343422	3
NPIPB12_TMEM219	0.0973946	37	NPIPB12	protein_coding	0.114144	41	TMEM219	protein_coding	0.0208165	7
NPIPB12_C16orf92	0.137892	2	NPIPB12	protein_coding	0.114144	41	C16orf92	protein_coding		0
NPIPB12_PRRT2	0.102321	32	NPIPB12	protein_coding	0.114144	41	PRRT2	protein_coding	0.0462125	9
NPIPB12_CD2BP2	0.139805	39	NPIPB12	protein_coding	0.114144	41	CD2BP2	protein_coding	0.0579363	18
NPIPB12_TBC1D10B	0.11003	35	NPIPB12	protein_coding	0.114144	41	TBC1D10B	protein_coding	0.0312274	2
NPIPB12_INO80E	0.116224	25	NPIPB12	protein_coding	0.114144	41	INO80E	protein_coding	0.206327	41
NPIPB12_BOLA2B	0.0749177	26	NPIPB12	protein_coding	0.114144	41	BOLA2B	protein_coding	0.0539358	1
NPIPB12_SEZ6L2	0.0955574	37	NPIPB12	protein_coding	0.114144	41	SEZ6L2	protein_coding	0.0456573	14
NPIPB12_ASPHD1	0.0995124	37	NPIPB12	protein_coding	0.114144	41	ASPHD1	protein_coding	0.0301975	11
NPIPB12_KCTD13	0.0941309	37	NPIPB12	protein_coding	0.114144	41	KCTD13	protein_coding	0.0401326	15
NPIPB12_ZG16	0.106199	9	NPIPB12	protein_coding	0.114144	41	ZG16	protein_coding	0.038705	1
NPIPB12_ZNF48	0.110777	34	NPIPB12	protein_coding	0.114144	41	ZNF48	protein_coding	0.0577809	2
NPIPB12_SEPT1	0.061359	22	NPIPB12	protein_coding	0.114144	41	SEPT1	protein_coding	0.118396	30
NPIPB12_MYLPF	0.0592498	25	NPIPB12	protein_coding	0.114144	41	MYLPF	protein_coding	0.0337757	3
NPIPB12_C16orf54	0.0944488	31	NPIPB12	protein_coding	0.114144	41	C16orf54	protein_coding	0.0503774	2
NPIPB12_SPN	0.111313	34	NPIPB12	protein_coding	0.114144	41	SPN	protein_coding	0.0334989	1
NPIPB12_NPIPB13	0.0659692	18	NPIPB12	protein_coding	0.114144	41	NPIPB13	protein_coding	0.0401042	5
NPIPB12_SMG1P2	0.0835005	32	NPIPB12	protein_coding	0.114144	41	SMG1P2	unprocessed_pseudogene		0
NPIPB12_AC009133.12	0.110098	36	NPIPB12	protein_coding	0.114144	41	AC009133.12	antisense		0
NPIPB12_CTD-2574D22.2	0.0689292	30	NPIPB12	protein_coding	0.114144	41	CTD-2574D22.2	antisense		0
NPIPB12_RP11-455F5.3	0.0711292	22	NPIPB12	protein_coding	0.114144	41	RP11-455F5.3	antisense		0
NPIPB12_RP11-347C12.3	0.0815189	29	NPIPB12	protein_coding	0.114144	41	RP11-347C12.3	protein_coding		0
NPIPB12_CA5AP1	0.145613	1	NPIPB12	protein_coding	0.114144	41	CA5AP1	unprocessed_pseudogene		0
NPIPB12_RP11-347C12.10	0.0781255	20	NPIPB12	protein_coding	0.114144	41	RP11-347C12.10	lincRNA		0
NPIPB12_AC009133.17	0.105276	14	NPIPB12	protein_coding	0.114144	41	AC009133.17	antisense		0
NPIPB12_SLC7A5P1	0.0807689	26	NPIPB12	protein_coding	0.114144	41	SLC7A5P1	unprocessed_pseudogene		0
NPIPB12_SULT1A3	0.0669366	31	NPIPB12	protein_coding	0.114144	41	SULT1A3	protein_coding	0.0456439	2
NPIPB12_RP11-455F5.4	0.182856	29	NPIPB12	protein_coding	0.114144	41	RP11-455F5.4	antisense		0
NPIPB12_RP11-455F5.5	0.0937726	22	NPIPB12	protein_coding	0.114144	41	RP11-455F5.5	antisense		0
NPIPB12_RP11-347C12.12	0.0254268	5	NPIPB12	protein_coding	0.114144	41	RP11-347C12.12	unprocessed_pseudogene		0
NPIPB12_RP11-347C12.11	0.0832483	34	NPIPB12	protein_coding	0.114144	41	RP11-347C12.11	antisense		0
NPIPB12_RP11-455F5.6	0.108838	35	NPIPB12	protein_coding	0.114144	41	RP11-455F5.6	antisense		0
NPIPB12_AC009133.21	0.0883761	30	NPIPB12	protein_coding	0.114144	41	AC009133.21	antisense		0
NPIPB12_PAGR1	0.109699	32	NPIPB12	protein_coding	0.114144	41	PAGR1	protein_coding		0
CD2BP2_TBC1D10B	0.0445427	9	CD2BP2	protein_coding	0.0579363	18	TBC1D10B	protein_coding	0.0312274	2
CD2BP2_ZNF48	0.0283524	4	CD2BP2	protein_coding	0.0579363	18	ZNF48	protein_coding	0.0577809	2
CD2BP2_SEPT1	0.0546421	15	CD2BP2	protein_coding	0.0579363	18	SEPT1	protein_coding	0.118396	30
CD2BP2_MYLPF	0.0450564	4	CD2BP2	protein_coding	0.0579363	18	MYLPF	protein_coding	0.0337757	3
CD2BP2_RP11-347C12.10	0.017477	5	CD2BP2	protein_coding	0.0579363	18	RP11-347C12.10	lincRNA		0
CD2BP2_RP11-347C12.11	0.03051	9	CD2BP2	protein_coding	0.0579363	18	RP11-347C12.11	antisense		0
TBC1D10B_ZNF48	0.0264911	2	TBC1D10B	protein_coding	0.0312274	2	ZNF48	protein_coding	0.0577809	2
TBC1D10B_SEPT1	0.0849505	20	TBC1D10B	protein_coding	0.0312274	2	SEPT1	protein_coding	0.118396	30
TBC1D10B_MYLPF	0.0221039	4	TBC1D10B	protein_coding	0.0312274	2	MYLPF	protein_coding	0.0337757	3
INO80E_YPEL3	0.0562659	24	INO80E	protein_coding	0.206327	41	YPEL3	protein_coding	0.262551	41
INO80E_CORO1A	0.122709	39	INO80E	protein_coding	0.206327	41	CORO1A	protein_coding	0.031727	9
INO80E_MAPK3	0.166161	42	INO80E	protein_coding	0.206327	41	MAPK3	protein_coding	0.0699935	27
INO80E_GDPD3	0.188278	39	INO80E	protein_coding	0.206327	41	GDPD3	protein_coding	0.0758202	30
INO80E_SLX1A	0.0810092	26	INO80E	protein_coding	0.206327	41	SLX1A	protein_coding	0.0279228	10
INO80E_TBX6	0.114486	35	INO80E	protein_coding	0.206327	41	TBX6	protein_coding	0.158539	45
INO80E_PPP4C	0.144036	39	INO80E	protein_coding	0.206327	41	PPP4C	protein_coding	0.0244388	6
INO80E_ALDOA	0.127729	38	INO80E	protein_coding	0.206327	41	ALDOA	protein_coding	0.0197878	3
INO80E_FAM57B	0.0969545	30	INO80E	protein_coding	0.206327	41	FAM57B	protein_coding	0.0473593	5
INO80E_DOC2A	0.172246	36	INO80E	protein_coding	0.206327	41	DOC2A	protein_coding	0.0484399	17
INO80E_HIRIP3	0.110357	30	INO80E	protein_coding	0.206327	41	HIRIP3	protein_coding	0.0343796	3
INO80E_C16orf92	0.103114	2	INO80E	protein_coding	0.206327	41	C16orf92	protein_coding		0
INO80E_CD2BP2	0.123657	35	INO80E	protein_coding	0.206327	41	CD2BP2	protein_coding	0.0579363	18
INO80E_TBC1D10B	0.130173	34	INO80E	protein_coding	0.206327	41	TBC1D10B	protein_coding	0.0312274	2
INO80E_BOLA2B	0.0543986	20	INO80E	protein_coding	0.206327	41	BOLA2B	protein_coding	0.0539358	1
INO80E_ZNF48	0.105062	32	INO80E	protein_coding	0.206327	41	ZNF48	protein_coding	0.0577809	2
INO80E_SEPT1	0.150167	39	INO80E	protein_coding	0.206327	41	SEPT1	protein_coding	0.118396	30
INO80E_MYLPF	0.0480964	21	INO80E	protein_coding	0.206327	41	MYLPF	protein_coding	0.0337757	3
INO80E_NPIPB13	0.0607333	30	INO80E	protein_coding	0.206327	41	NPIPB13	protein_coding	0.0401042	5
INO80E_RP11-455F5.3	0.0829585	29	INO80E	protein_coding	0.206327	41	RP11-455F5.3	antisense		0
INO80E_RP11-347C12.3	0.0471952	23	INO80E	protein_coding	0.206327	41	RP11-347C12.3	protein_coding		0
INO80E_RP11-347C12.10	0.0874426	29	INO80E	protein_coding	0.206327	41	RP11-347C12.10	lincRNA		0
INO80E_SULT1A3	0.0502475	25	INO80E	protein_coding	0.206327	41	SULT1A3	protein_coding	0.0456439	2
INO80E_RP11-455F5.4	0.221142	29	INO80E	protein_coding	0.206327	41	RP11-455F5.4	antisense		0
INO80E_RP11-455F5.5	0.0712447	21	INO80E	protein_coding	0.206327	41	RP11-455F5.5	antisense		0
INO80E_RP11-347C12.12	0.116269	29	INO80E	protein_coding	0.206327	41	RP11-347C12.12	unprocessed_pseudogene		0
INO80E_RP11-347C12.11	0.0872279	28	INO80E	protein_coding	0.206327	41	RP11-347C12.11	antisense		0
INO80E_RP11-455F5.6	0.128412	40	INO80E	protein_coding	0.206327	41	RP11-455F5.6	antisense		0
BOLA2B_SLX1A	0.0242351	2	BOLA2B	protein_coding	0.0539358	1	SLX1A	protein_coding	0.0279228	10
BOLA2B_CD2BP2	0.0290546	4	BOLA2B	protein_coding	0.0539358	1	CD2BP2	protein_coding	0.0579363	18
BOLA2B_TBC1D10B	0.0756591	2	BOLA2B	protein_coding	0.0539358	1	TBC1D10B	protein_coding	0.0312274	2
BOLA2B_ZNF48	0.0395018	3	BOLA2B	protein_coding	0.0539358	1	ZNF48	protein_coding	0.0577809	2
BOLA2B_SEPT1	0.0467537	7	BOLA2B	protein_coding	0.0539358	1	SEPT1	protein_coding	0.118396	30
BOLA2B_MYLPF	0.0519255	2	BOLA2B	protein_coding	0.0539358	1	MYLPF	protein_coding	0.0337757	3
BOLA2B_NPIPB13	0.021899	4	BOLA2B	protein_coding	0.0539358	1	NPIPB13	protein_coding	0.0401042	5
BOLA2B_RP11-347C12.3	0.0287197	1	BOLA2B	protein_coding	0.0539358	1	RP11-347C12.3	protein_coding		0
BOLA2B_RP11-347C12.10	0.0150508	1	BOLA2B	protein_coding	0.0539358	1	RP11-347C12.10	lincRNA		0
BOLA2B_SULT1A3	0.036721	1	BOLA2B	protein_coding	0.0539358	1	SULT1A3	protein_coding	0.0456439	2
BOLA2B_RP11-347C12.12	0.040565	13	BOLA2B	protein_coding	0.0539358	1	RP11-347C12.12	unprocessed_pseudogene		0
BOLA2B_RP11-347C12.11	0.0334019	3	BOLA2B	protein_coding	0.0539358	1	RP11-347C12.11	antisense		0
SEZ6L2_YPEL3	0.0885341	33	SEZ6L2	protein_coding	0.0456573	14	YPEL3	protein_coding	0.262551	41
SEZ6L2_CORO1A	0.0294448	6	SEZ6L2	protein_coding	0.0456573	14	CORO1A	protein_coding	0.031727	9
SEZ6L2_MAPK3	0.0399127	13	SEZ6L2	protein_coding	0.0456573	14	MAPK3	protein_coding	0.0699935	27
SEZ6L2_GDPD3	0.0642579	29	SEZ6L2	protein_coding	0.0456573	14	GDPD3	protein_coding	0.0758202	30
SEZ6L2_SLX1A	0.0355235	6	SEZ6L2	protein_coding	0.0456573	14	SLX1A	protein_coding	0.0279228	10
SEZ6L2_TBX6	0.129751	42	SEZ6L2	protein_coding	0.0456573	14	TBX6	protein_coding	0.158539	45
SEZ6L2_PPP4C	0.0313247	6	SEZ6L2	protein_coding	0.0456573	14	PPP4C	protein_coding	0.0244388	6
SEZ6L2_ALDOA	0.055315	7	SEZ6L2	protein_coding	0.0456573	14	ALDOA	protein_coding	0.0197878	3
SEZ6L2_FAM57B	0.0302173	4	SEZ6L2	protein_coding	0.0456573	14	FAM57B	protein_coding	0.0473593	5
SEZ6L2_DOC2A	0.0216371	7	SEZ6L2	protein_coding	0.0456573	14	DOC2A	protein_coding	0.0484399	17
SEZ6L2_HIRIP3	0.0411027	8	SEZ6L2	protein_coding	0.0456573	14	HIRIP3	protein_coding	0.0343796	3
SEZ6L2_TAOK2	0.0433538	8	SEZ6L2	protein_coding	0.0456573	14	TAOK2	protein_coding	0.0343422	3
SEZ6L2_TMEM219	0.0464359	6	SEZ6L2	protein_coding	0.0456573	14	TMEM219	protein_coding	0.0208165	7
SEZ6L2_C16orf92		0	SEZ6L2	protein_coding	0.0456573	14	C16orf92	protein_coding		0
SEZ6L2_CD2BP2	0.0343467	13	SEZ6L2	protein_coding	0.0456573	14	CD2BP2	protein_coding	0.0579363	18
SEZ6L2_TBC1D10B	0.0258799	10	SEZ6L2	protein_coding	0.0456573	14	TBC1D10B	protein_coding	0.0312274	2
SEZ6L2_INO80E	0.0815309	31	SEZ6L2	protein_coding	0.0456573	14	INO80E	protein_coding	0.206327	41
SEZ6L2_BOLA2B	0.041293	2	SEZ6L2	protein_coding	0.0456573	14	BOLA2B	protein_coding	0.0539358	1
SEZ6L2_ASPHD1	0.046005	12	SEZ6L2	protein_coding	0.0456573	14	ASPHD1	protein_coding	0.0301975	11
SEZ6L2_KCTD13	0.0446815	18	SEZ6L2	protein_coding	0.0456573	14	KCTD13	protein_coding	0.0401326	15
SEZ6L2_ZNF48	0.0248997	8	SEZ6L2	protein_coding	0.0456573	14	ZNF48	protein_coding	0.0577809	2
SEZ6L2_SEPT1	0.0692518	20	SEZ6L2	protein_coding	0.0456573	14	SEPT1	protein_coding	0.118396	30
SEZ6L2_MYLPF	0.0286144	3	SEZ6L2	protein_coding	0.0456573	14	MYLPF	protein_coding	0.0337757	3
SEZ6L2_NPIPB13	0.0300723	4	SEZ6L2	protein_coding	0.0456573	14	NPIPB13	protein_coding	0.0401042	5
SEZ6L2_CTD-2574D22.2	0.0351789	8	SEZ6L2	protein_coding	0.0456573	14	CTD-2574D22.2	antisense		0
SEZ6L2_RP11-455F5.3	0.0339676	6	SEZ6L2	protein_coding	0.0456573	14	RP11-455F5.3	antisense		0
SEZ6L2_RP11-347C12.3	0.0338149	4	SEZ6L2	protein_coding	0.0456573	14	RP11-347C12.3	protein_coding		0
SEZ6L2_RP11-347C12.10	0.0186807	2	SEZ6L2	protein_coding	0.0456573	14	RP11-347C12.10	lincRNA		0
SEZ6L2_SULT1A3	0.0261965	6	SEZ6L2	protein_coding	0.0456573	14	SULT1A3	protein_coding	0.0456439	2
SEZ6L2_RP11-455F5.4	0.128496	25	SEZ6L2	protein_coding	0.0456573	14	RP11-455F5.4	antisense		0
SEZ6L2_RP11-455F5.5	0.0273258	2	SEZ6L2	protein_coding	0.0456573	14	RP11-455F5.5	antisense		0
SEZ6L2_RP11-347C12.12	0.0593327	18	SEZ6L2	protein_coding	0.0456573	14	RP11-347C12.12	unprocessed_pseudogene		0
SEZ6L2_RP11-347C12.11	0.0254613	3	SEZ6L2	protein_coding	0.0456573	14	RP11-347C12.11	antisense		0
SEZ6L2_RP11-455F5.6	0.097464	30	SEZ6L2	protein_coding	0.0456573	14	RP11-455F5.6	antisense		0
ASPHD1_YPEL3	0.097126	25	ASPHD1	protein_coding	0.0301975	11	YPEL3	protein_coding	0.262551	41
ASPHD1_CORO1A	0.0411738	1	ASPHD1	protein_coding	0.0301975	11	CORO1A	protein_coding	0.031727	9
ASPHD1_MAPK3	0.0704503	9	ASPHD1	protein_coding	0.0301975	11	MAPK3	protein_coding	0.0699935	27
ASPHD1_GDPD3	0.053114	21	ASPHD1	protein_coding	0.0301975	11	GDPD3	protein_coding	0.0758202	30
ASPHD1_SLX1A	0.0207212	5	ASPHD1	protein_coding	0.0301975	11	SLX1A	protein_coding	0.0279228	10
ASPHD1_TBX6	0.103293	37	ASPHD1	protein_coding	0.0301975	11	TBX6	protein_coding	0.158539	45
ASPHD1_PPP4C	0.024536	1	ASPHD1	protein_coding	0.0301975	11	PPP4C	protein_coding	0.0244388	6
ASPHD1_ALDOA	0.0203654	4	ASPHD1	protein_coding	0.0301975	11	ALDOA	protein_coding	0.0197878	3
ASPHD1_FAM57B	0.0212694	5	ASPHD1	protein_coding	0.0301975	11	FAM57B	protein_coding	0.0473593	5
ASPHD1_DOC2A	0.0492546	3	ASPHD1	protein_coding	0.0301975	11	DOC2A	protein_coding	0.0484399	17
ASPHD1_HIRIP3	0.0105083	1	ASPHD1	protein_coding	0.0301975	11	HIRIP3	protein_coding	0.0343796	3
ASPHD1_TAOK2	0.0501834	2	ASPHD1	protein_coding	0.0301975	11	TAOK2	protein_coding	0.0343422	3
ASPHD1_TMEM219	0.0185574	1	ASPHD1	protein_coding	0.0301975	11	TMEM219	protein_coding	0.0208165	7
ASPHD1_C16orf92		0	ASPHD1	protein_coding	0.0301975	11	C16orf92	protein_coding		0
ASPHD1_CD2BP2	0.0249425	4	ASPHD1	protein_coding	0.0301975	11	CD2BP2	protein_coding	0.0579363	18
ASPHD1_TBC1D10B	0.0318267	3	ASPHD1	protein_coding	0.0301975	11	TBC1D10B	protein_coding	0.0312274	2
ASPHD1_INO80E	0.0955676	26	ASPHD1	protein_coding	0.0301975	11	INO80E	protein_coding	0.206327	41
ASPHD1_BOLA2B	0.022676	3	ASPHD1	protein_coding	0.0301975	11	BOLA2B	protein_coding	0.0539358	1
ASPHD1_KCTD13	0.0289335	8	ASPHD1	protein_coding	0.0301975	11	KCTD13	protein_coding	0.0401326	15
ASPHD1_ZNF48	0.030269	5	ASPHD1	protein_coding	0.0301975	11	ZNF48	protein_coding	0.0577809	2
ASPHD1_SEPT1	0.0594873	16	ASPHD1	protein_coding	0.0301975	11	SEPT1	protein_coding	0.118396	30
ASPHD1_MYLPF	0.0327748	2	ASPHD1	protein_coding	0.0301975	11	MYLPF	protein_coding	0.0337757	3
ASPHD1_NPIPB13	0.0142733	3	ASPHD1	protein_coding	0.0301975	11	NPIPB13	protein_coding	0.0401042	5
ASPHD1_CTD-2574D22.2	0.019535	2	ASPHD1	protein_coding	0.0301975	11	CTD-2574D22.2	antisense		0
ASPHD1_RP11-455F5.3	0.0389431	7	ASPHD1	protein_coding	0.0301975	11	RP11-455F5.3	antisense		0
ASPHD1_RP11-347C12.3	0.0326783	2	ASPHD1	protein_coding	0.0301975	11	RP11-347C12.3	protein_coding		0
ASPHD1_RP11-347C12.10	0.0318135	1	ASPHD1	protein_coding	0.0301975	11	RP11-347C12.10	lincRNA		0
ASPHD1_SULT1A3	0.0283715	3	ASPHD1	protein_coding	0.0301975	11	SULT1A3	protein_coding	0.0456439	2
ASPHD1_RP11-455F5.4	0.120009	25	ASPHD1	protein_coding	0.0301975	11	RP11-455F5.4	antisense		0
ASPHD1_RP11-455F5.5	0.0383184	1	ASPHD1	protein_coding	0.0301975	11	RP11-455F5.5	antisense		0
ASPHD1_RP11-347C12.12	0.0559087	13	ASPHD1	protein_coding	0.0301975	11	RP11-347C12.12	unprocessed_pseudogene		0
ASPHD1_RP11-347C12.11	0.046907	1	ASPHD1	protein_coding	0.0301975	11	RP11-347C12.11	antisense		0
ASPHD1_RP11-455F5.6	0.0608688	26	ASPHD1	protein_coding	0.0301975	11	RP11-455F5.6	antisense		0
KCTD13_YPEL3	0.146708	33	KCTD13	protein_coding	0.0401326	15	YPEL3	protein_coding	0.262551	41
KCTD13_CORO1A	0.049209	4	KCTD13	protein_coding	0.0401326	15	CORO1A	protein_coding	0.031727	9
KCTD13_MAPK3	0.0648711	9	KCTD13	protein_coding	0.0401326	15	MAPK3	protein_coding	0.0699935	27
KCTD13_GDPD3	0.0601743	18	KCTD13	protein_coding	0.0401326	15	GDPD3	protein_coding	0.0758202	30
KCTD13_SLX1A	0.0310027	9	KCTD13	protein_coding	0.0401326	15	SLX1A	protein_coding	0.0279228	10
KCTD13_TBX6	0.139208	39	KCTD13	protein_coding	0.0401326	15	TBX6	protein_coding	0.158539	45
KCTD13_PPP4C	0.0335349	4	KCTD13	protein_coding	0.0401326	15	PPP4C	protein_coding	0.0244388	6
KCTD13_ALDOA	0.0322492	7	KCTD13	protein_coding	0.0401326	15	ALDOA	protein_coding	0.0197878	3
KCTD13_FAM57B	0.0328994	2	KCTD13	protein_coding	0.0401326	15	FAM57B	protein_coding	0.0473593	5
KCTD13_DOC2A	0.0339493	4	KCTD13	protein_coding	0.0401326	15	DOC2A	protein_coding	0.0484399	17
KCTD13_HIRIP3	0.0463035	7	KCTD13	protein_coding	0.0401326	15	HIRIP3	protein_coding	0.0343796	3
KCTD13_TAOK2	0.0278622	8	KCTD13	protein_coding	0.0401326	15	TAOK2	protein_coding	0.0343422	3
KCTD13_TMEM219	0.0147695	2	KCTD13	protein_coding	0.0401326	15	TMEM219	protein_coding	0.0208165	7
KCTD13_C16orf92		0	KCTD13	protein_coding	0.0401326	15	C16orf92	protein_coding		0
KCTD13_CD2BP2	0.0365023	9	KCTD13	protein_coding	0.0401326	15	CD2BP2	protein_coding	0.0579363	18
KCTD13_TBC1D10B	0.0430452	2	KCTD13	protein_coding	0.0401326	15	TBC1D10B	protein_coding	0.0312274	2
KCTD13_INO80E	0.0833653	24	KCTD13	protein_coding	0.0401326	15	INO80E	protein_coding	0.206327	41
KCTD13_BOLA2B	0.0390531	4	KCTD13	protein_coding	0.0401326	15	BOLA2B	protein_coding	0.0539358	1
KCTD13_ZNF48	0.0221531	6	KCTD13	protein_coding	0.0401326	15	ZNF48	protein_coding	0.0577809	2
KCTD13_SEPT1	0.074393	22	KCTD13	protein_coding	0.0401326	15	SEPT1	protein_coding	0.118396	30
KCTD13_MYLPF	0.0284707	2	KCTD13	protein_coding	0.0401326	15	MYLPF	protein_coding	0.0337757	3
KCTD13_NPIPB13	0.0318316	5	KCTD13	protein_coding	0.0401326	15	NPIPB13	protein_coding	0.0401042	5
KCTD13_CTD-2574D22.2	0.0244983	10	KCTD13	protein_coding	0.0401326	15	CTD-2574D22.2	antisense		0
KCTD13_RP11-455F5.3	0.0508015	8	KCTD13	protein_coding	0.0401326	15	RP11-455F5.3	antisense		0
KCTD13_RP11-347C12.3	0.0262726	4	KCTD13	protein_coding	0.0401326	15	RP11-347C12.3	protein_coding		0
KCTD13_RP11-347C12.10	0.0186425	3	KCTD13	protein_coding	0.0401326	15	RP11-347C12.10	lincRNA		0
KCTD13_SULT1A3	0.0278424	4	KCTD13	protein_coding	0.0401326	15	SULT1A3	protein_coding	0.0456439	2
KCTD13_RP11-455F5.4	0.136962	25	KCTD13	protein_coding	0.0401326	15	RP11-455F5.4	antisense		0
KCTD13_RP11-455F5.5	0.0236898	2	KCTD13	protein_coding	0.0401326	15	RP11-455F5.5	antisense		0
KCTD13_RP11-347C12.12	0.0496005	17	KCTD13	protein_coding	0.0401326	15	RP11-347C12.12	unprocessed_pseudogene		0
KCTD13_RP11-347C12.11	0.0127822	2	KCTD13	protein_coding	0.0401326	15	RP11-347C12.11	antisense		0
KCTD13_RP11-455F5.6	0.0771277	28	KCTD13	protein_coding	0.0401326	15	RP11-455F5.6	antisense		0
ZG16_MVP	0.0259036	1	ZG16	protein_coding	0.038705	1	MVP	protein_coding	0.0588884	8
ZG16_KIF22	0.105009	2	ZG16	protein_coding	0.038705	1	KIF22	protein_coding	0.0369174	1
ZG16_YPEL3	0.0655129	7	ZG16	protein_coding	0.038705	1	YPEL3	protein_coding	0.262551	41
ZG16_CORO1A		0	ZG16	protein_coding	0.038705	1	CORO1A	protein_coding	0.031727	9
ZG16_MAPK3	0.0277206	1	ZG16	protein_coding	0.038705	1	MAPK3	protein_coding	0.0699935	27
ZG16_GDPD3	0.0547075	2	ZG16	protein_coding	0.038705	1	GDPD3	protein_coding	0.0758202	30
ZG16_MAZ		0	ZG16	protein_coding	0.038705	1	MAZ	protein_coding		0
ZG16_CDIPT		0	ZG16	protein_coding	0.038705	1	CDIPT	protein_coding	0.0346926	7
ZG16_SLX1A		0	ZG16	protein_coding	0.038705	1	SLX1A	protein_coding	0.0279228	10
ZG16_TBX6	0.0326255	7	ZG16	protein_coding	0.038705	1	TBX6	protein_coding	0.158539	45
ZG16_PPP4C		0	ZG16	protein_coding	0.038705	1	PPP4C	protein_coding	0.0244388	6
ZG16_ALDOA		0	ZG16	protein_coding	0.038705	1	ALDOA	protein_coding	0.0197878	3
ZG16_FAM57B		0	ZG16	protein_coding	0.038705	1	FAM57B	protein_coding	0.0473593	5
ZG16_DOC2A	0.0784461	2	ZG16	protein_coding	0.038705	1	DOC2A	protein_coding	0.0484399	17
ZG16_HIRIP3		0	ZG16	protein_coding	0.038705	1	HIRIP3	protein_coding	0.0343796	3
ZG16_TAOK2		0	ZG16	protein_coding	0.038705	1	TAOK2	protein_coding	0.0343422	3
ZG16_TMEM219	0.0188006	1	ZG16	protein_coding	0.038705	1	TMEM219	protein_coding	0.0208165	7
ZG16_C16orf92		0	ZG16	protein_coding	0.038705	1	C16orf92	protein_coding		0
ZG16_PRRT2	0.068479	1	ZG16	protein_coding	0.038705	1	PRRT2	protein_coding	0.0462125	9
ZG16_CD2BP2	0.0565881	2	ZG16	protein_coding	0.038705	1	CD2BP2	protein_coding	0.0579363	18
ZG16_TBC1D10B	0.032861	1	ZG16	protein_coding	0.038705	1	TBC1D10B	protein_coding	0.0312274	2
ZG16_INO80E	0.0713298	9	ZG16	protein_coding	0.038705	1	INO80E	protein_coding	0.206327	41
ZG16_BOLA2B	0.0175073	2	ZG16	protein_coding	0.038705	1	BOLA2B	protein_coding	0.0539358	1
ZG16_SEZ6L2		0	ZG16	protein_coding	0.038705	1	SEZ6L2	protein_coding	0.0456573	14
ZG16_ASPHD1		0	ZG16	protein_coding	0.038705	1	ASPHD1	protein_coding	0.0301975	11
ZG16_KCTD13	0.0341282	1	ZG16	protein_coding	0.038705	1	KCTD13	protein_coding	0.0401326	15
ZG16_ZNF48		0	ZG16	protein_coding	0.038705	1	ZNF48	protein_coding	0.0577809	2
ZG16_SEPT1		0	ZG16	protein_coding	0.038705	1	SEPT1	protein_coding	0.118396	30
ZG16_MYLPF	0.0199493	1	ZG16	protein_coding	0.038705	1	MYLPF	protein_coding	0.0337757	3
ZG16_NPIPB13	0.0477176	1	ZG16	protein_coding	0.038705	1	NPIPB13	protein_coding	0.0401042	5
ZG16_AC009133.12	0.0863117	1	ZG16	protein_coding	0.038705	1	AC009133.12	antisense		0
ZG16_CTD-2574D22.2	0.0641826	1	ZG16	protein_coding	0.038705	1	CTD-2574D22.2	antisense		0
ZG16_RP11-455F5.3		0	ZG16	protein_coding	0.038705	1	RP11-455F5.3	antisense		0
ZG16_RP11-347C12.3		0	ZG16	protein_coding	0.038705	1	RP11-347C12.3	protein_coding		0
ZG16_RP11-347C12.10	0.0191764	1	ZG16	protein_coding	0.038705	1	RP11-347C12.10	lincRNA		0
ZG16_SULT1A3		0	ZG16	protein_coding	0.038705	1	SULT1A3	protein_coding	0.0456439	2
ZG16_RP11-455F5.4	0.134332	7	ZG16	protein_coding	0.038705	1	RP11-455F5.4	antisense		0
ZG16_RP11-455F5.5		0	ZG16	protein_coding	0.038705	1	RP11-455F5.5	antisense		0
ZG16_RP11-347C12.12	0.0509394	4	ZG16	protein_coding	0.038705	1	RP11-347C12.12	unprocessed_pseudogene		0
ZG16_RP11-347C12.11		0	ZG16	protein_coding	0.038705	1	RP11-347C12.11	antisense		0
ZG16_RP11-455F5.6	0.0413024	7	ZG16	protein_coding	0.038705	1	RP11-455F5.6	antisense		0
ZG16_AC009133.21		0	ZG16	protein_coding	0.038705	1	AC009133.21	antisense		0
ZG16_PAGR1	0.0421283	1	ZG16	protein_coding	0.038705	1	PAGR1	protein_coding		0
ZNF48_SEPT1	0.0592689	23	ZNF48	protein_coding	0.0577809	2	SEPT1	protein_coding	0.118396	30
MYLPF_ZNF48	0.0388284	4	MYLPF	protein_coding	0.0337757	3	ZNF48	protein_coding	0.0577809	2
MYLPF_SEPT1	0.0374046	11	MYLPF	protein_coding	0.0337757	3	SEPT1	protein_coding	0.118396	30
SLX1B_MVP	0.0826192	11	SLX1B	protein_coding	0.118188	11	MVP	protein_coding	0.0588884	8
SLX1B_KIF22	0.0762906	10	SLX1B	protein_coding	0.118188	11	KIF22	protein_coding	0.0369174	1
SLX1B_YPEL3	0.0959745	13	SLX1B	protein_coding	0.118188	11	YPEL3	protein_coding	0.262551	41
SLX1B_CORO1A	0.0940582	9	SLX1B	protein_coding	0.118188	11	CORO1A	protein_coding	0.031727	9
SLX1B_MAPK3	0.0286922	8	SLX1B	protein_coding	0.118188	11	MAPK3	protein_coding	0.0699935	27
SLX1B_GDPD3	0.0755505	11	SLX1B	protein_coding	0.118188	11	GDPD3	protein_coding	0.0758202	30
SLX1B_QPRT	0.0739604	13	SLX1B	protein_coding	0.118188	11	QPRT	protein_coding	0.0893014	26
SLX1B_MAZ	0.0654516	11	SLX1B	protein_coding	0.118188	11	MAZ	protein_coding		0
SLX1B_CDIPT	0.0808469	9	SLX1B	protein_coding	0.118188	11	CDIPT	protein_coding	0.0346926	7
SLX1B_SLX1A	0.0372041	6	SLX1B	protein_coding	0.118188	11	SLX1A	protein_coding	0.0279228	10
SLX1B_TBX6	0.0924749	15	SLX1B	protein_coding	0.118188	11	TBX6	protein_coding	0.158539	45
SLX1B_PPP4C	0.0735347	12	SLX1B	protein_coding	0.118188	11	PPP4C	protein_coding	0.0244388	6
SLX1B_ALDOA	0.067185	11	SLX1B	protein_coding	0.118188	11	ALDOA	protein_coding	0.0197878	3
SLX1B_FAM57B	0.0509919	9	SLX1B	protein_coding	0.118188	11	FAM57B	protein_coding	0.0473593	5
SLX1B_DOC2A	0.0722627	13	SLX1B	protein_coding	0.118188	11	DOC2A	protein_coding	0.0484399	17
SLX1B_HIRIP3	0.0907729	8	SLX1B	protein_coding	0.118188	11	HIRIP3	protein_coding	0.0343796	3
SLX1B_TAOK2	0.0771199	10	SLX1B	protein_coding	0.118188	11	TAOK2	protein_coding	0.0343422	3
SLX1B_TMEM219	0.0867118	9	SLX1B	protein_coding	0.118188	11	TMEM219	protein_coding	0.0208165	7
SLX1B_C16orf92	0.0583844	2	SLX1B	protein_coding	0.118188	11	C16orf92	protein_coding		0
SLX1B_PRRT2	0.0591888	7	SLX1B	protein_coding	0.118188	11	PRRT2	protein_coding	0.0462125	9
SLX1B_NPIPB12	0.140075	15	SLX1B	protein_coding	0.118188	11	NPIPB12	protein_coding	0.114144	41
SLX1B_CD2BP2	0.0576608	11	SLX1B	protein_coding	0.118188	11	CD2BP2	protein_coding	0.0579363	18
SLX1B_TBC1D10B	0.0756395	10	SLX1B	protein_coding	0.118188	11	TBC1D10B	protein_coding	0.0312274	2
SLX1B_INO80E	0.0614138	10	SLX1B	protein_coding	0.118188	11	INO80E	protein_coding	0.206327	41
SLX1B_BOLA2B	0.0590818	7	SLX1B	protein_coding	0.118188	11	BOLA2B	protein_coding	0.0539358	1
SLX1B_SEZ6L2	0.0534172	12	SLX1B	protein_coding	0.118188	11	SEZ6L2	protein_coding	0.0456573	14
SLX1B_ASPHD1	0.0676823	12	SLX1B	protein_coding	0.118188	11	ASPHD1	protein_coding	0.0301975	11
SLX1B_KCTD13	0.0558743	10	SLX1B	protein_coding	0.118188	11	KCTD13	protein_coding	0.0401326	15
SLX1B_ZG16	0.0451468	3	SLX1B	protein_coding	0.118188	11	ZG16	protein_coding	0.038705	1
SLX1B_ZNF48	0.0535781	13	SLX1B	protein_coding	0.118188	11	ZNF48	protein_coding	0.0577809	2
SLX1B_SEPT1	0.0858986	9	SLX1B	protein_coding	0.118188	11	SEPT1	protein_coding	0.118396	30
SLX1B_MYLPF	0.0709347	6	SLX1B	protein_coding	0.118188	11	MYLPF	protein_coding	0.0337757	3
SLX1B_C16orf54	0.0790159	9	SLX1B	protein_coding	0.118188	11	C16orf54	protein_coding	0.0503774	2
SLX1B_SPN	0.0698229	8	SLX1B	protein_coding	0.118188	11	SPN	protein_coding	0.0334989	1
SLX1B_NPIPB13	0.0405078	6	SLX1B	protein_coding	0.118188	11	NPIPB13	protein_coding	0.0401042	5
SLX1B_SMG1P2	0.052873	10	SLX1B	protein_coding	0.118188	11	SMG1P2	unprocessed_pseudogene		0
SLX1B_SULT1A4	0.0514623	4	SLX1B	protein_coding	0.118188	11	SULT1A4	protein_coding	0.0379659	3
SLX1B_AC009133.12	0.0696608	10	SLX1B	protein_coding	0.118188	11	AC009133.12	antisense		0
SLX1B_CTD-2574D22.2	0.0579636	7	SLX1B	protein_coding	0.118188	11	CTD-2574D22.2	antisense		0
SLX1B_RP11-455F5.3	0.0957856	6	SLX1B	protein_coding	0.118188	11	RP11-455F5.3	antisense		0
SLX1B_RP11-347C12.3	0.0560865	6	SLX1B	protein_coding	0.118188	11	RP11-347C12.3	protein_coding		0
SLX1B_RP11-347C12.10	0.0376113	6	SLX1B	protein_coding	0.118188	11	RP11-347C12.10	lincRNA		0
SLX1B_AC009133.17	0.0387573	5	SLX1B	protein_coding	0.118188	11	AC009133.17	antisense		0
SLX1B_SLC7A5P1	0.0475387	11	SLX1B	protein_coding	0.118188	11	SLC7A5P1	unprocessed_pseudogene		0
SLX1B_SULT1A3	0.0582552	7	SLX1B	protein_coding	0.118188	11	SULT1A3	protein_coding	0.0456439	2
SLX1B_RP11-455F5.4	0.135993	11	SLX1B	protein_coding	0.118188	11	RP11-455F5.4	antisense		0
SLX1B_RP11-455F5.5	0.0760684	7	SLX1B	protein_coding	0.118188	11	RP11-455F5.5	antisense		0
SLX1B_RP11-347C12.12	0.0264352	3	SLX1B	protein_coding	0.118188	11	RP11-347C12.12	unprocessed_pseudogene		0
SLX1B_RP11-347C12.11	0.0443661	9	SLX1B	protein_coding	0.118188	11	RP11-347C12.11	antisense		0
SLX1B_RP11-455F5.6	0.0756742	12	SLX1B	protein_coding	0.118188	11	RP11-455F5.6	antisense		0
SLX1B_AC009133.21	0.0646824	8	SLX1B	protein_coding	0.118188	11	AC009133.21	antisense		0
SLX1B_PAGR1	0.0447491	14	SLX1B	protein_coding	0.118188	11	PAGR1	protein_coding		0
BOLA2_MVP	0.103326	40	BOLA2	protein_coding	0.136662	47	MVP	protein_coding	0.0588884	8
BOLA2_KIF22	0.108749	37	BOLA2	protein_coding	0.136662	47	KIF22	protein_coding	0.0369174	1
BOLA2_YPEL3	0.102875	38	BOLA2	protein_coding	0.136662	47	YPEL3	protein_coding	0.262551	41
BOLA2_CORO1A	0.137802	43	BOLA2	protein_coding	0.136662	47	CORO1A	protein_coding	0.031727	9
BOLA2_MAPK3	0.152504	44	BOLA2	protein_coding	0.136662	47	MAPK3	protein_coding	0.0699935	27
BOLA2_GDPD3	0.155412	46	BOLA2	protein_coding	0.136662	47	GDPD3	protein_coding	0.0758202	30
BOLA2_QPRT	0.108909	41	BOLA2	protein_coding	0.136662	47	QPRT	protein_coding	0.0893014	26
BOLA2_MAZ	0.0990387	41	BOLA2	protein_coding	0.136662	47	MAZ	protein_coding		0
BOLA2_CDIPT	0.124286	42	BOLA2	protein_coding	0.136662	47	CDIPT	protein_coding	0.0346926	7
BOLA2_SLX1A	0.0687811	32	BOLA2	protein_coding	0.136662	47	SLX1A	protein_coding	0.0279228	10
BOLA2_TBX6	0.0439401	24	BOLA2	protein_coding	0.136662	47	TBX6	protein_coding	0.158539	45
BOLA2_PPP4C	0.127848	41	BOLA2	protein_coding	0.136662	47	PPP4C	protein_coding	0.0244388	6
BOLA2_ALDOA	0.115623	44	BOLA2	protein_coding	0.136662	47	ALDOA	protein_coding	0.0197878	3
BOLA2_FAM57B	0.106405	31	BOLA2	protein_coding	0.136662	47	FAM57B	protein_coding	0.0473593	5
BOLA2_DOC2A	0.136642	44	BOLA2	protein_coding	0.136662	47	DOC2A	protein_coding	0.0484399	17
BOLA2_HIRIP3	0.11224	41	BOLA2	protein_coding	0.136662	47	HIRIP3	protein_coding	0.0343796	3
BOLA2_TAOK2	0.109413	42	BOLA2	protein_coding	0.136662	47	TAOK2	protein_coding	0.0343422	3
BOLA2_TMEM219	0.132006	44	BOLA2	protein_coding	0.136662	47	TMEM219	protein_coding	0.0208165	7
BOLA2_C16orf92	0.144391	3	BOLA2	protein_coding	0.136662	47	C16orf92	protein_coding		0
BOLA2_PRRT2	0.114825	42	BOLA2	protein_coding	0.136662	47	PRRT2	protein_coding	0.0462125	9
BOLA2_NPIPB12	0.0217937	6	BOLA2	protein_coding	0.136662	47	NPIPB12	protein_coding	0.114144	41
BOLA2_CD2BP2	0.0960194	32	BOLA2	protein_coding	0.136662	47	CD2BP2	protein_coding	0.0579363	18
BOLA2_TBC1D10B	0.113248	43	BOLA2	protein_coding	0.136662	47	TBC1D10B	protein_coding	0.0312274	2
BOLA2_INO80E	0.179136	46	BOLA2	protein_coding	0.136662	47	INO80E	protein_coding	0.206327	41
BOLA2_BOLA2B	0.0601456	23	BOLA2	protein_coding	0.136662	47	BOLA2B	protein_coding	0.0539358	1
BOLA2_SEZ6L2	0.113195	35	BOLA2	protein_coding	0.136662	47	SEZ6L2	protein_coding	0.0456573	14
BOLA2_ASPHD1	0.0878929	35	BOLA2	protein_coding	0.136662	47	ASPHD1	protein_coding	0.0301975	11
BOLA2_KCTD13	0.100693	38	BOLA2	protein_coding	0.136662	47	KCTD13	protein_coding	0.0401326	15
BOLA2_ZG16	0.0854604	7	BOLA2	protein_coding	0.136662	47	ZG16	protein_coding	0.038705	1
BOLA2_ZNF48	0.104598	41	BOLA2	protein_coding	0.136662	47	ZNF48	protein_coding	0.0577809	2
BOLA2_SEPT1	0.175307	46	BOLA2	protein_coding	0.136662	47	SEPT1	protein_coding	0.118396	30
BOLA2_MYLPF	0.0622288	24	BOLA2	protein_coding	0.136662	47	MYLPF	protein_coding	0.0337757	3
BOLA2_SLX1B	0.0378543	5	BOLA2	protein_coding	0.136662	47	SLX1B	protein_coding	0.118188	11
BOLA2_C16orf54	0.0881352	32	BOLA2	protein_coding	0.136662	47	C16orf54	protein_coding	0.0503774	2
BOLA2_SPN	0.0980126	40	BOLA2	protein_coding	0.136662	47	SPN	protein_coding	0.0334989	1
BOLA2_NPIPB13	0.0913912	37	BOLA2	protein_coding	0.136662	47	NPIPB13	protein_coding	0.0401042	5
BOLA2_SMG1P2	0.0827039	33	BOLA2	protein_coding	0.136662	47	SMG1P2	unprocessed_pseudogene		0
BOLA2_SULT1A4	0.0617665	26	BOLA2	protein_coding	0.136662	47	SULT1A4	protein_coding	0.0379659	3
BOLA2_AC009133.12	0.0987289	33	BOLA2	protein_coding	0.136662	47	AC009133.12	antisense		0
BOLA2_CTD-2574D22.2	0.0685072	28	BOLA2	protein_coding	0.136662	47	CTD-2574D22.2	antisense		0
BOLA2_RP11-455F5.3	0.0771273	36	BOLA2	protein_coding	0.136662	47	RP11-455F5.3	antisense		0
BOLA2_RP11-347C12.3	0.0674357	24	BOLA2	protein_coding	0.136662	47	RP11-347C12.3	protein_coding		0
BOLA2_RP11-345J4.3	0.0395911	1	BOLA2	protein_coding	0.136662	47	RP11-345J4.3	protein_coding		0
BOLA2_CA5AP1	0.213857	1	BOLA2	protein_coding	0.136662	47	CA5AP1	unprocessed_pseudogene		0
BOLA2_RP11-347C12.10	0.0887378	35	BOLA2	protein_coding	0.136662	47	RP11-347C12.10	lincRNA		0
BOLA2_AC009133.17	0.0878748	16	BOLA2	protein_coding	0.136662	47	AC009133.17	antisense		0
BOLA2_SLC7A5P1	0.0641627	34	BOLA2	protein_coding	0.136662	47	SLC7A5P1	unprocessed_pseudogene		0
BOLA2_SULT1A3	0.0661474	28	BOLA2	protein_coding	0.136662	47	SULT1A3	protein_coding	0.0456439	2
BOLA2_RP11-455F5.4	0.0634958	22	BOLA2	protein_coding	0.136662	47	RP11-455F5.4	antisense		0
BOLA2_RP11-455F5.5	0.0847567	29	BOLA2	protein_coding	0.136662	47	RP11-455F5.5	antisense		0
BOLA2_RP11-347C12.12	0.154849	31	BOLA2	protein_coding	0.136662	47	RP11-347C12.12	unprocessed_pseudogene		0
BOLA2_RP11-347C12.11	0.0678196	32	BOLA2	protein_coding	0.136662	47	RP11-347C12.11	antisense		0
BOLA2_RP11-455F5.6	0.124474	45	BOLA2	protein_coding	0.136662	47	RP11-455F5.6	antisense		0
BOLA2_AC009133.21	0.082045	32	BOLA2	protein_coding	0.136662	47	AC009133.21	antisense		0
BOLA2_PAGR1	0.1361	41	BOLA2	protein_coding	0.136662	47	PAGR1	protein_coding		0
C16orf54_MVP	0.0391878	4	C16orf54	protein_coding	0.0503774	2	MVP	protein_coding	0.0588884	8
C16orf54_KIF22		0	C16orf54	protein_coding	0.0503774	2	KIF22	protein_coding	0.0369174	1
C16orf54_YPEL3	0.092658	24	C16orf54	protein_coding	0.0503774	2	YPEL3	protein_coding	0.262551	41
C16orf54_CORO1A	0.0211032	1	C16orf54	protein_coding	0.0503774	2	CORO1A	protein_coding	0.031727	9
C16orf54_MAPK3	0.0602729	4	C16orf54	protein_coding	0.0503774	2	MAPK3	protein_coding	0.0699935	27
C16orf54_GDPD3	0.0406912	10	C16orf54	protein_coding	0.0503774	2	GDPD3	protein_coding	0.0758202	30
C16orf54_MAZ		0	C16orf54	protein_coding	0.0503774	2	MAZ	protein_coding		0
C16orf54_CDIPT	0.0275292	2	C16orf54	protein_coding	0.0503774	2	CDIPT	protein_coding	0.0346926	7
C16orf54_SLX1A	0.0252644	3	C16orf54	protein_coding	0.0503774	2	SLX1A	protein_coding	0.0279228	10
C16orf54_TBX6	0.102547	30	C16orf54	protein_coding	0.0503774	2	TBX6	protein_coding	0.158539	45
C16orf54_PPP4C	0.0490742	1	C16orf54	protein_coding	0.0503774	2	PPP4C	protein_coding	0.0244388	6
C16orf54_ALDOA	0.0184545	1	C16orf54	protein_coding	0.0503774	2	ALDOA	protein_coding	0.0197878	3
C16orf54_FAM57B	0.0317641	2	C16orf54	protein_coding	0.0503774	2	FAM57B	protein_coding	0.0473593	5
C16orf54_DOC2A	0.0366006	4	C16orf54	protein_coding	0.0503774	2	DOC2A	protein_coding	0.0484399	17
C16orf54_HIRIP3	0.0149141	2	C16orf54	protein_coding	0.0503774	2	HIRIP3	protein_coding	0.0343796	3
C16orf54_TAOK2	0.0256281	2	C16orf54	protein_coding	0.0503774	2	TAOK2	protein_coding	0.0343422	3
C16orf54_TMEM219	0.0129711	1	C16orf54	protein_coding	0.0503774	2	TMEM219	protein_coding	0.0208165	7
C16orf54_C16orf92		0	C16orf54	protein_coding	0.0503774	2	C16orf92	protein_coding		0
C16orf54_PRRT2	0.0496824	2	C16orf54	protein_coding	0.0503774	2	PRRT2	protein_coding	0.0462125	9
C16orf54_CD2BP2	0.0400462	5	C16orf54	protein_coding	0.0503774	2	CD2BP2	protein_coding	0.0579363	18
C16orf54_TBC1D10B		0	C16orf54	protein_coding	0.0503774	2	TBC1D10B	protein_coding	0.0312274	2
C16orf54_INO80E	0.100735	29	C16orf54	protein_coding	0.0503774	2	INO80E	protein_coding	0.206327	41
C16orf54_BOLA2B	0.0907836	2	C16orf54	protein_coding	0.0503774	2	BOLA2B	protein_coding	0.0539358	1
C16orf54_SEZ6L2	0.0342328	3	C16orf54	protein_coding	0.0503774	2	SEZ6L2	protein_coding	0.0456573	14
C16orf54_ASPHD1	0.0246716	3	C16orf54	protein_coding	0.0503774	2	ASPHD1	protein_coding	0.0301975	11
C16orf54_KCTD13	0.0176501	3	C16orf54	protein_coding	0.0503774	2	KCTD13	protein_coding	0.0401326	15
C16orf54_ZG16	0.110794	1	C16orf54	protein_coding	0.0503774	2	ZG16	protein_coding	0.038705	1
C16orf54_ZNF48	0.0342207	4	C16orf54	protein_coding	0.0503774	2	ZNF48	protein_coding	0.0577809	2
C16orf54_SEPT1	0.0604862	12	C16orf54	protein_coding	0.0503774	2	SEPT1	protein_coding	0.118396	30
C16orf54_MYLPF	0.0447336	1	C16orf54	protein_coding	0.0503774	2	MYLPF	protein_coding	0.0337757	3
C16orf54_NPIPB13	0.0204514	6	C16orf54	protein_coding	0.0503774	2	NPIPB13	protein_coding	0.0401042	5
C16orf54_AC009133.12	0.0409497	2	C16orf54	protein_coding	0.0503774	2	AC009133.12	antisense		0
C16orf54_CTD-2574D22.2	0.0230783	1	C16orf54	protein_coding	0.0503774	2	CTD-2574D22.2	antisense		0
C16orf54_RP11-455F5.3	0.050428	6	C16orf54	protein_coding	0.0503774	2	RP11-455F5.3	antisense		0
C16orf54_RP11-347C12.3	0.0338036	3	C16orf54	protein_coding	0.0503774	2	RP11-347C12.3	protein_coding		0
C16orf54_RP11-347C12.10	0.0701257	1	C16orf54	protein_coding	0.0503774	2	RP11-347C12.10	lincRNA		0
C16orf54_SULT1A3	0.0907164	1	C16orf54	protein_coding	0.0503774	2	SULT1A3	protein_coding	0.0456439	2
C16orf54_RP11-455F5.4	0.123569	24	C16orf54	protein_coding	0.0503774	2	RP11-455F5.4	antisense		0
C16orf54_RP11-455F5.5	0.0273662	1	C16orf54	protein_coding	0.0503774	2	RP11-455F5.5	antisense		0
C16orf54_RP11-347C12.12	0.0368339	20	C16orf54	protein_coding	0.0503774	2	RP11-347C12.12	unprocessed_pseudogene		0
C16orf54_RP11-347C12.11	0.0283621	3	C16orf54	protein_coding	0.0503774	2	RP11-347C12.11	antisense		0
C16orf54_RP11-455F5.6	0.0645884	26	C16orf54	protein_coding	0.0503774	2	RP11-455F5.6	antisense		0
C16orf54_AC009133.21	0.0323328	3	C16orf54	protein_coding	0.0503774	2	AC009133.21	antisense		0
C16orf54_PAGR1	0.0713087	3	C16orf54	protein_coding	0.0503774	2	PAGR1	protein_coding		0
SPN_MVP	0.0325183	3	SPN	protein_coding	0.0334989	1	MVP	protein_coding	0.0588884	8
SPN_KIF22	0.0188961	3	SPN	protein_coding	0.0334989	1	KIF22	protein_coding	0.0369174	1
SPN_YPEL3	0.106417	27	SPN	protein_coding	0.0334989	1	YPEL3	protein_coding	0.262551	41
SPN_CORO1A	0.0134657	1	SPN	protein_coding	0.0334989	1	CORO1A	protein_coding	0.031727	9
SPN_MAPK3	0.0358406	11	SPN	protein_coding	0.0334989	1	MAPK3	protein_coding	0.0699935	27
SPN_GDPD3	0.0626485	21	SPN	protein_coding	0.0334989	1	GDPD3	protein_coding	0.0758202	30
SPN_QPRT	0.0528835	21	SPN	protein_coding	0.0334989	1	QPRT	protein_coding	0.0893014	26
SPN_MAZ	0.0186813	1	SPN	protein_coding	0.0334989	1	MAZ	protein_coding		0
SPN_CDIPT	0.012093	1	SPN	protein_coding	0.0334989	1	CDIPT	protein_coding	0.0346926	7
SPN_SLX1A	0.0266825	5	SPN	protein_coding	0.0334989	1	SLX1A	protein_coding	0.0279228	10
SPN_TBX6	0.0964166	31	SPN	protein_coding	0.0334989	1	TBX6	protein_coding	0.158539	45
SPN_PPP4C	0.0300265	3	SPN	protein_coding	0.0334989	1	PPP4C	protein_coding	0.0244388	6
SPN_ALDOA	0.0472463	1	SPN	protein_coding	0.0334989	1	ALDOA	protein_coding	0.0197878	3
SPN_FAM57B	0.0183154	6	SPN	protein_coding	0.0334989	1	FAM57B	protein_coding	0.0473593	5
SPN_DOC2A	0.0350021	11	SPN	protein_coding	0.0334989	1	DOC2A	protein_coding	0.0484399	17
SPN_HIRIP3	0.0164192	3	SPN	protein_coding	0.0334989	1	HIRIP3	protein_coding	0.0343796	3
SPN_TAOK2	0.0598418	3	SPN	protein_coding	0.0334989	1	TAOK2	protein_coding	0.0343422	3
SPN_TMEM219	0.0450984	3	SPN	protein_coding	0.0334989	1	TMEM219	protein_coding	0.0208165	7
SPN_C16orf92		0	SPN	protein_coding	0.0334989	1	C16orf92	protein_coding		0
SPN_PRRT2	0.0224769	6	SPN	protein_coding	0.0334989	1	PRRT2	protein_coding	0.0462125	9
SPN_CD2BP2	0.0202239	3	SPN	protein_coding	0.0334989	1	CD2BP2	protein_coding	0.0579363	18
SPN_TBC1D10B	0.0598297	1	SPN	protein_coding	0.0334989	1	TBC1D10B	protein_coding	0.0312274	2
SPN_INO80E	0.106305	31	SPN	protein_coding	0.0334989	1	INO80E	protein_coding	0.206327	41
SPN_BOLA2B		0	SPN	protein_coding	0.0334989	1	BOLA2B	protein_coding	0.0539358	1
SPN_SEZ6L2	0.0312936	2	SPN	protein_coding	0.0334989	1	SEZ6L2	protein_coding	0.0456573	14
SPN_ASPHD1		0	SPN	protein_coding	0.0334989	1	ASPHD1	protein_coding	0.0301975	11
SPN_KCTD13	0.0149332	2	SPN	protein_coding	0.0334989	1	KCTD13	protein_coding	0.0401326	15
SPN_ZG16		0	SPN	protein_coding	0.0334989	1	ZG16	protein_coding	0.038705	1
SPN_ZNF48	0.0696947	3	SPN	protein_coding	0.0334989	1	ZNF48	protein_coding	0.0577809	2
SPN_SEPT1	0.0620661	18	SPN	protein_coding	0.0334989	1	SEPT1	protein_coding	0.118396	30
SPN_MYLPF		0	SPN	protein_coding	0.0334989	1	MYLPF	protein_coding	0.0337757	3
SPN_C16orf54	0.0202967	1	SPN	protein_coding	0.0334989	1	C16orf54	protein_coding	0.0503774	2
SPN_NPIPB13	0.0184221	4	SPN	protein_coding	0.0334989	1	NPIPB13	protein_coding	0.0401042	5
SPN_AC009133.12	0.0347786	4	SPN	protein_coding	0.0334989	1	AC009133.12	antisense		0
SPN_CTD-2574D22.2	0.017768	6	SPN	protein_coding	0.0334989	1	CTD-2574D22.2	antisense		0
SPN_RP11-455F5.3	0.0528869	6	SPN	protein_coding	0.0334989	1	RP11-455F5.3	antisense		0
SPN_RP11-347C12.3	0.026399	1	SPN	protein_coding	0.0334989	1	RP11-347C12.3	protein_coding		0
SPN_RP11-347C12.10	0.0334758	2	SPN	protein_coding	0.0334989	1	RP11-347C12.10	lincRNA		0
SPN_AC009133.17	0.0143855	1	SPN	protein_coding	0.0334989	1	AC009133.17	antisense		0
SPN_SULT1A3	0.0374142	2	SPN	protein_coding	0.0334989	1	SULT1A3	protein_coding	0.0456439	2
SPN_RP11-455F5.4	0.134453	24	SPN	protein_coding	0.0334989	1	RP11-455F5.4	antisense		0
SPN_RP11-455F5.5	0.0161792	1	SPN	protein_coding	0.0334989	1	RP11-455F5.5	antisense		0
SPN_RP11-347C12.12	0.0512169	20	SPN	protein_coding	0.0334989	1	RP11-347C12.12	unprocessed_pseudogene		0
SPN_RP11-347C12.11	0.0498206	2	SPN	protein_coding	0.0334989	1	RP11-347C12.11	antisense		0
SPN_RP11-455F5.6	0.0941273	22	SPN	protein_coding	0.0334989	1	RP11-455F5.6	antisense		0
SPN_AC009133.21	0.0363847	1	SPN	protein_coding	0.0334989	1	AC009133.21	antisense		0
SPN_PAGR1	0.0249515	4	SPN	protein_coding	0.0334989	1	PAGR1	protein_coding		0
NPIPB13_CD2BP2	0.0343916	7	NPIPB13	protein_coding	0.0401042	5	CD2BP2	protein_coding	0.0579363	18
NPIPB13_TBC1D10B	0.0392867	8	NPIPB13	protein_coding	0.0401042	5	TBC1D10B	protein_coding	0.0312274	2
NPIPB13_ZNF48	0.0372415	4	NPIPB13	protein_coding	0.0401042	5	ZNF48	protein_coding	0.0577809	2
NPIPB13_SEPT1	0.0587421	21	NPIPB13	protein_coding	0.0401042	5	SEPT1	protein_coding	0.118396	30
NPIPB13_MYLPF	0.036968	4	NPIPB13	protein_coding	0.0401042	5	MYLPF	protein_coding	0.0337757	3
NPIPB13_RP11-347C12.10	0.017422	2	NPIPB13	protein_coding	0.0401042	5	RP11-347C12.10	lincRNA		0
NPIPB13_RP11-347C12.12	0.0507995	22	NPIPB13	protein_coding	0.0401042	5	RP11-347C12.12	unprocessed_pseudogene		0
NPIPB13_RP11-347C12.11	0.0171158	6	NPIPB13	protein_coding	0.0401042	5	RP11-347C12.11	antisense		0
SMG1P2_MVP	0.0318608	17	SMG1P2	unprocessed_pseudogene		0	MVP	protein_coding	0.0588884	8
SMG1P2_KIF22	0.0342267	15	SMG1P2	unprocessed_pseudogene		0	KIF22	protein_coding	0.0369174	1
SMG1P2_YPEL3	0.0730312	26	SMG1P2	unprocessed_pseudogene		0	YPEL3	protein_coding	0.262551	41
SMG1P2_CORO1A	0.0272015	16	SMG1P2	unprocessed_pseudogene		0	CORO1A	protein_coding	0.031727	9
SMG1P2_MAPK3	0.0324554	19	SMG1P2	unprocessed_pseudogene		0	MAPK3	protein_coding	0.0699935	27
SMG1P2_GDPD3	0.0555826	23	SMG1P2	unprocessed_pseudogene		0	GDPD3	protein_coding	0.0758202	30
SMG1P2_QPRT	0.0499776	13	SMG1P2	unprocessed_pseudogene		0	QPRT	protein_coding	0.0893014	26
SMG1P2_MAZ	0.0285284	11	SMG1P2	unprocessed_pseudogene		0	MAZ	protein_coding		0
SMG1P2_CDIPT	0.0391444	11	SMG1P2	unprocessed_pseudogene		0	CDIPT	protein_coding	0.0346926	7
SMG1P2_SLX1A	0.023087	11	SMG1P2	unprocessed_pseudogene		0	SLX1A	protein_coding	0.0279228	10
SMG1P2_TBX6	0.102167	27	SMG1P2	unprocessed_pseudogene		0	TBX6	protein_coding	0.158539	45
SMG1P2_PPP4C	0.0384083	13	SMG1P2	unprocessed_pseudogene		0	PPP4C	protein_coding	0.0244388	6
SMG1P2_ALDOA	0.0314564	17	SMG1P2	unprocessed_pseudogene		0	ALDOA	protein_coding	0.0197878	3
SMG1P2_FAM57B	0.0201844	4	SMG1P2	unprocessed_pseudogene		0	FAM57B	protein_coding	0.0473593	5
SMG1P2_DOC2A	0.0388414	12	SMG1P2	unprocessed_pseudogene		0	DOC2A	protein_coding	0.0484399	17
SMG1P2_HIRIP3	0.0300829	17	SMG1P2	unprocessed_pseudogene		0	HIRIP3	protein_coding	0.0343796	3
SMG1P2_TAOK2	0.022694	15	SMG1P2	unprocessed_pseudogene		0	TAOK2	protein_coding	0.0343422	3
SMG1P2_TMEM219	0.0394745	14	SMG1P2	unprocessed_pseudogene		0	TMEM219	protein_coding	0.0208165	7
SMG1P2_C16orf92	0.0372388	1	SMG1P2	unprocessed_pseudogene		0	C16orf92	protein_coding		0
SMG1P2_PRRT2	0.0332744	15	SMG1P2	unprocessed_pseudogene		0	PRRT2	protein_coding	0.0462125	9
SMG1P2_CD2BP2	0.0422343	17	SMG1P2	unprocessed_pseudogene		0	CD2BP2	protein_coding	0.0579363	18
SMG1P2_TBC1D10B	0.0234955	13	SMG1P2	unprocessed_pseudogene		0	TBC1D10B	protein_coding	0.0312274	2
SMG1P2_INO80E	0.0603352	25	SMG1P2	unprocessed_pseudogene		0	INO80E	protein_coding	0.206327	41
SMG1P2_BOLA2B	0.0240835	2	SMG1P2	unprocessed_pseudogene		0	BOLA2B	protein_coding	0.0539358	1
SMG1P2_SEZ6L2	0.0556353	11	SMG1P2	unprocessed_pseudogene		0	SEZ6L2	protein_coding	0.0456573	14
SMG1P2_ASPHD1	0.0334761	13	SMG1P2	unprocessed_pseudogene		0	ASPHD1	protein_coding	0.0301975	11
SMG1P2_KCTD13	0.0326568	14	SMG1P2	unprocessed_pseudogene		0	KCTD13	protein_coding	0.0401326	15
SMG1P2_ZG16	0.0122937	1	SMG1P2	unprocessed_pseudogene		0	ZG16	protein_coding	0.038705	1
SMG1P2_ZNF48	0.0361132	14	SMG1P2	unprocessed_pseudogene		0	ZNF48	protein_coding	0.0577809	2
SMG1P2_SEPT1	0.0763134	26	SMG1P2	unprocessed_pseudogene		0	SEPT1	protein_coding	0.118396	30
SMG1P2_MYLPF	0.0300087	8	SMG1P2	unprocessed_pseudogene		0	MYLPF	protein_coding	0.0337757	3
SMG1P2_C16orf54	0.031469	8	SMG1P2	unprocessed_pseudogene		0	C16orf54	protein_coding	0.0503774	2
SMG1P2_SPN	0.0309924	13	SMG1P2	unprocessed_pseudogene		0	SPN	protein_coding	0.0334989	1
SMG1P2_NPIPB13	0.0166165	5	SMG1P2	unprocessed_pseudogene		0	NPIPB13	protein_coding	0.0401042	5
SMG1P2_AC009133.12	0.0344857	12	SMG1P2	unprocessed_pseudogene		0	AC009133.12	antisense		0
SMG1P2_CTD-2574D22.2	0.0439047	11	SMG1P2	unprocessed_pseudogene		0	CTD-2574D22.2	antisense		0
SMG1P2_RP11-455F5.3	0.0324637	12	SMG1P2	unprocessed_pseudogene		0	RP11-455F5.3	antisense		0
SMG1P2_RP11-347C12.3	0.0467482	12	SMG1P2	unprocessed_pseudogene		0	RP11-347C12.3	protein_coding		0
SMG1P2_CA5AP1	0.0725135	1	SMG1P2	unprocessed_pseudogene		0	CA5AP1	unprocessed_pseudogene		0
SMG1P2_RP11-347C12.10	0.0259317	8	SMG1P2	unprocessed_pseudogene		0	RP11-347C12.10	lincRNA		0
SMG1P2_AC009133.17	0.0323608	6	SMG1P2	unprocessed_pseudogene		0	AC009133.17	antisense		0
SMG1P2_SLC7A5P1	0.0314184	9	SMG1P2	unprocessed_pseudogene		0	SLC7A5P1	unprocessed_pseudogene		0
SMG1P2_SULT1A3	0.0262446	5	SMG1P2	unprocessed_pseudogene		0	SULT1A3	protein_coding	0.0456439	2
SMG1P2_RP11-455F5.4	0.10021	24	SMG1P2	unprocessed_pseudogene		0	RP11-455F5.4	antisense		0
SMG1P2_RP11-455F5.5	0.0439431	7	SMG1P2	unprocessed_pseudogene		0	RP11-455F5.5	antisense		0
SMG1P2_RP11-347C12.12	0.0576899	19	SMG1P2	unprocessed_pseudogene		0	RP11-347C12.12	unprocessed_pseudogene		0
SMG1P2_RP11-347C12.11	0.0311824	9	SMG1P2	unprocessed_pseudogene		0	RP11-347C12.11	antisense		0
SMG1P2_RP11-455F5.6	0.0604536	26	SMG1P2	unprocessed_pseudogene		0	RP11-455F5.6	antisense		0
SMG1P2_AC009133.21	0.0154316	9	SMG1P2	unprocessed_pseudogene		0	AC009133.21	antisense		0
SMG1P2_PAGR1	0.0295397	15	SMG1P2	unprocessed_pseudogene		0	PAGR1	protein_coding		0
SULT1A4_MVP	0.0355303	4	SULT1A4	protein_coding	0.0379659	3	MVP	protein_coding	0.0588884	8
SULT1A4_KIF22		0	SULT1A4	protein_coding	0.0379659	3	KIF22	protein_coding	0.0369174	1
SULT1A4_YPEL3	0.0454691	17	SULT1A4	protein_coding	0.0379659	3	YPEL3	protein_coding	0.262551	41
SULT1A4_CORO1A	0.0143992	1	SULT1A4	protein_coding	0.0379659	3	CORO1A	protein_coding	0.031727	9
SULT1A4_MAPK3	0.0360226	4	SULT1A4	protein_coding	0.0379659	3	MAPK3	protein_coding	0.0699935	27
SULT1A4_GDPD3	0.0369231	15	SULT1A4	protein_coding	0.0379659	3	GDPD3	protein_coding	0.0758202	30
SULT1A4_QPRT	0.0593865	11	SULT1A4	protein_coding	0.0379659	3	QPRT	protein_coding	0.0893014	26
SULT1A4_MAZ	0.0762477	3	SULT1A4	protein_coding	0.0379659	3	MAZ	protein_coding		0
SULT1A4_CDIPT	0.0812727	3	SULT1A4	protein_coding	0.0379659	3	CDIPT	protein_coding	0.0346926	7
SULT1A4_SLX1A	0.0405582	3	SULT1A4	protein_coding	0.0379659	3	SLX1A	protein_coding	0.0279228	10
SULT1A4_TBX6	0.0624485	26	SULT1A4	protein_coding	0.0379659	3	TBX6	protein_coding	0.158539	45
SULT1A4_PPP4C	0.0418661	2	SULT1A4	protein_coding	0.0379659	3	PPP4C	protein_coding	0.0244388	6
SULT1A4_ALDOA	0.0168836	1	SULT1A4	protein_coding	0.0379659	3	ALDOA	protein_coding	0.0197878	3
SULT1A4_FAM57B	0.0317852	3	SULT1A4	protein_coding	0.0379659	3	FAM57B	protein_coding	0.0473593	5
SULT1A4_DOC2A	0.131008	1	SULT1A4	protein_coding	0.0379659	3	DOC2A	protein_coding	0.0484399	17
SULT1A4_HIRIP3	0.0255963	3	SULT1A4	protein_coding	0.0379659	3	HIRIP3	protein_coding	0.0343796	3
SULT1A4_TAOK2	0.0258372	2	SULT1A4	protein_coding	0.0379659	3	TAOK2	protein_coding	0.0343422	3
SULT1A4_TMEM219	0.033721	5	SULT1A4	protein_coding	0.0379659	3	TMEM219	protein_coding	0.0208165	7
SULT1A4_C16orf92		0	SULT1A4	protein_coding	0.0379659	3	C16orf92	protein_coding		0
SULT1A4_PRRT2	0.0309514	4	SULT1A4	protein_coding	0.0379659	3	PRRT2	protein_coding	0.0462125	9
SULT1A4_NPIPB12	0.0675094	29	SULT1A4	protein_coding	0.0379659	3	NPIPB12	protein_coding	0.114144	41
SULT1A4_CD2BP2	0.0475768	5	SULT1A4	protein_coding	0.0379659	3	CD2BP2	protein_coding	0.0579363	18
SULT1A4_TBC1D10B	0.0295726	3	SULT1A4	protein_coding	0.0379659	3	TBC1D10B	protein_coding	0.0312274	2
SULT1A4_INO80E	0.0391861	18	SULT1A4	protein_coding	0.0379659	3	INO80E	protein_coding	0.206327	41
SULT1A4_BOLA2B	0.0376333	4	SULT1A4	protein_coding	0.0379659	3	BOLA2B	protein_coding	0.0539358	1
SULT1A4_SEZ6L2	0.0511248	3	SULT1A4	protein_coding	0.0379659	3	SEZ6L2	protein_coding	0.0456573	14
SULT1A4_ASPHD1	0.0451468	4	SULT1A4	protein_coding	0.0379659	3	ASPHD1	protein_coding	0.0301975	11
SULT1A4_KCTD13	0.0534964	5	SULT1A4	protein_coding	0.0379659	3	KCTD13	protein_coding	0.0401326	15
SULT1A4_ZG16	0.0355897	1	SULT1A4	protein_coding	0.0379659	3	ZG16	protein_coding	0.038705	1
SULT1A4_ZNF48	0.0345531	3	SULT1A4	protein_coding	0.0379659	3	ZNF48	protein_coding	0.0577809	2
SULT1A4_SEPT1	0.0435329	11	SULT1A4	protein_coding	0.0379659	3	SEPT1	protein_coding	0.118396	30
SULT1A4_MYLPF	0.0603173	2	SULT1A4	protein_coding	0.0379659	3	MYLPF	protein_coding	0.0337757	3
SULT1A4_C16orf54	0.0431992	2	SULT1A4	protein_coding	0.0379659	3	C16orf54	protein_coding	0.0503774	2
SULT1A4_SPN	0.0426376	2	SULT1A4	protein_coding	0.0379659	3	SPN	protein_coding	0.0334989	1
SULT1A4_NPIPB13	0.0352692	3	SULT1A4	protein_coding	0.0379659	3	NPIPB13	protein_coding	0.0401042	5
SULT1A4_SMG1P2	0.0469196	16	SULT1A4	protein_coding	0.0379659	3	SMG1P2	unprocessed_pseudogene		0
SULT1A4_AC009133.12	0.052194	3	SULT1A4	protein_coding	0.0379659	3	AC009133.12	antisense		0
SULT1A4_CTD-2574D22.2	0.0278353	3	SULT1A4	protein_coding	0.0379659	3	CTD-2574D22.2	antisense		0
SULT1A4_RP11-455F5.3	0.0398951	4	SULT1A4	protein_coding	0.0379659	3	RP11-455F5.3	antisense		0
SULT1A4_RP11-347C12.3	0.0372232	6	SULT1A4	protein_coding	0.0379659	3	RP11-347C12.3	protein_coding		0
SULT1A4_RP11-345J4.3	0.0490562	1	SULT1A4	protein_coding	0.0379659	3	RP11-345J4.3	protein_coding		0
SULT1A4_CA5AP1	0.0254548	1	SULT1A4	protein_coding	0.0379659	3	CA5AP1	unprocessed_pseudogene		0
SULT1A4_RP11-347C12.10	0.0139399	3	SULT1A4	protein_coding	0.0379659	3	RP11-347C12.10	lincRNA		0
SULT1A4_AC009133.17	0.0162587	1	SULT1A4	protein_coding	0.0379659	3	AC009133.17	antisense		0
SULT1A4_SLC7A5P1	0.0178353	1	SULT1A4	protein_coding	0.0379659	3	SLC7A5P1	unprocessed_pseudogene		0
SULT1A4_SULT1A3	0.038333	5	SULT1A4	protein_coding	0.0379659	3	SULT1A3	protein_coding	0.0456439	2
SULT1A4_RP11-455F5.4	0.0789331	26	SULT1A4	protein_coding	0.0379659	3	RP11-455F5.4	antisense		0
SULT1A4_RP11-455F5.5	0.0821481	3	SULT1A4	protein_coding	0.0379659	3	RP11-455F5.5	antisense		0
SULT1A4_RP11-347C12.12	0.0487903	13	SULT1A4	protein_coding	0.0379659	3	RP11-347C12.12	unprocessed_pseudogene		0
SULT1A4_RP11-347C12.11	0.0334142	2	SULT1A4	protein_coding	0.0379659	3	RP11-347C12.11	antisense		0
SULT1A4_RP11-455F5.6	0.0522986	19	SULT1A4	protein_coding	0.0379659	3	RP11-455F5.6	antisense		0
SULT1A4_AC009133.21	0.0573547	3	SULT1A4	protein_coding	0.0379659	3	AC009133.21	antisense		0
SULT1A4_PAGR1	0.0386043	2	SULT1A4	protein_coding	0.0379659	3	PAGR1	protein_coding		0
AC009133.12_YPEL3	0.0935402	32	AC009133.12	antisense		0	YPEL3	protein_coding	0.262551	41
AC009133.12_CORO1A	0.0255964	7	AC009133.12	antisense		0	CORO1A	protein_coding	0.031727	9
AC009133.12_MAPK3	0.0639985	10	AC009133.12	antisense		0	MAPK3	protein_coding	0.0699935	27
AC009133.12_GDPD3	0.065123	20	AC009133.12	antisense		0	GDPD3	protein_coding	0.0758202	30
AC009133.12_CDIPT	0.0491454	10	AC009133.12	antisense		0	CDIPT	protein_coding	0.0346926	7
AC009133.12_SLX1A	0.0563104	6	AC009133.12	antisense		0	SLX1A	protein_coding	0.0279228	10
AC009133.12_TBX6	0.10393	34	AC009133.12	antisense		0	TBX6	protein_coding	0.158539	45
AC009133.12_PPP4C	0.0133186	2	AC009133.12	antisense		0	PPP4C	protein_coding	0.0244388	6
AC009133.12_ALDOA	0.0176401	5	AC009133.12	antisense		0	ALDOA	protein_coding	0.0197878	3
AC009133.12_FAM57B	0.0438555	6	AC009133.12	antisense		0	FAM57B	protein_coding	0.0473593	5
AC009133.12_DOC2A	0.0321657	6	AC009133.12	antisense		0	DOC2A	protein_coding	0.0484399	17
AC009133.12_HIRIP3	0.0394644	6	AC009133.12	antisense		0	HIRIP3	protein_coding	0.0343796	3
AC009133.12_TAOK2	0.0328593	5	AC009133.12	antisense		0	TAOK2	protein_coding	0.0343422	3
AC009133.12_TMEM219	0.072308	5	AC009133.12	antisense		0	TMEM219	protein_coding	0.0208165	7
AC009133.12_C16orf92		0	AC009133.12	antisense		0	C16orf92	protein_coding		0
AC009133.12_CD2BP2	0.0312527	3	AC009133.12	antisense		0	CD2BP2	protein_coding	0.0579363	18
AC009133.12_TBC1D10B	0.0212907	2	AC009133.12	antisense		0	TBC1D10B	protein_coding	0.0312274	2
AC009133.12_INO80E	0.0932132	27	AC009133.12	antisense		0	INO80E	protein_coding	0.206327	41
AC009133.12_BOLA2B		0	AC009133.12	antisense		0	BOLA2B	protein_coding	0.0539358	1
AC009133.12_SEZ6L2	0.0546233	14	AC009133.12	antisense		0	SEZ6L2	protein_coding	0.0456573	14
AC009133.12_ASPHD1	0.0398437	6	AC009133.12	antisense		0	ASPHD1	protein_coding	0.0301975	11
AC009133.12_KCTD13	0.0284431	9	AC009133.12	antisense		0	KCTD13	protein_coding	0.0401326	15
AC009133.12_ZNF48	0.0316552	5	AC009133.12	antisense		0	ZNF48	protein_coding	0.0577809	2
AC009133.12_SEPT1	0.0502279	21	AC009133.12	antisense		0	SEPT1	protein_coding	0.118396	30
AC009133.12_MYLPF	0.0290935	1	AC009133.12	antisense		0	MYLPF	protein_coding	0.0337757	3
AC009133.12_NPIPB13	0.017116	3	AC009133.12	antisense		0	NPIPB13	protein_coding	0.0401042	5
AC009133.12_CTD-2574D22.2	0.0330381	3	AC009133.12	antisense		0	CTD-2574D22.2	antisense		0
AC009133.12_RP11-455F5.3	0.0302802	7	AC009133.12	antisense		0	RP11-455F5.3	antisense		0
AC009133.12_RP11-347C12.3	0.111714	3	AC009133.12	antisense		0	RP11-347C12.3	protein_coding		0
AC009133.12_RP11-347C12.10	0.0477948	4	AC009133.12	antisense		0	RP11-347C12.10	lincRNA		0
AC009133.12_SULT1A3	0.0496144	7	AC009133.12	antisense		0	SULT1A3	protein_coding	0.0456439	2
AC009133.12_RP11-455F5.4	0.123592	26	AC009133.12	antisense		0	RP11-455F5.4	antisense		0
AC009133.12_RP11-455F5.5		0	AC009133.12	antisense		0	RP11-455F5.5	antisense		0
AC009133.12_RP11-347C12.12	0.0591816	19	AC009133.12	antisense		0	RP11-347C12.12	unprocessed_pseudogene		0
AC009133.12_RP11-347C12.11	0.0149664	1	AC009133.12	antisense		0	RP11-347C12.11	antisense		0
AC009133.12_RP11-455F5.6	0.074513	27	AC009133.12	antisense		0	RP11-455F5.6	antisense		0
CTD-2574D22.2_YPEL3	0.0649743	20	CTD-2574D22.2	antisense		0	YPEL3	protein_coding	0.262551	41
CTD-2574D22.2_CORO1A	0.0466721	3	CTD-2574D22.2	antisense		0	CORO1A	protein_coding	0.031727	9
CTD-2574D22.2_MAPK3	0.047401	10	CTD-2574D22.2	antisense		0	MAPK3	protein_coding	0.0699935	27
CTD-2574D22.2_GDPD3	0.0340552	13	CTD-2574D22.2	antisense		0	GDPD3	protein_coding	0.0758202	30
CTD-2574D22.2_SLX1A	0.0302147	5	CTD-2574D22.2	antisense		0	SLX1A	protein_coding	0.0279228	10
CTD-2574D22.2_TBX6	0.0682694	29	CTD-2574D22.2	antisense		0	TBX6	protein_coding	0.158539	45
CTD-2574D22.2_PPP4C	0.0470116	2	CTD-2574D22.2	antisense		0	PPP4C	protein_coding	0.0244388	6
CTD-2574D22.2_ALDOA	0.0324953	3	CTD-2574D22.2	antisense		0	ALDOA	protein_coding	0.0197878	3
CTD-2574D22.2_FAM57B	0.0303478	4	CTD-2574D22.2	antisense		0	FAM57B	protein_coding	0.0473593	5
CTD-2574D22.2_DOC2A	0.0462423	3	CTD-2574D22.2	antisense		0	DOC2A	protein_coding	0.0484399	17
CTD-2574D22.2_HIRIP3	0.0312482	3	CTD-2574D22.2	antisense		0	HIRIP3	protein_coding	0.0343796	3
CTD-2574D22.2_TAOK2	0.0351941	3	CTD-2574D22.2	antisense		0	TAOK2	protein_coding	0.0343422	3
CTD-2574D22.2_TMEM219	0.0241475	7	CTD-2574D22.2	antisense		0	TMEM219	protein_coding	0.0208165	7
CTD-2574D22.2_C16orf92		0	CTD-2574D22.2	antisense		0	C16orf92	protein_coding		0
CTD-2574D22.2_CD2BP2	0.0241027	4	CTD-2574D22.2	antisense		0	CD2BP2	protein_coding	0.0579363	18
CTD-2574D22.2_TBC1D10B	0.0349715	2	CTD-2574D22.2	antisense		0	TBC1D10B	protein_coding	0.0312274	2
CTD-2574D22.2_INO80E	0.0615107	21	CTD-2574D22.2	antisense		0	INO80E	protein_coding	0.206327	41
CTD-2574D22.2_BOLA2B	0.0434891	2	CTD-2574D22.2	antisense		0	BOLA2B	protein_coding	0.0539358	1
CTD-2574D22.2_ZNF48	0.0329873	3	CTD-2574D22.2	antisense		0	ZNF48	protein_coding	0.0577809	2
CTD-2574D22.2_SEPT1	0.0458221	13	CTD-2574D22.2	antisense		0	SEPT1	protein_coding	0.118396	30
CTD-2574D22.2_MYLPF	0.0336709	2	CTD-2574D22.2	antisense		0	MYLPF	protein_coding	0.0337757	3
CTD-2574D22.2_NPIPB13	0.0262432	5	CTD-2574D22.2	antisense		0	NPIPB13	protein_coding	0.0401042	5
CTD-2574D22.2_RP11-455F5.3	0.0388448	7	CTD-2574D22.2	antisense		0	RP11-455F5.3	antisense		0
CTD-2574D22.2_RP11-347C12.3	0.0275452	1	CTD-2574D22.2	antisense		0	RP11-347C12.3	protein_coding		0
CTD-2574D22.2_RP11-347C12.10	0.0264112	3	CTD-2574D22.2	antisense		0	RP11-347C12.10	lincRNA		0
CTD-2574D22.2_SULT1A3	0.0159163	3	CTD-2574D22.2	antisense		0	SULT1A3	protein_coding	0.0456439	2
CTD-2574D22.2_RP11-455F5.4	0.107265	25	CTD-2574D22.2	antisense		0	RP11-455F5.4	antisense		0
CTD-2574D22.2_RP11-455F5.5	0.0194084	4	CTD-2574D22.2	antisense		0	RP11-455F5.5	antisense		0
CTD-2574D22.2_RP11-347C12.12	0.0502215	13	CTD-2574D22.2	antisense		0	RP11-347C12.12	unprocessed_pseudogene		0
CTD-2574D22.2_RP11-347C12.11	0.0155438	2	CTD-2574D22.2	antisense		0	RP11-347C12.11	antisense		0
CTD-2574D22.2_RP11-455F5.6	0.046079	20	CTD-2574D22.2	antisense		0	RP11-455F5.6	antisense		0
RP11-455F5.3_CORO1A	0.037167	6	RP11-455F5.3	antisense		0	CORO1A	protein_coding	0.031727	9
RP11-455F5.3_MAPK3	0.0649692	10	RP11-455F5.3	antisense		0	MAPK3	protein_coding	0.0699935	27
RP11-455F5.3_GDPD3	0.0456975	20	RP11-455F5.3	antisense		0	GDPD3	protein_coding	0.0758202	30
RP11-455F5.3_SLX1A	0.0312271	5	RP11-455F5.3	antisense		0	SLX1A	protein_coding	0.0279228	10
RP11-455F5.3_CD2BP2	0.054116	7	RP11-455F5.3	antisense		0	CD2BP2	protein_coding	0.0579363	18
RP11-455F5.3_TBC1D10B	0.0422613	8	RP11-455F5.3	antisense		0	TBC1D10B	protein_coding	0.0312274	2
RP11-455F5.3_BOLA2B	0.0189539	4	RP11-455F5.3	antisense		0	BOLA2B	protein_coding	0.0539358	1
RP11-455F5.3_ZNF48	0.0389345	7	RP11-455F5.3	antisense		0	ZNF48	protein_coding	0.0577809	2
RP11-455F5.3_SEPT1	0.0525487	19	RP11-455F5.3	antisense		0	SEPT1	protein_coding	0.118396	30
RP11-455F5.3_MYLPF	0.0293584	4	RP11-455F5.3	antisense		0	MYLPF	protein_coding	0.0337757	3
RP11-455F5.3_NPIPB13	0.0243634	7	RP11-455F5.3	antisense		0	NPIPB13	protein_coding	0.0401042	5
RP11-455F5.3_RP11-347C12.3	0.020597	3	RP11-455F5.3	antisense		0	RP11-347C12.3	protein_coding		0
RP11-455F5.3_RP11-347C12.10	0.0575219	3	RP11-455F5.3	antisense		0	RP11-347C12.10	lincRNA		0
RP11-455F5.3_SULT1A3	0.0517397	1	RP11-455F5.3	antisense		0	SULT1A3	protein_coding	0.0456439	2
RP11-455F5.3_RP11-455F5.4	0.0850198	25	RP11-455F5.3	antisense		0	RP11-455F5.4	antisense		0
RP11-455F5.3_RP11-455F5.5	0.0579067	2	RP11-455F5.3	antisense		0	RP11-455F5.5	antisense		0
RP11-455F5.3_RP11-347C12.12	0.0425917	16	RP11-455F5.3	antisense		0	RP11-347C12.12	unprocessed_pseudogene		0
RP11-455F5.3_RP11-347C12.11	0.0423052	5	RP11-455F5.3	antisense		0	RP11-347C12.11	antisense		0
RP11-455F5.3_RP11-455F5.6	0.050427	20	RP11-455F5.3	antisense		0	RP11-455F5.6	antisense		0
NPIPB11_MVP	0.0390337	5	NPIPB11	protein_coding	0.0200244	3	MVP	protein_coding	0.0588884	8
NPIPB11_KIF22	0.0215925	6	NPIPB11	protein_coding	0.0200244	3	KIF22	protein_coding	0.0369174	1
NPIPB11_YPEL3	0.0515345	16	NPIPB11	protein_coding	0.0200244	3	YPEL3	protein_coding	0.262551	41
NPIPB11_CORO1A	0.0416519	2	NPIPB11	protein_coding	0.0200244	3	CORO1A	protein_coding	0.031727	9
NPIPB11_MAPK3	0.0172968	3	NPIPB11	protein_coding	0.0200244	3	MAPK3	protein_coding	0.0699935	27
NPIPB11_GDPD3	0.0364228	9	NPIPB11	protein_coding	0.0200244	3	GDPD3	protein_coding	0.0758202	30
NPIPB11_QPRT	0.027692	8	NPIPB11	protein_coding	0.0200244	3	QPRT	protein_coding	0.0893014	26
NPIPB11_MAZ	0.0141243	3	NPIPB11	protein_coding	0.0200244	3	MAZ	protein_coding		0
NPIPB11_CDIPT	0.0173194	4	NPIPB11	protein_coding	0.0200244	3	CDIPT	protein_coding	0.0346926	7
NPIPB11_SLX1A	0.0228265	4	NPIPB11	protein_coding	0.0200244	3	SLX1A	protein_coding	0.0279228	10
NPIPB11_TBX6	0.0707939	27	NPIPB11	protein_coding	0.0200244	3	TBX6	protein_coding	0.158539	45
NPIPB11_PPP4C	0.0211508	4	NPIPB11	protein_coding	0.0200244	3	PPP4C	protein_coding	0.0244388	6
NPIPB11_ALDOA	0.026345	3	NPIPB11	protein_coding	0.0200244	3	ALDOA	protein_coding	0.0197878	3
NPIPB11_FAM57B	0.0399764	3	NPIPB11	protein_coding	0.0200244	3	FAM57B	protein_coding	0.0473593	5
NPIPB11_DOC2A	0.0443382	3	NPIPB11	protein_coding	0.0200244	3	DOC2A	protein_coding	0.0484399	17
NPIPB11_HIRIP3	0.0164816	1	NPIPB11	protein_coding	0.0200244	3	HIRIP3	protein_coding	0.0343796	3
NPIPB11_TAOK2	0.0140777	2	NPIPB11	protein_coding	0.0200244	3	TAOK2	protein_coding	0.0343422	3
NPIPB11_TMEM219	0.0140812	1	NPIPB11	protein_coding	0.0200244	3	TMEM219	protein_coding	0.0208165	7
NPIPB11_C16orf92		0	NPIPB11	protein_coding	0.0200244	3	C16orf92	protein_coding		0
NPIPB11_PRRT2	0.019101	3	NPIPB11	protein_coding	0.0200244	3	PRRT2	protein_coding	0.0462125	9
NPIPB11_NPIPB12	0.0974476	32	NPIPB11	protein_coding	0.0200244	3	NPIPB12	protein_coding	0.114144	41
NPIPB11_CD2BP2	0.0365683	8	NPIPB11	protein_coding	0.0200244	3	CD2BP2	protein_coding	0.0579363	18
NPIPB11_TBC1D10B	0.0215766	3	NPIPB11	protein_coding	0.0200244	3	TBC1D10B	protein_coding	0.0312274	2
NPIPB11_INO80E	0.0424034	21	NPIPB11	protein_coding	0.0200244	3	INO80E	protein_coding	0.206327	41
NPIPB11_BOLA2B	0.0165606	1	NPIPB11	protein_coding	0.0200244	3	BOLA2B	protein_coding	0.0539358	1
NPIPB11_SEZ6L2	0.035186	5	NPIPB11	protein_coding	0.0200244	3	SEZ6L2	protein_coding	0.0456573	14
NPIPB11_ASPHD1	0.0585131	1	NPIPB11	protein_coding	0.0200244	3	ASPHD1	protein_coding	0.0301975	11
NPIPB11_KCTD13	0.032924	3	NPIPB11	protein_coding	0.0200244	3	KCTD13	protein_coding	0.0401326	15
NPIPB11_ZG16	0.0460388	1	NPIPB11	protein_coding	0.0200244	3	ZG16	protein_coding	0.038705	1
NPIPB11_ZNF48	0.054046	1	NPIPB11	protein_coding	0.0200244	3	ZNF48	protein_coding	0.0577809	2
NPIPB11_SEPT1	0.0230243	5	NPIPB11	protein_coding	0.0200244	3	SEPT1	protein_coding	0.118396	30
NPIPB11_MYLPF	0.0218629	6	NPIPB11	protein_coding	0.0200244	3	MYLPF	protein_coding	0.0337757	3
NPIPB11_SLX1B	0.0670605	9	NPIPB11	protein_coding	0.0200244	3	SLX1B	protein_coding	0.118188	11
NPIPB11_BOLA2	0.0416707	22	NPIPB11	protein_coding	0.0200244	3	BOLA2	protein_coding	0.136662	47
NPIPB11_C16orf54	0.0197031	5	NPIPB11	protein_coding	0.0200244	3	C16orf54	protein_coding	0.0503774	2
NPIPB11_SPN	0.0212666	4	NPIPB11	protein_coding	0.0200244	3	SPN	protein_coding	0.0334989	1
NPIPB11_NPIPB13	0.0190443	3	NPIPB11	protein_coding	0.0200244	3	NPIPB13	protein_coding	0.0401042	5
NPIPB11_SMG1P2	0.0192434	10	NPIPB11	protein_coding	0.0200244	3	SMG1P2	unprocessed_pseudogene		0
NPIPB11_SULT1A4	0.0260695	2	NPIPB11	protein_coding	0.0200244	3	SULT1A4	protein_coding	0.0379659	3
NPIPB11_AC009133.12	0.0391129	5	NPIPB11	protein_coding	0.0200244	3	AC009133.12	antisense		0
NPIPB11_CTD-2574D22.2	0.028898	6	NPIPB11	protein_coding	0.0200244	3	CTD-2574D22.2	antisense		0
NPIPB11_RP11-455F5.3	0.0176763	4	NPIPB11	protein_coding	0.0200244	3	RP11-455F5.3	antisense		0
NPIPB11_SMG1P6	0.0350281	11	NPIPB11	protein_coding	0.0200244	3	SMG1P6	unprocessed_pseudogene		0
NPIPB11_RP11-347C12.3	0.0345269	6	NPIPB11	protein_coding	0.0200244	3	RP11-347C12.3	protein_coding		0
NPIPB11_RP11-345J4.3	0.0246567	1	NPIPB11	protein_coding	0.0200244	3	RP11-345J4.3	protein_coding		0
NPIPB11_CA5AP1	0.0454196	1	NPIPB11	protein_coding	0.0200244	3	CA5AP1	unprocessed_pseudogene		0
NPIPB11_RP11-347C12.10	0.0271649	4	NPIPB11	protein_coding	0.0200244	3	RP11-347C12.10	lincRNA		0
NPIPB11_RP11-345J4.6		0	NPIPB11	protein_coding	0.0200244	3	RP11-345J4.6	unprocessed_pseudogene		0
NPIPB11_AC009133.17	0.0511945	1	NPIPB11	protein_coding	0.0200244	3	AC009133.17	antisense		0
NPIPB11_SLC7A5P1	0.0388951	8	NPIPB11	protein_coding	0.0200244	3	SLC7A5P1	unprocessed_pseudogene		0
NPIPB11_SULT1A3	0.0451347	4	NPIPB11	protein_coding	0.0200244	3	SULT1A3	protein_coding	0.0456439	2
NPIPB11_RP11-455F5.4	0.0961465	25	NPIPB11	protein_coding	0.0200244	3	RP11-455F5.4	antisense		0
NPIPB11_RP11-455F5.5	0.0452685	4	NPIPB11	protein_coding	0.0200244	3	RP11-455F5.5	antisense		0
NPIPB11_RP11-347C12.12	0.0253096	7	NPIPB11	protein_coding	0.0200244	3	RP11-347C12.12	unprocessed_pseudogene		0
NPIPB11_RP11-347C12.11	0.0369417	6	NPIPB11	protein_coding	0.0200244	3	RP11-347C12.11	antisense		0
NPIPB11_RP11-455F5.6	0.0380949	20	NPIPB11	protein_coding	0.0200244	3	RP11-455F5.6	antisense		0
NPIPB11_AC009133.21	0.0218206	4	NPIPB11	protein_coding	0.0200244	3	AC009133.21	antisense		0
NPIPB11_PAGR1	0.0145422	3	NPIPB11	protein_coding	0.0200244	3	PAGR1	protein_coding		0
SMG1P6_MVP	0.0577889	25	SMG1P6	unprocessed_pseudogene		0	MVP	protein_coding	0.0588884	8
SMG1P6_KIF22	0.0437575	21	SMG1P6	unprocessed_pseudogene		0	KIF22	protein_coding	0.0369174	1
SMG1P6_YPEL3	0.0734628	19	SMG1P6	unprocessed_pseudogene		0	YPEL3	protein_coding	0.262551	41
SMG1P6_CORO1A	0.0669483	28	SMG1P6	unprocessed_pseudogene		0	CORO1A	protein_coding	0.031727	9
SMG1P6_MAPK3	0.0871837	35	SMG1P6	unprocessed_pseudogene		0	MAPK3	protein_coding	0.0699935	27
SMG1P6_GDPD3	0.0785133	41	SMG1P6	unprocessed_pseudogene		0	GDPD3	protein_coding	0.0758202	30
SMG1P6_QPRT	0.0515635	28	SMG1P6	unprocessed_pseudogene		0	QPRT	protein_coding	0.0893014	26
SMG1P6_MAZ	0.0647482	25	SMG1P6	unprocessed_pseudogene		0	MAZ	protein_coding		0
SMG1P6_CDIPT	0.0514707	26	SMG1P6	unprocessed_pseudogene		0	CDIPT	protein_coding	0.0346926	7
SMG1P6_SLX1A	0.0372166	14	SMG1P6	unprocessed_pseudogene		0	SLX1A	protein_coding	0.0279228	10
SMG1P6_TBX6	0.0461651	15	SMG1P6	unprocessed_pseudogene		0	TBX6	protein_coding	0.158539	45
SMG1P6_PPP4C	0.0589226	25	SMG1P6	unprocessed_pseudogene		0	PPP4C	protein_coding	0.0244388	6
SMG1P6_ALDOA	0.05291	27	SMG1P6	unprocessed_pseudogene		0	ALDOA	protein_coding	0.0197878	3
SMG1P6_FAM57B	0.0526492	21	SMG1P6	unprocessed_pseudogene		0	FAM57B	protein_coding	0.0473593	5
SMG1P6_DOC2A	0.0635528	33	SMG1P6	unprocessed_pseudogene		0	DOC2A	protein_coding	0.0484399	17
SMG1P6_HIRIP3	0.0522581	21	SMG1P6	unprocessed_pseudogene		0	HIRIP3	protein_coding	0.0343796	3
SMG1P6_TAOK2	0.0606293	25	SMG1P6	unprocessed_pseudogene		0	TAOK2	protein_coding	0.0343422	3
SMG1P6_TMEM219	0.0537008	26	SMG1P6	unprocessed_pseudogene		0	TMEM219	protein_coding	0.0208165	7
SMG1P6_C16orf92	0.0610241	2	SMG1P6	unprocessed_pseudogene		0	C16orf92	protein_coding		0
SMG1P6_PRRT2	0.0653811	28	SMG1P6	unprocessed_pseudogene		0	PRRT2	protein_coding	0.0462125	9
SMG1P6_NPIPB12	0.0415948	18	SMG1P6	unprocessed_pseudogene		0	NPIPB12	protein_coding	0.114144	41
SMG1P6_CD2BP2	0.0313728	16	SMG1P6	unprocessed_pseudogene		0	CD2BP2	protein_coding	0.0579363	18
SMG1P6_TBC1D10B	0.0512358	22	SMG1P6	unprocessed_pseudogene		0	TBC1D10B	protein_coding	0.0312274	2
SMG1P6_INO80E	0.0963639	42	SMG1P6	unprocessed_pseudogene		0	INO80E	protein_coding	0.206327	41
SMG1P6_BOLA2B	0.0398132	8	SMG1P6	unprocessed_pseudogene		0	BOLA2B	protein_coding	0.0539358	1
SMG1P6_SEZ6L2	0.042467	16	SMG1P6	unprocessed_pseudogene		0	SEZ6L2	protein_coding	0.0456573	14
SMG1P6_ASPHD1	0.0369959	15	SMG1P6	unprocessed_pseudogene		0	ASPHD1	protein_coding	0.0301975	11
SMG1P6_KCTD13	0.0495807	21	SMG1P6	unprocessed_pseudogene		0	KCTD13	protein_coding	0.0401326	15
SMG1P6_ZG16	0.0384129	3	SMG1P6	unprocessed_pseudogene		0	ZG16	protein_coding	0.038705	1
SMG1P6_ZNF48	0.0411479	26	SMG1P6	unprocessed_pseudogene		0	ZNF48	protein_coding	0.0577809	2
SMG1P6_SEPT1	0.0987823	37	SMG1P6	unprocessed_pseudogene		0	SEPT1	protein_coding	0.118396	30
SMG1P6_MYLPF	0.0615758	4	SMG1P6	unprocessed_pseudogene		0	MYLPF	protein_coding	0.0337757	3
SMG1P6_SLX1B	0.0414582	6	SMG1P6	unprocessed_pseudogene		0	SLX1B	protein_coding	0.118188	11
SMG1P6_BOLA2	0.117808	42	SMG1P6	unprocessed_pseudogene		0	BOLA2	protein_coding	0.136662	47
SMG1P6_C16orf54	0.0478768	17	SMG1P6	unprocessed_pseudogene		0	C16orf54	protein_coding	0.0503774	2
SMG1P6_SPN	0.0448653	21	SMG1P6	unprocessed_pseudogene		0	SPN	protein_coding	0.0334989	1
SMG1P6_NPIPB13	0.0435068	26	SMG1P6	unprocessed_pseudogene		0	NPIPB13	protein_coding	0.0401042	5
SMG1P6_SMG1P2	0.0439944	23	SMG1P6	unprocessed_pseudogene		0	SMG1P2	unprocessed_pseudogene		0
SMG1P6_SULT1A4	0.0392755	14	SMG1P6	unprocessed_pseudogene		0	SULT1A4	protein_coding	0.0379659	3
SMG1P6_AC009133.12	0.0349047	20	SMG1P6	unprocessed_pseudogene		0	AC009133.12	antisense		0
SMG1P6_CTD-2574D22.2	0.042663	14	SMG1P6	unprocessed_pseudogene		0	CTD-2574D22.2	antisense		0
SMG1P6_RP11-455F5.3	0.0441835	18	SMG1P6	unprocessed_pseudogene		0	RP11-455F5.3	antisense		0
SMG1P6_RP11-347C12.3	0.0336477	10	SMG1P6	unprocessed_pseudogene		0	RP11-347C12.3	protein_coding		0
SMG1P6_RP11-345J4.3	0.020194	1	SMG1P6	unprocessed_pseudogene		0	RP11-345J4.3	protein_coding		0
SMG1P6_CA5AP1	0.0971188	1	SMG1P6	unprocessed_pseudogene		0	CA5AP1	unprocessed_pseudogene		0
SMG1P6_RP11-347C12.10	0.0436769	16	SMG1P6	unprocessed_pseudogene		0	RP11-347C12.10	lincRNA		0
SMG1P6_RP11-345J4.6		0	SMG1P6	unprocessed_pseudogene		0	RP11-345J4.6	unprocessed_pseudogene		0
SMG1P6_AC009133.17	0.0401205	8	SMG1P6	unprocessed_pseudogene		0	AC009133.17	antisense		0
SMG1P6_SLC7A5P1	0.0616389	16	SMG1P6	unprocessed_pseudogene		0	SLC7A5P1	unprocessed_pseudogene		0
SMG1P6_SULT1A3	0.0336676	8	SMG1P6	unprocessed_pseudogene		0	SULT1A3	protein_coding	0.0456439	2
SMG1P6_RP11-455F5.4	0.0751916	22	SMG1P6	unprocessed_pseudogene		0	RP11-455F5.4	antisense		0
SMG1P6_RP11-455F5.5	0.0408448	12	SMG1P6	unprocessed_pseudogene		0	RP11-455F5.5	antisense		0
SMG1P6_RP11-347C12.12	0.0945474	27	SMG1P6	unprocessed_pseudogene		0	RP11-347C12.12	unprocessed_pseudogene		0
SMG1P6_RP11-347C12.11	0.0274855	12	SMG1P6	unprocessed_pseudogene		0	RP11-347C12.11	antisense		0
SMG1P6_RP11-455F5.6	0.0740135	33	SMG1P6	unprocessed_pseudogene		0	RP11-455F5.6	antisense		0
SMG1P6_AC009133.21	0.0373293	13	SMG1P6	unprocessed_pseudogene		0	AC009133.21	antisense		0
SMG1P6_PAGR1	0.0578541	27	SMG1P6	unprocessed_pseudogene		0	PAGR1	protein_coding		0
RP11-347C12.3_CD2BP2	0.0329513	6	RP11-347C12.3	protein_coding		0	CD2BP2	protein_coding	0.0579363	18
RP11-347C12.3_TBC1D10B	0.0156665	4	RP11-347C12.3	protein_coding		0	TBC1D10B	protein_coding	0.0312274	2
RP11-347C12.3_ZNF48	0.0410484	2	RP11-347C12.3	protein_coding		0	ZNF48	protein_coding	0.0577809	2
RP11-347C12.3_SEPT1	0.0417412	9	RP11-347C12.3	protein_coding		0	SEPT1	protein_coding	0.118396	30
RP11-347C12.3_MYLPF	0.0319612	3	RP11-347C12.3	protein_coding		0	MYLPF	protein_coding	0.0337757	3
RP11-347C12.3_NPIPB13	0.0165612	3	RP11-347C12.3	protein_coding		0	NPIPB13	protein_coding	0.0401042	5
RP11-347C12.3_RP11-347C12.10	0.0109058	1	RP11-347C12.3	protein_coding		0	RP11-347C12.10	lincRNA		0
RP11-347C12.3_RP11-347C12.12	0.0482225	15	RP11-347C12.3	protein_coding		0	RP11-347C12.12	unprocessed_pseudogene		0
RP11-347C12.3_RP11-347C12.11	0.0546179	2	RP11-347C12.3	protein_coding		0	RP11-347C12.11	antisense		0
RP11-345J4.3_MVP	0.0386524	1	RP11-345J4.3	protein_coding		0	MVP	protein_coding	0.0588884	8
RP11-345J4.3_KIF22	0.0309879	1	RP11-345J4.3	protein_coding		0	KIF22	protein_coding	0.0369174	1
RP11-345J4.3_YPEL3	0.06171	1	RP11-345J4.3	protein_coding		0	YPEL3	protein_coding	0.262551	41
RP11-345J4.3_CORO1A		0	RP11-345J4.3	protein_coding		0	CORO1A	protein_coding	0.031727	9
RP11-345J4.3_MAPK3	0.0145391	1	RP11-345J4.3	protein_coding		0	MAPK3	protein_coding	0.0699935	27
RP11-345J4.3_GDPD3	0.039123	1	RP11-345J4.3	protein_coding		0	GDPD3	protein_coding	0.0758202	30
RP11-345J4.3_QPRT	0.0307704	1	RP11-345J4.3	protein_coding		0	QPRT	protein_coding	0.0893014	26
RP11-345J4.3_MAZ	0.0170321	1	RP11-345J4.3	protein_coding		0	MAZ	protein_coding		0
RP11-345J4.3_CDIPT	0.0441613	1	RP11-345J4.3	protein_coding		0	CDIPT	protein_coding	0.0346926	7
RP11-345J4.3_SLX1A		0	RP11-345J4.3	protein_coding		0	SLX1A	protein_coding	0.0279228	10
RP11-345J4.3_TBX6	0.0477307	1	RP11-345J4.3	protein_coding		0	TBX6	protein_coding	0.158539	45
RP11-345J4.3_PPP4C		0	RP11-345J4.3	protein_coding		0	PPP4C	protein_coding	0.0244388	6
RP11-345J4.3_ALDOA	0.0429277	1	RP11-345J4.3	protein_coding		0	ALDOA	protein_coding	0.0197878	3
RP11-345J4.3_FAM57B	0.0732262	1	RP11-345J4.3	protein_coding		0	FAM57B	protein_coding	0.0473593	5
RP11-345J4.3_DOC2A	0.0738344	1	RP11-345J4.3	protein_coding		0	DOC2A	protein_coding	0.0484399	17
RP11-345J4.3_HIRIP3	0.0302707	1	RP11-345J4.3	protein_coding		0	HIRIP3	protein_coding	0.0343796	3
RP11-345J4.3_TAOK2	0.0386793	1	RP11-345J4.3	protein_coding		0	TAOK2	protein_coding	0.0343422	3
RP11-345J4.3_TMEM219	0.0217872	1	RP11-345J4.3	protein_coding		0	TMEM219	protein_coding	0.0208165	7
RP11-345J4.3_C16orf92	0.111539	1	RP11-345J4.3	protein_coding		0	C16orf92	protein_coding		0
RP11-345J4.3_PRRT2		0	RP11-345J4.3	protein_coding		0	PRRT2	protein_coding	0.0462125	9
RP11-345J4.3_NPIPB12	0.15301	1	RP11-345J4.3	protein_coding		0	NPIPB12	protein_coding	0.114144	41
RP11-345J4.3_CD2BP2	0.0203498	1	RP11-345J4.3	protein_coding		0	CD2BP2	protein_coding	0.0579363	18
RP11-345J4.3_TBC1D10B	0.0357118	1	RP11-345J4.3	protein_coding		0	TBC1D10B	protein_coding	0.0312274	2
RP11-345J4.3_INO80E	0.026621	1	RP11-345J4.3	protein_coding		0	INO80E	protein_coding	0.206327	41
RP11-345J4.3_BOLA2B		0	RP11-345J4.3	protein_coding		0	BOLA2B	protein_coding	0.0539358	1
RP11-345J4.3_SEZ6L2	0.0263785	1	RP11-345J4.3	protein_coding		0	SEZ6L2	protein_coding	0.0456573	14
RP11-345J4.3_ASPHD1	0.0497073	1	RP11-345J4.3	protein_coding		0	ASPHD1	protein_coding	0.0301975	11
RP11-345J4.3_KCTD13		0	RP11-345J4.3	protein_coding		0	KCTD13	protein_coding	0.0401326	15
RP11-345J4.3_ZG16		0	RP11-345J4.3	protein_coding		0	ZG16	protein_coding	0.038705	1
RP11-345J4.3_ZNF48	0.0466592	1	RP11-345J4.3	protein_coding		0	ZNF48	protein_coding	0.0577809	2
RP11-345J4.3_SEPT1	0.0261777	1	RP11-345J4.3	protein_coding		0	SEPT1	protein_coding	0.118396	30
RP11-345J4.3_MYLPF		0	RP11-345J4.3	protein_coding		0	MYLPF	protein_coding	0.0337757	3
RP11-345J4.3_C16orf54		0	RP11-345J4.3	protein_coding		0	C16orf54	protein_coding	0.0503774	2
RP11-345J4.3_SPN	0.0711443	1	RP11-345J4.3	protein_coding		0	SPN	protein_coding	0.0334989	1
RP11-345J4.3_NPIPB13	0.0661085	1	RP11-345J4.3	protein_coding		0	NPIPB13	protein_coding	0.0401042	5
RP11-345J4.3_SMG1P2		0	RP11-345J4.3	protein_coding		0	SMG1P2	unprocessed_pseudogene		0
RP11-345J4.3_AC009133.12	0.0310627	1	RP11-345J4.3	protein_coding		0	AC009133.12	antisense		0
RP11-345J4.3_CTD-2574D22.2		0	RP11-345J4.3	protein_coding		0	CTD-2574D22.2	antisense		0
RP11-345J4.3_RP11-455F5.3	0.0278218	1	RP11-345J4.3	protein_coding		0	RP11-455F5.3	antisense		0
RP11-345J4.3_RP11-347C12.3		0	RP11-345J4.3	protein_coding		0	RP11-347C12.3	protein_coding		0
RP11-345J4.3_CA5AP1	0.0265477	1	RP11-345J4.3	protein_coding		0	CA5AP1	unprocessed_pseudogene		0
RP11-345J4.3_RP11-347C12.10		0	RP11-345J4.3	protein_coding		0	RP11-347C12.10	lincRNA		0
RP11-345J4.3_AC009133.17		0	RP11-345J4.3	protein_coding		0	AC009133.17	antisense		0
RP11-345J4.3_SLC7A5P1		0	RP11-345J4.3	protein_coding		0	SLC7A5P1	unprocessed_pseudogene		0
RP11-345J4.3_SULT1A3		0	RP11-345J4.3	protein_coding		0	SULT1A3	protein_coding	0.0456439	2
RP11-345J4.3_RP11-455F5.4		0	RP11-345J4.3	protein_coding		0	RP11-455F5.4	antisense		0
RP11-345J4.3_RP11-455F5.5	0.0386549	1	RP11-345J4.3	protein_coding		0	RP11-455F5.5	antisense		0
RP11-345J4.3_RP11-347C12.12		0	RP11-345J4.3	protein_coding		0	RP11-347C12.12	unprocessed_pseudogene		0
RP11-345J4.3_RP11-347C12.11		0	RP11-345J4.3	protein_coding		0	RP11-347C12.11	antisense		0
RP11-345J4.3_RP11-455F5.6	0.0439502	1	RP11-345J4.3	protein_coding		0	RP11-455F5.6	antisense		0
RP11-345J4.3_AC009133.21	0.030316	1	RP11-345J4.3	protein_coding		0	AC009133.21	antisense		0
RP11-345J4.3_PAGR1	0.02552	1	RP11-345J4.3	protein_coding		0	PAGR1	protein_coding		0
CA5AP1_MVP	0.199587	1	CA5AP1	unprocessed_pseudogene		0	MVP	protein_coding	0.0588884	8
CA5AP1_KIF22	0.123703	1	CA5AP1	unprocessed_pseudogene		0	KIF22	protein_coding	0.0369174	1
CA5AP1_YPEL3	0.162545	1	CA5AP1	unprocessed_pseudogene		0	YPEL3	protein_coding	0.262551	41
CA5AP1_CORO1A	0.164269	1	CA5AP1	unprocessed_pseudogene		0	CORO1A	protein_coding	0.031727	9
CA5AP1_MAPK3	0.190096	1	CA5AP1	unprocessed_pseudogene		0	MAPK3	protein_coding	0.0699935	27
CA5AP1_GDPD3	0.123629	1	CA5AP1	unprocessed_pseudogene		0	GDPD3	protein_coding	0.0758202	30
CA5AP1_QPRT	0.0776991	1	CA5AP1	unprocessed_pseudogene		0	QPRT	protein_coding	0.0893014	26
CA5AP1_MAZ	0.083716	1	CA5AP1	unprocessed_pseudogene		0	MAZ	protein_coding		0
CA5AP1_CDIPT	0.192228	1	CA5AP1	unprocessed_pseudogene		0	CDIPT	protein_coding	0.0346926	7
CA5AP1_SLX1A	0.0541504	1	CA5AP1	unprocessed_pseudogene		0	SLX1A	protein_coding	0.0279228	10
CA5AP1_TBX6	0.269341	1	CA5AP1	unprocessed_pseudogene		0	TBX6	protein_coding	0.158539	45
CA5AP1_PPP4C	0.189441	1	CA5AP1	unprocessed_pseudogene		0	PPP4C	protein_coding	0.0244388	6
CA5AP1_ALDOA	0.132974	1	CA5AP1	unprocessed_pseudogene		0	ALDOA	protein_coding	0.0197878	3
CA5AP1_FAM57B	0.194207	1	CA5AP1	unprocessed_pseudogene		0	FAM57B	protein_coding	0.0473593	5
CA5AP1_DOC2A	0.168459	1	CA5AP1	unprocessed_pseudogene		0	DOC2A	protein_coding	0.0484399	17
CA5AP1_HIRIP3	0.212244	1	CA5AP1	unprocessed_pseudogene		0	HIRIP3	protein_coding	0.0343796	3
CA5AP1_TAOK2	0.225	1	CA5AP1	unprocessed_pseudogene		0	TAOK2	protein_coding	0.0343422	3
CA5AP1_TMEM219	0.170379	1	CA5AP1	unprocessed_pseudogene		0	TMEM219	protein_coding	0.0208165	7
CA5AP1_C16orf92	0.218435	1	CA5AP1	unprocessed_pseudogene		0	C16orf92	protein_coding		0
CA5AP1_PRRT2	0.202192	1	CA5AP1	unprocessed_pseudogene		0	PRRT2	protein_coding	0.0462125	9
CA5AP1_CD2BP2	0.180169	1	CA5AP1	unprocessed_pseudogene		0	CD2BP2	protein_coding	0.0579363	18
CA5AP1_TBC1D10B	0.207548	1	CA5AP1	unprocessed_pseudogene		0	TBC1D10B	protein_coding	0.0312274	2
CA5AP1_INO80E	0.233542	1	CA5AP1	unprocessed_pseudogene		0	INO80E	protein_coding	0.206327	41
CA5AP1_BOLA2B	0.0895722	1	CA5AP1	unprocessed_pseudogene		0	BOLA2B	protein_coding	0.0539358	1
CA5AP1_SEZ6L2	0.0821747	1	CA5AP1	unprocessed_pseudogene		0	SEZ6L2	protein_coding	0.0456573	14
CA5AP1_ASPHD1	0.12558	1	CA5AP1	unprocessed_pseudogene		0	ASPHD1	protein_coding	0.0301975	11
CA5AP1_KCTD13	0.213651	1	CA5AP1	unprocessed_pseudogene		0	KCTD13	protein_coding	0.0401326	15
CA5AP1_ZG16	0.118591	1	CA5AP1	unprocessed_pseudogene		0	ZG16	protein_coding	0.038705	1
CA5AP1_ZNF48	0.137152	1	CA5AP1	unprocessed_pseudogene		0	ZNF48	protein_coding	0.0577809	2
CA5AP1_SEPT1	0.151486	1	CA5AP1	unprocessed_pseudogene		0	SEPT1	protein_coding	0.118396	30
CA5AP1_MYLPF	0.118928	1	CA5AP1	unprocessed_pseudogene		0	MYLPF	protein_coding	0.0337757	3
CA5AP1_C16orf54	0.0769162	1	CA5AP1	unprocessed_pseudogene		0	C16orf54	protein_coding	0.0503774	2
CA5AP1_SPN	0.0509082	1	CA5AP1	unprocessed_pseudogene		0	SPN	protein_coding	0.0334989	1
CA5AP1_NPIPB13	0.110759	1	CA5AP1	unprocessed_pseudogene		0	NPIPB13	protein_coding	0.0401042	5
CA5AP1_AC009133.12	0.119354	1	CA5AP1	unprocessed_pseudogene		0	AC009133.12	antisense		0
CA5AP1_CTD-2574D22.2	0.124787	1	CA5AP1	unprocessed_pseudogene		0	CTD-2574D22.2	antisense		0
CA5AP1_RP11-455F5.3	0.0649615	1	CA5AP1	unprocessed_pseudogene		0	RP11-455F5.3	antisense		0
CA5AP1_RP11-347C12.3	0.156419	1	CA5AP1	unprocessed_pseudogene		0	RP11-347C12.3	protein_coding		0
CA5AP1_RP11-347C12.10	0.098869	1	CA5AP1	unprocessed_pseudogene		0	RP11-347C12.10	lincRNA		0
CA5AP1_AC009133.17	0.0695735	1	CA5AP1	unprocessed_pseudogene		0	AC009133.17	antisense		0
CA5AP1_SULT1A3	0.127626	1	CA5AP1	unprocessed_pseudogene		0	SULT1A3	protein_coding	0.0456439	2
CA5AP1_RP11-455F5.4	0.135591	1	CA5AP1	unprocessed_pseudogene		0	RP11-455F5.4	antisense		0
CA5AP1_RP11-455F5.5	0.136242	1	CA5AP1	unprocessed_pseudogene		0	RP11-455F5.5	antisense		0
CA5AP1_RP11-347C12.12	0.101902	1	CA5AP1	unprocessed_pseudogene		0	RP11-347C12.12	unprocessed_pseudogene		0
CA5AP1_RP11-347C12.11	0.0558499	1	CA5AP1	unprocessed_pseudogene		0	RP11-347C12.11	antisense		0
CA5AP1_RP11-455F5.6	0.114788	1	CA5AP1	unprocessed_pseudogene		0	RP11-455F5.6	antisense		0
CA5AP1_AC009133.21	0.0778987	1	CA5AP1	unprocessed_pseudogene		0	AC009133.21	antisense		0
CA5AP1_PAGR1	0.161318	1	CA5AP1	unprocessed_pseudogene		0	PAGR1	protein_coding		0
RP11-347C12.10_TBC1D10B	0.0244121	1	RP11-347C12.10	lincRNA		0	TBC1D10B	protein_coding	0.0312274	2
RP11-347C12.10_ZNF48	0.0464481	2	RP11-347C12.10	lincRNA		0	ZNF48	protein_coding	0.0577809	2
RP11-347C12.10_SEPT1	0.0691763	14	RP11-347C12.10	lincRNA		0	SEPT1	protein_coding	0.118396	30
RP11-347C12.10_MYLPF	0.0344925	3	RP11-347C12.10	lincRNA		0	MYLPF	protein_coding	0.0337757	3
RP11-347C12.10_RP11-347C12.11	0.0231736	1	RP11-347C12.10	lincRNA		0	RP11-347C12.11	antisense		0
RP11-345J4.6_MVP		0	RP11-345J4.6	unprocessed_pseudogene		0	MVP	protein_coding	0.0588884	8
RP11-345J4.6_KIF22		0	RP11-345J4.6	unprocessed_pseudogene		0	KIF22	protein_coding	0.0369174	1
RP11-345J4.6_YPEL3	0.0466344	1	RP11-345J4.6	unprocessed_pseudogene		0	YPEL3	protein_coding	0.262551	41
RP11-345J4.6_CORO1A		0	RP11-345J4.6	unprocessed_pseudogene		0	CORO1A	protein_coding	0.031727	9
RP11-345J4.6_MAPK3	0.0314321	2	RP11-345J4.6	unprocessed_pseudogene		0	MAPK3	protein_coding	0.0699935	27
RP11-345J4.6_GDPD3	0.0307285	1	RP11-345J4.6	unprocessed_pseudogene		0	GDPD3	protein_coding	0.0758202	30
RP11-345J4.6_QPRT		0	RP11-345J4.6	unprocessed_pseudogene		0	QPRT	protein_coding	0.0893014	26
RP11-345J4.6_MAZ		0	RP11-345J4.6	unprocessed_pseudogene		0	MAZ	protein_coding		0
RP11-345J4.6_CDIPT		0	RP11-345J4.6	unprocessed_pseudogene		0	CDIPT	protein_coding	0.0346926	7
RP11-345J4.6_SLX1A		0	RP11-345J4.6	unprocessed_pseudogene		0	SLX1A	protein_coding	0.0279228	10
RP11-345J4.6_TBX6	0.0682199	2	RP11-345J4.6	unprocessed_pseudogene		0	TBX6	protein_coding	0.158539	45
RP11-345J4.6_PPP4C		0	RP11-345J4.6	unprocessed_pseudogene		0	PPP4C	protein_coding	0.0244388	6
RP11-345J4.6_ALDOA		0	RP11-345J4.6	unprocessed_pseudogene		0	ALDOA	protein_coding	0.0197878	3
RP11-345J4.6_FAM57B		0	RP11-345J4.6	unprocessed_pseudogene		0	FAM57B	protein_coding	0.0473593	5
RP11-345J4.6_DOC2A		0	RP11-345J4.6	unprocessed_pseudogene		0	DOC2A	protein_coding	0.0484399	17
RP11-345J4.6_HIRIP3		0	RP11-345J4.6	unprocessed_pseudogene		0	HIRIP3	protein_coding	0.0343796	3
RP11-345J4.6_TAOK2		0	RP11-345J4.6	unprocessed_pseudogene		0	TAOK2	protein_coding	0.0343422	3
RP11-345J4.6_TMEM219		0	RP11-345J4.6	unprocessed_pseudogene		0	TMEM219	protein_coding	0.0208165	7
RP11-345J4.6_PRRT2		0	RP11-345J4.6	unprocessed_pseudogene		0	PRRT2	protein_coding	0.0462125	9
RP11-345J4.6_NPIPB12	0.0551529	2	RP11-345J4.6	unprocessed_pseudogene		0	NPIPB12	protein_coding	0.114144	41
RP11-345J4.6_CD2BP2		0	RP11-345J4.6	unprocessed_pseudogene		0	CD2BP2	protein_coding	0.0579363	18
RP11-345J4.6_TBC1D10B		0	RP11-345J4.6	unprocessed_pseudogene		0	TBC1D10B	protein_coding	0.0312274	2
RP11-345J4.6_INO80E	0.0593981	1	RP11-345J4.6	unprocessed_pseudogene		0	INO80E	protein_coding	0.206327	41
RP11-345J4.6_BOLA2B		0	RP11-345J4.6	unprocessed_pseudogene		0	BOLA2B	protein_coding	0.0539358	1
RP11-345J4.6_SEZ6L2		0	RP11-345J4.6	unprocessed_pseudogene		0	SEZ6L2	protein_coding	0.0456573	14
RP11-345J4.6_ASPHD1		0	RP11-345J4.6	unprocessed_pseudogene		0	ASPHD1	protein_coding	0.0301975	11
RP11-345J4.6_KCTD13		0	RP11-345J4.6	unprocessed_pseudogene		0	KCTD13	protein_coding	0.0401326	15
RP11-345J4.6_ZNF48		0	RP11-345J4.6	unprocessed_pseudogene		0	ZNF48	protein_coding	0.0577809	2
RP11-345J4.6_SEPT1		0	RP11-345J4.6	unprocessed_pseudogene		0	SEPT1	protein_coding	0.118396	30
RP11-345J4.6_MYLPF		0	RP11-345J4.6	unprocessed_pseudogene		0	MYLPF	protein_coding	0.0337757	3
RP11-345J4.6_SLX1B	0.0411182	1	RP11-345J4.6	unprocessed_pseudogene		0	SLX1B	protein_coding	0.118188	11
RP11-345J4.6_BOLA2	0.0852835	3	RP11-345J4.6	unprocessed_pseudogene		0	BOLA2	protein_coding	0.136662	47
RP11-345J4.6_C16orf54		0	RP11-345J4.6	unprocessed_pseudogene		0	C16orf54	protein_coding	0.0503774	2
RP11-345J4.6_SPN		0	RP11-345J4.6	unprocessed_pseudogene		0	SPN	protein_coding	0.0334989	1
RP11-345J4.6_NPIPB13	0.0108217	1	RP11-345J4.6	unprocessed_pseudogene		0	NPIPB13	protein_coding	0.0401042	5
RP11-345J4.6_SMG1P2		0	RP11-345J4.6	unprocessed_pseudogene		0	SMG1P2	unprocessed_pseudogene		0
RP11-345J4.6_SULT1A4		0	RP11-345J4.6	unprocessed_pseudogene		0	SULT1A4	protein_coding	0.0379659	3
RP11-345J4.6_AC009133.12		0	RP11-345J4.6	unprocessed_pseudogene		0	AC009133.12	antisense		0
RP11-345J4.6_CTD-2574D22.2		0	RP11-345J4.6	unprocessed_pseudogene		0	CTD-2574D22.2	antisense		0
RP11-345J4.6_RP11-455F5.3		0	RP11-345J4.6	unprocessed_pseudogene		0	RP11-455F5.3	antisense		0
RP11-345J4.6_RP11-347C12.3		0	RP11-345J4.6	unprocessed_pseudogene		0	RP11-347C12.3	protein_coding		0
RP11-345J4.6_RP11-347C12.10		0	RP11-345J4.6	unprocessed_pseudogene		0	RP11-347C12.10	lincRNA		0
RP11-345J4.6_AC009133.17		0	RP11-345J4.6	unprocessed_pseudogene		0	AC009133.17	antisense		0
RP11-345J4.6_SLC7A5P1		0	RP11-345J4.6	unprocessed_pseudogene		0	SLC7A5P1	unprocessed_pseudogene		0
RP11-345J4.6_SULT1A3		0	RP11-345J4.6	unprocessed_pseudogene		0	SULT1A3	protein_coding	0.0456439	2
RP11-345J4.6_RP11-455F5.4	0.0274888	2	RP11-345J4.6	unprocessed_pseudogene		0	RP11-455F5.4	antisense		0
RP11-345J4.6_RP11-455F5.5		0	RP11-345J4.6	unprocessed_pseudogene		0	RP11-455F5.5	antisense		0
RP11-345J4.6_RP11-347C12.12		0	RP11-345J4.6	unprocessed_pseudogene		0	RP11-347C12.12	unprocessed_pseudogene		0
RP11-345J4.6_RP11-347C12.11		0	RP11-345J4.6	unprocessed_pseudogene		0	RP11-347C12.11	antisense		0
RP11-345J4.6_RP11-455F5.6	0.0681671	2	RP11-345J4.6	unprocessed_pseudogene		0	RP11-455F5.6	antisense		0
RP11-345J4.6_AC009133.21		0	RP11-345J4.6	unprocessed_pseudogene		0	AC009133.21	antisense		0
RP11-345J4.6_PAGR1		0	RP11-345J4.6	unprocessed_pseudogene		0	PAGR1	protein_coding		0
AC009133.17_MVP	0.0218546	3	AC009133.17	antisense		0	MVP	protein_coding	0.0588884	8
AC009133.17_KIF22	0.0596876	1	AC009133.17	antisense		0	KIF22	protein_coding	0.0369174	1
AC009133.17_YPEL3	0.0779547	13	AC009133.17	antisense		0	YPEL3	protein_coding	0.262551	41
AC009133.17_CORO1A		0	AC009133.17	antisense		0	CORO1A	protein_coding	0.031727	9
AC009133.17_MAPK3	0.0470982	6	AC009133.17	antisense		0	MAPK3	protein_coding	0.0699935	27
AC009133.17_GDPD3	0.072215	6	AC009133.17	antisense		0	GDPD3	protein_coding	0.0758202	30
AC009133.17_MAZ	0.0558191	1	AC009133.17	antisense		0	MAZ	protein_coding		0
AC009133.17_CDIPT	0.045502	2	AC009133.17	antisense		0	CDIPT	protein_coding	0.0346926	7
AC009133.17_SLX1A	0.0205171	3	AC009133.17	antisense		0	SLX1A	protein_coding	0.0279228	10
AC009133.17_TBX6	0.0997125	10	AC009133.17	antisense		0	TBX6	protein_coding	0.158539	45
AC009133.17_PPP4C	0.0827268	1	AC009133.17	antisense		0	PPP4C	protein_coding	0.0244388	6
AC009133.17_ALDOA		0	AC009133.17	antisense		0	ALDOA	protein_coding	0.0197878	3
AC009133.17_FAM57B	0.0438041	2	AC009133.17	antisense		0	FAM57B	protein_coding	0.0473593	5
AC009133.17_DOC2A	0.0363065	3	AC009133.17	antisense		0	DOC2A	protein_coding	0.0484399	17
AC009133.17_HIRIP3	0.0285102	2	AC009133.17	antisense		0	HIRIP3	protein_coding	0.0343796	3
AC009133.17_TAOK2	0.0617427	1	AC009133.17	antisense		0	TAOK2	protein_coding	0.0343422	3
AC009133.17_TMEM219	0.0386162	1	AC009133.17	antisense		0	TMEM219	protein_coding	0.0208165	7
AC009133.17_C16orf92		0	AC009133.17	antisense		0	C16orf92	protein_coding		0
AC009133.17_PRRT2	0.0271405	2	AC009133.17	antisense		0	PRRT2	protein_coding	0.0462125	9
AC009133.17_CD2BP2	0.0768857	2	AC009133.17	antisense		0	CD2BP2	protein_coding	0.0579363	18
AC009133.17_TBC1D10B		0	AC009133.17	antisense		0	TBC1D10B	protein_coding	0.0312274	2
AC009133.17_INO80E	0.107031	14	AC009133.17	antisense		0	INO80E	protein_coding	0.206327	41
AC009133.17_BOLA2B	0.0175062	2	AC009133.17	antisense		0	BOLA2B	protein_coding	0.0539358	1
AC009133.17_SEZ6L2	0.0249437	3	AC009133.17	antisense		0	SEZ6L2	protein_coding	0.0456573	14
AC009133.17_ASPHD1	0.0305028	2	AC009133.17	antisense		0	ASPHD1	protein_coding	0.0301975	11
AC009133.17_KCTD13		0	AC009133.17	antisense		0	KCTD13	protein_coding	0.0401326	15
AC009133.17_ZG16	0.0745379	2	AC009133.17	antisense		0	ZG16	protein_coding	0.038705	1
AC009133.17_ZNF48	0.0585895	1	AC009133.17	antisense		0	ZNF48	protein_coding	0.0577809	2
AC009133.17_SEPT1	0.0936183	2	AC009133.17	antisense		0	SEPT1	protein_coding	0.118396	30
AC009133.17_MYLPF		0	AC009133.17	antisense		0	MYLPF	protein_coding	0.0337757	3
AC009133.17_C16orf54	0.0295883	1	AC009133.17	antisense		0	C16orf54	protein_coding	0.0503774	2
AC009133.17_NPIPB13	0.0168214	2	AC009133.17	antisense		0	NPIPB13	protein_coding	0.0401042	5
AC009133.17_AC009133.12	0.131485	1	AC009133.17	antisense		0	AC009133.12	antisense		0
AC009133.17_CTD-2574D22.2	0.0156601	1	AC009133.17	antisense		0	CTD-2574D22.2	antisense		0
AC009133.17_RP11-455F5.3	0.05318	2	AC009133.17	antisense		0	RP11-455F5.3	antisense		0
AC009133.17_RP11-347C12.3		0	AC009133.17	antisense		0	RP11-347C12.3	protein_coding		0
AC009133.17_RP11-347C12.10	0.0177166	1	AC009133.17	antisense		0	RP11-347C12.10	lincRNA		0
AC009133.17_SULT1A3		0	AC009133.17	antisense		0	SULT1A3	protein_coding	0.0456439	2
AC009133.17_RP11-455F5.4	0.108547	13	AC009133.17	antisense		0	RP11-455F5.4	antisense		0
AC009133.17_RP11-455F5.5		0	AC009133.17	antisense		0	RP11-455F5.5	antisense		0
AC009133.17_RP11-347C12.12	0.0256712	8	AC009133.17	antisense		0	RP11-347C12.12	unprocessed_pseudogene		0
AC009133.17_RP11-347C12.11	0.0408539	1	AC009133.17	antisense		0	RP11-347C12.11	antisense		0
AC009133.17_RP11-455F5.6	0.0684945	10	AC009133.17	antisense		0	RP11-455F5.6	antisense		0
AC009133.17_AC009133.21	0.0836698	1	AC009133.17	antisense		0	AC009133.21	antisense		0
AC009133.17_PAGR1	0.122869	2	AC009133.17	antisense		0	PAGR1	protein_coding		0
SLC7A5P1_MVP	0.0312827	3	SLC7A5P1	unprocessed_pseudogene		0	MVP	protein_coding	0.0588884	8
SLC7A5P1_KIF22	0.0457646	2	SLC7A5P1	unprocessed_pseudogene		0	KIF22	protein_coding	0.0369174	1
SLC7A5P1_YPEL3	0.0583596	19	SLC7A5P1	unprocessed_pseudogene		0	YPEL3	protein_coding	0.262551	41
SLC7A5P1_CORO1A	0.0377637	1	SLC7A5P1	unprocessed_pseudogene		0	CORO1A	protein_coding	0.031727	9
SLC7A5P1_MAPK3	0.0383538	8	SLC7A5P1	unprocessed_pseudogene		0	MAPK3	protein_coding	0.0699935	27
SLC7A5P1_GDPD3	0.0425666	15	SLC7A5P1	unprocessed_pseudogene		0	GDPD3	protein_coding	0.0758202	30
SLC7A5P1_QPRT	0.0370347	7	SLC7A5P1	unprocessed_pseudogene		0	QPRT	protein_coding	0.0893014	26
SLC7A5P1_MAZ	0.0413285	1	SLC7A5P1	unprocessed_pseudogene		0	MAZ	protein_coding		0
SLC7A5P1_CDIPT	0.0237646	1	SLC7A5P1	unprocessed_pseudogene		0	CDIPT	protein_coding	0.0346926	7
SLC7A5P1_SLX1A	0.0340881	6	SLC7A5P1	unprocessed_pseudogene		0	SLX1A	protein_coding	0.0279228	10
SLC7A5P1_TBX6	0.0798212	31	SLC7A5P1	unprocessed_pseudogene		0	TBX6	protein_coding	0.158539	45
SLC7A5P1_PPP4C	0.0125492	2	SLC7A5P1	unprocessed_pseudogene		0	PPP4C	protein_coding	0.0244388	6
SLC7A5P1_ALDOA	0.0176315	2	SLC7A5P1	unprocessed_pseudogene		0	ALDOA	protein_coding	0.0197878	3
SLC7A5P1_FAM57B	0.0357834	4	SLC7A5P1	unprocessed_pseudogene		0	FAM57B	protein_coding	0.0473593	5
SLC7A5P1_DOC2A	0.0235293	5	SLC7A5P1	unprocessed_pseudogene		0	DOC2A	protein_coding	0.0484399	17
SLC7A5P1_HIRIP3	0.0479347	4	SLC7A5P1	unprocessed_pseudogene		0	HIRIP3	protein_coding	0.0343796	3
SLC7A5P1_TAOK2	0.0460961	3	SLC7A5P1	unprocessed_pseudogene		0	TAOK2	protein_coding	0.0343422	3
SLC7A5P1_TMEM219	0.0231521	1	SLC7A5P1	unprocessed_pseudogene		0	TMEM219	protein_coding	0.0208165	7
SLC7A5P1_C16orf92	0.0152036	1	SLC7A5P1	unprocessed_pseudogene		0	C16orf92	protein_coding		0
SLC7A5P1_PRRT2	0.0431536	5	SLC7A5P1	unprocessed_pseudogene		0	PRRT2	protein_coding	0.0462125	9
SLC7A5P1_CD2BP2	0.0236359	1	SLC7A5P1	unprocessed_pseudogene		0	CD2BP2	protein_coding	0.0579363	18
SLC7A5P1_TBC1D10B	0.0328687	1	SLC7A5P1	unprocessed_pseudogene		0	TBC1D10B	protein_coding	0.0312274	2
SLC7A5P1_INO80E	0.0674625	22	SLC7A5P1	unprocessed_pseudogene		0	INO80E	protein_coding	0.206327	41
SLC7A5P1_BOLA2B	0.0399741	4	SLC7A5P1	unprocessed_pseudogene		0	BOLA2B	protein_coding	0.0539358	1
SLC7A5P1_SEZ6L2	0.0309466	4	SLC7A5P1	unprocessed_pseudogene		0	SEZ6L2	protein_coding	0.0456573	14
SLC7A5P1_ASPHD1	0.0481507	4	SLC7A5P1	unprocessed_pseudogene		0	ASPHD1	protein_coding	0.0301975	11
SLC7A5P1_KCTD13	0.0359269	3	SLC7A5P1	unprocessed_pseudogene		0	KCTD13	protein_coding	0.0401326	15
SLC7A5P1_ZG16	0.0237544	1	SLC7A5P1	unprocessed_pseudogene		0	ZG16	protein_coding	0.038705	1
SLC7A5P1_ZNF48	0.101573	1	SLC7A5P1	unprocessed_pseudogene		0	ZNF48	protein_coding	0.0577809	2
SLC7A5P1_SEPT1	0.0733864	15	SLC7A5P1	unprocessed_pseudogene		0	SEPT1	protein_coding	0.118396	30
SLC7A5P1_MYLPF	0.0377428	6	SLC7A5P1	unprocessed_pseudogene		0	MYLPF	protein_coding	0.0337757	3
SLC7A5P1_C16orf54	0.0369191	2	SLC7A5P1	unprocessed_pseudogene		0	C16orf54	protein_coding	0.0503774	2
SLC7A5P1_SPN	0.0499716	2	SLC7A5P1	unprocessed_pseudogene		0	SPN	protein_coding	0.0334989	1
SLC7A5P1_NPIPB13	0.0409644	2	SLC7A5P1	unprocessed_pseudogene		0	NPIPB13	protein_coding	0.0401042	5
SLC7A5P1_AC009133.12	0.0442162	6	SLC7A5P1	unprocessed_pseudogene		0	AC009133.12	antisense		0
SLC7A5P1_CTD-2574D22.2	0.0386384	3	SLC7A5P1	unprocessed_pseudogene		0	CTD-2574D22.2	antisense		0
SLC7A5P1_RP11-455F5.3	0.0307813	7	SLC7A5P1	unprocessed_pseudogene		0	RP11-455F5.3	antisense		0
SLC7A5P1_RP11-347C12.3	0.0172464	6	SLC7A5P1	unprocessed_pseudogene		0	RP11-347C12.3	protein_coding		0
SLC7A5P1_CA5AP1	0.118149	1	SLC7A5P1	unprocessed_pseudogene		0	CA5AP1	unprocessed_pseudogene		0
SLC7A5P1_RP11-347C12.10	0.0252353	2	SLC7A5P1	unprocessed_pseudogene		0	RP11-347C12.10	lincRNA		0
SLC7A5P1_AC009133.17	0.0526418	3	SLC7A5P1	unprocessed_pseudogene		0	AC009133.17	antisense		0
SLC7A5P1_SULT1A3	0.0415567	5	SLC7A5P1	unprocessed_pseudogene		0	SULT1A3	protein_coding	0.0456439	2
SLC7A5P1_RP11-455F5.4	0.103133	26	SLC7A5P1	unprocessed_pseudogene		0	RP11-455F5.4	antisense		0
SLC7A5P1_RP11-455F5.5		0	SLC7A5P1	unprocessed_pseudogene		0	RP11-455F5.5	antisense		0
SLC7A5P1_RP11-347C12.12	0.0434636	19	SLC7A5P1	unprocessed_pseudogene		0	RP11-347C12.12	unprocessed_pseudogene		0
SLC7A5P1_RP11-347C12.11	0.0757963	4	SLC7A5P1	unprocessed_pseudogene		0	RP11-347C12.11	antisense		0
SLC7A5P1_RP11-455F5.6	0.0452301	22	SLC7A5P1	unprocessed_pseudogene		0	RP11-455F5.6	antisense		0
SLC7A5P1_AC009133.21	0.0355971	2	SLC7A5P1	unprocessed_pseudogene		0	AC009133.21	antisense		0
SLC7A5P1_PAGR1	0.0234415	7	SLC7A5P1	unprocessed_pseudogene		0	PAGR1	protein_coding		0
SULT1A3_CD2BP2	0.0332718	3	SULT1A3	protein_coding	0.0456439	2	CD2BP2	protein_coding	0.0579363	18
SULT1A3_TBC1D10B	0.0471541	1	SULT1A3	protein_coding	0.0456439	2	TBC1D10B	protein_coding	0.0312274	2
SULT1A3_ZNF48	0.0419869	3	SULT1A3	protein_coding	0.0456439	2	ZNF48	protein_coding	0.0577809	2
SULT1A3_SEPT1	0.0327882	13	SULT1A3	protein_coding	0.0456439	2	SEPT1	protein_coding	0.118396	30
SULT1A3_MYLPF	0.0431537	3	SULT1A3	protein_coding	0.0456439	2	MYLPF	protein_coding	0.0337757	3
SULT1A3_NPIPB13	0.0161299	3	SULT1A3	protein_coding	0.0456439	2	NPIPB13	protein_coding	0.0401042	5
SULT1A3_RP11-347C12.3	0.0348166	3	SULT1A3	protein_coding	0.0456439	2	RP11-347C12.3	protein_coding		0
SULT1A3_RP11-347C12.10		0	SULT1A3	protein_coding	0.0456439	2	RP11-347C12.10	lincRNA		0
SULT1A3_RP11-347C12.12	0.0332338	13	SULT1A3	protein_coding	0.0456439	2	RP11-347C12.12	unprocessed_pseudogene		0
SULT1A3_RP11-347C12.11	0.0320088	3	SULT1A3	protein_coding	0.0456439	2	RP11-347C12.11	antisense		0
RP11-455F5.4_CORO1A	0.132921	27	RP11-455F5.4	antisense		0	CORO1A	protein_coding	0.031727	9
RP11-455F5.4_MAPK3	0.119119	26	RP11-455F5.4	antisense		0	MAPK3	protein_coding	0.0699935	27
RP11-455F5.4_GDPD3	0.0996724	21	RP11-455F5.4	antisense		0	GDPD3	protein_coding	0.0758202	30
RP11-455F5.4_SLX1A	0.076085	25	RP11-455F5.4	antisense		0	SLX1A	protein_coding	0.0279228	10
RP11-455F5.4_CD2BP2	0.153251	28	RP11-455F5.4	antisense		0	CD2BP2	protein_coding	0.0579363	18
RP11-455F5.4_TBC1D10B	0.140192	28	RP11-455F5.4	antisense		0	TBC1D10B	protein_coding	0.0312274	2
RP11-455F5.4_BOLA2B	0.0828227	22	RP11-455F5.4	antisense		0	BOLA2B	protein_coding	0.0539358	1
RP11-455F5.4_ZNF48	0.130241	27	RP11-455F5.4	antisense		0	ZNF48	protein_coding	0.0577809	2
RP11-455F5.4_SEPT1	0.133028	25	RP11-455F5.4	antisense		0	SEPT1	protein_coding	0.118396	30
RP11-455F5.4_MYLPF	0.0859463	23	RP11-455F5.4	antisense		0	MYLPF	protein_coding	0.0337757	3
RP11-455F5.4_NPIPB13	0.0996318	24	RP11-455F5.4	antisense		0	NPIPB13	protein_coding	0.0401042	5
RP11-455F5.4_RP11-347C12.3	0.10975	27	RP11-455F5.4	antisense		0	RP11-347C12.3	protein_coding		0
RP11-455F5.4_RP11-347C12.10	0.103316	26	RP11-455F5.4	antisense		0	RP11-347C12.10	lincRNA		0
RP11-455F5.4_SULT1A3	0.0745181	27	RP11-455F5.4	antisense		0	SULT1A3	protein_coding	0.0456439	2
RP11-455F5.4_RP11-455F5.5	0.110346	23	RP11-455F5.4	antisense		0	RP11-455F5.5	antisense		0
RP11-455F5.4_RP11-347C12.12	0.049164	19	RP11-455F5.4	antisense		0	RP11-347C12.12	unprocessed_pseudogene		0
RP11-455F5.4_RP11-347C12.11	0.109273	25	RP11-455F5.4	antisense		0	RP11-347C12.11	antisense		0
RP11-455F5.4_RP11-455F5.6	0.10884	25	RP11-455F5.4	antisense		0	RP11-455F5.6	antisense		0
RP11-455F5.5_SLX1A	0.037541	6	RP11-455F5.5	antisense		0	SLX1A	protein_coding	0.0279228	10
RP11-455F5.5_CD2BP2	0.0234718	3	RP11-455F5.5	antisense		0	CD2BP2	protein_coding	0.0579363	18
RP11-455F5.5_TBC1D10B	0.0566825	2	RP11-455F5.5	antisense		0	TBC1D10B	protein_coding	0.0312274	2
RP11-455F5.5_BOLA2B	0.070901	2	RP11-455F5.5	antisense		0	BOLA2B	protein_coding	0.0539358	1
RP11-455F5.5_ZNF48	0.0437058	3	RP11-455F5.5	antisense		0	ZNF48	protein_coding	0.0577809	2
RP11-455F5.5_SEPT1	0.0367951	12	RP11-455F5.5	antisense		0	SEPT1	protein_coding	0.118396	30
RP11-455F5.5_MYLPF		0	RP11-455F5.5	antisense		0	MYLPF	protein_coding	0.0337757	3
RP11-455F5.5_NPIPB13	0.0227481	1	RP11-455F5.5	antisense		0	NPIPB13	protein_coding	0.0401042	5
RP11-455F5.5_RP11-347C12.3	0.0258269	3	RP11-455F5.5	antisense		0	RP11-347C12.3	protein_coding		0
RP11-455F5.5_RP11-347C12.10	0.048488	1	RP11-455F5.5	antisense		0	RP11-347C12.10	lincRNA		0
RP11-455F5.5_SULT1A3	0.0345896	1	RP11-455F5.5	antisense		0	SULT1A3	protein_coding	0.0456439	2
RP11-455F5.5_RP11-347C12.12	0.0361039	15	RP11-455F5.5	antisense		0	RP11-347C12.12	unprocessed_pseudogene		0
RP11-455F5.5_RP11-347C12.11		0	RP11-455F5.5	antisense		0	RP11-347C12.11	antisense		0
RP11-347C12.12_CD2BP2	0.0581675	16	RP11-347C12.12	unprocessed_pseudogene		0	CD2BP2	protein_coding	0.0579363	18
RP11-347C12.12_TBC1D10B	0.0599612	23	RP11-347C12.12	unprocessed_pseudogene		0	TBC1D10B	protein_coding	0.0312274	2
RP11-347C12.12_ZNF48	0.0704056	19	RP11-347C12.12	unprocessed_pseudogene		0	ZNF48	protein_coding	0.0577809	2
RP11-347C12.12_SEPT1	0.102408	27	RP11-347C12.12	unprocessed_pseudogene		0	SEPT1	protein_coding	0.118396	30
RP11-347C12.12_MYLPF	0.0301471	11	RP11-347C12.12	unprocessed_pseudogene		0	MYLPF	protein_coding	0.0337757	3
RP11-347C12.12_RP11-347C12.10	0.0402021	20	RP11-347C12.12	unprocessed_pseudogene		0	RP11-347C12.10	lincRNA		0
RP11-347C12.12_RP11-347C12.11	0.0529768	16	RP11-347C12.12	unprocessed_pseudogene		0	RP11-347C12.11	antisense		0
RP11-347C12.11_TBC1D10B	0.0145458	1	RP11-347C12.11	antisense		0	TBC1D10B	protein_coding	0.0312274	2
RP11-347C12.11_ZNF48	0.0423207	2	RP11-347C12.11	antisense		0	ZNF48	protein_coding	0.0577809	2
RP11-347C12.11_SEPT1	0.0601993	10	RP11-347C12.11	antisense		0	SEPT1	protein_coding	0.118396	30
RP11-347C12.11_MYLPF	0.0556592	2	RP11-347C12.11	antisense		0	MYLPF	protein_coding	0.0337757	3
RP11-455F5.6_CORO1A	0.103242	35	RP11-455F5.6	antisense		0	CORO1A	protein_coding	0.031727	9
RP11-455F5.6_MAPK3	0.114033	39	RP11-455F5.6	antisense		0	MAPK3	protein_coding	0.0699935	27
RP11-455F5.6_GDPD3	0.13618	42	RP11-455F5.6	antisense		0	GDPD3	protein_coding	0.0758202	30
RP11-455F5.6_SLX1A	0.0552596	24	RP11-455F5.6	antisense		0	SLX1A	protein_coding	0.0279228	10
RP11-455F5.6_CD2BP2	0.104517	31	RP11-455F5.6	antisense		0	CD2BP2	protein_coding	0.0579363	18
RP11-455F5.6_TBC1D10B	0.110991	27	RP11-455F5.6	antisense		0	TBC1D10B	protein_coding	0.0312274	2
RP11-455F5.6_BOLA2B	0.0297352	13	RP11-455F5.6	antisense		0	BOLA2B	protein_coding	0.0539358	1
RP11-455F5.6_ZNF48	0.0823651	29	RP11-455F5.6	antisense		0	ZNF48	protein_coding	0.0577809	2
RP11-455F5.6_SEPT1	0.142771	36	RP11-455F5.6	antisense		0	SEPT1	protein_coding	0.118396	30
RP11-455F5.6_MYLPF	0.0517302	14	RP11-455F5.6	antisense		0	MYLPF	protein_coding	0.0337757	3
RP11-455F5.6_NPIPB13	0.0345664	15	RP11-455F5.6	antisense		0	NPIPB13	protein_coding	0.0401042	5
RP11-455F5.6_RP11-347C12.3	0.0456128	19	RP11-455F5.6	antisense		0	RP11-347C12.3	protein_coding		0
RP11-455F5.6_RP11-347C12.10	0.0623288	22	RP11-455F5.6	antisense		0	RP11-347C12.10	lincRNA		0
RP11-455F5.6_SULT1A3	0.0562339	16	RP11-455F5.6	antisense		0	SULT1A3	protein_coding	0.0456439	2
RP11-455F5.6_RP11-455F5.5	0.0431955	17	RP11-455F5.6	antisense		0	RP11-455F5.5	antisense		0
RP11-455F5.6_RP11-347C12.12	0.103327	23	RP11-455F5.6	antisense		0	RP11-347C12.12	unprocessed_pseudogene		0
RP11-455F5.6_RP11-347C12.11	0.0536626	22	RP11-455F5.6	antisense		0	RP11-347C12.11	antisense		0
AC009133.21_MVP	0.0676043	3	AC009133.21	antisense		0	MVP	protein_coding	0.0588884	8
AC009133.21_YPEL3	0.0703703	25	AC009133.21	antisense		0	YPEL3	protein_coding	0.262551	41
AC009133.21_CORO1A	0.0225045	2	AC009133.21	antisense		0	CORO1A	protein_coding	0.031727	9
AC009133.21_MAPK3	0.038284	8	AC009133.21	antisense		0	MAPK3	protein_coding	0.0699935	27
AC009133.21_GDPD3	0.0488117	12	AC009133.21	antisense		0	GDPD3	protein_coding	0.0758202	30
AC009133.21_MAZ	0.023833	2	AC009133.21	antisense		0	MAZ	protein_coding		0
AC009133.21_CDIPT		0	AC009133.21	antisense		0	CDIPT	protein_coding	0.0346926	7
AC009133.21_SLX1A	0.0450078	5	AC009133.21	antisense		0	SLX1A	protein_coding	0.0279228	10
AC009133.21_TBX6	0.078582	30	AC009133.21	antisense		0	TBX6	protein_coding	0.158539	45
AC009133.21_PPP4C	0.052464	1	AC009133.21	antisense		0	PPP4C	protein_coding	0.0244388	6
AC009133.21_ALDOA	0.0996314	1	AC009133.21	antisense		0	ALDOA	protein_coding	0.0197878	3
AC009133.21_FAM57B	0.026087	3	AC009133.21	antisense		0	FAM57B	protein_coding	0.0473593	5
AC009133.21_DOC2A	0.0346059	5	AC009133.21	antisense		0	DOC2A	protein_coding	0.0484399	17
AC009133.21_HIRIP3	0.0220445	2	AC009133.21	antisense		0	HIRIP3	protein_coding	0.0343796	3
AC009133.21_TAOK2	0.0241792	1	AC009133.21	antisense		0	TAOK2	protein_coding	0.0343422	3
AC009133.21_TMEM219	0.057428	2	AC009133.21	antisense		0	TMEM219	protein_coding	0.0208165	7
AC009133.21_C16orf92		0	AC009133.21	antisense		0	C16orf92	protein_coding		0
AC009133.21_PRRT2	0.0292186	5	AC009133.21	antisense		0	PRRT2	protein_coding	0.0462125	9
AC009133.21_CD2BP2	0.023471	6	AC009133.21	antisense		0	CD2BP2	protein_coding	0.0579363	18
AC009133.21_TBC1D10B	0.0355346	1	AC009133.21	antisense		0	TBC1D10B	protein_coding	0.0312274	2
AC009133.21_INO80E	0.0704861	25	AC009133.21	antisense		0	INO80E	protein_coding	0.206327	41
AC009133.21_BOLA2B	0.0453498	4	AC009133.21	antisense		0	BOLA2B	protein_coding	0.0539358	1
AC009133.21_SEZ6L2	0.0348678	5	AC009133.21	antisense		0	SEZ6L2	protein_coding	0.0456573	14
AC009133.21_ASPHD1		0	AC009133.21	antisense		0	ASPHD1	protein_coding	0.0301975	11
AC009133.21_KCTD13	0.0203288	5	AC009133.21	antisense		0	KCTD13	protein_coding	0.0401326	15
AC009133.21_ZNF48		0	AC009133.21	antisense		0	ZNF48	protein_coding	0.0577809	2
AC009133.21_SEPT1	0.0543718	11	AC009133.21	antisense		0	SEPT1	protein_coding	0.118396	30
AC009133.21_MYLPF		0	AC009133.21	antisense		0	MYLPF	protein_coding	0.0337757	3
AC009133.21_NPIPB13	0.0294094	2	AC009133.21	antisense		0	NPIPB13	protein_coding	0.0401042	5
AC009133.21_AC009133.12	0.0263058	3	AC009133.21	antisense		0	AC009133.12	antisense		0
AC009133.21_CTD-2574D22.2	0.0345156	4	AC009133.21	antisense		0	CTD-2574D22.2	antisense		0
AC009133.21_RP11-455F5.3	0.0363522	6	AC009133.21	antisense		0	RP11-455F5.3	antisense		0
AC009133.21_RP11-347C12.3	0.0301094	4	AC009133.21	antisense		0	RP11-347C12.3	protein_coding		0
AC009133.21_RP11-347C12.10	0.0216976	3	AC009133.21	antisense		0	RP11-347C12.10	lincRNA		0
AC009133.21_SULT1A3	0.0363217	3	AC009133.21	antisense		0	SULT1A3	protein_coding	0.0456439	2
AC009133.21_RP11-455F5.4	0.118388	26	AC009133.21	antisense		0	RP11-455F5.4	antisense		0
AC009133.21_RP11-455F5.5	0.0269386	3	AC009133.21	antisense		0	RP11-455F5.5	antisense		0
AC009133.21_RP11-347C12.12	0.0511217	15	AC009133.21	antisense		0	RP11-347C12.12	unprocessed_pseudogene		0
AC009133.21_RP11-347C12.11		0	AC009133.21	antisense		0	RP11-347C12.11	antisense		0
AC009133.21_RP11-455F5.6	0.0661107	20	AC009133.21	antisense		0	RP11-455F5.6	antisense		0
AC009133.21_PAGR1	0.0213803	2	AC009133.21	antisense		0	PAGR1	protein_coding		0
PAGR1_MVP	0.0202316	5	PAGR1	protein_coding		0	MVP	protein_coding	0.0588884	8
PAGR1_YPEL3	0.106245	30	PAGR1	protein_coding		0	YPEL3	protein_coding	0.262551	41
PAGR1_CORO1A	0.0315771	6	PAGR1	protein_coding		0	CORO1A	protein_coding	0.031727	9
PAGR1_MAPK3	0.0628475	21	PAGR1	protein_coding		0	MAPK3	protein_coding	0.0699935	27
PAGR1_GDPD3	0.0654173	30	PAGR1	protein_coding		0	GDPD3	protein_coding	0.0758202	30
PAGR1_CDIPT	0.100345	6	PAGR1	protein_coding		0	CDIPT	protein_coding	0.0346926	7
PAGR1_SLX1A	0.0323493	4	PAGR1	protein_coding		0	SLX1A	protein_coding	0.0279228	10
PAGR1_TBX6	0.159292	32	PAGR1	protein_coding		0	TBX6	protein_coding	0.158539	45
PAGR1_PPP4C	0.0215483	5	PAGR1	protein_coding		0	PPP4C	protein_coding	0.0244388	6
PAGR1_ALDOA	0.0412182	5	PAGR1	protein_coding		0	ALDOA	protein_coding	0.0197878	3
PAGR1_FAM57B	0.0431277	4	PAGR1	protein_coding		0	FAM57B	protein_coding	0.0473593	5
PAGR1_DOC2A	0.0412772	8	PAGR1	protein_coding		0	DOC2A	protein_coding	0.0484399	17
PAGR1_HIRIP3	0.0192713	3	PAGR1	protein_coding		0	HIRIP3	protein_coding	0.0343796	3
PAGR1_TAOK2	0.0306025	7	PAGR1	protein_coding		0	TAOK2	protein_coding	0.0343422	3
PAGR1_TMEM219	0.0556913	7	PAGR1	protein_coding		0	TMEM219	protein_coding	0.0208165	7
PAGR1_C16orf92	0.0669453	1	PAGR1	protein_coding		0	C16orf92	protein_coding		0
PAGR1_CD2BP2	0.0363802	12	PAGR1	protein_coding		0	CD2BP2	protein_coding	0.0579363	18
PAGR1_TBC1D10B	0.0396162	3	PAGR1	protein_coding		0	TBC1D10B	protein_coding	0.0312274	2
PAGR1_INO80E	0.153382	37	PAGR1	protein_coding		0	INO80E	protein_coding	0.206327	41
PAGR1_BOLA2B		0	PAGR1	protein_coding		0	BOLA2B	protein_coding	0.0539358	1
PAGR1_SEZ6L2	0.0289694	6	PAGR1	protein_coding		0	SEZ6L2	protein_coding	0.0456573	14
PAGR1_ASPHD1	0.0455196	6	PAGR1	protein_coding		0	ASPHD1	protein_coding	0.0301975	11
PAGR1_KCTD13	0.0301845	3	PAGR1	protein_coding		0	KCTD13	protein_coding	0.0401326	15
PAGR1_ZNF48	0.0327778	3	PAGR1	protein_coding		0	ZNF48	protein_coding	0.0577809	2
PAGR1_SEPT1	0.107528	20	PAGR1	protein_coding		0	SEPT1	protein_coding	0.118396	30
PAGR1_MYLPF	0.0292604	2	PAGR1	protein_coding		0	MYLPF	protein_coding	0.0337757	3
PAGR1_NPIPB13	0.0388122	4	PAGR1	protein_coding		0	NPIPB13	protein_coding	0.0401042	5
PAGR1_AC009133.12	0.0364324	6	PAGR1	protein_coding		0	AC009133.12	antisense		0
PAGR1_CTD-2574D22.2	0.0368424	5	PAGR1	protein_coding		0	CTD-2574D22.2	antisense		0
PAGR1_RP11-455F5.3	0.0412362	7	PAGR1	protein_coding		0	RP11-455F5.3	antisense		0
PAGR1_RP11-347C12.3	0.0173504	1	PAGR1	protein_coding		0	RP11-347C12.3	protein_coding		0
PAGR1_RP11-347C12.10	0.0546861	2	PAGR1	protein_coding		0	RP11-347C12.10	lincRNA		0
PAGR1_SULT1A3		0	PAGR1	protein_coding		0	SULT1A3	protein_coding	0.0456439	2
PAGR1_RP11-455F5.4	0.132655	26	PAGR1	protein_coding		0	RP11-455F5.4	antisense		0
PAGR1_RP11-455F5.5		0	PAGR1	protein_coding		0	RP11-455F5.5	antisense		0
PAGR1_RP11-347C12.12	0.0644135	18	PAGR1	protein_coding		0	RP11-347C12.12	unprocessed_pseudogene		0
PAGR1_RP11-347C12.11	0.016785	1	PAGR1	protein_coding		0	RP11-347C12.11	antisense		0
PAGR1_RP11-455F5.6	0.0779216	31	PAGR1	protein_coding		0	RP11-455F5.6	antisense		0

### Sheet: BMI
Pair	Median_quality_pair	N_tissues_represented_pair	First_gene	First_gene_type	Median_quality_first_gene	N_tissues_represented_first_gene	Second_gene	Second_gene_type	Median_quality_second_gene	N_tissues_represented_second_gene
MVP_YPEL3	0.155026	36	MVP	protein_coding	0.0588884	8	YPEL3	protein_coding	0.262551	41
MVP_CORO1A	0.0336343	6	MVP	protein_coding	0.0588884	8	CORO1A	protein_coding	0.031727	9
MVP_MAPK3	0.0670671	19	MVP	protein_coding	0.0588884	8	MAPK3	protein_coding	0.0699935	27
MVP_GDPD3	0.0728377	22	MVP	protein_coding	0.0588884	8	GDPD3	protein_coding	0.0758202	30
MVP_CDIPT	0.0749107	11	MVP	protein_coding	0.0588884	8	CDIPT	protein_coding	0.0346926	7
MVP_SLX1A	0.0231957	7	MVP	protein_coding	0.0588884	8	SLX1A	protein_coding	0.0279228	10
MVP_TBX6	0.0926755	37	MVP	protein_coding	0.0588884	8	TBX6	protein_coding	0.158539	45
MVP_PPP4C	0.0357176	7	MVP	protein_coding	0.0588884	8	PPP4C	protein_coding	0.0244388	6
MVP_ALDOA	0.0856134	4	MVP	protein_coding	0.0588884	8	ALDOA	protein_coding	0.0197878	3
MVP_FAM57B	0.0361266	6	MVP	protein_coding	0.0588884	8	FAM57B	protein_coding	0.0473593	5
MVP_DOC2A	0.0289493	9	MVP	protein_coding	0.0588884	8	DOC2A	protein_coding	0.0484399	17
MVP_HIRIP3	0.0466999	3	MVP	protein_coding	0.0588884	8	HIRIP3	protein_coding	0.0343796	3
MVP_TAOK2	0.037238	5	MVP	protein_coding	0.0588884	8	TAOK2	protein_coding	0.0343422	3
MVP_TMEM219	0.0293653	6	MVP	protein_coding	0.0588884	8	TMEM219	protein_coding	0.0208165	7
MVP_C16orf92		0	MVP	protein_coding	0.0588884	8	C16orf92	protein_coding		0
MVP_CD2BP2	0.0325241	11	MVP	protein_coding	0.0588884	8	CD2BP2	protein_coding	0.0579363	18
MVP_TBC1D10B	0.0735952	3	MVP	protein_coding	0.0588884	8	TBC1D10B	protein_coding	0.0312274	2
MVP_INO80E	0.122806	37	MVP	protein_coding	0.0588884	8	INO80E	protein_coding	0.206327	41
MVP_BOLA2B	0.0323065	1	MVP	protein_coding	0.0588884	8	BOLA2B	protein_coding	0.0539358	1
MVP_SEZ6L2	0.0319899	19	MVP	protein_coding	0.0588884	8	SEZ6L2	protein_coding	0.0456573	14
MVP_ASPHD1	0.0417775	14	MVP	protein_coding	0.0588884	8	ASPHD1	protein_coding	0.0301975	11
MVP_KCTD13	0.0404464	11	MVP	protein_coding	0.0588884	8	KCTD13	protein_coding	0.0401326	15
MVP_ZNF48	0.0394694	7	MVP	protein_coding	0.0588884	8	ZNF48	protein_coding	0.0577809	2
MVP_SEPT1	0.0764725	27	MVP	protein_coding	0.0588884	8	SEPT1	protein_coding	0.118396	30
MVP_MYLPF	0.0542837	3	MVP	protein_coding	0.0588884	8	MYLPF	protein_coding	0.0337757	3
MVP_NPIPB13	0.0142682	5	MVP	protein_coding	0.0588884	8	NPIPB13	protein_coding	0.0401042	5
MVP_AC009133.12	0.0339742	15	MVP	protein_coding	0.0588884	8	AC009133.12	antisense		0
MVP_CTD-2574D22.2	0.0315559	6	MVP	protein_coding	0.0588884	8	CTD-2574D22.2	antisense		0
MVP_RP11-455F5.3	0.0600957	7	MVP	protein_coding	0.0588884	8	RP11-455F5.3	antisense		0
MVP_RP11-347C12.3	0.0313314	6	MVP	protein_coding	0.0588884	8	RP11-347C12.3	protein_coding		0
MVP_RP11-347C12.10	0.0199806	3	MVP	protein_coding	0.0588884	8	RP11-347C12.10	lincRNA		0
MVP_SULT1A3	0.0223906	4	MVP	protein_coding	0.0588884	8	SULT1A3	protein_coding	0.0456439	2
MVP_RP11-455F5.4	0.14671	29	MVP	protein_coding	0.0588884	8	RP11-455F5.4	antisense		0
MVP_RP11-455F5.5	0.0199675	2	MVP	protein_coding	0.0588884	8	RP11-455F5.5	antisense		0
MVP_RP11-347C12.12	0.0531344	22	MVP	protein_coding	0.0588884	8	RP11-347C12.12	unprocessed_pseudogene		0
MVP_RP11-347C12.11	0.0343095	4	MVP	protein_coding	0.0588884	8	RP11-347C12.11	antisense		0
MVP_RP11-455F5.6	0.076412	29	MVP	protein_coding	0.0588884	8	RP11-455F5.6	antisense		0
KIF22_MVP	0.0444876	6	KIF22	protein_coding	0.0369174	1	MVP	protein_coding	0.0588884	8
KIF22_YPEL3	0.130211	32	KIF22	protein_coding	0.0369174	1	YPEL3	protein_coding	0.262551	41
KIF22_CORO1A	0.0344739	6	KIF22	protein_coding	0.0369174	1	CORO1A	protein_coding	0.031727	9
KIF22_MAPK3	0.0330988	13	KIF22	protein_coding	0.0369174	1	MAPK3	protein_coding	0.0699935	27
KIF22_GDPD3	0.035599	12	KIF22	protein_coding	0.0369174	1	GDPD3	protein_coding	0.0758202	30
KIF22_MAZ	0.0432818	3	KIF22	protein_coding	0.0369174	1	MAZ	protein_coding		0
KIF22_CDIPT	0.0423939	4	KIF22	protein_coding	0.0369174	1	CDIPT	protein_coding	0.0346926	7
KIF22_SLX1A	0.033727	5	KIF22	protein_coding	0.0369174	1	SLX1A	protein_coding	0.0279228	10
KIF22_TBX6	0.0886468	37	KIF22	protein_coding	0.0369174	1	TBX6	protein_coding	0.158539	45
KIF22_PPP4C	0.0731322	2	KIF22	protein_coding	0.0369174	1	PPP4C	protein_coding	0.0244388	6
KIF22_ALDOA		0	KIF22	protein_coding	0.0369174	1	ALDOA	protein_coding	0.0197878	3
KIF22_FAM57B	0.0292691	5	KIF22	protein_coding	0.0369174	1	FAM57B	protein_coding	0.0473593	5
KIF22_DOC2A	0.0360933	10	KIF22	protein_coding	0.0369174	1	DOC2A	protein_coding	0.0484399	17
KIF22_HIRIP3		0	KIF22	protein_coding	0.0369174	1	HIRIP3	protein_coding	0.0343796	3
KIF22_TAOK2	0.0159328	1	KIF22	protein_coding	0.0369174	1	TAOK2	protein_coding	0.0343422	3
KIF22_TMEM219	0.0298738	4	KIF22	protein_coding	0.0369174	1	TMEM219	protein_coding	0.0208165	7
KIF22_C16orf92		0	KIF22	protein_coding	0.0369174	1	C16orf92	protein_coding		0
KIF22_PRRT2	0.0371338	5	KIF22	protein_coding	0.0369174	1	PRRT2	protein_coding	0.0462125	9
KIF22_CD2BP2	0.041517	10	KIF22	protein_coding	0.0369174	1	CD2BP2	protein_coding	0.0579363	18
KIF22_TBC1D10B	0.0292688	1	KIF22	protein_coding	0.0369174	1	TBC1D10B	protein_coding	0.0312274	2
KIF22_INO80E	0.113201	34	KIF22	protein_coding	0.0369174	1	INO80E	protein_coding	0.206327	41
KIF22_BOLA2B		0	KIF22	protein_coding	0.0369174	1	BOLA2B	protein_coding	0.0539358	1
KIF22_SEZ6L2	0.0374228	8	KIF22	protein_coding	0.0369174	1	SEZ6L2	protein_coding	0.0456573	14
KIF22_ASPHD1	0.0299345	5	KIF22	protein_coding	0.0369174	1	ASPHD1	protein_coding	0.0301975	11
KIF22_KCTD13	0.0578155	11	KIF22	protein_coding	0.0369174	1	KCTD13	protein_coding	0.0401326	15
KIF22_ZNF48	0.0192164	3	KIF22	protein_coding	0.0369174	1	ZNF48	protein_coding	0.0577809	2
KIF22_SEPT1	0.0866975	19	KIF22	protein_coding	0.0369174	1	SEPT1	protein_coding	0.118396	30
KIF22_MYLPF	0.0347737	3	KIF22	protein_coding	0.0369174	1	MYLPF	protein_coding	0.0337757	3
KIF22_NPIPB13	0.0228145	6	KIF22	protein_coding	0.0369174	1	NPIPB13	protein_coding	0.0401042	5
KIF22_AC009133.12	0.0245124	7	KIF22	protein_coding	0.0369174	1	AC009133.12	antisense		0
KIF22_CTD-2574D22.2	0.0111612	1	KIF22	protein_coding	0.0369174	1	CTD-2574D22.2	antisense		0
KIF22_RP11-455F5.3	0.0532457	5	KIF22	protein_coding	0.0369174	1	RP11-455F5.3	antisense		0
KIF22_RP11-347C12.3	0.029933	5	KIF22	protein_coding	0.0369174	1	RP11-347C12.3	protein_coding		0
KIF22_RP11-347C12.10	0.0345117	2	KIF22	protein_coding	0.0369174	1	RP11-347C12.10	lincRNA		0
KIF22_SULT1A3	0.0213475	3	KIF22	protein_coding	0.0369174	1	SULT1A3	protein_coding	0.0456439	2
KIF22_RP11-455F5.4	0.128977	27	KIF22	protein_coding	0.0369174	1	RP11-455F5.4	antisense		0
KIF22_RP11-455F5.5	0.0329635	3	KIF22	protein_coding	0.0369174	1	RP11-455F5.5	antisense		0
KIF22_RP11-347C12.12	0.0595469	23	KIF22	protein_coding	0.0369174	1	RP11-347C12.12	unprocessed_pseudogene		0
KIF22_RP11-347C12.11	0.043172	3	KIF22	protein_coding	0.0369174	1	RP11-347C12.11	antisense		0
KIF22_RP11-455F5.6	0.0774511	27	KIF22	protein_coding	0.0369174	1	RP11-455F5.6	antisense		0
KIF22_AC009133.21	0.0416202	2	KIF22	protein_coding	0.0369174	1	AC009133.21	antisense		0
KIF22_PAGR1	0.027624	3	KIF22	protein_coding	0.0369174	1	PAGR1	protein_coding		0
YPEL3_CORO1A	0.119577	35	YPEL3	protein_coding	0.262551	41	CORO1A	protein_coding	0.031727	9
YPEL3_MAPK3	0.0762764	36	YPEL3	protein_coding	0.262551	41	MAPK3	protein_coding	0.0699935	27
YPEL3_GDPD3	0.105298	39	YPEL3	protein_coding	0.262551	41	GDPD3	protein_coding	0.0758202	30
YPEL3_SLX1A	0.0726224	28	YPEL3	protein_coding	0.262551	41	SLX1A	protein_coding	0.0279228	10
YPEL3_CD2BP2	0.116844	36	YPEL3	protein_coding	0.262551	41	CD2BP2	protein_coding	0.0579363	18
YPEL3_TBC1D10B	0.119133	34	YPEL3	protein_coding	0.262551	41	TBC1D10B	protein_coding	0.0312274	2
YPEL3_BOLA2B	0.0525333	19	YPEL3	protein_coding	0.262551	41	BOLA2B	protein_coding	0.0539358	1
YPEL3_ZNF48	0.104266	31	YPEL3	protein_coding	0.262551	41	ZNF48	protein_coding	0.0577809	2
YPEL3_SEPT1	0.141922	37	YPEL3	protein_coding	0.262551	41	SEPT1	protein_coding	0.118396	30
YPEL3_MYLPF	0.0384071	18	YPEL3	protein_coding	0.262551	41	MYLPF	protein_coding	0.0337757	3
YPEL3_NPIPB13	0.0491596	21	YPEL3	protein_coding	0.262551	41	NPIPB13	protein_coding	0.0401042	5
YPEL3_RP11-455F5.3	0.0693022	21	YPEL3	protein_coding	0.262551	41	RP11-455F5.3	antisense		0
YPEL3_RP11-347C12.3	0.0540159	22	YPEL3	protein_coding	0.262551	41	RP11-347C12.3	protein_coding		0
YPEL3_RP11-347C12.10	0.0648167	24	YPEL3	protein_coding	0.262551	41	RP11-347C12.10	lincRNA		0
YPEL3_SULT1A3	0.0469454	26	YPEL3	protein_coding	0.262551	41	SULT1A3	protein_coding	0.0456439	2
YPEL3_RP11-455F5.4	0.12135	27	YPEL3	protein_coding	0.262551	41	RP11-455F5.4	antisense		0
YPEL3_RP11-455F5.5	0.0658594	22	YPEL3	protein_coding	0.262551	41	RP11-455F5.5	antisense		0
YPEL3_RP11-347C12.12	0.053351	20	YPEL3	protein_coding	0.262551	41	RP11-347C12.12	unprocessed_pseudogene		0
YPEL3_RP11-347C12.11	0.0796546	26	YPEL3	protein_coding	0.262551	41	RP11-347C12.11	antisense		0
YPEL3_RP11-455F5.6	0.0925468	36	YPEL3	protein_coding	0.262551	41	RP11-455F5.6	antisense		0
CORO1A_SLX1A	0.0410891	5	CORO1A	protein_coding	0.031727	9	SLX1A	protein_coding	0.0279228	10
CORO1A_CD2BP2	0.0263968	7	CORO1A	protein_coding	0.031727	9	CD2BP2	protein_coding	0.0579363	18
CORO1A_TBC1D10B	0.030607	6	CORO1A	protein_coding	0.031727	9	TBC1D10B	protein_coding	0.0312274	2
CORO1A_BOLA2B	0.0172288	1	CORO1A	protein_coding	0.031727	9	BOLA2B	protein_coding	0.0539358	1
CORO1A_ZNF48	0.032699	5	CORO1A	protein_coding	0.031727	9	ZNF48	protein_coding	0.0577809	2
CORO1A_SEPT1	0.0925168	30	CORO1A	protein_coding	0.031727	9	SEPT1	protein_coding	0.118396	30
CORO1A_MYLPF	0.0302087	3	CORO1A	protein_coding	0.031727	9	MYLPF	protein_coding	0.0337757	3
CORO1A_NPIPB13	0.0364193	7	CORO1A	protein_coding	0.031727	9	NPIPB13	protein_coding	0.0401042	5
CORO1A_RP11-347C12.3	0.0415501	1	CORO1A	protein_coding	0.031727	9	RP11-347C12.3	protein_coding		0
CORO1A_RP11-347C12.10	0.0392972	3	CORO1A	protein_coding	0.031727	9	RP11-347C12.10	lincRNA		0
CORO1A_SULT1A3		0	CORO1A	protein_coding	0.031727	9	SULT1A3	protein_coding	0.0456439	2
CORO1A_RP11-455F5.5	0.0414797	4	CORO1A	protein_coding	0.031727	9	RP11-455F5.5	antisense		0
CORO1A_RP11-347C12.12	0.071809	24	CORO1A	protein_coding	0.031727	9	RP11-347C12.12	unprocessed_pseudogene		0
CORO1A_RP11-347C12.11	0.0145691	3	CORO1A	protein_coding	0.031727	9	RP11-347C12.11	antisense		0
MAPK3_CORO1A	0.0708782	25	MAPK3	protein_coding	0.0699935	27	CORO1A	protein_coding	0.031727	9
MAPK3_SLX1A	0.0375101	10	MAPK3	protein_coding	0.0699935	27	SLX1A	protein_coding	0.0279228	10
MAPK3_CD2BP2	0.0459954	17	MAPK3	protein_coding	0.0699935	27	CD2BP2	protein_coding	0.0579363	18
MAPK3_TBC1D10B	0.0543073	20	MAPK3	protein_coding	0.0699935	27	TBC1D10B	protein_coding	0.0312274	2
MAPK3_BOLA2B	0.0329181	6	MAPK3	protein_coding	0.0699935	27	BOLA2B	protein_coding	0.0539358	1
MAPK3_ZNF48	0.045445	16	MAPK3	protein_coding	0.0699935	27	ZNF48	protein_coding	0.0577809	2
MAPK3_SEPT1	0.113495	36	MAPK3	protein_coding	0.0699935	27	SEPT1	protein_coding	0.118396	30
MAPK3_MYLPF	0.0353462	3	MAPK3	protein_coding	0.0699935	27	MYLPF	protein_coding	0.0337757	3
MAPK3_NPIPB13	0.0357641	15	MAPK3	protein_coding	0.0699935	27	NPIPB13	protein_coding	0.0401042	5
MAPK3_RP11-347C12.3	0.0588309	4	MAPK3	protein_coding	0.0699935	27	RP11-347C12.3	protein_coding		0
MAPK3_RP11-347C12.10	0.039163	10	MAPK3	protein_coding	0.0699935	27	RP11-347C12.10	lincRNA		0
MAPK3_SULT1A3	0.0273464	9	MAPK3	protein_coding	0.0699935	27	SULT1A3	protein_coding	0.0456439	2
MAPK3_RP11-455F5.5	0.0320623	9	MAPK3	protein_coding	0.0699935	27	RP11-455F5.5	antisense		0
MAPK3_RP11-347C12.12	0.0865498	26	MAPK3	protein_coding	0.0699935	27	RP11-347C12.12	unprocessed_pseudogene		0
MAPK3_RP11-347C12.11	0.0530467	7	MAPK3	protein_coding	0.0699935	27	RP11-347C12.11	antisense		0
GDPD3_CORO1A	0.0540795	30	GDPD3	protein_coding	0.0758202	30	CORO1A	protein_coding	0.031727	9
GDPD3_MAPK3	0.106441	36	GDPD3	protein_coding	0.0758202	30	MAPK3	protein_coding	0.0699935	27
GDPD3_SLX1A	0.0283599	14	GDPD3	protein_coding	0.0758202	30	SLX1A	protein_coding	0.0279228	10
GDPD3_CD2BP2	0.0460303	15	GDPD3	protein_coding	0.0758202	30	CD2BP2	protein_coding	0.0579363	18
GDPD3_TBC1D10B	0.0708916	17	GDPD3	protein_coding	0.0758202	30	TBC1D10B	protein_coding	0.0312274	2
GDPD3_BOLA2B	0.0508966	5	GDPD3	protein_coding	0.0758202	30	BOLA2B	protein_coding	0.0539358	1
GDPD3_ZNF48	0.0725986	19	GDPD3	protein_coding	0.0758202	30	ZNF48	protein_coding	0.0577809	2
GDPD3_SEPT1	0.098251	35	GDPD3	protein_coding	0.0758202	30	SEPT1	protein_coding	0.118396	30
GDPD3_MYLPF	0.0246554	7	GDPD3	protein_coding	0.0758202	30	MYLPF	protein_coding	0.0337757	3
GDPD3_NPIPB13	0.0430428	11	GDPD3	protein_coding	0.0758202	30	NPIPB13	protein_coding	0.0401042	5
GDPD3_RP11-347C12.3	0.0367114	8	GDPD3	protein_coding	0.0758202	30	RP11-347C12.3	protein_coding		0
GDPD3_RP11-347C12.10	0.042922	12	GDPD3	protein_coding	0.0758202	30	RP11-347C12.10	lincRNA		0
GDPD3_SULT1A3	0.0326782	7	GDPD3	protein_coding	0.0758202	30	SULT1A3	protein_coding	0.0456439	2
GDPD3_RP11-455F5.5	0.0412435	6	GDPD3	protein_coding	0.0758202	30	RP11-455F5.5	antisense		0
GDPD3_RP11-347C12.12	0.0887873	27	GDPD3	protein_coding	0.0758202	30	RP11-347C12.12	unprocessed_pseudogene		0
GDPD3_RP11-347C12.11	0.0349422	9	GDPD3	protein_coding	0.0758202	30	RP11-347C12.11	antisense		0
QPRT_MVP	0.072178	24	QPRT	protein_coding	0.0893014	26	MVP	protein_coding	0.0588884	8
QPRT_KIF22	0.0594835	22	QPRT	protein_coding	0.0893014	26	KIF22	protein_coding	0.0369174	1
QPRT_YPEL3	0.11857	39	QPRT	protein_coding	0.0893014	26	YPEL3	protein_coding	0.262551	41
QPRT_CORO1A	0.0506864	20	QPRT	protein_coding	0.0893014	26	CORO1A	protein_coding	0.031727	9
QPRT_MAPK3	0.0506604	27	QPRT	protein_coding	0.0893014	26	MAPK3	protein_coding	0.0699935	27
QPRT_GDPD3	0.0758612	26	QPRT	protein_coding	0.0893014	26	GDPD3	protein_coding	0.0758202	30
QPRT_MAZ	0.0579887	22	QPRT	protein_coding	0.0893014	26	MAZ	protein_coding		0
QPRT_CDIPT	0.0896673	20	QPRT	protein_coding	0.0893014	26	CDIPT	protein_coding	0.0346926	7
QPRT_SLX1A	0.0454311	13	QPRT	protein_coding	0.0893014	26	SLX1A	protein_coding	0.0279228	10
QPRT_TBX6	0.0949962	31	QPRT	protein_coding	0.0893014	26	TBX6	protein_coding	0.158539	45
QPRT_PPP4C	0.0606816	22	QPRT	protein_coding	0.0893014	26	PPP4C	protein_coding	0.0244388	6
QPRT_ALDOA	0.0611545	25	QPRT	protein_coding	0.0893014	26	ALDOA	protein_coding	0.0197878	3
QPRT_FAM57B	0.0636668	19	QPRT	protein_coding	0.0893014	26	FAM57B	protein_coding	0.0473593	5
QPRT_DOC2A	0.0421524	28	QPRT	protein_coding	0.0893014	26	DOC2A	protein_coding	0.0484399	17
QPRT_HIRIP3	0.043166	17	QPRT	protein_coding	0.0893014	26	HIRIP3	protein_coding	0.0343796	3
QPRT_TAOK2	0.0652377	19	QPRT	protein_coding	0.0893014	26	TAOK2	protein_coding	0.0343422	3
QPRT_TMEM219	0.0568498	22	QPRT	protein_coding	0.0893014	26	TMEM219	protein_coding	0.0208165	7
QPRT_C16orf92	0.0394128	4	QPRT	protein_coding	0.0893014	26	C16orf92	protein_coding		0
QPRT_PRRT2	0.0635279	27	QPRT	protein_coding	0.0893014	26	PRRT2	protein_coding	0.0462125	9
QPRT_CD2BP2	0.0739304	23	QPRT	protein_coding	0.0893014	26	CD2BP2	protein_coding	0.0579363	18
QPRT_TBC1D10B	0.0607087	21	QPRT	protein_coding	0.0893014	26	TBC1D10B	protein_coding	0.0312274	2
QPRT_INO80E	0.126507	42	QPRT	protein_coding	0.0893014	26	INO80E	protein_coding	0.206327	41
QPRT_BOLA2B	0.0488578	7	QPRT	protein_coding	0.0893014	26	BOLA2B	protein_coding	0.0539358	1
QPRT_SEZ6L2	0.0937045	20	QPRT	protein_coding	0.0893014	26	SEZ6L2	protein_coding	0.0456573	14
QPRT_ASPHD1	0.0692338	17	QPRT	protein_coding	0.0893014	26	ASPHD1	protein_coding	0.0301975	11
QPRT_KCTD13	0.0601268	15	QPRT	protein_coding	0.0893014	26	KCTD13	protein_coding	0.0401326	15
QPRT_ZG16	0.0209258	1	QPRT	protein_coding	0.0893014	26	ZG16	protein_coding	0.038705	1
QPRT_ZNF48	0.0432204	16	QPRT	protein_coding	0.0893014	26	ZNF48	protein_coding	0.0577809	2
QPRT_SEPT1	0.0964507	26	QPRT	protein_coding	0.0893014	26	SEPT1	protein_coding	0.118396	30
QPRT_MYLPF	0.043039	6	QPRT	protein_coding	0.0893014	26	MYLPF	protein_coding	0.0337757	3
QPRT_C16orf54	0.0449739	11	QPRT	protein_coding	0.0893014	26	C16orf54	protein_coding	0.0503774	2
QPRT_NPIPB13	0.0289681	13	QPRT	protein_coding	0.0893014	26	NPIPB13	protein_coding	0.0401042	5
QPRT_AC009133.12	0.0477391	19	QPRT	protein_coding	0.0893014	26	AC009133.12	antisense		0
QPRT_CTD-2574D22.2	0.052514	11	QPRT	protein_coding	0.0893014	26	CTD-2574D22.2	antisense		0
QPRT_RP11-455F5.3	0.0537712	16	QPRT	protein_coding	0.0893014	26	RP11-455F5.3	antisense		0
QPRT_RP11-347C12.3	0.0328886	9	QPRT	protein_coding	0.0893014	26	RP11-347C12.3	protein_coding		0
QPRT_RP11-347C12.10	0.0410473	6	QPRT	protein_coding	0.0893014	26	RP11-347C12.10	lincRNA		0
QPRT_AC009133.17	0.0453585	1	QPRT	protein_coding	0.0893014	26	AC009133.17	antisense		0
QPRT_SULT1A3	0.0411082	10	QPRT	protein_coding	0.0893014	26	SULT1A3	protein_coding	0.0456439	2
QPRT_RP11-455F5.4	0.157792	27	QPRT	protein_coding	0.0893014	26	RP11-455F5.4	antisense		0
QPRT_RP11-455F5.5	0.0285381	6	QPRT	protein_coding	0.0893014	26	RP11-455F5.5	antisense		0
QPRT_RP11-347C12.12	0.0481021	21	QPRT	protein_coding	0.0893014	26	RP11-347C12.12	unprocessed_pseudogene		0
QPRT_RP11-347C12.11	0.0561851	9	QPRT	protein_coding	0.0893014	26	RP11-347C12.11	antisense		0
QPRT_RP11-455F5.6	0.072628	33	QPRT	protein_coding	0.0893014	26	RP11-455F5.6	antisense		0
QPRT_AC009133.21	0.0427532	11	QPRT	protein_coding	0.0893014	26	AC009133.21	antisense		0
QPRT_PAGR1	0.0507353	21	QPRT	protein_coding	0.0893014	26	PAGR1	protein_coding		0
MAZ_MVP	0.0314825	4	MAZ	protein_coding		0	MVP	protein_coding	0.0588884	8
MAZ_YPEL3	0.107408	31	MAZ	protein_coding		0	YPEL3	protein_coding	0.262551	41
MAZ_CORO1A	0.0316745	6	MAZ	protein_coding		0	CORO1A	protein_coding	0.031727	9
MAZ_MAPK3	0.0358684	17	MAZ	protein_coding		0	MAPK3	protein_coding	0.0699935	27
MAZ_GDPD3	0.0415892	18	MAZ	protein_coding		0	GDPD3	protein_coding	0.0758202	30
MAZ_CDIPT	0.085439	3	MAZ	protein_coding		0	CDIPT	protein_coding	0.0346926	7
MAZ_SLX1A	0.0307739	5	MAZ	protein_coding		0	SLX1A	protein_coding	0.0279228	10
MAZ_TBX6	0.0855725	33	MAZ	protein_coding		0	TBX6	protein_coding	0.158539	45
MAZ_PPP4C	0.0324564	5	MAZ	protein_coding		0	PPP4C	protein_coding	0.0244388	6
MAZ_ALDOA	0.040179	1	MAZ	protein_coding		0	ALDOA	protein_coding	0.0197878	3
MAZ_FAM57B	0.0349268	8	MAZ	protein_coding		0	FAM57B	protein_coding	0.0473593	5
MAZ_DOC2A	0.0424767	10	MAZ	protein_coding		0	DOC2A	protein_coding	0.0484399	17
MAZ_HIRIP3	0.0622276	2	MAZ	protein_coding		0	HIRIP3	protein_coding	0.0343796	3
MAZ_TAOK2	0.0313644	1	MAZ	protein_coding		0	TAOK2	protein_coding	0.0343422	3
MAZ_TMEM219	0.0237889	5	MAZ	protein_coding		0	TMEM219	protein_coding	0.0208165	7
MAZ_C16orf92		0	MAZ	protein_coding		0	C16orf92	protein_coding		0
MAZ_PRRT2	0.0848526	5	MAZ	protein_coding		0	PRRT2	protein_coding	0.0462125	9
MAZ_CD2BP2	0.0393598	10	MAZ	protein_coding		0	CD2BP2	protein_coding	0.0579363	18
MAZ_TBC1D10B	0.0232403	1	MAZ	protein_coding		0	TBC1D10B	protein_coding	0.0312274	2
MAZ_INO80E	0.126054	37	MAZ	protein_coding		0	INO80E	protein_coding	0.206327	41
MAZ_BOLA2B	0.0646679	1	MAZ	protein_coding		0	BOLA2B	protein_coding	0.0539358	1
MAZ_SEZ6L2	0.0371448	9	MAZ	protein_coding		0	SEZ6L2	protein_coding	0.0456573	14
MAZ_ASPHD1	0.0164087	2	MAZ	protein_coding		0	ASPHD1	protein_coding	0.0301975	11
MAZ_KCTD13	0.0236314	8	MAZ	protein_coding		0	KCTD13	protein_coding	0.0401326	15
MAZ_ZNF48		0	MAZ	protein_coding		0	ZNF48	protein_coding	0.0577809	2
MAZ_SEPT1	0.100003	24	MAZ	protein_coding		0	SEPT1	protein_coding	0.118396	30
MAZ_MYLPF	0.0212659	4	MAZ	protein_coding		0	MYLPF	protein_coding	0.0337757	3
MAZ_NPIPB13	0.0421027	6	MAZ	protein_coding		0	NPIPB13	protein_coding	0.0401042	5
MAZ_AC009133.12	0.0286841	4	MAZ	protein_coding		0	AC009133.12	antisense		0
MAZ_CTD-2574D22.2	0.0464798	4	MAZ	protein_coding		0	CTD-2574D22.2	antisense		0
MAZ_RP11-455F5.3	0.0524263	7	MAZ	protein_coding		0	RP11-455F5.3	antisense		0
MAZ_RP11-347C12.3	0.0451004	2	MAZ	protein_coding		0	RP11-347C12.3	protein_coding		0
MAZ_RP11-347C12.10	0.0293198	4	MAZ	protein_coding		0	RP11-347C12.10	lincRNA		0
MAZ_SULT1A3	0.0215767	2	MAZ	protein_coding		0	SULT1A3	protein_coding	0.0456439	2
MAZ_RP11-455F5.4	0.12994	26	MAZ	protein_coding		0	RP11-455F5.4	antisense		0
MAZ_RP11-455F5.5	0.023488	2	MAZ	protein_coding		0	RP11-455F5.5	antisense		0
MAZ_RP11-347C12.12	0.0526208	22	MAZ	protein_coding		0	RP11-347C12.12	unprocessed_pseudogene		0
MAZ_RP11-347C12.11	0.0600781	2	MAZ	protein_coding		0	RP11-347C12.11	antisense		0
MAZ_RP11-455F5.6	0.0772178	28	MAZ	protein_coding		0	RP11-455F5.6	antisense		0
MAZ_PAGR1	0.0364041	6	MAZ	protein_coding		0	PAGR1	protein_coding		0
CDIPT_YPEL3	0.12005	33	CDIPT	protein_coding	0.0346926	7	YPEL3	protein_coding	0.262551	41
CDIPT_CORO1A	0.0225663	10	CDIPT	protein_coding	0.0346926	7	CORO1A	protein_coding	0.031727	9
CDIPT_MAPK3	0.0615893	19	CDIPT	protein_coding	0.0346926	7	MAPK3	protein_coding	0.0699935	27
CDIPT_GDPD3	0.0463149	27	CDIPT	protein_coding	0.0346926	7	GDPD3	protein_coding	0.0758202	30
CDIPT_SLX1A	0.0271663	6	CDIPT	protein_coding	0.0346926	7	SLX1A	protein_coding	0.0279228	10
CDIPT_TBX6	0.0953955	35	CDIPT	protein_coding	0.0346926	7	TBX6	protein_coding	0.158539	45
CDIPT_PPP4C	0.0722553	3	CDIPT	protein_coding	0.0346926	7	PPP4C	protein_coding	0.0244388	6
CDIPT_ALDOA	0.115394	3	CDIPT	protein_coding	0.0346926	7	ALDOA	protein_coding	0.0197878	3
CDIPT_FAM57B	0.0360984	7	CDIPT	protein_coding	0.0346926	7	FAM57B	protein_coding	0.0473593	5
CDIPT_DOC2A	0.0502176	10	CDIPT	protein_coding	0.0346926	7	DOC2A	protein_coding	0.0484399	17
CDIPT_HIRIP3	0.0592548	4	CDIPT	protein_coding	0.0346926	7	HIRIP3	protein_coding	0.0343796	3
CDIPT_TAOK2	0.110999	3	CDIPT	protein_coding	0.0346926	7	TAOK2	protein_coding	0.0343422	3
CDIPT_TMEM219	0.0529369	7	CDIPT	protein_coding	0.0346926	7	TMEM219	protein_coding	0.0208165	7
CDIPT_C16orf92	0.0971881	1	CDIPT	protein_coding	0.0346926	7	C16orf92	protein_coding		0
CDIPT_CD2BP2	0.0405706	11	CDIPT	protein_coding	0.0346926	7	CD2BP2	protein_coding	0.0579363	18
CDIPT_TBC1D10B	0.0487858	4	CDIPT	protein_coding	0.0346926	7	TBC1D10B	protein_coding	0.0312274	2
CDIPT_INO80E	0.130304	35	CDIPT	protein_coding	0.0346926	7	INO80E	protein_coding	0.206327	41
CDIPT_BOLA2B	0.0335941	4	CDIPT	protein_coding	0.0346926	7	BOLA2B	protein_coding	0.0539358	1
CDIPT_SEZ6L2	0.0625923	12	CDIPT	protein_coding	0.0346926	7	SEZ6L2	protein_coding	0.0456573	14
CDIPT_ASPHD1	0.0578723	5	CDIPT	protein_coding	0.0346926	7	ASPHD1	protein_coding	0.0301975	11
CDIPT_KCTD13	0.0329449	13	CDIPT	protein_coding	0.0346926	7	KCTD13	protein_coding	0.0401326	15
CDIPT_ZNF48	0.132509	3	CDIPT	protein_coding	0.0346926	7	ZNF48	protein_coding	0.0577809	2
CDIPT_SEPT1	0.0971757	27	CDIPT	protein_coding	0.0346926	7	SEPT1	protein_coding	0.118396	30
CDIPT_MYLPF	0.0398898	6	CDIPT	protein_coding	0.0346926	7	MYLPF	protein_coding	0.0337757	3
CDIPT_NPIPB13	0.0245475	2	CDIPT	protein_coding	0.0346926	7	NPIPB13	protein_coding	0.0401042	5
CDIPT_CTD-2574D22.2	0.0565732	4	CDIPT	protein_coding	0.0346926	7	CTD-2574D22.2	antisense		0
CDIPT_RP11-455F5.3	0.0561016	11	CDIPT	protein_coding	0.0346926	7	RP11-455F5.3	antisense		0
CDIPT_RP11-347C12.3	0.0308826	4	CDIPT	protein_coding	0.0346926	7	RP11-347C12.3	protein_coding		0
CDIPT_RP11-347C12.10	0.0190288	2	CDIPT	protein_coding	0.0346926	7	RP11-347C12.10	lincRNA		0
CDIPT_SULT1A3	0.0379595	3	CDIPT	protein_coding	0.0346926	7	SULT1A3	protein_coding	0.0456439	2
CDIPT_RP11-455F5.4	0.131248	28	CDIPT	protein_coding	0.0346926	7	RP11-455F5.4	antisense		0
CDIPT_RP11-455F5.5		0	CDIPT	protein_coding	0.0346926	7	RP11-455F5.5	antisense		0
CDIPT_RP11-347C12.12	0.0627816	20	CDIPT	protein_coding	0.0346926	7	RP11-347C12.12	unprocessed_pseudogene		0
CDIPT_RP11-347C12.11	0.0317807	3	CDIPT	protein_coding	0.0346926	7	RP11-347C12.11	antisense		0
CDIPT_RP11-455F5.6	0.0869854	29	CDIPT	protein_coding	0.0346926	7	RP11-455F5.6	antisense		0
SLX1A_CD2BP2	0.0199907	6	SLX1A	protein_coding	0.0279228	10	CD2BP2	protein_coding	0.0579363	18
SLX1A_TBC1D10B	0.0340008	4	SLX1A	protein_coding	0.0279228	10	TBC1D10B	protein_coding	0.0312274	2
SLX1A_ZNF48	0.0328446	4	SLX1A	protein_coding	0.0279228	10	ZNF48	protein_coding	0.0577809	2
SLX1A_SEPT1	0.0392213	13	SLX1A	protein_coding	0.0279228	10	SEPT1	protein_coding	0.118396	30
SLX1A_MYLPF	0.0111662	1	SLX1A	protein_coding	0.0279228	10	MYLPF	protein_coding	0.0337757	3
SLX1A_NPIPB13	0.0263807	2	SLX1A	protein_coding	0.0279228	10	NPIPB13	protein_coding	0.0401042	5
SLX1A_RP11-347C12.3	0.0327839	4	SLX1A	protein_coding	0.0279228	10	RP11-347C12.3	protein_coding		0
SLX1A_RP11-347C12.10	0.0655975	2	SLX1A	protein_coding	0.0279228	10	RP11-347C12.10	lincRNA		0
SLX1A_SULT1A3	0.0456165	4	SLX1A	protein_coding	0.0279228	10	SULT1A3	protein_coding	0.0456439	2
SLX1A_RP11-347C12.12	0.0319306	19	SLX1A	protein_coding	0.0279228	10	RP11-347C12.12	unprocessed_pseudogene		0
SLX1A_RP11-347C12.11	0.0182579	3	SLX1A	protein_coding	0.0279228	10	RP11-347C12.11	antisense		0
TBX6_YPEL3	0.226144	45	TBX6	protein_coding	0.158539	45	YPEL3	protein_coding	0.262551	41
TBX6_CORO1A	0.0830981	36	TBX6	protein_coding	0.158539	45	CORO1A	protein_coding	0.031727	9
TBX6_MAPK3	0.0658775	22	TBX6	protein_coding	0.158539	45	MAPK3	protein_coding	0.0699935	27
TBX6_GDPD3	0.0678292	27	TBX6	protein_coding	0.158539	45	GDPD3	protein_coding	0.0758202	30
TBX6_SLX1A	0.0596352	27	TBX6	protein_coding	0.158539	45	SLX1A	protein_coding	0.0279228	10
TBX6_CD2BP2	0.0899302	38	TBX6	protein_coding	0.158539	45	CD2BP2	protein_coding	0.0579363	18
TBX6_TBC1D10B	0.0955995	35	TBX6	protein_coding	0.158539	45	TBC1D10B	protein_coding	0.0312274	2
TBX6_BOLA2B	0.0410877	19	TBX6	protein_coding	0.158539	45	BOLA2B	protein_coding	0.0539358	1
TBX6_ZNF48	0.0856533	31	TBX6	protein_coding	0.158539	45	ZNF48	protein_coding	0.0577809	2
TBX6_SEPT1	0.0767194	30	TBX6	protein_coding	0.158539	45	SEPT1	protein_coding	0.118396	30
TBX6_MYLPF	0.0636977	21	TBX6	protein_coding	0.158539	45	MYLPF	protein_coding	0.0337757	3
TBX6_NPIPB13	0.0378099	15	TBX6	protein_coding	0.158539	45	NPIPB13	protein_coding	0.0401042	5
TBX6_RP11-455F5.3	0.0525159	23	TBX6	protein_coding	0.158539	45	RP11-455F5.3	antisense		0
TBX6_RP11-347C12.3	0.043612	29	TBX6	protein_coding	0.158539	45	RP11-347C12.3	protein_coding		0
TBX6_RP11-347C12.10	0.0422381	25	TBX6	protein_coding	0.158539	45	RP11-347C12.10	lincRNA		0
TBX6_SULT1A3	0.0553196	21	TBX6	protein_coding	0.158539	45	SULT1A3	protein_coding	0.0456439	2
TBX6_RP11-455F5.4	0.18261	27	TBX6	protein_coding	0.158539	45	RP11-455F5.4	antisense		0
TBX6_RP11-455F5.5	0.071054	22	TBX6	protein_coding	0.158539	45	RP11-455F5.5	antisense		0
TBX6_RP11-347C12.12	0.0341017	13	TBX6	protein_coding	0.158539	45	RP11-347C12.12	unprocessed_pseudogene		0
TBX6_RP11-347C12.11	0.0496444	27	TBX6	protein_coding	0.158539	45	RP11-347C12.11	antisense		0
TBX6_RP11-455F5.6	0.0713502	27	TBX6	protein_coding	0.158539	45	RP11-455F5.6	antisense		0
PPP4C_YPEL3	0.118248	31	PPP4C	protein_coding	0.0244388	6	YPEL3	protein_coding	0.262551	41
PPP4C_CORO1A	0.0329101	11	PPP4C	protein_coding	0.0244388	6	CORO1A	protein_coding	0.031727	9
PPP4C_MAPK3	0.0554984	23	PPP4C	protein_coding	0.0244388	6	MAPK3	protein_coding	0.0699935	27
PPP4C_GDPD3	0.0684109	24	PPP4C	protein_coding	0.0244388	6	GDPD3	protein_coding	0.0758202	30
PPP4C_SLX1A	0.032216	3	PPP4C	protein_coding	0.0244388	6	SLX1A	protein_coding	0.0279228	10
PPP4C_TBX6	0.0743097	32	PPP4C	protein_coding	0.0244388	6	TBX6	protein_coding	0.158539	45
PPP4C_CD2BP2	0.0403229	6	PPP4C	protein_coding	0.0244388	6	CD2BP2	protein_coding	0.0579363	18
PPP4C_TBC1D10B	0.0749121	2	PPP4C	protein_coding	0.0244388	6	TBC1D10B	protein_coding	0.0312274	2
PPP4C_BOLA2B	0.0426487	2	PPP4C	protein_coding	0.0244388	6	BOLA2B	protein_coding	0.0539358	1
PPP4C_ZNF48	0.0231261	3	PPP4C	protein_coding	0.0244388	6	ZNF48	protein_coding	0.0577809	2
PPP4C_SEPT1	0.08368	30	PPP4C	protein_coding	0.0244388	6	SEPT1	protein_coding	0.118396	30
PPP4C_MYLPF	0.0277613	2	PPP4C	protein_coding	0.0244388	6	MYLPF	protein_coding	0.0337757	3
PPP4C_NPIPB13	0.0242102	7	PPP4C	protein_coding	0.0244388	6	NPIPB13	protein_coding	0.0401042	5
PPP4C_RP11-455F5.3	0.0548207	8	PPP4C	protein_coding	0.0244388	6	RP11-455F5.3	antisense		0
PPP4C_RP11-347C12.3	0.073059	1	PPP4C	protein_coding	0.0244388	6	RP11-347C12.3	protein_coding		0
PPP4C_RP11-347C12.10	0.0493497	4	PPP4C	protein_coding	0.0244388	6	RP11-347C12.10	lincRNA		0
PPP4C_SULT1A3	0.0226969	2	PPP4C	protein_coding	0.0244388	6	SULT1A3	protein_coding	0.0456439	2
PPP4C_RP11-455F5.4	0.157325	28	PPP4C	protein_coding	0.0244388	6	RP11-455F5.4	antisense		0
PPP4C_RP11-455F5.5	0.0343637	1	PPP4C	protein_coding	0.0244388	6	RP11-455F5.5	antisense		0
PPP4C_RP11-347C12.12	0.0838044	22	PPP4C	protein_coding	0.0244388	6	RP11-347C12.12	unprocessed_pseudogene		0
PPP4C_RP11-347C12.11	0.0604389	2	PPP4C	protein_coding	0.0244388	6	RP11-347C12.11	antisense		0
PPP4C_RP11-455F5.6	0.091995	33	PPP4C	protein_coding	0.0244388	6	RP11-455F5.6	antisense		0
ALDOA_YPEL3	0.13068	36	ALDOA	protein_coding	0.0197878	3	YPEL3	protein_coding	0.262551	41
ALDOA_CORO1A	0.0450115	2	ALDOA	protein_coding	0.0197878	3	CORO1A	protein_coding	0.031727	9
ALDOA_MAPK3	0.0373998	21	ALDOA	protein_coding	0.0197878	3	MAPK3	protein_coding	0.0699935	27
ALDOA_GDPD3	0.042753	23	ALDOA	protein_coding	0.0197878	3	GDPD3	protein_coding	0.0758202	30
ALDOA_SLX1A	0.0206878	5	ALDOA	protein_coding	0.0197878	3	SLX1A	protein_coding	0.0279228	10
ALDOA_TBX6	0.0881422	37	ALDOA	protein_coding	0.0197878	3	TBX6	protein_coding	0.158539	45
ALDOA_PPP4C	0.0130832	3	ALDOA	protein_coding	0.0197878	3	PPP4C	protein_coding	0.0244388	6
ALDOA_CD2BP2	0.0253422	16	ALDOA	protein_coding	0.0197878	3	CD2BP2	protein_coding	0.0579363	18
ALDOA_TBC1D10B	0.0545452	2	ALDOA	protein_coding	0.0197878	3	TBC1D10B	protein_coding	0.0312274	2
ALDOA_BOLA2B	0.0385787	2	ALDOA	protein_coding	0.0197878	3	BOLA2B	protein_coding	0.0539358	1
ALDOA_ZNF48	0.0696478	2	ALDOA	protein_coding	0.0197878	3	ZNF48	protein_coding	0.0577809	2
ALDOA_SEPT1	0.113035	23	ALDOA	protein_coding	0.0197878	3	SEPT1	protein_coding	0.118396	30
ALDOA_MYLPF	0.0281583	3	ALDOA	protein_coding	0.0197878	3	MYLPF	protein_coding	0.0337757	3
ALDOA_NPIPB13	0.025984	7	ALDOA	protein_coding	0.0197878	3	NPIPB13	protein_coding	0.0401042	5
ALDOA_RP11-455F5.3	0.0714924	6	ALDOA	protein_coding	0.0197878	3	RP11-455F5.3	antisense		0
ALDOA_RP11-347C12.3	0.0329329	3	ALDOA	protein_coding	0.0197878	3	RP11-347C12.3	protein_coding		0
ALDOA_RP11-347C12.10	0.0465006	4	ALDOA	protein_coding	0.0197878	3	RP11-347C12.10	lincRNA		0
ALDOA_SULT1A3	0.0235164	3	ALDOA	protein_coding	0.0197878	3	SULT1A3	protein_coding	0.0456439	2
ALDOA_RP11-455F5.4	0.146499	27	ALDOA	protein_coding	0.0197878	3	RP11-455F5.4	antisense		0
ALDOA_RP11-455F5.5	0.0300052	1	ALDOA	protein_coding	0.0197878	3	RP11-455F5.5	antisense		0
ALDOA_RP11-347C12.12	0.0595607	24	ALDOA	protein_coding	0.0197878	3	RP11-347C12.12	unprocessed_pseudogene		0
ALDOA_RP11-347C12.11	0.0678184	2	ALDOA	protein_coding	0.0197878	3	RP11-347C12.11	antisense		0
ALDOA_RP11-455F5.6	0.0822058	32	ALDOA	protein_coding	0.0197878	3	RP11-455F5.6	antisense		0
FAM57B_YPEL3	0.0701033	12	FAM57B	protein_coding	0.0473593	5	YPEL3	protein_coding	0.262551	41
FAM57B_CORO1A	0.0321055	12	FAM57B	protein_coding	0.0473593	5	CORO1A	protein_coding	0.031727	9
FAM57B_MAPK3	0.0388447	21	FAM57B	protein_coding	0.0473593	5	MAPK3	protein_coding	0.0699935	27
FAM57B_GDPD3	0.0425953	19	FAM57B	protein_coding	0.0473593	5	GDPD3	protein_coding	0.0758202	30
FAM57B_SLX1A	0.0860747	3	FAM57B	protein_coding	0.0473593	5	SLX1A	protein_coding	0.0279228	10
FAM57B_TBX6	0.0517928	15	FAM57B	protein_coding	0.0473593	5	TBX6	protein_coding	0.158539	45
FAM57B_PPP4C	0.032491	8	FAM57B	protein_coding	0.0473593	5	PPP4C	protein_coding	0.0244388	6
FAM57B_ALDOA	0.0320125	6	FAM57B	protein_coding	0.0473593	5	ALDOA	protein_coding	0.0197878	3
FAM57B_CD2BP2	0.0321617	8	FAM57B	protein_coding	0.0473593	5	CD2BP2	protein_coding	0.0579363	18
FAM57B_TBC1D10B	0.0276262	6	FAM57B	protein_coding	0.0473593	5	TBC1D10B	protein_coding	0.0312274	2
FAM57B_BOLA2B	0.0331119	1	FAM57B	protein_coding	0.0473593	5	BOLA2B	protein_coding	0.0539358	1
FAM57B_ZNF48	0.0367147	5	FAM57B	protein_coding	0.0473593	5	ZNF48	protein_coding	0.0577809	2
FAM57B_SEPT1	0.0823412	17	FAM57B	protein_coding	0.0473593	5	SEPT1	protein_coding	0.118396	30
FAM57B_MYLPF	0.023783	5	FAM57B	protein_coding	0.0473593	5	MYLPF	protein_coding	0.0337757	3
FAM57B_NPIPB13	0.0420155	5	FAM57B	protein_coding	0.0473593	5	NPIPB13	protein_coding	0.0401042	5
FAM57B_RP11-455F5.3	0.0567382	5	FAM57B	protein_coding	0.0473593	5	RP11-455F5.3	antisense		0
FAM57B_RP11-347C12.3	0.0279552	4	FAM57B	protein_coding	0.0473593	5	RP11-347C12.3	protein_coding		0
FAM57B_RP11-347C12.10	0.0359836	6	FAM57B	protein_coding	0.0473593	5	RP11-347C12.10	lincRNA		0
FAM57B_SULT1A3	0.0205961	3	FAM57B	protein_coding	0.0473593	5	SULT1A3	protein_coding	0.0456439	2
FAM57B_RP11-455F5.4	0.118089	19	FAM57B	protein_coding	0.0473593	5	RP11-455F5.4	antisense		0
FAM57B_RP11-455F5.5	0.0529894	4	FAM57B	protein_coding	0.0473593	5	RP11-455F5.5	antisense		0
FAM57B_RP11-347C12.12	0.0628694	16	FAM57B	protein_coding	0.0473593	5	RP11-347C12.12	unprocessed_pseudogene		0
FAM57B_RP11-347C12.11	0.0364919	4	FAM57B	protein_coding	0.0473593	5	RP11-347C12.11	antisense		0
FAM57B_RP11-455F5.6	0.0690739	24	FAM57B	protein_coding	0.0473593	5	RP11-455F5.6	antisense		0
DOC2A_YPEL3	0.0820622	20	DOC2A	protein_coding	0.0484399	17	YPEL3	protein_coding	0.262551	41
DOC2A_CORO1A	0.0394842	17	DOC2A	protein_coding	0.0484399	17	CORO1A	protein_coding	0.031727	9
DOC2A_MAPK3	0.0681675	29	DOC2A	protein_coding	0.0484399	17	MAPK3	protein_coding	0.0699935	27
DOC2A_GDPD3	0.0602884	33	DOC2A	protein_coding	0.0484399	17	GDPD3	protein_coding	0.0758202	30
DOC2A_SLX1A	0.0397622	7	DOC2A	protein_coding	0.0484399	17	SLX1A	protein_coding	0.0279228	10
DOC2A_TBX6	0.044955	30	DOC2A	protein_coding	0.0484399	17	TBX6	protein_coding	0.158539	45
DOC2A_PPP4C	0.0451428	21	DOC2A	protein_coding	0.0484399	17	PPP4C	protein_coding	0.0244388	6
DOC2A_ALDOA	0.0320687	14	DOC2A	protein_coding	0.0484399	17	ALDOA	protein_coding	0.0197878	3
DOC2A_FAM57B	0.0341338	15	DOC2A	protein_coding	0.0484399	17	FAM57B	protein_coding	0.0473593	5
DOC2A_C16orf92		0	DOC2A	protein_coding	0.0484399	17	C16orf92	protein_coding		0
DOC2A_CD2BP2	0.0437943	14	DOC2A	protein_coding	0.0484399	17	CD2BP2	protein_coding	0.0579363	18
DOC2A_TBC1D10B	0.0421587	12	DOC2A	protein_coding	0.0484399	17	TBC1D10B	protein_coding	0.0312274	2
DOC2A_BOLA2B	0.014557	2	DOC2A	protein_coding	0.0484399	17	BOLA2B	protein_coding	0.0539358	1
DOC2A_ZNF48	0.0316437	10	DOC2A	protein_coding	0.0484399	17	ZNF48	protein_coding	0.0577809	2
DOC2A_SEPT1	0.0847023	28	DOC2A	protein_coding	0.0484399	17	SEPT1	protein_coding	0.118396	30
DOC2A_MYLPF	0.0215735	3	DOC2A	protein_coding	0.0484399	17	MYLPF	protein_coding	0.0337757	3
DOC2A_NPIPB13	0.0255398	10	DOC2A	protein_coding	0.0484399	17	NPIPB13	protein_coding	0.0401042	5
DOC2A_RP11-455F5.3	0.0336128	10	DOC2A	protein_coding	0.0484399	17	RP11-455F5.3	antisense		0
DOC2A_RP11-347C12.3	0.0195687	5	DOC2A	protein_coding	0.0484399	17	RP11-347C12.3	protein_coding		0
DOC2A_RP11-347C12.10	0.0163911	9	DOC2A	protein_coding	0.0484399	17	RP11-347C12.10	lincRNA		0
DOC2A_SULT1A3	0.0210036	5	DOC2A	protein_coding	0.0484399	17	SULT1A3	protein_coding	0.0456439	2
DOC2A_RP11-455F5.4	0.156291	26	DOC2A	protein_coding	0.0484399	17	RP11-455F5.4	antisense		0
DOC2A_RP11-455F5.5	0.0337383	4	DOC2A	protein_coding	0.0484399	17	RP11-455F5.5	antisense		0
DOC2A_RP11-347C12.12	0.0609694	25	DOC2A	protein_coding	0.0484399	17	RP11-347C12.12	unprocessed_pseudogene		0
DOC2A_RP11-347C12.11	0.0272012	6	DOC2A	protein_coding	0.0484399	17	RP11-347C12.11	antisense		0
DOC2A_RP11-455F5.6	0.0848612	32	DOC2A	protein_coding	0.0484399	17	RP11-455F5.6	antisense		0
HIRIP3_YPEL3	0.0927618	30	HIRIP3	protein_coding	0.0343796	3	YPEL3	protein_coding	0.262551	41
HIRIP3_CORO1A	0.0279588	4	HIRIP3	protein_coding	0.0343796	3	CORO1A	protein_coding	0.031727	9
HIRIP3_MAPK3	0.0523075	22	HIRIP3	protein_coding	0.0343796	3	MAPK3	protein_coding	0.0699935	27
HIRIP3_GDPD3	0.0435408	26	HIRIP3	protein_coding	0.0343796	3	GDPD3	protein_coding	0.0758202	30
HIRIP3_SLX1A	0.0341948	3	HIRIP3	protein_coding	0.0343796	3	SLX1A	protein_coding	0.0279228	10
HIRIP3_TBX6	0.073074	29	HIRIP3	protein_coding	0.0343796	3	TBX6	protein_coding	0.158539	45
HIRIP3_PPP4C	0.043526	6	HIRIP3	protein_coding	0.0343796	3	PPP4C	protein_coding	0.0244388	6
HIRIP3_ALDOA	0.0343148	5	HIRIP3	protein_coding	0.0343796	3	ALDOA	protein_coding	0.0197878	3
HIRIP3_FAM57B	0.0354236	9	HIRIP3	protein_coding	0.0343796	3	FAM57B	protein_coding	0.0473593	5
HIRIP3_DOC2A	0.0266436	17	HIRIP3	protein_coding	0.0343796	3	DOC2A	protein_coding	0.0484399	17
HIRIP3_C16orf92		0	HIRIP3	protein_coding	0.0343796	3	C16orf92	protein_coding		0
HIRIP3_CD2BP2	0.0351886	9	HIRIP3	protein_coding	0.0343796	3	CD2BP2	protein_coding	0.0579363	18
HIRIP3_TBC1D10B	0.036755	4	HIRIP3	protein_coding	0.0343796	3	TBC1D10B	protein_coding	0.0312274	2
HIRIP3_BOLA2B	0.0597085	2	HIRIP3	protein_coding	0.0343796	3	BOLA2B	protein_coding	0.0539358	1
HIRIP3_ZNF48	0.0398075	3	HIRIP3	protein_coding	0.0343796	3	ZNF48	protein_coding	0.0577809	2
HIRIP3_SEPT1	0.0741639	23	HIRIP3	protein_coding	0.0343796	3	SEPT1	protein_coding	0.118396	30
HIRIP3_MYLPF	0.0221177	5	HIRIP3	protein_coding	0.0343796	3	MYLPF	protein_coding	0.0337757	3
HIRIP3_NPIPB13	0.0311961	4	HIRIP3	protein_coding	0.0343796	3	NPIPB13	protein_coding	0.0401042	5
HIRIP3_RP11-455F5.3	0.0453603	8	HIRIP3	protein_coding	0.0343796	3	RP11-455F5.3	antisense		0
HIRIP3_RP11-347C12.3	0.0199237	2	HIRIP3	protein_coding	0.0343796	3	RP11-347C12.3	protein_coding		0
HIRIP3_RP11-347C12.10	0.0549004	3	HIRIP3	protein_coding	0.0343796	3	RP11-347C12.10	lincRNA		0
HIRIP3_SULT1A3	0.0448286	3	HIRIP3	protein_coding	0.0343796	3	SULT1A3	protein_coding	0.0456439	2
HIRIP3_RP11-455F5.4	0.132714	29	HIRIP3	protein_coding	0.0343796	3	RP11-455F5.4	antisense		0
HIRIP3_RP11-455F5.5	0.0102871	1	HIRIP3	protein_coding	0.0343796	3	RP11-455F5.5	antisense		0
HIRIP3_RP11-347C12.12	0.0675784	20	HIRIP3	protein_coding	0.0343796	3	RP11-347C12.12	unprocessed_pseudogene		0
HIRIP3_RP11-347C12.11	0.025756	7	HIRIP3	protein_coding	0.0343796	3	RP11-347C12.11	antisense		0
HIRIP3_RP11-455F5.6	0.090633	37	HIRIP3	protein_coding	0.0343796	3	RP11-455F5.6	antisense		0
TAOK2_YPEL3	0.100871	33	TAOK2	protein_coding	0.0343422	3	YPEL3	protein_coding	0.262551	41
TAOK2_CORO1A	0.0318795	5	TAOK2	protein_coding	0.0343422	3	CORO1A	protein_coding	0.031727	9
TAOK2_MAPK3	0.0477256	20	TAOK2	protein_coding	0.0343422	3	MAPK3	protein_coding	0.0699935	27
TAOK2_GDPD3	0.0462907	17	TAOK2	protein_coding	0.0343422	3	GDPD3	protein_coding	0.0758202	30
TAOK2_SLX1A	0.0300505	4	TAOK2	protein_coding	0.0343422	3	SLX1A	protein_coding	0.0279228	10
TAOK2_TBX6	0.0951196	31	TAOK2	protein_coding	0.0343422	3	TBX6	protein_coding	0.158539	45
TAOK2_PPP4C	0.0361131	6	TAOK2	protein_coding	0.0343422	3	PPP4C	protein_coding	0.0244388	6
TAOK2_ALDOA	0.020722	6	TAOK2	protein_coding	0.0343422	3	ALDOA	protein_coding	0.0197878	3
TAOK2_FAM57B	0.0386917	9	TAOK2	protein_coding	0.0343422	3	FAM57B	protein_coding	0.0473593	5
TAOK2_DOC2A	0.0237818	14	TAOK2	protein_coding	0.0343422	3	DOC2A	protein_coding	0.0484399	17
TAOK2_HIRIP3	0.0277037	4	TAOK2	protein_coding	0.0343422	3	HIRIP3	protein_coding	0.0343796	3
TAOK2_C16orf92		0	TAOK2	protein_coding	0.0343422	3	C16orf92	protein_coding		0
TAOK2_CD2BP2	0.0509776	6	TAOK2	protein_coding	0.0343422	3	CD2BP2	protein_coding	0.0579363	18
TAOK2_TBC1D10B	0.0149676	4	TAOK2	protein_coding	0.0343422	3	TBC1D10B	protein_coding	0.0312274	2
TAOK2_INO80E	0.133438	36	TAOK2	protein_coding	0.0343422	3	INO80E	protein_coding	0.206327	41
TAOK2_BOLA2B	0.0208726	2	TAOK2	protein_coding	0.0343422	3	BOLA2B	protein_coding	0.0539358	1
TAOK2_ZNF48	0.0265915	4	TAOK2	protein_coding	0.0343422	3	ZNF48	protein_coding	0.0577809	2
TAOK2_SEPT1	0.0899202	23	TAOK2	protein_coding	0.0343422	3	SEPT1	protein_coding	0.118396	30
TAOK2_MYLPF	0.024845	3	TAOK2	protein_coding	0.0343422	3	MYLPF	protein_coding	0.0337757	3
TAOK2_NPIPB13	0.0219262	6	TAOK2	protein_coding	0.0343422	3	NPIPB13	protein_coding	0.0401042	5
TAOK2_RP11-455F5.3	0.0528008	11	TAOK2	protein_coding	0.0343422	3	RP11-455F5.3	antisense		0
TAOK2_RP11-347C12.3	0.062256	3	TAOK2	protein_coding	0.0343422	3	RP11-347C12.3	protein_coding		0
TAOK2_RP11-347C12.10	0.0483243	1	TAOK2	protein_coding	0.0343422	3	RP11-347C12.10	lincRNA		0
TAOK2_SULT1A3	0.0226405	1	TAOK2	protein_coding	0.0343422	3	SULT1A3	protein_coding	0.0456439	2
TAOK2_RP11-455F5.4	0.140603	27	TAOK2	protein_coding	0.0343422	3	RP11-455F5.4	antisense		0
TAOK2_RP11-455F5.5	0.0221024	2	TAOK2	protein_coding	0.0343422	3	RP11-455F5.5	antisense		0
TAOK2_RP11-347C12.12	0.0737026	20	TAOK2	protein_coding	0.0343422	3	RP11-347C12.12	unprocessed_pseudogene		0
TAOK2_RP11-347C12.11	0.0222686	3	TAOK2	protein_coding	0.0343422	3	RP11-347C12.11	antisense		0
TAOK2_RP11-455F5.6	0.0663435	28	TAOK2	protein_coding	0.0343422	3	RP11-455F5.6	antisense		0
TMEM219_YPEL3	0.121352	32	TMEM219	protein_coding	0.0208165	7	YPEL3	protein_coding	0.262551	41
TMEM219_CORO1A	0.0267529	8	TMEM219	protein_coding	0.0208165	7	CORO1A	protein_coding	0.031727	9
TMEM219_MAPK3	0.0504568	23	TMEM219	protein_coding	0.0208165	7	MAPK3	protein_coding	0.0699935	27
TMEM219_GDPD3	0.0584504	27	TMEM219	protein_coding	0.0208165	7	GDPD3	protein_coding	0.0758202	30
TMEM219_SLX1A	0.0280432	6	TMEM219	protein_coding	0.0208165	7	SLX1A	protein_coding	0.0279228	10
TMEM219_TBX6	0.0849578	31	TMEM219	protein_coding	0.0208165	7	TBX6	protein_coding	0.158539	45
TMEM219_PPP4C	0.023953	13	TMEM219	protein_coding	0.0208165	7	PPP4C	protein_coding	0.0244388	6
TMEM219_ALDOA	0.0425483	4	TMEM219	protein_coding	0.0208165	7	ALDOA	protein_coding	0.0197878	3
TMEM219_FAM57B	0.0201387	8	TMEM219	protein_coding	0.0208165	7	FAM57B	protein_coding	0.0473593	5
TMEM219_DOC2A	0.0407019	17	TMEM219	protein_coding	0.0208165	7	DOC2A	protein_coding	0.0484399	17
TMEM219_HIRIP3	0.0174716	4	TMEM219	protein_coding	0.0208165	7	HIRIP3	protein_coding	0.0343796	3
TMEM219_TAOK2	0.0273432	7	TMEM219	protein_coding	0.0208165	7	TAOK2	protein_coding	0.0343422	3
TMEM219_C16orf92		0	TMEM219	protein_coding	0.0208165	7	C16orf92	protein_coding		0
TMEM219_CD2BP2	0.0350983	15	TMEM219	protein_coding	0.0208165	7	CD2BP2	protein_coding	0.0579363	18
TMEM219_TBC1D10B	0.0354006	5	TMEM219	protein_coding	0.0208165	7	TBC1D10B	protein_coding	0.0312274	2
TMEM219_INO80E	0.171658	40	TMEM219	protein_coding	0.0208165	7	INO80E	protein_coding	0.206327	41
TMEM219_BOLA2B	0.0177776	2	TMEM219	protein_coding	0.0208165	7	BOLA2B	protein_coding	0.0539358	1
TMEM219_ZNF48	0.0257049	4	TMEM219	protein_coding	0.0208165	7	ZNF48	protein_coding	0.0577809	2
TMEM219_SEPT1	0.111592	28	TMEM219	protein_coding	0.0208165	7	SEPT1	protein_coding	0.118396	30
TMEM219_MYLPF	0.0256722	2	TMEM219	protein_coding	0.0208165	7	MYLPF	protein_coding	0.0337757	3
TMEM219_NPIPB13	0.0351758	8	TMEM219	protein_coding	0.0208165	7	NPIPB13	protein_coding	0.0401042	5
TMEM219_RP11-455F5.3	0.0438239	10	TMEM219	protein_coding	0.0208165	7	RP11-455F5.3	antisense		0
TMEM219_RP11-347C12.3	0.0291714	3	TMEM219	protein_coding	0.0208165	7	RP11-347C12.3	protein_coding		0
TMEM219_RP11-347C12.10	0.0263705	1	TMEM219	protein_coding	0.0208165	7	RP11-347C12.10	lincRNA		0
TMEM219_SULT1A3	0.0392308	2	TMEM219	protein_coding	0.0208165	7	SULT1A3	protein_coding	0.0456439	2
TMEM219_RP11-455F5.4	0.155244	27	TMEM219	protein_coding	0.0208165	7	RP11-455F5.4	antisense		0
TMEM219_RP11-455F5.5	0.0271182	2	TMEM219	protein_coding	0.0208165	7	RP11-455F5.5	antisense		0
TMEM219_RP11-347C12.12	0.069502	23	TMEM219	protein_coding	0.0208165	7	RP11-347C12.12	unprocessed_pseudogene		0
TMEM219_RP11-347C12.11	0.0173899	1	TMEM219	protein_coding	0.0208165	7	RP11-347C12.11	antisense		0
TMEM219_RP11-455F5.6	0.0849879	34	TMEM219	protein_coding	0.0208165	7	RP11-455F5.6	antisense		0
C16orf92_YPEL3	0.0826763	4	C16orf92	protein_coding		0	YPEL3	protein_coding	0.262551	41
C16orf92_CORO1A		0	C16orf92	protein_coding		0	CORO1A	protein_coding	0.031727	9
C16orf92_MAPK3	0.0807252	1	C16orf92	protein_coding		0	MAPK3	protein_coding	0.0699935	27
C16orf92_GDPD3	0.0528754	1	C16orf92	protein_coding		0	GDPD3	protein_coding	0.0758202	30
C16orf92_SLX1A		0	C16orf92	protein_coding		0	SLX1A	protein_coding	0.0279228	10
C16orf92_TBX6	0.0524384	3	C16orf92	protein_coding		0	TBX6	protein_coding	0.158539	45
C16orf92_PPP4C		0	C16orf92	protein_coding		0	PPP4C	protein_coding	0.0244388	6
C16orf92_ALDOA		0	C16orf92	protein_coding		0	ALDOA	protein_coding	0.0197878	3
C16orf92_FAM57B		0	C16orf92	protein_coding		0	FAM57B	protein_coding	0.0473593	5
C16orf92_CD2BP2	0.0547246	2	C16orf92	protein_coding		0	CD2BP2	protein_coding	0.0579363	18
C16orf92_TBC1D10B		0	C16orf92	protein_coding		0	TBC1D10B	protein_coding	0.0312274	2
C16orf92_BOLA2B		0	C16orf92	protein_coding		0	BOLA2B	protein_coding	0.0539358	1
C16orf92_ZNF48		0	C16orf92	protein_coding		0	ZNF48	protein_coding	0.0577809	2
C16orf92_SEPT1	0.0760994	1	C16orf92	protein_coding		0	SEPT1	protein_coding	0.118396	30
C16orf92_MYLPF		0	C16orf92	protein_coding		0	MYLPF	protein_coding	0.0337757	3
C16orf92_NPIPB13		0	C16orf92	protein_coding		0	NPIPB13	protein_coding	0.0401042	5
C16orf92_RP11-455F5.3	0.0215766	1	C16orf92	protein_coding		0	RP11-455F5.3	antisense		0
C16orf92_RP11-347C12.3	0.0515902	1	C16orf92	protein_coding		0	RP11-347C12.3	protein_coding		0
C16orf92_RP11-347C12.10		0	C16orf92	protein_coding		0	RP11-347C12.10	lincRNA		0
C16orf92_SULT1A3		0	C16orf92	protein_coding		0	SULT1A3	protein_coding	0.0456439	2
C16orf92_RP11-455F5.4	0.138267	2	C16orf92	protein_coding		0	RP11-455F5.4	antisense		0
C16orf92_RP11-455F5.5		0	C16orf92	protein_coding		0	RP11-455F5.5	antisense		0
C16orf92_RP11-347C12.12	0.0411974	1	C16orf92	protein_coding		0	RP11-347C12.12	unprocessed_pseudogene		0
C16orf92_RP11-347C12.11	0.0370631	1	C16orf92	protein_coding		0	RP11-347C12.11	antisense		0
C16orf92_RP11-455F5.6	0.0986625	2	C16orf92	protein_coding		0	RP11-455F5.6	antisense		0
PRRT2_MVP	0.0456457	9	PRRT2	protein_coding	0.0462125	9	MVP	protein_coding	0.0588884	8
PRRT2_YPEL3	0.12346	34	PRRT2	protein_coding	0.0462125	9	YPEL3	protein_coding	0.262551	41
PRRT2_CORO1A	0.0321929	10	PRRT2	protein_coding	0.0462125	9	CORO1A	protein_coding	0.031727	9
PRRT2_MAPK3	0.0410294	24	PRRT2	protein_coding	0.0462125	9	MAPK3	protein_coding	0.0699935	27
PRRT2_GDPD3	0.0911095	25	PRRT2	protein_coding	0.0462125	9	GDPD3	protein_coding	0.0758202	30
PRRT2_CDIPT	0.0385148	7	PRRT2	protein_coding	0.0462125	9	CDIPT	protein_coding	0.0346926	7
PRRT2_SLX1A	0.0391852	7	PRRT2	protein_coding	0.0462125	9	SLX1A	protein_coding	0.0279228	10
PRRT2_TBX6	0.101256	29	PRRT2	protein_coding	0.0462125	9	TBX6	protein_coding	0.158539	45
PRRT2_PPP4C	0.0344119	10	PRRT2	protein_coding	0.0462125	9	PPP4C	protein_coding	0.0244388	6
PRRT2_ALDOA	0.106188	3	PRRT2	protein_coding	0.0462125	9	ALDOA	protein_coding	0.0197878	3
PRRT2_FAM57B	0.0432587	7	PRRT2	protein_coding	0.0462125	9	FAM57B	protein_coding	0.0473593	5
PRRT2_DOC2A	0.0394831	18	PRRT2	protein_coding	0.0462125	9	DOC2A	protein_coding	0.0484399	17
PRRT2_HIRIP3	0.0319744	6	PRRT2	protein_coding	0.0462125	9	HIRIP3	protein_coding	0.0343796	3
PRRT2_TAOK2	0.0481644	7	PRRT2	protein_coding	0.0462125	9	TAOK2	protein_coding	0.0343422	3
PRRT2_TMEM219	0.0304155	13	PRRT2	protein_coding	0.0462125	9	TMEM219	protein_coding	0.0208165	7
PRRT2_C16orf92	0.131159	1	PRRT2	protein_coding	0.0462125	9	C16orf92	protein_coding		0
PRRT2_CD2BP2	0.0348545	13	PRRT2	protein_coding	0.0462125	9	CD2BP2	protein_coding	0.0579363	18
PRRT2_TBC1D10B	0.0489536	4	PRRT2	protein_coding	0.0462125	9	TBC1D10B	protein_coding	0.0312274	2
PRRT2_INO80E	0.140112	38	PRRT2	protein_coding	0.0462125	9	INO80E	protein_coding	0.206327	41
PRRT2_BOLA2B	0.0335079	1	PRRT2	protein_coding	0.0462125	9	BOLA2B	protein_coding	0.0539358	1
PRRT2_SEZ6L2	0.0249466	11	PRRT2	protein_coding	0.0462125	9	SEZ6L2	protein_coding	0.0456573	14
PRRT2_ASPHD1	0.0663709	6	PRRT2	protein_coding	0.0462125	9	ASPHD1	protein_coding	0.0301975	11
PRRT2_KCTD13	0.0256943	7	PRRT2	protein_coding	0.0462125	9	KCTD13	protein_coding	0.0401326	15
PRRT2_ZNF48	0.0253976	6	PRRT2	protein_coding	0.0462125	9	ZNF48	protein_coding	0.0577809	2
PRRT2_SEPT1	0.105573	25	PRRT2	protein_coding	0.0462125	9	SEPT1	protein_coding	0.118396	30
PRRT2_MYLPF	0.0390598	6	PRRT2	protein_coding	0.0462125	9	MYLPF	protein_coding	0.0337757	3
PRRT2_NPIPB13	0.0316352	7	PRRT2	protein_coding	0.0462125	9	NPIPB13	protein_coding	0.0401042	5
PRRT2_AC009133.12	0.0253624	8	PRRT2	protein_coding	0.0462125	9	AC009133.12	antisense		0
PRRT2_CTD-2574D22.2	0.106845	3	PRRT2	protein_coding	0.0462125	9	CTD-2574D22.2	antisense		0
PRRT2_RP11-455F5.3	0.0693227	10	PRRT2	protein_coding	0.0462125	9	RP11-455F5.3	antisense		0
PRRT2_RP11-347C12.3	0.0314161	2	PRRT2	protein_coding	0.0462125	9	RP11-347C12.3	protein_coding		0
PRRT2_RP11-347C12.10	0.027686	1	PRRT2	protein_coding	0.0462125	9	RP11-347C12.10	lincRNA		0
PRRT2_SULT1A3	0.0585507	2	PRRT2	protein_coding	0.0462125	9	SULT1A3	protein_coding	0.0456439	2
PRRT2_RP11-455F5.4	0.137253	28	PRRT2	protein_coding	0.0462125	9	RP11-455F5.4	antisense		0
PRRT2_RP11-455F5.5		0	PRRT2	protein_coding	0.0462125	9	RP11-455F5.5	antisense		0
PRRT2_RP11-347C12.12	0.0778404	19	PRRT2	protein_coding	0.0462125	9	RP11-347C12.12	unprocessed_pseudogene		0
PRRT2_RP11-347C12.11	0.0367271	7	PRRT2	protein_coding	0.0462125	9	RP11-347C12.11	antisense		0
PRRT2_RP11-455F5.6	0.0836139	28	PRRT2	protein_coding	0.0462125	9	RP11-455F5.6	antisense		0
PRRT2_PAGR1	0.0294687	9	PRRT2	protein_coding	0.0462125	9	PAGR1	protein_coding		0
NPIPB12_MVP	0.106661	38	NPIPB12	protein_coding	0.114144	41	MVP	protein_coding	0.0588884	8
NPIPB12_KIF22	0.101719	36	NPIPB12	protein_coding	0.114144	41	KIF22	protein_coding	0.0369174	1
NPIPB12_YPEL3	0.1547	43	NPIPB12	protein_coding	0.114144	41	YPEL3	protein_coding	0.262551	41
NPIPB12_CORO1A	0.0964976	35	NPIPB12	protein_coding	0.114144	41	CORO1A	protein_coding	0.031727	9
NPIPB12_MAPK3	0.0801718	28	NPIPB12	protein_coding	0.114144	41	MAPK3	protein_coding	0.0699935	27
NPIPB12_GDPD3	0.0744787	34	NPIPB12	protein_coding	0.114144	41	GDPD3	protein_coding	0.0758202	30
NPIPB12_QPRT	0.105788	39	NPIPB12	protein_coding	0.114144	41	QPRT	protein_coding	0.0893014	26
NPIPB12_MAZ	0.0886085	39	NPIPB12	protein_coding	0.114144	41	MAZ	protein_coding		0
NPIPB12_CDIPT	0.104549	38	NPIPB12	protein_coding	0.114144	41	CDIPT	protein_coding	0.0346926	7
NPIPB12_SLX1A	0.0764123	32	NPIPB12	protein_coding	0.114144	41	SLX1A	protein_coding	0.0279228	10
NPIPB12_TBX6	0.147936	46	NPIPB12	protein_coding	0.114144	41	TBX6	protein_coding	0.158539	45
NPIPB12_PPP4C	0.0943611	38	NPIPB12	protein_coding	0.114144	41	PPP4C	protein_coding	0.0244388	6
NPIPB12_ALDOA	0.098822	36	NPIPB12	protein_coding	0.114144	41	ALDOA	protein_coding	0.0197878	3
NPIPB12_FAM57B	0.0641214	27	NPIPB12	protein_coding	0.114144	41	FAM57B	protein_coding	0.0473593	5
NPIPB12_DOC2A	0.078115	34	NPIPB12	protein_coding	0.114144	41	DOC2A	protein_coding	0.0484399	17
NPIPB12_HIRIP3	0.0886496	39	NPIPB12	protein_coding	0.114144	41	HIRIP3	protein_coding	0.0343796	3
NPIPB12_TAOK2	0.0806232	39	NPIPB12	protein_coding	0.114144	41	TAOK2	protein_coding	0.0343422	3
NPIPB12_TMEM219	0.0931231	39	NPIPB12	protein_coding	0.114144	41	TMEM219	protein_coding	0.0208165	7
NPIPB12_C16orf92	0.130659	2	NPIPB12	protein_coding	0.114144	41	C16orf92	protein_coding		0
NPIPB12_PRRT2	0.0830834	36	NPIPB12	protein_coding	0.114144	41	PRRT2	protein_coding	0.0462125	9
NPIPB12_CD2BP2	0.138961	37	NPIPB12	protein_coding	0.114144	41	CD2BP2	protein_coding	0.0579363	18
NPIPB12_TBC1D10B	0.0991693	36	NPIPB12	protein_coding	0.114144	41	TBC1D10B	protein_coding	0.0312274	2
NPIPB12_INO80E	0.0835872	31	NPIPB12	protein_coding	0.114144	41	INO80E	protein_coding	0.206327	41
NPIPB12_BOLA2B	0.0645766	27	NPIPB12	protein_coding	0.114144	41	BOLA2B	protein_coding	0.0539358	1
NPIPB12_SEZ6L2	0.092066	40	NPIPB12	protein_coding	0.114144	41	SEZ6L2	protein_coding	0.0456573	14
NPIPB12_ASPHD1	0.0878017	39	NPIPB12	protein_coding	0.114144	41	ASPHD1	protein_coding	0.0301975	11
NPIPB12_KCTD13	0.112214	37	NPIPB12	protein_coding	0.114144	41	KCTD13	protein_coding	0.0401326	15
NPIPB12_ZG16	0.0951082	8	NPIPB12	protein_coding	0.114144	41	ZG16	protein_coding	0.038705	1
NPIPB12_ZNF48	0.101318	36	NPIPB12	protein_coding	0.114144	41	ZNF48	protein_coding	0.0577809	2
NPIPB12_SEPT1	0.0612556	25	NPIPB12	protein_coding	0.114144	41	SEPT1	protein_coding	0.118396	30
NPIPB12_MYLPF	0.0536741	28	NPIPB12	protein_coding	0.114144	41	MYLPF	protein_coding	0.0337757	3
NPIPB12_C16orf54	0.102867	30	NPIPB12	protein_coding	0.114144	41	C16orf54	protein_coding	0.0503774	2
NPIPB12_SPN	0.0890551	34	NPIPB12	protein_coding	0.114144	41	SPN	protein_coding	0.0334989	1
NPIPB12_NPIPB13	0.0559822	20	NPIPB12	protein_coding	0.114144	41	NPIPB13	protein_coding	0.0401042	5
NPIPB12_SMG1P2	0.0719132	33	NPIPB12	protein_coding	0.114144	41	SMG1P2	unprocessed_pseudogene		0
NPIPB12_AC009133.12	0.105792	39	NPIPB12	protein_coding	0.114144	41	AC009133.12	antisense		0
NPIPB12_CTD-2574D22.2	0.0675743	33	NPIPB12	protein_coding	0.114144	41	CTD-2574D22.2	antisense		0
NPIPB12_RP11-455F5.3	0.0665358	27	NPIPB12	protein_coding	0.114144	41	RP11-455F5.3	antisense		0
NPIPB12_RP11-347C12.3	0.0781563	28	NPIPB12	protein_coding	0.114144	41	RP11-347C12.3	protein_coding		0
NPIPB12_CA5AP1	0.12407	1	NPIPB12	protein_coding	0.114144	41	CA5AP1	unprocessed_pseudogene		0
NPIPB12_RP11-347C12.10	0.0686301	27	NPIPB12	protein_coding	0.114144	41	RP11-347C12.10	lincRNA		0
NPIPB12_AC009133.17	0.0817481	15	NPIPB12	protein_coding	0.114144	41	AC009133.17	antisense		0
NPIPB12_SLC7A5P1	0.0793656	30	NPIPB12	protein_coding	0.114144	41	SLC7A5P1	unprocessed_pseudogene		0
NPIPB12_SULT1A3	0.0734961	33	NPIPB12	protein_coding	0.114144	41	SULT1A3	protein_coding	0.0456439	2
NPIPB12_RP11-455F5.4	0.172432	29	NPIPB12	protein_coding	0.114144	41	RP11-455F5.4	antisense		0
NPIPB12_RP11-455F5.5	0.0805691	25	NPIPB12	protein_coding	0.114144	41	RP11-455F5.5	antisense		0
NPIPB12_RP11-347C12.12	0.0447433	4	NPIPB12	protein_coding	0.114144	41	RP11-347C12.12	unprocessed_pseudogene		0
NPIPB12_RP11-347C12.11	0.0813116	38	NPIPB12	protein_coding	0.114144	41	RP11-347C12.11	antisense		0
NPIPB12_RP11-455F5.6	0.1063	33	NPIPB12	protein_coding	0.114144	41	RP11-455F5.6	antisense		0
NPIPB12_AC009133.21	0.0874678	38	NPIPB12	protein_coding	0.114144	41	AC009133.21	antisense		0
NPIPB12_PAGR1	0.0867635	36	NPIPB12	protein_coding	0.114144	41	PAGR1	protein_coding		0
CD2BP2_TBC1D10B	0.0488911	11	CD2BP2	protein_coding	0.0579363	18	TBC1D10B	protein_coding	0.0312274	2
CD2BP2_ZNF48	0.036803	4	CD2BP2	protein_coding	0.0579363	18	ZNF48	protein_coding	0.0577809	2
CD2BP2_SEPT1	0.0625546	14	CD2BP2	protein_coding	0.0579363	18	SEPT1	protein_coding	0.118396	30
CD2BP2_MYLPF	0.0166425	5	CD2BP2	protein_coding	0.0579363	18	MYLPF	protein_coding	0.0337757	3
CD2BP2_RP11-347C12.10	0.0132884	4	CD2BP2	protein_coding	0.0579363	18	RP11-347C12.10	lincRNA		0
CD2BP2_RP11-347C12.11	0.0430048	10	CD2BP2	protein_coding	0.0579363	18	RP11-347C12.11	antisense		0
TBC1D10B_ZNF48	0.0222289	2	TBC1D10B	protein_coding	0.0312274	2	ZNF48	protein_coding	0.0577809	2
TBC1D10B_SEPT1	0.0868176	24	TBC1D10B	protein_coding	0.0312274	2	SEPT1	protein_coding	0.118396	30
TBC1D10B_MYLPF	0.0318085	2	TBC1D10B	protein_coding	0.0312274	2	MYLPF	protein_coding	0.0337757	3
INO80E_YPEL3	0.0421531	19	INO80E	protein_coding	0.206327	41	YPEL3	protein_coding	0.262551	41
INO80E_CORO1A	0.115867	40	INO80E	protein_coding	0.206327	41	CORO1A	protein_coding	0.031727	9
INO80E_MAPK3	0.180085	44	INO80E	protein_coding	0.206327	41	MAPK3	protein_coding	0.0699935	27
INO80E_GDPD3	0.147225	41	INO80E	protein_coding	0.206327	41	GDPD3	protein_coding	0.0758202	30
INO80E_SLX1A	0.0626769	27	INO80E	protein_coding	0.206327	41	SLX1A	protein_coding	0.0279228	10
INO80E_TBX6	0.0737632	37	INO80E	protein_coding	0.206327	41	TBX6	protein_coding	0.158539	45
INO80E_PPP4C	0.1593	41	INO80E	protein_coding	0.206327	41	PPP4C	protein_coding	0.0244388	6
INO80E_ALDOA	0.136156	40	INO80E	protein_coding	0.206327	41	ALDOA	protein_coding	0.0197878	3
INO80E_FAM57B	0.097873	32	INO80E	protein_coding	0.206327	41	FAM57B	protein_coding	0.0473593	5
INO80E_DOC2A	0.147151	40	INO80E	protein_coding	0.206327	41	DOC2A	protein_coding	0.0484399	17
INO80E_HIRIP3	0.0888035	37	INO80E	protein_coding	0.206327	41	HIRIP3	protein_coding	0.0343796	3
INO80E_C16orf92	0.0596736	3	INO80E	protein_coding	0.206327	41	C16orf92	protein_coding		0
INO80E_CD2BP2	0.121672	38	INO80E	protein_coding	0.206327	41	CD2BP2	protein_coding	0.0579363	18
INO80E_TBC1D10B	0.123903	36	INO80E	protein_coding	0.206327	41	TBC1D10B	protein_coding	0.0312274	2
INO80E_BOLA2B	0.0536783	24	INO80E	protein_coding	0.206327	41	BOLA2B	protein_coding	0.0539358	1
INO80E_ZNF48	0.108167	33	INO80E	protein_coding	0.206327	41	ZNF48	protein_coding	0.0577809	2
INO80E_SEPT1	0.1294	42	INO80E	protein_coding	0.206327	41	SEPT1	protein_coding	0.118396	30
INO80E_MYLPF	0.0518967	23	INO80E	protein_coding	0.206327	41	MYLPF	protein_coding	0.0337757	3
INO80E_NPIPB13	0.0624329	34	INO80E	protein_coding	0.206327	41	NPIPB13	protein_coding	0.0401042	5
INO80E_RP11-455F5.3	0.0874928	30	INO80E	protein_coding	0.206327	41	RP11-455F5.3	antisense		0
INO80E_RP11-347C12.3	0.0598695	23	INO80E	protein_coding	0.206327	41	RP11-347C12.3	protein_coding		0
INO80E_RP11-347C12.10	0.0957877	28	INO80E	protein_coding	0.206327	41	RP11-347C12.10	lincRNA		0
INO80E_SULT1A3	0.0545952	23	INO80E	protein_coding	0.206327	41	SULT1A3	protein_coding	0.0456439	2
INO80E_RP11-455F5.4	0.236106	29	INO80E	protein_coding	0.206327	41	RP11-455F5.4	antisense		0
INO80E_RP11-455F5.5	0.0816162	20	INO80E	protein_coding	0.206327	41	RP11-455F5.5	antisense		0
INO80E_RP11-347C12.12	0.128728	30	INO80E	protein_coding	0.206327	41	RP11-347C12.12	unprocessed_pseudogene		0
INO80E_RP11-347C12.11	0.0824336	29	INO80E	protein_coding	0.206327	41	RP11-347C12.11	antisense		0
INO80E_RP11-455F5.6	0.139029	42	INO80E	protein_coding	0.206327	41	RP11-455F5.6	antisense		0
BOLA2B_SLX1A	0.0309457	3	BOLA2B	protein_coding	0.0539358	1	SLX1A	protein_coding	0.0279228	10
BOLA2B_CD2BP2	0.0193852	3	BOLA2B	protein_coding	0.0539358	1	CD2BP2	protein_coding	0.0579363	18
BOLA2B_TBC1D10B		0	BOLA2B	protein_coding	0.0539358	1	TBC1D10B	protein_coding	0.0312274	2
BOLA2B_ZNF48	0.0266119	1	BOLA2B	protein_coding	0.0539358	1	ZNF48	protein_coding	0.0577809	2
BOLA2B_SEPT1	0.0370279	13	BOLA2B	protein_coding	0.0539358	1	SEPT1	protein_coding	0.118396	30
BOLA2B_MYLPF	0.014301	1	BOLA2B	protein_coding	0.0539358	1	MYLPF	protein_coding	0.0337757	3
BOLA2B_NPIPB13	0.0194712	2	BOLA2B	protein_coding	0.0539358	1	NPIPB13	protein_coding	0.0401042	5
BOLA2B_RP11-347C12.3		0	BOLA2B	protein_coding	0.0539358	1	RP11-347C12.3	protein_coding		0
BOLA2B_RP11-347C12.10	0.0226042	1	BOLA2B	protein_coding	0.0539358	1	RP11-347C12.10	lincRNA		0
BOLA2B_SULT1A3	0.0149077	2	BOLA2B	protein_coding	0.0539358	1	SULT1A3	protein_coding	0.0456439	2
BOLA2B_RP11-347C12.12	0.0466715	15	BOLA2B	protein_coding	0.0539358	1	RP11-347C12.12	unprocessed_pseudogene		0
BOLA2B_RP11-347C12.11	0.0420534	1	BOLA2B	protein_coding	0.0539358	1	RP11-347C12.11	antisense		0
SEZ6L2_YPEL3	0.108213	34	SEZ6L2	protein_coding	0.0456573	14	YPEL3	protein_coding	0.262551	41
SEZ6L2_CORO1A	0.0482356	8	SEZ6L2	protein_coding	0.0456573	14	CORO1A	protein_coding	0.031727	9
SEZ6L2_MAPK3	0.0399947	17	SEZ6L2	protein_coding	0.0456573	14	MAPK3	protein_coding	0.0699935	27
SEZ6L2_GDPD3	0.0502345	22	SEZ6L2	protein_coding	0.0456573	14	GDPD3	protein_coding	0.0758202	30
SEZ6L2_SLX1A	0.0317562	8	SEZ6L2	protein_coding	0.0456573	14	SLX1A	protein_coding	0.0279228	10
SEZ6L2_TBX6	0.093534	34	SEZ6L2	protein_coding	0.0456573	14	TBX6	protein_coding	0.158539	45
SEZ6L2_PPP4C	0.0274925	6	SEZ6L2	protein_coding	0.0456573	14	PPP4C	protein_coding	0.0244388	6
SEZ6L2_ALDOA	0.0402194	9	SEZ6L2	protein_coding	0.0456573	14	ALDOA	protein_coding	0.0197878	3
SEZ6L2_FAM57B	0.0436257	4	SEZ6L2	protein_coding	0.0456573	14	FAM57B	protein_coding	0.0473593	5
SEZ6L2_DOC2A	0.0273408	10	SEZ6L2	protein_coding	0.0456573	14	DOC2A	protein_coding	0.0484399	17
SEZ6L2_HIRIP3	0.0394621	13	SEZ6L2	protein_coding	0.0456573	14	HIRIP3	protein_coding	0.0343796	3
SEZ6L2_TAOK2	0.0510577	9	SEZ6L2	protein_coding	0.0456573	14	TAOK2	protein_coding	0.0343422	3
SEZ6L2_TMEM219	0.0358745	8	SEZ6L2	protein_coding	0.0456573	14	TMEM219	protein_coding	0.0208165	7
SEZ6L2_C16orf92		0	SEZ6L2	protein_coding	0.0456573	14	C16orf92	protein_coding		0
SEZ6L2_CD2BP2	0.0459174	11	SEZ6L2	protein_coding	0.0456573	14	CD2BP2	protein_coding	0.0579363	18
SEZ6L2_TBC1D10B	0.0386618	6	SEZ6L2	protein_coding	0.0456573	14	TBC1D10B	protein_coding	0.0312274	2
SEZ6L2_INO80E	0.0897025	29	SEZ6L2	protein_coding	0.0456573	14	INO80E	protein_coding	0.206327	41
SEZ6L2_BOLA2B	0.0812854	2	SEZ6L2	protein_coding	0.0456573	14	BOLA2B	protein_coding	0.0539358	1
SEZ6L2_ASPHD1	0.0412418	15	SEZ6L2	protein_coding	0.0456573	14	ASPHD1	protein_coding	0.0301975	11
SEZ6L2_KCTD13	0.0366783	18	SEZ6L2	protein_coding	0.0456573	14	KCTD13	protein_coding	0.0401326	15
SEZ6L2_ZNF48	0.051803	8	SEZ6L2	protein_coding	0.0456573	14	ZNF48	protein_coding	0.0577809	2
SEZ6L2_SEPT1	0.0957265	24	SEZ6L2	protein_coding	0.0456573	14	SEPT1	protein_coding	0.118396	30
SEZ6L2_MYLPF	0.0462824	4	SEZ6L2	protein_coding	0.0456573	14	MYLPF	protein_coding	0.0337757	3
SEZ6L2_NPIPB13	0.0202993	6	SEZ6L2	protein_coding	0.0456573	14	NPIPB13	protein_coding	0.0401042	5
SEZ6L2_CTD-2574D22.2	0.0333158	8	SEZ6L2	protein_coding	0.0456573	14	CTD-2574D22.2	antisense		0
SEZ6L2_RP11-455F5.3	0.0304292	10	SEZ6L2	protein_coding	0.0456573	14	RP11-455F5.3	antisense		0
SEZ6L2_RP11-347C12.3	0.0268762	4	SEZ6L2	protein_coding	0.0456573	14	RP11-347C12.3	protein_coding		0
SEZ6L2_RP11-347C12.10	0.0431001	3	SEZ6L2	protein_coding	0.0456573	14	RP11-347C12.10	lincRNA		0
SEZ6L2_SULT1A3	0.0419555	6	SEZ6L2	protein_coding	0.0456573	14	SULT1A3	protein_coding	0.0456439	2
SEZ6L2_RP11-455F5.4	0.16285	26	SEZ6L2	protein_coding	0.0456573	14	RP11-455F5.4	antisense		0
SEZ6L2_RP11-455F5.5	0.0247309	5	SEZ6L2	protein_coding	0.0456573	14	RP11-455F5.5	antisense		0
SEZ6L2_RP11-347C12.12	0.0618798	16	SEZ6L2	protein_coding	0.0456573	14	RP11-347C12.12	unprocessed_pseudogene		0
SEZ6L2_RP11-347C12.11	0.0210059	5	SEZ6L2	protein_coding	0.0456573	14	RP11-347C12.11	antisense		0
SEZ6L2_RP11-455F5.6	0.0833937	30	SEZ6L2	protein_coding	0.0456573	14	RP11-455F5.6	antisense		0
ASPHD1_YPEL3	0.0847539	29	ASPHD1	protein_coding	0.0301975	11	YPEL3	protein_coding	0.262551	41
ASPHD1_CORO1A	0.0266159	7	ASPHD1	protein_coding	0.0301975	11	CORO1A	protein_coding	0.031727	9
ASPHD1_MAPK3	0.0617082	11	ASPHD1	protein_coding	0.0301975	11	MAPK3	protein_coding	0.0699935	27
ASPHD1_GDPD3	0.0490353	13	ASPHD1	protein_coding	0.0301975	11	GDPD3	protein_coding	0.0758202	30
ASPHD1_SLX1A	0.0243627	6	ASPHD1	protein_coding	0.0301975	11	SLX1A	protein_coding	0.0279228	10
ASPHD1_TBX6	0.0732558	35	ASPHD1	protein_coding	0.0301975	11	TBX6	protein_coding	0.158539	45
ASPHD1_PPP4C	0.0148672	5	ASPHD1	protein_coding	0.0301975	11	PPP4C	protein_coding	0.0244388	6
ASPHD1_ALDOA	0.0246829	7	ASPHD1	protein_coding	0.0301975	11	ALDOA	protein_coding	0.0197878	3
ASPHD1_FAM57B	0.027997	5	ASPHD1	protein_coding	0.0301975	11	FAM57B	protein_coding	0.0473593	5
ASPHD1_DOC2A	0.0253083	9	ASPHD1	protein_coding	0.0301975	11	DOC2A	protein_coding	0.0484399	17
ASPHD1_HIRIP3	0.0185445	4	ASPHD1	protein_coding	0.0301975	11	HIRIP3	protein_coding	0.0343796	3
ASPHD1_TAOK2	0.0284692	6	ASPHD1	protein_coding	0.0301975	11	TAOK2	protein_coding	0.0343422	3
ASPHD1_TMEM219	0.032798	2	ASPHD1	protein_coding	0.0301975	11	TMEM219	protein_coding	0.0208165	7
ASPHD1_C16orf92	0.0684396	1	ASPHD1	protein_coding	0.0301975	11	C16orf92	protein_coding		0
ASPHD1_CD2BP2	0.0296137	11	ASPHD1	protein_coding	0.0301975	11	CD2BP2	protein_coding	0.0579363	18
ASPHD1_TBC1D10B	0.039463	9	ASPHD1	protein_coding	0.0301975	11	TBC1D10B	protein_coding	0.0312274	2
ASPHD1_INO80E	0.091026	27	ASPHD1	protein_coding	0.0301975	11	INO80E	protein_coding	0.206327	41
ASPHD1_BOLA2B	0.0599877	1	ASPHD1	protein_coding	0.0301975	11	BOLA2B	protein_coding	0.0539358	1
ASPHD1_KCTD13	0.0268155	10	ASPHD1	protein_coding	0.0301975	11	KCTD13	protein_coding	0.0401326	15
ASPHD1_ZNF48	0.0286033	5	ASPHD1	protein_coding	0.0301975	11	ZNF48	protein_coding	0.0577809	2
ASPHD1_SEPT1	0.0648001	19	ASPHD1	protein_coding	0.0301975	11	SEPT1	protein_coding	0.118396	30
ASPHD1_MYLPF	0.0227931	2	ASPHD1	protein_coding	0.0301975	11	MYLPF	protein_coding	0.0337757	3
ASPHD1_NPIPB13	0.0222199	4	ASPHD1	protein_coding	0.0301975	11	NPIPB13	protein_coding	0.0401042	5
ASPHD1_CTD-2574D22.2	0.0569369	4	ASPHD1	protein_coding	0.0301975	11	CTD-2574D22.2	antisense		0
ASPHD1_RP11-455F5.3	0.0502854	8	ASPHD1	protein_coding	0.0301975	11	RP11-455F5.3	antisense		0
ASPHD1_RP11-347C12.3	0.0812887	1	ASPHD1	protein_coding	0.0301975	11	RP11-347C12.3	protein_coding		0
ASPHD1_RP11-347C12.10	0.0191588	2	ASPHD1	protein_coding	0.0301975	11	RP11-347C12.10	lincRNA		0
ASPHD1_SULT1A3	0.0471979	3	ASPHD1	protein_coding	0.0301975	11	SULT1A3	protein_coding	0.0456439	2
ASPHD1_RP11-455F5.4	0.13625	25	ASPHD1	protein_coding	0.0301975	11	RP11-455F5.4	antisense		0
ASPHD1_RP11-455F5.5	0.022961	1	ASPHD1	protein_coding	0.0301975	11	RP11-455F5.5	antisense		0
ASPHD1_RP11-347C12.12	0.0318565	15	ASPHD1	protein_coding	0.0301975	11	RP11-347C12.12	unprocessed_pseudogene		0
ASPHD1_RP11-347C12.11	0.0290864	1	ASPHD1	protein_coding	0.0301975	11	RP11-347C12.11	antisense		0
ASPHD1_RP11-455F5.6	0.0418831	26	ASPHD1	protein_coding	0.0301975	11	RP11-455F5.6	antisense		0
KCTD13_YPEL3	0.132643	35	KCTD13	protein_coding	0.0401326	15	YPEL3	protein_coding	0.262551	41
KCTD13_CORO1A	0.0341533	10	KCTD13	protein_coding	0.0401326	15	CORO1A	protein_coding	0.031727	9
KCTD13_MAPK3	0.0599626	12	KCTD13	protein_coding	0.0401326	15	MAPK3	protein_coding	0.0699935	27
KCTD13_GDPD3	0.0636649	14	KCTD13	protein_coding	0.0401326	15	GDPD3	protein_coding	0.0758202	30
KCTD13_SLX1A	0.0289159	6	KCTD13	protein_coding	0.0401326	15	SLX1A	protein_coding	0.0279228	10
KCTD13_TBX6	0.121752	35	KCTD13	protein_coding	0.0401326	15	TBX6	protein_coding	0.158539	45
KCTD13_PPP4C	0.0295418	6	KCTD13	protein_coding	0.0401326	15	PPP4C	protein_coding	0.0244388	6
KCTD13_ALDOA	0.0279553	10	KCTD13	protein_coding	0.0401326	15	ALDOA	protein_coding	0.0197878	3
KCTD13_FAM57B	0.0333914	5	KCTD13	protein_coding	0.0401326	15	FAM57B	protein_coding	0.0473593	5
KCTD13_DOC2A	0.0370748	3	KCTD13	protein_coding	0.0401326	15	DOC2A	protein_coding	0.0484399	17
KCTD13_HIRIP3	0.0488639	6	KCTD13	protein_coding	0.0401326	15	HIRIP3	protein_coding	0.0343796	3
KCTD13_TAOK2	0.0410885	13	KCTD13	protein_coding	0.0401326	15	TAOK2	protein_coding	0.0343422	3
KCTD13_TMEM219	0.030524	7	KCTD13	protein_coding	0.0401326	15	TMEM219	protein_coding	0.0208165	7
KCTD13_C16orf92		0	KCTD13	protein_coding	0.0401326	15	C16orf92	protein_coding		0
KCTD13_CD2BP2	0.0332692	16	KCTD13	protein_coding	0.0401326	15	CD2BP2	protein_coding	0.0579363	18
KCTD13_TBC1D10B	0.0351278	7	KCTD13	protein_coding	0.0401326	15	TBC1D10B	protein_coding	0.0312274	2
KCTD13_INO80E	0.0903762	27	KCTD13	protein_coding	0.0401326	15	INO80E	protein_coding	0.206327	41
KCTD13_BOLA2B	0.038926	4	KCTD13	protein_coding	0.0401326	15	BOLA2B	protein_coding	0.0539358	1
KCTD13_ZNF48	0.0321052	8	KCTD13	protein_coding	0.0401326	15	ZNF48	protein_coding	0.0577809	2
KCTD13_SEPT1	0.075766	27	KCTD13	protein_coding	0.0401326	15	SEPT1	protein_coding	0.118396	30
KCTD13_MYLPF	0.0145534	4	KCTD13	protein_coding	0.0401326	15	MYLPF	protein_coding	0.0337757	3
KCTD13_NPIPB13	0.0354475	7	KCTD13	protein_coding	0.0401326	15	NPIPB13	protein_coding	0.0401042	5
KCTD13_CTD-2574D22.2	0.0379708	7	KCTD13	protein_coding	0.0401326	15	CTD-2574D22.2	antisense		0
KCTD13_RP11-455F5.3	0.0472043	13	KCTD13	protein_coding	0.0401326	15	RP11-455F5.3	antisense		0
KCTD13_RP11-347C12.3	0.0311028	7	KCTD13	protein_coding	0.0401326	15	RP11-347C12.3	protein_coding		0
KCTD13_RP11-347C12.10	0.0232759	2	KCTD13	protein_coding	0.0401326	15	RP11-347C12.10	lincRNA		0
KCTD13_SULT1A3	0.0221896	4	KCTD13	protein_coding	0.0401326	15	SULT1A3	protein_coding	0.0456439	2
KCTD13_RP11-455F5.4	0.138104	26	KCTD13	protein_coding	0.0401326	15	RP11-455F5.4	antisense		0
KCTD13_RP11-455F5.5	0.0272594	7	KCTD13	protein_coding	0.0401326	15	RP11-455F5.5	antisense		0
KCTD13_RP11-347C12.12	0.0503686	19	KCTD13	protein_coding	0.0401326	15	RP11-347C12.12	unprocessed_pseudogene		0
KCTD13_RP11-347C12.11	0.0216546	7	KCTD13	protein_coding	0.0401326	15	RP11-347C12.11	antisense		0
KCTD13_RP11-455F5.6	0.0660504	29	KCTD13	protein_coding	0.0401326	15	RP11-455F5.6	antisense		0
ZG16_MVP	0.0343083	1	ZG16	protein_coding	0.038705	1	MVP	protein_coding	0.0588884	8
ZG16_KIF22	0.0425474	2	ZG16	protein_coding	0.038705	1	KIF22	protein_coding	0.0369174	1
ZG16_YPEL3	0.0771128	7	ZG16	protein_coding	0.038705	1	YPEL3	protein_coding	0.262551	41
ZG16_CORO1A		0	ZG16	protein_coding	0.038705	1	CORO1A	protein_coding	0.031727	9
ZG16_MAPK3	0.0398598	1	ZG16	protein_coding	0.038705	1	MAPK3	protein_coding	0.0699935	27
ZG16_GDPD3	0.0248353	3	ZG16	protein_coding	0.038705	1	GDPD3	protein_coding	0.0758202	30
ZG16_MAZ	0.0495623	1	ZG16	protein_coding	0.038705	1	MAZ	protein_coding		0
ZG16_CDIPT		0	ZG16	protein_coding	0.038705	1	CDIPT	protein_coding	0.0346926	7
ZG16_SLX1A	0.0285913	2	ZG16	protein_coding	0.038705	1	SLX1A	protein_coding	0.0279228	10
ZG16_TBX6	0.0480177	6	ZG16	protein_coding	0.038705	1	TBX6	protein_coding	0.158539	45
ZG16_PPP4C		0	ZG16	protein_coding	0.038705	1	PPP4C	protein_coding	0.0244388	6
ZG16_ALDOA		0	ZG16	protein_coding	0.038705	1	ALDOA	protein_coding	0.0197878	3
ZG16_FAM57B	0.0152444	1	ZG16	protein_coding	0.038705	1	FAM57B	protein_coding	0.0473593	5
ZG16_DOC2A	0.0700511	3	ZG16	protein_coding	0.038705	1	DOC2A	protein_coding	0.0484399	17
ZG16_HIRIP3	0.0351823	1	ZG16	protein_coding	0.038705	1	HIRIP3	protein_coding	0.0343796	3
ZG16_TAOK2		0	ZG16	protein_coding	0.038705	1	TAOK2	protein_coding	0.0343422	3
ZG16_TMEM219	0.0240024	1	ZG16	protein_coding	0.038705	1	TMEM219	protein_coding	0.0208165	7
ZG16_C16orf92		0	ZG16	protein_coding	0.038705	1	C16orf92	protein_coding		0
ZG16_PRRT2	0.0527772	1	ZG16	protein_coding	0.038705	1	PRRT2	protein_coding	0.0462125	9
ZG16_CD2BP2	0.0310835	4	ZG16	protein_coding	0.038705	1	CD2BP2	protein_coding	0.0579363	18
ZG16_TBC1D10B		0	ZG16	protein_coding	0.038705	1	TBC1D10B	protein_coding	0.0312274	2
ZG16_INO80E	0.0771421	9	ZG16	protein_coding	0.038705	1	INO80E	protein_coding	0.206327	41
ZG16_BOLA2B		0	ZG16	protein_coding	0.038705	1	BOLA2B	protein_coding	0.0539358	1
ZG16_SEZ6L2	0.0153882	2	ZG16	protein_coding	0.038705	1	SEZ6L2	protein_coding	0.0456573	14
ZG16_ASPHD1		0	ZG16	protein_coding	0.038705	1	ASPHD1	protein_coding	0.0301975	11
ZG16_KCTD13	0.0489301	1	ZG16	protein_coding	0.038705	1	KCTD13	protein_coding	0.0401326	15
ZG16_ZNF48	0.0272678	1	ZG16	protein_coding	0.038705	1	ZNF48	protein_coding	0.0577809	2
ZG16_SEPT1	0.0172284	2	ZG16	protein_coding	0.038705	1	SEPT1	protein_coding	0.118396	30
ZG16_MYLPF	0.044592	1	ZG16	protein_coding	0.038705	1	MYLPF	protein_coding	0.0337757	3
ZG16_NPIPB13	0.0322232	1	ZG16	protein_coding	0.038705	1	NPIPB13	protein_coding	0.0401042	5
ZG16_AC009133.12	0.0508915	2	ZG16	protein_coding	0.038705	1	AC009133.12	antisense		0
ZG16_CTD-2574D22.2		0	ZG16	protein_coding	0.038705	1	CTD-2574D22.2	antisense		0
ZG16_RP11-455F5.3		0	ZG16	protein_coding	0.038705	1	RP11-455F5.3	antisense		0
ZG16_RP11-347C12.3	0.0224694	1	ZG16	protein_coding	0.038705	1	RP11-347C12.3	protein_coding		0
ZG16_RP11-347C12.10		0	ZG16	protein_coding	0.038705	1	RP11-347C12.10	lincRNA		0
ZG16_SULT1A3		0	ZG16	protein_coding	0.038705	1	SULT1A3	protein_coding	0.0456439	2
ZG16_RP11-455F5.4	0.142138	7	ZG16	protein_coding	0.038705	1	RP11-455F5.4	antisense		0
ZG16_RP11-455F5.5	0.0817224	1	ZG16	protein_coding	0.038705	1	RP11-455F5.5	antisense		0
ZG16_RP11-347C12.12	0.0551271	5	ZG16	protein_coding	0.038705	1	RP11-347C12.12	unprocessed_pseudogene		0
ZG16_RP11-347C12.11		0	ZG16	protein_coding	0.038705	1	RP11-347C12.11	antisense		0
ZG16_RP11-455F5.6	0.0699542	4	ZG16	protein_coding	0.038705	1	RP11-455F5.6	antisense		0
ZG16_AC009133.21		0	ZG16	protein_coding	0.038705	1	AC009133.21	antisense		0
ZG16_PAGR1	0.0248401	1	ZG16	protein_coding	0.038705	1	PAGR1	protein_coding		0
ZNF48_SEPT1	0.0775557	24	ZNF48	protein_coding	0.0577809	2	SEPT1	protein_coding	0.118396	30
MYLPF_ZNF48	0.0385561	2	MYLPF	protein_coding	0.0337757	3	ZNF48	protein_coding	0.0577809	2
MYLPF_SEPT1	0.0396847	14	MYLPF	protein_coding	0.0337757	3	SEPT1	protein_coding	0.118396	30
SLX1B_MVP	0.0610738	12	SLX1B	protein_coding	0.118188	11	MVP	protein_coding	0.0588884	8
SLX1B_KIF22	0.0383927	10	SLX1B	protein_coding	0.118188	11	KIF22	protein_coding	0.0369174	1
SLX1B_YPEL3	0.0877491	12	SLX1B	protein_coding	0.118188	11	YPEL3	protein_coding	0.262551	41
SLX1B_CORO1A	0.0584497	9	SLX1B	protein_coding	0.118188	11	CORO1A	protein_coding	0.031727	9
SLX1B_MAPK3	0.0432524	7	SLX1B	protein_coding	0.118188	11	MAPK3	protein_coding	0.0699935	27
SLX1B_GDPD3	0.0663451	11	SLX1B	protein_coding	0.118188	11	GDPD3	protein_coding	0.0758202	30
SLX1B_QPRT	0.0617198	12	SLX1B	protein_coding	0.118188	11	QPRT	protein_coding	0.0893014	26
SLX1B_MAZ	0.0567837	9	SLX1B	protein_coding	0.118188	11	MAZ	protein_coding		0
SLX1B_CDIPT	0.0561269	10	SLX1B	protein_coding	0.118188	11	CDIPT	protein_coding	0.0346926	7
SLX1B_SLX1A	0.0384521	8	SLX1B	protein_coding	0.118188	11	SLX1A	protein_coding	0.0279228	10
SLX1B_TBX6	0.0925579	15	SLX1B	protein_coding	0.118188	11	TBX6	protein_coding	0.158539	45
SLX1B_PPP4C	0.0635978	9	SLX1B	protein_coding	0.118188	11	PPP4C	protein_coding	0.0244388	6
SLX1B_ALDOA	0.0627146	12	SLX1B	protein_coding	0.118188	11	ALDOA	protein_coding	0.0197878	3
SLX1B_FAM57B	0.0515925	8	SLX1B	protein_coding	0.118188	11	FAM57B	protein_coding	0.0473593	5
SLX1B_DOC2A	0.0474639	11	SLX1B	protein_coding	0.118188	11	DOC2A	protein_coding	0.0484399	17
SLX1B_HIRIP3	0.0625638	9	SLX1B	protein_coding	0.118188	11	HIRIP3	protein_coding	0.0343796	3
SLX1B_TAOK2	0.0666376	10	SLX1B	protein_coding	0.118188	11	TAOK2	protein_coding	0.0343422	3
SLX1B_TMEM219	0.0705822	7	SLX1B	protein_coding	0.118188	11	TMEM219	protein_coding	0.0208165	7
SLX1B_C16orf92	0.0447382	3	SLX1B	protein_coding	0.118188	11	C16orf92	protein_coding		0
SLX1B_PRRT2	0.046538	10	SLX1B	protein_coding	0.118188	11	PRRT2	protein_coding	0.0462125	9
SLX1B_NPIPB12	0.141185	16	SLX1B	protein_coding	0.118188	11	NPIPB12	protein_coding	0.114144	41
SLX1B_CD2BP2	0.058563	12	SLX1B	protein_coding	0.118188	11	CD2BP2	protein_coding	0.0579363	18
SLX1B_TBC1D10B	0.0758778	10	SLX1B	protein_coding	0.118188	11	TBC1D10B	protein_coding	0.0312274	2
SLX1B_INO80E	0.0479743	11	SLX1B	protein_coding	0.118188	11	INO80E	protein_coding	0.206327	41
SLX1B_BOLA2B	0.0590572	7	SLX1B	protein_coding	0.118188	11	BOLA2B	protein_coding	0.0539358	1
SLX1B_SEZ6L2	0.0654886	11	SLX1B	protein_coding	0.118188	11	SEZ6L2	protein_coding	0.0456573	14
SLX1B_ASPHD1	0.0552323	10	SLX1B	protein_coding	0.118188	11	ASPHD1	protein_coding	0.0301975	11
SLX1B_KCTD13	0.0537324	10	SLX1B	protein_coding	0.118188	11	KCTD13	protein_coding	0.0401326	15
SLX1B_ZG16	0.0330506	3	SLX1B	protein_coding	0.118188	11	ZG16	protein_coding	0.038705	1
SLX1B_ZNF48	0.0557217	10	SLX1B	protein_coding	0.118188	11	ZNF48	protein_coding	0.0577809	2
SLX1B_SEPT1	0.0667082	7	SLX1B	protein_coding	0.118188	11	SEPT1	protein_coding	0.118396	30
SLX1B_MYLPF	0.0378748	5	SLX1B	protein_coding	0.118188	11	MYLPF	protein_coding	0.0337757	3
SLX1B_C16orf54	0.0558376	12	SLX1B	protein_coding	0.118188	11	C16orf54	protein_coding	0.0503774	2
SLX1B_SPN	0.058257	9	SLX1B	protein_coding	0.118188	11	SPN	protein_coding	0.0334989	1
SLX1B_NPIPB13	0.026539	7	SLX1B	protein_coding	0.118188	11	NPIPB13	protein_coding	0.0401042	5
SLX1B_SMG1P2	0.0646393	9	SLX1B	protein_coding	0.118188	11	SMG1P2	unprocessed_pseudogene		0
SLX1B_SULT1A4	0.0281527	7	SLX1B	protein_coding	0.118188	11	SULT1A4	protein_coding	0.0379659	3
SLX1B_AC009133.12	0.0681604	10	SLX1B	protein_coding	0.118188	11	AC009133.12	antisense		0
SLX1B_CTD-2574D22.2	0.0484283	8	SLX1B	protein_coding	0.118188	11	CTD-2574D22.2	antisense		0
SLX1B_RP11-455F5.3	0.0409277	8	SLX1B	protein_coding	0.118188	11	RP11-455F5.3	antisense		0
SLX1B_RP11-347C12.3	0.0305254	7	SLX1B	protein_coding	0.118188	11	RP11-347C12.3	protein_coding		0
SLX1B_RP11-347C12.10	0.0405369	6	SLX1B	protein_coding	0.118188	11	RP11-347C12.10	lincRNA		0
SLX1B_AC009133.17	0.0378149	7	SLX1B	protein_coding	0.118188	11	AC009133.17	antisense		0
SLX1B_SLC7A5P1	0.0565232	8	SLX1B	protein_coding	0.118188	11	SLC7A5P1	unprocessed_pseudogene		0
SLX1B_SULT1A3	0.0562569	5	SLX1B	protein_coding	0.118188	11	SULT1A3	protein_coding	0.0456439	2
SLX1B_RP11-455F5.4	0.148591	11	SLX1B	protein_coding	0.118188	11	RP11-455F5.4	antisense		0
SLX1B_RP11-455F5.5	0.0481114	7	SLX1B	protein_coding	0.118188	11	RP11-455F5.5	antisense		0
SLX1B_RP11-347C12.12	0.0550859	3	SLX1B	protein_coding	0.118188	11	RP11-347C12.12	unprocessed_pseudogene		0
SLX1B_RP11-347C12.11	0.0495047	7	SLX1B	protein_coding	0.118188	11	RP11-347C12.11	antisense		0
SLX1B_RP11-455F5.6	0.062342	12	SLX1B	protein_coding	0.118188	11	RP11-455F5.6	antisense		0
SLX1B_AC009133.21	0.0578026	7	SLX1B	protein_coding	0.118188	11	AC009133.21	antisense		0
SLX1B_PAGR1	0.0547299	13	SLX1B	protein_coding	0.118188	11	PAGR1	protein_coding		0
BOLA2_MVP	0.108766	40	BOLA2	protein_coding	0.136662	47	MVP	protein_coding	0.0588884	8
BOLA2_KIF22	0.090586	40	BOLA2	protein_coding	0.136662	47	KIF22	protein_coding	0.0369174	1
BOLA2_YPEL3	0.10918	40	BOLA2	protein_coding	0.136662	47	YPEL3	protein_coding	0.262551	41
BOLA2_CORO1A	0.134123	42	BOLA2	protein_coding	0.136662	47	CORO1A	protein_coding	0.031727	9
BOLA2_MAPK3	0.15096	45	BOLA2	protein_coding	0.136662	47	MAPK3	protein_coding	0.0699935	27
BOLA2_GDPD3	0.135463	47	BOLA2	protein_coding	0.136662	47	GDPD3	protein_coding	0.0758202	30
BOLA2_QPRT	0.114924	43	BOLA2	protein_coding	0.136662	47	QPRT	protein_coding	0.0893014	26
BOLA2_MAZ	0.115626	41	BOLA2	protein_coding	0.136662	47	MAZ	protein_coding		0
BOLA2_CDIPT	0.102593	43	BOLA2	protein_coding	0.136662	47	CDIPT	protein_coding	0.0346926	7
BOLA2_SLX1A	0.0649324	30	BOLA2	protein_coding	0.136662	47	SLX1A	protein_coding	0.0279228	10
BOLA2_TBX6	0.0534099	27	BOLA2	protein_coding	0.136662	47	TBX6	protein_coding	0.158539	45
BOLA2_PPP4C	0.116307	42	BOLA2	protein_coding	0.136662	47	PPP4C	protein_coding	0.0244388	6
BOLA2_ALDOA	0.113538	44	BOLA2	protein_coding	0.136662	47	ALDOA	protein_coding	0.0197878	3
BOLA2_FAM57B	0.0970591	33	BOLA2	protein_coding	0.136662	47	FAM57B	protein_coding	0.0473593	5
BOLA2_DOC2A	0.130123	42	BOLA2	protein_coding	0.136662	47	DOC2A	protein_coding	0.0484399	17
BOLA2_HIRIP3	0.105668	39	BOLA2	protein_coding	0.136662	47	HIRIP3	protein_coding	0.0343796	3
BOLA2_TAOK2	0.11598	42	BOLA2	protein_coding	0.136662	47	TAOK2	protein_coding	0.0343422	3
BOLA2_TMEM219	0.140712	45	BOLA2	protein_coding	0.136662	47	TMEM219	protein_coding	0.0208165	7
BOLA2_C16orf92	0.085658	6	BOLA2	protein_coding	0.136662	47	C16orf92	protein_coding		0
BOLA2_PRRT2	0.134078	41	BOLA2	protein_coding	0.136662	47	PRRT2	protein_coding	0.0462125	9
BOLA2_NPIPB12	0.0246453	6	BOLA2	protein_coding	0.136662	47	NPIPB12	protein_coding	0.114144	41
BOLA2_CD2BP2	0.0908443	36	BOLA2	protein_coding	0.136662	47	CD2BP2	protein_coding	0.0579363	18
BOLA2_TBC1D10B	0.113957	42	BOLA2	protein_coding	0.136662	47	TBC1D10B	protein_coding	0.0312274	2
BOLA2_INO80E	0.179225	45	BOLA2	protein_coding	0.136662	47	INO80E	protein_coding	0.206327	41
BOLA2_BOLA2B	0.0665178	24	BOLA2	protein_coding	0.136662	47	BOLA2B	protein_coding	0.0539358	1
BOLA2_SEZ6L2	0.0905657	40	BOLA2	protein_coding	0.136662	47	SEZ6L2	protein_coding	0.0456573	14
BOLA2_ASPHD1	0.0707035	37	BOLA2	protein_coding	0.136662	47	ASPHD1	protein_coding	0.0301975	11
BOLA2_KCTD13	0.095978	41	BOLA2	protein_coding	0.136662	47	KCTD13	protein_coding	0.0401326	15
BOLA2_ZG16	0.0683513	7	BOLA2	protein_coding	0.136662	47	ZG16	protein_coding	0.038705	1
BOLA2_ZNF48	0.103731	41	BOLA2	protein_coding	0.136662	47	ZNF48	protein_coding	0.0577809	2
BOLA2_SEPT1	0.165962	47	BOLA2	protein_coding	0.136662	47	SEPT1	protein_coding	0.118396	30
BOLA2_MYLPF	0.0689082	24	BOLA2	protein_coding	0.136662	47	MYLPF	protein_coding	0.0337757	3
BOLA2_SLX1B	0.0613836	2	BOLA2	protein_coding	0.136662	47	SLX1B	protein_coding	0.118188	11
BOLA2_C16orf54	0.0845159	36	BOLA2	protein_coding	0.136662	47	C16orf54	protein_coding	0.0503774	2
BOLA2_SPN	0.102734	40	BOLA2	protein_coding	0.136662	47	SPN	protein_coding	0.0334989	1
BOLA2_NPIPB13	0.0991965	41	BOLA2	protein_coding	0.136662	47	NPIPB13	protein_coding	0.0401042	5
BOLA2_SMG1P2	0.0986128	40	BOLA2	protein_coding	0.136662	47	SMG1P2	unprocessed_pseudogene		0
BOLA2_SULT1A4	0.0625655	28	BOLA2	protein_coding	0.136662	47	SULT1A4	protein_coding	0.0379659	3
BOLA2_AC009133.12	0.0964831	37	BOLA2	protein_coding	0.136662	47	AC009133.12	antisense		0
BOLA2_CTD-2574D22.2	0.0876059	31	BOLA2	protein_coding	0.136662	47	CTD-2574D22.2	antisense		0
BOLA2_RP11-455F5.3	0.0750171	39	BOLA2	protein_coding	0.136662	47	RP11-455F5.3	antisense		0
BOLA2_RP11-347C12.3	0.0578474	27	BOLA2	protein_coding	0.136662	47	RP11-347C12.3	protein_coding		0
BOLA2_RP11-345J4.3		0	BOLA2	protein_coding	0.136662	47	RP11-345J4.3	protein_coding		0
BOLA2_CA5AP1	0.145148	1	BOLA2	protein_coding	0.136662	47	CA5AP1	unprocessed_pseudogene		0
BOLA2_RP11-347C12.10	0.0828195	40	BOLA2	protein_coding	0.136662	47	RP11-347C12.10	lincRNA		0
BOLA2_AC009133.17	0.0883165	15	BOLA2	protein_coding	0.136662	47	AC009133.17	antisense		0
BOLA2_SLC7A5P1	0.0801589	36	BOLA2	protein_coding	0.136662	47	SLC7A5P1	unprocessed_pseudogene		0
BOLA2_SULT1A3	0.0535511	28	BOLA2	protein_coding	0.136662	47	SULT1A3	protein_coding	0.0456439	2
BOLA2_RP11-455F5.4	0.0662572	25	BOLA2	protein_coding	0.136662	47	RP11-455F5.4	antisense		0
BOLA2_RP11-455F5.5	0.0705532	29	BOLA2	protein_coding	0.136662	47	RP11-455F5.5	antisense		0
BOLA2_RP11-347C12.12	0.163292	31	BOLA2	protein_coding	0.136662	47	RP11-347C12.12	unprocessed_pseudogene		0
BOLA2_RP11-347C12.11	0.0634363	31	BOLA2	protein_coding	0.136662	47	RP11-347C12.11	antisense		0
BOLA2_RP11-455F5.6	0.125595	45	BOLA2	protein_coding	0.136662	47	RP11-455F5.6	antisense		0
BOLA2_AC009133.21	0.0703933	31	BOLA2	protein_coding	0.136662	47	AC009133.21	antisense		0
BOLA2_PAGR1	0.12025	42	BOLA2	protein_coding	0.136662	47	PAGR1	protein_coding		0
C16orf54_MVP	0.0589805	3	C16orf54	protein_coding	0.0503774	2	MVP	protein_coding	0.0588884	8
C16orf54_KIF22		0	C16orf54	protein_coding	0.0503774	2	KIF22	protein_coding	0.0369174	1
C16orf54_YPEL3	0.089842	30	C16orf54	protein_coding	0.0503774	2	YPEL3	protein_coding	0.262551	41
C16orf54_CORO1A	0.0358808	1	C16orf54	protein_coding	0.0503774	2	CORO1A	protein_coding	0.031727	9
C16orf54_MAPK3	0.0408416	10	C16orf54	protein_coding	0.0503774	2	MAPK3	protein_coding	0.0699935	27
C16orf54_GDPD3	0.0255318	14	C16orf54	protein_coding	0.0503774	2	GDPD3	protein_coding	0.0758202	30
C16orf54_MAZ	0.0367143	3	C16orf54	protein_coding	0.0503774	2	MAZ	protein_coding		0
C16orf54_CDIPT	0.0388468	2	C16orf54	protein_coding	0.0503774	2	CDIPT	protein_coding	0.0346926	7
C16orf54_SLX1A	0.0184071	3	C16orf54	protein_coding	0.0503774	2	SLX1A	protein_coding	0.0279228	10
C16orf54_TBX6	0.0715205	28	C16orf54	protein_coding	0.0503774	2	TBX6	protein_coding	0.158539	45
C16orf54_PPP4C	0.0261348	3	C16orf54	protein_coding	0.0503774	2	PPP4C	protein_coding	0.0244388	6
C16orf54_ALDOA	0.0804782	2	C16orf54	protein_coding	0.0503774	2	ALDOA	protein_coding	0.0197878	3
C16orf54_FAM57B	0.0396049	7	C16orf54	protein_coding	0.0503774	2	FAM57B	protein_coding	0.0473593	5
C16orf54_DOC2A	0.0424679	8	C16orf54	protein_coding	0.0503774	2	DOC2A	protein_coding	0.0484399	17
C16orf54_HIRIP3	0.058423	1	C16orf54	protein_coding	0.0503774	2	HIRIP3	protein_coding	0.0343796	3
C16orf54_TAOK2	0.0439536	5	C16orf54	protein_coding	0.0503774	2	TAOK2	protein_coding	0.0343422	3
C16orf54_TMEM219	0.027283	1	C16orf54	protein_coding	0.0503774	2	TMEM219	protein_coding	0.0208165	7
C16orf54_C16orf92		0	C16orf54	protein_coding	0.0503774	2	C16orf92	protein_coding		0
C16orf54_PRRT2	0.0502893	1	C16orf54	protein_coding	0.0503774	2	PRRT2	protein_coding	0.0462125	9
C16orf54_CD2BP2	0.0254017	5	C16orf54	protein_coding	0.0503774	2	CD2BP2	protein_coding	0.0579363	18
C16orf54_TBC1D10B	0.0555776	1	C16orf54	protein_coding	0.0503774	2	TBC1D10B	protein_coding	0.0312274	2
C16orf54_INO80E	0.110952	30	C16orf54	protein_coding	0.0503774	2	INO80E	protein_coding	0.206327	41
C16orf54_BOLA2B	0.0222783	2	C16orf54	protein_coding	0.0503774	2	BOLA2B	protein_coding	0.0539358	1
C16orf54_SEZ6L2	0.0351871	5	C16orf54	protein_coding	0.0503774	2	SEZ6L2	protein_coding	0.0456573	14
C16orf54_ASPHD1	0.0384494	3	C16orf54	protein_coding	0.0503774	2	ASPHD1	protein_coding	0.0301975	11
C16orf54_KCTD13	0.0221821	6	C16orf54	protein_coding	0.0503774	2	KCTD13	protein_coding	0.0401326	15
C16orf54_ZG16	0.0640008	2	C16orf54	protein_coding	0.0503774	2	ZG16	protein_coding	0.038705	1
C16orf54_ZNF48	0.0248901	4	C16orf54	protein_coding	0.0503774	2	ZNF48	protein_coding	0.0577809	2
C16orf54_SEPT1	0.0537518	14	C16orf54	protein_coding	0.0503774	2	SEPT1	protein_coding	0.118396	30
C16orf54_MYLPF	0.0330201	4	C16orf54	protein_coding	0.0503774	2	MYLPF	protein_coding	0.0337757	3
C16orf54_NPIPB13	0.0241982	4	C16orf54	protein_coding	0.0503774	2	NPIPB13	protein_coding	0.0401042	5
C16orf54_AC009133.12	0.0459531	5	C16orf54	protein_coding	0.0503774	2	AC009133.12	antisense		0
C16orf54_CTD-2574D22.2	0.0393591	3	C16orf54	protein_coding	0.0503774	2	CTD-2574D22.2	antisense		0
C16orf54_RP11-455F5.3	0.0452931	7	C16orf54	protein_coding	0.0503774	2	RP11-455F5.3	antisense		0
C16orf54_RP11-347C12.3		0	C16orf54	protein_coding	0.0503774	2	RP11-347C12.3	protein_coding		0
C16orf54_RP11-347C12.10	0.0829567	2	C16orf54	protein_coding	0.0503774	2	RP11-347C12.10	lincRNA		0
C16orf54_SULT1A3	0.0614166	1	C16orf54	protein_coding	0.0503774	2	SULT1A3	protein_coding	0.0456439	2
C16orf54_RP11-455F5.4	0.12104	25	C16orf54	protein_coding	0.0503774	2	RP11-455F5.4	antisense		0
C16orf54_RP11-455F5.5	0.0308667	1	C16orf54	protein_coding	0.0503774	2	RP11-455F5.5	antisense		0
C16orf54_RP11-347C12.12	0.0456665	20	C16orf54	protein_coding	0.0503774	2	RP11-347C12.12	unprocessed_pseudogene		0
C16orf54_RP11-347C12.11	0.0315774	1	C16orf54	protein_coding	0.0503774	2	RP11-347C12.11	antisense		0
C16orf54_RP11-455F5.6	0.055106	24	C16orf54	protein_coding	0.0503774	2	RP11-455F5.6	antisense		0
C16orf54_AC009133.21	0.08053	2	C16orf54	protein_coding	0.0503774	2	AC009133.21	antisense		0
C16orf54_PAGR1	0.0606039	4	C16orf54	protein_coding	0.0503774	2	PAGR1	protein_coding		0
SPN_MVP	0.0255473	7	SPN	protein_coding	0.0334989	1	MVP	protein_coding	0.0588884	8
SPN_KIF22	0.0390505	2	SPN	protein_coding	0.0334989	1	KIF22	protein_coding	0.0369174	1
SPN_YPEL3	0.103483	27	SPN	protein_coding	0.0334989	1	YPEL3	protein_coding	0.262551	41
SPN_CORO1A	0.0132459	2	SPN	protein_coding	0.0334989	1	CORO1A	protein_coding	0.031727	9
SPN_MAPK3	0.0361272	15	SPN	protein_coding	0.0334989	1	MAPK3	protein_coding	0.0699935	27
SPN_GDPD3	0.0640595	17	SPN	protein_coding	0.0334989	1	GDPD3	protein_coding	0.0758202	30
SPN_QPRT	0.0648383	21	SPN	protein_coding	0.0334989	1	QPRT	protein_coding	0.0893014	26
SPN_MAZ	0.0266693	2	SPN	protein_coding	0.0334989	1	MAZ	protein_coding		0
SPN_CDIPT	0.0221012	4	SPN	protein_coding	0.0334989	1	CDIPT	protein_coding	0.0346926	7
SPN_SLX1A	0.0435652	1	SPN	protein_coding	0.0334989	1	SLX1A	protein_coding	0.0279228	10
SPN_TBX6	0.058322	26	SPN	protein_coding	0.0334989	1	TBX6	protein_coding	0.158539	45
SPN_PPP4C	0.0195658	3	SPN	protein_coding	0.0334989	1	PPP4C	protein_coding	0.0244388	6
SPN_ALDOA	0.0257783	3	SPN	protein_coding	0.0334989	1	ALDOA	protein_coding	0.0197878	3
SPN_FAM57B	0.038603	6	SPN	protein_coding	0.0334989	1	FAM57B	protein_coding	0.0473593	5
SPN_DOC2A	0.0365869	9	SPN	protein_coding	0.0334989	1	DOC2A	protein_coding	0.0484399	17
SPN_HIRIP3	0.027743	4	SPN	protein_coding	0.0334989	1	HIRIP3	protein_coding	0.0343796	3
SPN_TAOK2	0.0283254	4	SPN	protein_coding	0.0334989	1	TAOK2	protein_coding	0.0343422	3
SPN_TMEM219	0.0262369	9	SPN	protein_coding	0.0334989	1	TMEM219	protein_coding	0.0208165	7
SPN_C16orf92		0	SPN	protein_coding	0.0334989	1	C16orf92	protein_coding		0
SPN_PRRT2	0.0427925	4	SPN	protein_coding	0.0334989	1	PRRT2	protein_coding	0.0462125	9
SPN_CD2BP2	0.0301485	5	SPN	protein_coding	0.0334989	1	CD2BP2	protein_coding	0.0579363	18
SPN_TBC1D10B	0.0333155	2	SPN	protein_coding	0.0334989	1	TBC1D10B	protein_coding	0.0312274	2
SPN_INO80E	0.123066	31	SPN	protein_coding	0.0334989	1	INO80E	protein_coding	0.206327	41
SPN_BOLA2B		0	SPN	protein_coding	0.0334989	1	BOLA2B	protein_coding	0.0539358	1
SPN_SEZ6L2	0.0326595	3	SPN	protein_coding	0.0334989	1	SEZ6L2	protein_coding	0.0456573	14
SPN_ASPHD1	0.0248941	4	SPN	protein_coding	0.0334989	1	ASPHD1	protein_coding	0.0301975	11
SPN_KCTD13	0.0238341	5	SPN	protein_coding	0.0334989	1	KCTD13	protein_coding	0.0401326	15
SPN_ZG16		0	SPN	protein_coding	0.0334989	1	ZG16	protein_coding	0.038705	1
SPN_ZNF48	0.0453867	1	SPN	protein_coding	0.0334989	1	ZNF48	protein_coding	0.0577809	2
SPN_SEPT1	0.0779117	21	SPN	protein_coding	0.0334989	1	SEPT1	protein_coding	0.118396	30
SPN_MYLPF	0.0122204	1	SPN	protein_coding	0.0334989	1	MYLPF	protein_coding	0.0337757	3
SPN_C16orf54	0.029119	1	SPN	protein_coding	0.0334989	1	C16orf54	protein_coding	0.0503774	2
SPN_NPIPB13	0.0253502	8	SPN	protein_coding	0.0334989	1	NPIPB13	protein_coding	0.0401042	5
SPN_AC009133.12	0.0288641	3	SPN	protein_coding	0.0334989	1	AC009133.12	antisense		0
SPN_CTD-2574D22.2	0.0480051	4	SPN	protein_coding	0.0334989	1	CTD-2574D22.2	antisense		0
SPN_RP11-455F5.3	0.0546044	6	SPN	protein_coding	0.0334989	1	RP11-455F5.3	antisense		0
SPN_RP11-347C12.3	0.0379258	2	SPN	protein_coding	0.0334989	1	RP11-347C12.3	protein_coding		0
SPN_RP11-347C12.10	0.109932	1	SPN	protein_coding	0.0334989	1	RP11-347C12.10	lincRNA		0
SPN_AC009133.17	0.0268747	1	SPN	protein_coding	0.0334989	1	AC009133.17	antisense		0
SPN_SULT1A3	0.0210103	2	SPN	protein_coding	0.0334989	1	SULT1A3	protein_coding	0.0456439	2
SPN_RP11-455F5.4	0.137457	25	SPN	protein_coding	0.0334989	1	RP11-455F5.4	antisense		0
SPN_RP11-455F5.5	0.0147785	2	SPN	protein_coding	0.0334989	1	RP11-455F5.5	antisense		0
SPN_RP11-347C12.12	0.0546287	18	SPN	protein_coding	0.0334989	1	RP11-347C12.12	unprocessed_pseudogene		0
SPN_RP11-347C12.11	0.0242151	2	SPN	protein_coding	0.0334989	1	RP11-347C12.11	antisense		0
SPN_RP11-455F5.6	0.0772892	27	SPN	protein_coding	0.0334989	1	RP11-455F5.6	antisense		0
SPN_AC009133.21		0	SPN	protein_coding	0.0334989	1	AC009133.21	antisense		0
SPN_PAGR1	0.0190496	4	SPN	protein_coding	0.0334989	1	PAGR1	protein_coding		0
NPIPB13_CD2BP2	0.0311812	6	NPIPB13	protein_coding	0.0401042	5	CD2BP2	protein_coding	0.0579363	18
NPIPB13_TBC1D10B	0.0287368	7	NPIPB13	protein_coding	0.0401042	5	TBC1D10B	protein_coding	0.0312274	2
NPIPB13_ZNF48	0.0401652	4	NPIPB13	protein_coding	0.0401042	5	ZNF48	protein_coding	0.0577809	2
NPIPB13_SEPT1	0.0605599	23	NPIPB13	protein_coding	0.0401042	5	SEPT1	protein_coding	0.118396	30
NPIPB13_MYLPF	0.0190382	4	NPIPB13	protein_coding	0.0401042	5	MYLPF	protein_coding	0.0337757	3
NPIPB13_RP11-347C12.10	0.034263	7	NPIPB13	protein_coding	0.0401042	5	RP11-347C12.10	lincRNA		0
NPIPB13_RP11-347C12.12	0.0529956	20	NPIPB13	protein_coding	0.0401042	5	RP11-347C12.12	unprocessed_pseudogene		0
NPIPB13_RP11-347C12.11	0.0156518	7	NPIPB13	protein_coding	0.0401042	5	RP11-347C12.11	antisense		0
SMG1P2_MVP	0.0286913	14	SMG1P2	unprocessed_pseudogene		0	MVP	protein_coding	0.0588884	8
SMG1P2_KIF22	0.0364765	9	SMG1P2	unprocessed_pseudogene		0	KIF22	protein_coding	0.0369174	1
SMG1P2_YPEL3	0.0779265	29	SMG1P2	unprocessed_pseudogene		0	YPEL3	protein_coding	0.262551	41
SMG1P2_CORO1A	0.0367164	13	SMG1P2	unprocessed_pseudogene		0	CORO1A	protein_coding	0.031727	9
SMG1P2_MAPK3	0.0522718	15	SMG1P2	unprocessed_pseudogene		0	MAPK3	protein_coding	0.0699935	27
SMG1P2_GDPD3	0.0472223	20	SMG1P2	unprocessed_pseudogene		0	GDPD3	protein_coding	0.0758202	30
SMG1P2_QPRT	0.0446166	14	SMG1P2	unprocessed_pseudogene		0	QPRT	protein_coding	0.0893014	26
SMG1P2_MAZ	0.0429689	11	SMG1P2	unprocessed_pseudogene		0	MAZ	protein_coding		0
SMG1P2_CDIPT	0.030783	14	SMG1P2	unprocessed_pseudogene		0	CDIPT	protein_coding	0.0346926	7
SMG1P2_SLX1A	0.0427225	7	SMG1P2	unprocessed_pseudogene		0	SLX1A	protein_coding	0.0279228	10
SMG1P2_TBX6	0.0684333	26	SMG1P2	unprocessed_pseudogene		0	TBX6	protein_coding	0.158539	45
SMG1P2_PPP4C	0.0331193	11	SMG1P2	unprocessed_pseudogene		0	PPP4C	protein_coding	0.0244388	6
SMG1P2_ALDOA	0.0262531	14	SMG1P2	unprocessed_pseudogene		0	ALDOA	protein_coding	0.0197878	3
SMG1P2_FAM57B	0.0351398	6	SMG1P2	unprocessed_pseudogene		0	FAM57B	protein_coding	0.0473593	5
SMG1P2_DOC2A	0.0359599	11	SMG1P2	unprocessed_pseudogene		0	DOC2A	protein_coding	0.0484399	17
SMG1P2_HIRIP3	0.0300788	13	SMG1P2	unprocessed_pseudogene		0	HIRIP3	protein_coding	0.0343796	3
SMG1P2_TAOK2	0.0351439	10	SMG1P2	unprocessed_pseudogene		0	TAOK2	protein_coding	0.0343422	3
SMG1P2_TMEM219	0.0309096	13	SMG1P2	unprocessed_pseudogene		0	TMEM219	protein_coding	0.0208165	7
SMG1P2_C16orf92		0	SMG1P2	unprocessed_pseudogene		0	C16orf92	protein_coding		0
SMG1P2_PRRT2	0.0336986	14	SMG1P2	unprocessed_pseudogene		0	PRRT2	protein_coding	0.0462125	9
SMG1P2_CD2BP2	0.0371379	14	SMG1P2	unprocessed_pseudogene		0	CD2BP2	protein_coding	0.0579363	18
SMG1P2_TBC1D10B	0.0324148	14	SMG1P2	unprocessed_pseudogene		0	TBC1D10B	protein_coding	0.0312274	2
SMG1P2_INO80E	0.0664062	28	SMG1P2	unprocessed_pseudogene		0	INO80E	protein_coding	0.206327	41
SMG1P2_BOLA2B	0.026189	5	SMG1P2	unprocessed_pseudogene		0	BOLA2B	protein_coding	0.0539358	1
SMG1P2_SEZ6L2	0.0408511	12	SMG1P2	unprocessed_pseudogene		0	SEZ6L2	protein_coding	0.0456573	14
SMG1P2_ASPHD1	0.026562	14	SMG1P2	unprocessed_pseudogene		0	ASPHD1	protein_coding	0.0301975	11
SMG1P2_KCTD13	0.0229316	13	SMG1P2	unprocessed_pseudogene		0	KCTD13	protein_coding	0.0401326	15
SMG1P2_ZG16	0.0111831	1	SMG1P2	unprocessed_pseudogene		0	ZG16	protein_coding	0.038705	1
SMG1P2_ZNF48	0.0299638	12	SMG1P2	unprocessed_pseudogene		0	ZNF48	protein_coding	0.0577809	2
SMG1P2_SEPT1	0.046339	26	SMG1P2	unprocessed_pseudogene		0	SEPT1	protein_coding	0.118396	30
SMG1P2_MYLPF	0.0264184	6	SMG1P2	unprocessed_pseudogene		0	MYLPF	protein_coding	0.0337757	3
SMG1P2_C16orf54	0.0321823	13	SMG1P2	unprocessed_pseudogene		0	C16orf54	protein_coding	0.0503774	2
SMG1P2_SPN	0.0348455	11	SMG1P2	unprocessed_pseudogene		0	SPN	protein_coding	0.0334989	1
SMG1P2_NPIPB13	0.0228351	10	SMG1P2	unprocessed_pseudogene		0	NPIPB13	protein_coding	0.0401042	5
SMG1P2_AC009133.12	0.026882	15	SMG1P2	unprocessed_pseudogene		0	AC009133.12	antisense		0
SMG1P2_CTD-2574D22.2	0.0355859	6	SMG1P2	unprocessed_pseudogene		0	CTD-2574D22.2	antisense		0
SMG1P2_RP11-455F5.3	0.0405869	8	SMG1P2	unprocessed_pseudogene		0	RP11-455F5.3	antisense		0
SMG1P2_RP11-347C12.3	0.0234766	12	SMG1P2	unprocessed_pseudogene		0	RP11-347C12.3	protein_coding		0
SMG1P2_CA5AP1	0.0465071	1	SMG1P2	unprocessed_pseudogene		0	CA5AP1	unprocessed_pseudogene		0
SMG1P2_RP11-347C12.10	0.0172345	7	SMG1P2	unprocessed_pseudogene		0	RP11-347C12.10	lincRNA		0
SMG1P2_AC009133.17	0.0369488	7	SMG1P2	unprocessed_pseudogene		0	AC009133.17	antisense		0
SMG1P2_SLC7A5P1	0.018731	6	SMG1P2	unprocessed_pseudogene		0	SLC7A5P1	unprocessed_pseudogene		0
SMG1P2_SULT1A3	0.0285628	4	SMG1P2	unprocessed_pseudogene		0	SULT1A3	protein_coding	0.0456439	2
SMG1P2_RP11-455F5.4	0.114915	23	SMG1P2	unprocessed_pseudogene		0	RP11-455F5.4	antisense		0
SMG1P2_RP11-455F5.5	0.0265313	4	SMG1P2	unprocessed_pseudogene		0	RP11-455F5.5	antisense		0
SMG1P2_RP11-347C12.12	0.0481923	20	SMG1P2	unprocessed_pseudogene		0	RP11-347C12.12	unprocessed_pseudogene		0
SMG1P2_RP11-347C12.11	0.0239155	7	SMG1P2	unprocessed_pseudogene		0	RP11-347C12.11	antisense		0
SMG1P2_RP11-455F5.6	0.0601134	26	SMG1P2	unprocessed_pseudogene		0	RP11-455F5.6	antisense		0
SMG1P2_AC009133.21	0.0333003	12	SMG1P2	unprocessed_pseudogene		0	AC009133.21	antisense		0
SMG1P2_PAGR1	0.0262007	11	SMG1P2	unprocessed_pseudogene		0	PAGR1	protein_coding		0
SULT1A4_MVP	0.0684288	2	SULT1A4	protein_coding	0.0379659	3	MVP	protein_coding	0.0588884	8
SULT1A4_KIF22	0.0350871	3	SULT1A4	protein_coding	0.0379659	3	KIF22	protein_coding	0.0369174	1
SULT1A4_YPEL3	0.042044	23	SULT1A4	protein_coding	0.0379659	3	YPEL3	protein_coding	0.262551	41
SULT1A4_CORO1A	0.0299692	4	SULT1A4	protein_coding	0.0379659	3	CORO1A	protein_coding	0.031727	9
SULT1A4_MAPK3	0.0465801	4	SULT1A4	protein_coding	0.0379659	3	MAPK3	protein_coding	0.0699935	27
SULT1A4_GDPD3	0.0300973	9	SULT1A4	protein_coding	0.0379659	3	GDPD3	protein_coding	0.0758202	30
SULT1A4_QPRT	0.0268036	13	SULT1A4	protein_coding	0.0379659	3	QPRT	protein_coding	0.0893014	26
SULT1A4_MAZ	0.0806776	2	SULT1A4	protein_coding	0.0379659	3	MAZ	protein_coding		0
SULT1A4_CDIPT	0.0441149	4	SULT1A4	protein_coding	0.0379659	3	CDIPT	protein_coding	0.0346926	7
SULT1A4_SLX1A	0.0337137	2	SULT1A4	protein_coding	0.0379659	3	SLX1A	protein_coding	0.0279228	10
SULT1A4_TBX6	0.0397033	24	SULT1A4	protein_coding	0.0379659	3	TBX6	protein_coding	0.158539	45
SULT1A4_PPP4C	0.0454333	4	SULT1A4	protein_coding	0.0379659	3	PPP4C	protein_coding	0.0244388	6
SULT1A4_ALDOA	0.0650614	2	SULT1A4	protein_coding	0.0379659	3	ALDOA	protein_coding	0.0197878	3
SULT1A4_FAM57B	0.0179737	7	SULT1A4	protein_coding	0.0379659	3	FAM57B	protein_coding	0.0473593	5
SULT1A4_DOC2A	0.0628176	4	SULT1A4	protein_coding	0.0379659	3	DOC2A	protein_coding	0.0484399	17
SULT1A4_HIRIP3	0.0423962	4	SULT1A4	protein_coding	0.0379659	3	HIRIP3	protein_coding	0.0343796	3
SULT1A4_TAOK2	0.0221892	3	SULT1A4	protein_coding	0.0379659	3	TAOK2	protein_coding	0.0343422	3
SULT1A4_TMEM219	0.0144271	3	SULT1A4	protein_coding	0.0379659	3	TMEM219	protein_coding	0.0208165	7
SULT1A4_C16orf92	0.0564433	1	SULT1A4	protein_coding	0.0379659	3	C16orf92	protein_coding		0
SULT1A4_PRRT2	0.0445165	1	SULT1A4	protein_coding	0.0379659	3	PRRT2	protein_coding	0.0462125	9
SULT1A4_NPIPB12	0.0675124	32	SULT1A4	protein_coding	0.0379659	3	NPIPB12	protein_coding	0.114144	41
SULT1A4_CD2BP2	0.02583	5	SULT1A4	protein_coding	0.0379659	3	CD2BP2	protein_coding	0.0579363	18
SULT1A4_TBC1D10B	0.0328418	3	SULT1A4	protein_coding	0.0379659	3	TBC1D10B	protein_coding	0.0312274	2
SULT1A4_INO80E	0.0419079	22	SULT1A4	protein_coding	0.0379659	3	INO80E	protein_coding	0.206327	41
SULT1A4_BOLA2B	0.0218825	3	SULT1A4	protein_coding	0.0379659	3	BOLA2B	protein_coding	0.0539358	1
SULT1A4_SEZ6L2	0.0270405	8	SULT1A4	protein_coding	0.0379659	3	SEZ6L2	protein_coding	0.0456573	14
SULT1A4_ASPHD1	0.085669	3	SULT1A4	protein_coding	0.0379659	3	ASPHD1	protein_coding	0.0301975	11
SULT1A4_KCTD13	0.0247312	4	SULT1A4	protein_coding	0.0379659	3	KCTD13	protein_coding	0.0401326	15
SULT1A4_ZG16		0	SULT1A4	protein_coding	0.0379659	3	ZG16	protein_coding	0.038705	1
SULT1A4_ZNF48	0.0656894	1	SULT1A4	protein_coding	0.0379659	3	ZNF48	protein_coding	0.0577809	2
SULT1A4_SEPT1	0.0368345	15	SULT1A4	protein_coding	0.0379659	3	SEPT1	protein_coding	0.118396	30
SULT1A4_MYLPF	0.0545792	2	SULT1A4	protein_coding	0.0379659	3	MYLPF	protein_coding	0.0337757	3
SULT1A4_C16orf54	0.0553534	1	SULT1A4	protein_coding	0.0379659	3	C16orf54	protein_coding	0.0503774	2
SULT1A4_SPN	0.0315816	3	SULT1A4	protein_coding	0.0379659	3	SPN	protein_coding	0.0334989	1
SULT1A4_NPIPB13	0.0184353	4	SULT1A4	protein_coding	0.0379659	3	NPIPB13	protein_coding	0.0401042	5
SULT1A4_SMG1P2	0.032806	14	SULT1A4	protein_coding	0.0379659	3	SMG1P2	unprocessed_pseudogene		0
SULT1A4_AC009133.12	0.0518592	6	SULT1A4	protein_coding	0.0379659	3	AC009133.12	antisense		0
SULT1A4_CTD-2574D22.2	0.0324267	6	SULT1A4	protein_coding	0.0379659	3	CTD-2574D22.2	antisense		0
SULT1A4_RP11-455F5.3	0.0230786	4	SULT1A4	protein_coding	0.0379659	3	RP11-455F5.3	antisense		0
SULT1A4_RP11-347C12.3	0.0382547	2	SULT1A4	protein_coding	0.0379659	3	RP11-347C12.3	protein_coding		0
SULT1A4_RP11-345J4.3		0	SULT1A4	protein_coding	0.0379659	3	RP11-345J4.3	protein_coding		0
SULT1A4_CA5AP1		0	SULT1A4	protein_coding	0.0379659	3	CA5AP1	unprocessed_pseudogene		0
SULT1A4_RP11-347C12.10	0.0181461	3	SULT1A4	protein_coding	0.0379659	3	RP11-347C12.10	lincRNA		0
SULT1A4_AC009133.17	0.040009	2	SULT1A4	protein_coding	0.0379659	3	AC009133.17	antisense		0
SULT1A4_SLC7A5P1	0.0201721	1	SULT1A4	protein_coding	0.0379659	3	SLC7A5P1	unprocessed_pseudogene		0
SULT1A4_SULT1A3	0.0528361	3	SULT1A4	protein_coding	0.0379659	3	SULT1A3	protein_coding	0.0456439	2
SULT1A4_RP11-455F5.4	0.0919046	23	SULT1A4	protein_coding	0.0379659	3	RP11-455F5.4	antisense		0
SULT1A4_RP11-455F5.5	0.0265187	3	SULT1A4	protein_coding	0.0379659	3	RP11-455F5.5	antisense		0
SULT1A4_RP11-347C12.12	0.0402252	15	SULT1A4	protein_coding	0.0379659	3	RP11-347C12.12	unprocessed_pseudogene		0
SULT1A4_RP11-347C12.11	0.065674	1	SULT1A4	protein_coding	0.0379659	3	RP11-347C12.11	antisense		0
SULT1A4_RP11-455F5.6	0.041394	24	SULT1A4	protein_coding	0.0379659	3	RP11-455F5.6	antisense		0
SULT1A4_AC009133.21	0.0387331	6	SULT1A4	protein_coding	0.0379659	3	AC009133.21	antisense		0
SULT1A4_PAGR1	0.0273632	2	SULT1A4	protein_coding	0.0379659	3	PAGR1	protein_coding		0
AC009133.12_YPEL3	0.0984708	36	AC009133.12	antisense		0	YPEL3	protein_coding	0.262551	41
AC009133.12_CORO1A	0.0242336	10	AC009133.12	antisense		0	CORO1A	protein_coding	0.031727	9
AC009133.12_MAPK3	0.0349577	13	AC009133.12	antisense		0	MAPK3	protein_coding	0.0699935	27
AC009133.12_GDPD3	0.0439159	16	AC009133.12	antisense		0	GDPD3	protein_coding	0.0758202	30
AC009133.12_CDIPT	0.0348709	10	AC009133.12	antisense		0	CDIPT	protein_coding	0.0346926	7
AC009133.12_SLX1A	0.0274541	11	AC009133.12	antisense		0	SLX1A	protein_coding	0.0279228	10
AC009133.12_TBX6	0.0696854	35	AC009133.12	antisense		0	TBX6	protein_coding	0.158539	45
AC009133.12_PPP4C	0.0281664	9	AC009133.12	antisense		0	PPP4C	protein_coding	0.0244388	6
AC009133.12_ALDOA	0.0401682	6	AC009133.12	antisense		0	ALDOA	protein_coding	0.0197878	3
AC009133.12_FAM57B	0.0345346	5	AC009133.12	antisense		0	FAM57B	protein_coding	0.0473593	5
AC009133.12_DOC2A	0.0429291	7	AC009133.12	antisense		0	DOC2A	protein_coding	0.0484399	17
AC009133.12_HIRIP3	0.0313564	10	AC009133.12	antisense		0	HIRIP3	protein_coding	0.0343796	3
AC009133.12_TAOK2	0.0278883	8	AC009133.12	antisense		0	TAOK2	protein_coding	0.0343422	3
AC009133.12_TMEM219	0.0445391	5	AC009133.12	antisense		0	TMEM219	protein_coding	0.0208165	7
AC009133.12_C16orf92		0	AC009133.12	antisense		0	C16orf92	protein_coding		0
AC009133.12_CD2BP2	0.0256952	6	AC009133.12	antisense		0	CD2BP2	protein_coding	0.0579363	18
AC009133.12_TBC1D10B	0.0240846	7	AC009133.12	antisense		0	TBC1D10B	protein_coding	0.0312274	2
AC009133.12_INO80E	0.0921351	27	AC009133.12	antisense		0	INO80E	protein_coding	0.206327	41
AC009133.12_BOLA2B	0.0703916	1	AC009133.12	antisense		0	BOLA2B	protein_coding	0.0539358	1
AC009133.12_SEZ6L2	0.0388345	18	AC009133.12	antisense		0	SEZ6L2	protein_coding	0.0456573	14
AC009133.12_ASPHD1	0.0455	13	AC009133.12	antisense		0	ASPHD1	protein_coding	0.0301975	11
AC009133.12_KCTD13	0.03491	13	AC009133.12	antisense		0	KCTD13	protein_coding	0.0401326	15
AC009133.12_ZNF48	0.0323932	10	AC009133.12	antisense		0	ZNF48	protein_coding	0.0577809	2
AC009133.12_SEPT1	0.0576415	28	AC009133.12	antisense		0	SEPT1	protein_coding	0.118396	30
AC009133.12_MYLPF	0.032342	2	AC009133.12	antisense		0	MYLPF	protein_coding	0.0337757	3
AC009133.12_NPIPB13	0.0367857	4	AC009133.12	antisense		0	NPIPB13	protein_coding	0.0401042	5
AC009133.12_CTD-2574D22.2	0.021891	3	AC009133.12	antisense		0	CTD-2574D22.2	antisense		0
AC009133.12_RP11-455F5.3	0.0267091	7	AC009133.12	antisense		0	RP11-455F5.3	antisense		0
AC009133.12_RP11-347C12.3	0.0249951	5	AC009133.12	antisense		0	RP11-347C12.3	protein_coding		0
AC009133.12_RP11-347C12.10	0.0362042	3	AC009133.12	antisense		0	RP11-347C12.10	lincRNA		0
AC009133.12_SULT1A3	0.049979	2	AC009133.12	antisense		0	SULT1A3	protein_coding	0.0456439	2
AC009133.12_RP11-455F5.4	0.139961	27	AC009133.12	antisense		0	RP11-455F5.4	antisense		0
AC009133.12_RP11-455F5.5	0.0308838	3	AC009133.12	antisense		0	RP11-455F5.5	antisense		0
AC009133.12_RP11-347C12.12	0.0522059	19	AC009133.12	antisense		0	RP11-347C12.12	unprocessed_pseudogene		0
AC009133.12_RP11-347C12.11	0.0285872	2	AC009133.12	antisense		0	RP11-347C12.11	antisense		0
AC009133.12_RP11-455F5.6	0.0751213	27	AC009133.12	antisense		0	RP11-455F5.6	antisense		0
CTD-2574D22.2_YPEL3	0.0610782	23	CTD-2574D22.2	antisense		0	YPEL3	protein_coding	0.262551	41
CTD-2574D22.2_CORO1A	0.0476989	5	CTD-2574D22.2	antisense		0	CORO1A	protein_coding	0.031727	9
CTD-2574D22.2_MAPK3	0.065432	7	CTD-2574D22.2	antisense		0	MAPK3	protein_coding	0.0699935	27
CTD-2574D22.2_GDPD3	0.101756	5	CTD-2574D22.2	antisense		0	GDPD3	protein_coding	0.0758202	30
CTD-2574D22.2_SLX1A	0.0180809	2	CTD-2574D22.2	antisense		0	SLX1A	protein_coding	0.0279228	10
CTD-2574D22.2_TBX6	0.0391849	27	CTD-2574D22.2	antisense		0	TBX6	protein_coding	0.158539	45
CTD-2574D22.2_PPP4C	0.0367204	4	CTD-2574D22.2	antisense		0	PPP4C	protein_coding	0.0244388	6
CTD-2574D22.2_ALDOA	0.0354958	4	CTD-2574D22.2	antisense		0	ALDOA	protein_coding	0.0197878	3
CTD-2574D22.2_FAM57B	0.0379731	5	CTD-2574D22.2	antisense		0	FAM57B	protein_coding	0.0473593	5
CTD-2574D22.2_DOC2A	0.0564418	3	CTD-2574D22.2	antisense		0	DOC2A	protein_coding	0.0484399	17
CTD-2574D22.2_HIRIP3	0.0469795	3	CTD-2574D22.2	antisense		0	HIRIP3	protein_coding	0.0343796	3
CTD-2574D22.2_TAOK2	0.0314442	6	CTD-2574D22.2	antisense		0	TAOK2	protein_coding	0.0343422	3
CTD-2574D22.2_TMEM219	0.032363	5	CTD-2574D22.2	antisense		0	TMEM219	protein_coding	0.0208165	7
CTD-2574D22.2_C16orf92		0	CTD-2574D22.2	antisense		0	C16orf92	protein_coding		0
CTD-2574D22.2_CD2BP2	0.0494324	4	CTD-2574D22.2	antisense		0	CD2BP2	protein_coding	0.0579363	18
CTD-2574D22.2_TBC1D10B	0.012229	1	CTD-2574D22.2	antisense		0	TBC1D10B	protein_coding	0.0312274	2
CTD-2574D22.2_INO80E	0.0641343	26	CTD-2574D22.2	antisense		0	INO80E	protein_coding	0.206327	41
CTD-2574D22.2_BOLA2B	0.0313232	3	CTD-2574D22.2	antisense		0	BOLA2B	protein_coding	0.0539358	1
CTD-2574D22.2_ZNF48	0.0277411	2	CTD-2574D22.2	antisense		0	ZNF48	protein_coding	0.0577809	2
CTD-2574D22.2_SEPT1	0.0419047	15	CTD-2574D22.2	antisense		0	SEPT1	protein_coding	0.118396	30
CTD-2574D22.2_MYLPF	0.0376007	2	CTD-2574D22.2	antisense		0	MYLPF	protein_coding	0.0337757	3
CTD-2574D22.2_NPIPB13	0.0385184	3	CTD-2574D22.2	antisense		0	NPIPB13	protein_coding	0.0401042	5
CTD-2574D22.2_RP11-455F5.3	0.0290654	8	CTD-2574D22.2	antisense		0	RP11-455F5.3	antisense		0
CTD-2574D22.2_RP11-347C12.3	0.0160183	2	CTD-2574D22.2	antisense		0	RP11-347C12.3	protein_coding		0
CTD-2574D22.2_RP11-347C12.10	0.0583561	1	CTD-2574D22.2	antisense		0	RP11-347C12.10	lincRNA		0
CTD-2574D22.2_SULT1A3	0.0296656	1	CTD-2574D22.2	antisense		0	SULT1A3	protein_coding	0.0456439	2
CTD-2574D22.2_RP11-455F5.4	0.0912317	27	CTD-2574D22.2	antisense		0	RP11-455F5.4	antisense		0
CTD-2574D22.2_RP11-455F5.5	0.0239631	3	CTD-2574D22.2	antisense		0	RP11-455F5.5	antisense		0
CTD-2574D22.2_RP11-347C12.12	0.0466352	16	CTD-2574D22.2	antisense		0	RP11-347C12.12	unprocessed_pseudogene		0
CTD-2574D22.2_RP11-347C12.11	0.045612	2	CTD-2574D22.2	antisense		0	RP11-347C12.11	antisense		0
CTD-2574D22.2_RP11-455F5.6	0.0390059	19	CTD-2574D22.2	antisense		0	RP11-455F5.6	antisense		0
RP11-455F5.3_CORO1A	0.0502702	9	RP11-455F5.3	antisense		0	CORO1A	protein_coding	0.031727	9
RP11-455F5.3_MAPK3	0.050488	18	RP11-455F5.3	antisense		0	MAPK3	protein_coding	0.0699935	27
RP11-455F5.3_GDPD3	0.0419733	15	RP11-455F5.3	antisense		0	GDPD3	protein_coding	0.0758202	30
RP11-455F5.3_SLX1A	0.0253533	7	RP11-455F5.3	antisense		0	SLX1A	protein_coding	0.0279228	10
RP11-455F5.3_CD2BP2	0.0523032	7	RP11-455F5.3	antisense		0	CD2BP2	protein_coding	0.0579363	18
RP11-455F5.3_TBC1D10B	0.0589827	7	RP11-455F5.3	antisense		0	TBC1D10B	protein_coding	0.0312274	2
RP11-455F5.3_BOLA2B	0.0183632	3	RP11-455F5.3	antisense		0	BOLA2B	protein_coding	0.0539358	1
RP11-455F5.3_ZNF48	0.0509944	10	RP11-455F5.3	antisense		0	ZNF48	protein_coding	0.0577809	2
RP11-455F5.3_SEPT1	0.0643514	22	RP11-455F5.3	antisense		0	SEPT1	protein_coding	0.118396	30
RP11-455F5.3_MYLPF	0.028896	6	RP11-455F5.3	antisense		0	MYLPF	protein_coding	0.0337757	3
RP11-455F5.3_NPIPB13	0.0396991	7	RP11-455F5.3	antisense		0	NPIPB13	protein_coding	0.0401042	5
RP11-455F5.3_RP11-347C12.3	0.0330529	7	RP11-455F5.3	antisense		0	RP11-347C12.3	protein_coding		0
RP11-455F5.3_RP11-347C12.10	0.0245841	3	RP11-455F5.3	antisense		0	RP11-347C12.10	lincRNA		0
RP11-455F5.3_SULT1A3	0.0459526	3	RP11-455F5.3	antisense		0	SULT1A3	protein_coding	0.0456439	2
RP11-455F5.3_RP11-455F5.4	0.0949788	24	RP11-455F5.3	antisense		0	RP11-455F5.4	antisense		0
RP11-455F5.3_RP11-455F5.5	0.0213123	5	RP11-455F5.3	antisense		0	RP11-455F5.5	antisense		0
RP11-455F5.3_RP11-347C12.12	0.0492428	20	RP11-455F5.3	antisense		0	RP11-347C12.12	unprocessed_pseudogene		0
RP11-455F5.3_RP11-347C12.11	0.035145	4	RP11-455F5.3	antisense		0	RP11-347C12.11	antisense		0
RP11-455F5.3_RP11-455F5.6	0.0563561	21	RP11-455F5.3	antisense		0	RP11-455F5.6	antisense		0
NPIPB11_MVP	0.0382019	8	NPIPB11	protein_coding	0.0200244	3	MVP	protein_coding	0.0588884	8
NPIPB11_KIF22	0.0342317	5	NPIPB11	protein_coding	0.0200244	3	KIF22	protein_coding	0.0369174	1
NPIPB11_YPEL3	0.0509342	20	NPIPB11	protein_coding	0.0200244	3	YPEL3	protein_coding	0.262551	41
NPIPB11_CORO1A	0.0145108	4	NPIPB11	protein_coding	0.0200244	3	CORO1A	protein_coding	0.031727	9
NPIPB11_MAPK3	0.0336882	6	NPIPB11	protein_coding	0.0200244	3	MAPK3	protein_coding	0.0699935	27
NPIPB11_GDPD3	0.0230833	5	NPIPB11	protein_coding	0.0200244	3	GDPD3	protein_coding	0.0758202	30
NPIPB11_QPRT	0.0373085	14	NPIPB11	protein_coding	0.0200244	3	QPRT	protein_coding	0.0893014	26
NPIPB11_MAZ	0.011906	2	NPIPB11	protein_coding	0.0200244	3	MAZ	protein_coding		0
NPIPB11_CDIPT	0.0292772	4	NPIPB11	protein_coding	0.0200244	3	CDIPT	protein_coding	0.0346926	7
NPIPB11_SLX1A	0.0327732	4	NPIPB11	protein_coding	0.0200244	3	SLX1A	protein_coding	0.0279228	10
NPIPB11_TBX6	0.0528177	21	NPIPB11	protein_coding	0.0200244	3	TBX6	protein_coding	0.158539	45
NPIPB11_PPP4C	0.0305415	3	NPIPB11	protein_coding	0.0200244	3	PPP4C	protein_coding	0.0244388	6
NPIPB11_ALDOA	0.0167722	5	NPIPB11	protein_coding	0.0200244	3	ALDOA	protein_coding	0.0197878	3
NPIPB11_FAM57B	0.0310997	4	NPIPB11	protein_coding	0.0200244	3	FAM57B	protein_coding	0.0473593	5
NPIPB11_DOC2A	0.0587366	3	NPIPB11	protein_coding	0.0200244	3	DOC2A	protein_coding	0.0484399	17
NPIPB11_HIRIP3	0.0224456	7	NPIPB11	protein_coding	0.0200244	3	HIRIP3	protein_coding	0.0343796	3
NPIPB11_TAOK2	0.0192695	3	NPIPB11	protein_coding	0.0200244	3	TAOK2	protein_coding	0.0343422	3
NPIPB11_TMEM219	0.0200946	3	NPIPB11	protein_coding	0.0200244	3	TMEM219	protein_coding	0.0208165	7
NPIPB11_C16orf92		0	NPIPB11	protein_coding	0.0200244	3	C16orf92	protein_coding		0
NPIPB11_PRRT2	0.0224481	6	NPIPB11	protein_coding	0.0200244	3	PRRT2	protein_coding	0.0462125	9
NPIPB11_NPIPB12	0.0940465	35	NPIPB11	protein_coding	0.0200244	3	NPIPB12	protein_coding	0.114144	41
NPIPB11_CD2BP2	0.0396474	13	NPIPB11	protein_coding	0.0200244	3	CD2BP2	protein_coding	0.0579363	18
NPIPB11_TBC1D10B	0.0210788	2	NPIPB11	protein_coding	0.0200244	3	TBC1D10B	protein_coding	0.0312274	2
NPIPB11_INO80E	0.0573355	24	NPIPB11	protein_coding	0.0200244	3	INO80E	protein_coding	0.206327	41
NPIPB11_BOLA2B	0.0280502	2	NPIPB11	protein_coding	0.0200244	3	BOLA2B	protein_coding	0.0539358	1
NPIPB11_SEZ6L2	0.0328604	5	NPIPB11	protein_coding	0.0200244	3	SEZ6L2	protein_coding	0.0456573	14
NPIPB11_ASPHD1	0.0239352	3	NPIPB11	protein_coding	0.0200244	3	ASPHD1	protein_coding	0.0301975	11
NPIPB11_KCTD13	0.0221517	6	NPIPB11	protein_coding	0.0200244	3	KCTD13	protein_coding	0.0401326	15
NPIPB11_ZG16	0.04724	3	NPIPB11	protein_coding	0.0200244	3	ZG16	protein_coding	0.038705	1
NPIPB11_ZNF48	0.0292669	4	NPIPB11	protein_coding	0.0200244	3	ZNF48	protein_coding	0.0577809	2
NPIPB11_SEPT1	0.0155754	7	NPIPB11	protein_coding	0.0200244	3	SEPT1	protein_coding	0.118396	30
NPIPB11_MYLPF	0.0401581	8	NPIPB11	protein_coding	0.0200244	3	MYLPF	protein_coding	0.0337757	3
NPIPB11_SLX1B	0.0580254	9	NPIPB11	protein_coding	0.0200244	3	SLX1B	protein_coding	0.118188	11
NPIPB11_BOLA2	0.0482015	21	NPIPB11	protein_coding	0.0200244	3	BOLA2	protein_coding	0.136662	47
NPIPB11_C16orf54	0.0376918	5	NPIPB11	protein_coding	0.0200244	3	C16orf54	protein_coding	0.0503774	2
NPIPB11_SPN	0.0171023	5	NPIPB11	protein_coding	0.0200244	3	SPN	protein_coding	0.0334989	1
NPIPB11_NPIPB13	0.0286075	1	NPIPB11	protein_coding	0.0200244	3	NPIPB13	protein_coding	0.0401042	5
NPIPB11_SMG1P2	0.0287096	14	NPIPB11	protein_coding	0.0200244	3	SMG1P2	unprocessed_pseudogene		0
NPIPB11_SULT1A4	0.0328189	5	NPIPB11	protein_coding	0.0200244	3	SULT1A4	protein_coding	0.0379659	3
NPIPB11_AC009133.12	0.038306	5	NPIPB11	protein_coding	0.0200244	3	AC009133.12	antisense		0
NPIPB11_CTD-2574D22.2	0.0425718	6	NPIPB11	protein_coding	0.0200244	3	CTD-2574D22.2	antisense		0
NPIPB11_RP11-455F5.3	0.0368055	8	NPIPB11	protein_coding	0.0200244	3	RP11-455F5.3	antisense		0
NPIPB11_SMG1P6	0.0460613	12	NPIPB11	protein_coding	0.0200244	3	SMG1P6	unprocessed_pseudogene		0
NPIPB11_RP11-347C12.3	0.0141789	4	NPIPB11	protein_coding	0.0200244	3	RP11-347C12.3	protein_coding		0
NPIPB11_RP11-345J4.3	0.0435905	1	NPIPB11	protein_coding	0.0200244	3	RP11-345J4.3	protein_coding		0
NPIPB11_CA5AP1	0.01786	1	NPIPB11	protein_coding	0.0200244	3	CA5AP1	unprocessed_pseudogene		0
NPIPB11_RP11-347C12.10	0.0215328	7	NPIPB11	protein_coding	0.0200244	3	RP11-347C12.10	lincRNA		0
NPIPB11_RP11-345J4.6		0	NPIPB11	protein_coding	0.0200244	3	RP11-345J4.6	unprocessed_pseudogene		0
NPIPB11_AC009133.17	0.0392311	4	NPIPB11	protein_coding	0.0200244	3	AC009133.17	antisense		0
NPIPB11_SLC7A5P1	0.0365164	6	NPIPB11	protein_coding	0.0200244	3	SLC7A5P1	unprocessed_pseudogene		0
NPIPB11_SULT1A3	0.0406532	6	NPIPB11	protein_coding	0.0200244	3	SULT1A3	protein_coding	0.0456439	2
NPIPB11_RP11-455F5.4	0.112477	26	NPIPB11	protein_coding	0.0200244	3	RP11-455F5.4	antisense		0
NPIPB11_RP11-455F5.5	0.0333125	7	NPIPB11	protein_coding	0.0200244	3	RP11-455F5.5	antisense		0
NPIPB11_RP11-347C12.12	0.0196143	9	NPIPB11	protein_coding	0.0200244	3	RP11-347C12.12	unprocessed_pseudogene		0
NPIPB11_RP11-347C12.11	0.0398692	5	NPIPB11	protein_coding	0.0200244	3	RP11-347C12.11	antisense		0
NPIPB11_RP11-455F5.6	0.0342471	18	NPIPB11	protein_coding	0.0200244	3	RP11-455F5.6	antisense		0
NPIPB11_AC009133.21	0.0302113	3	NPIPB11	protein_coding	0.0200244	3	AC009133.21	antisense		0
NPIPB11_PAGR1	0.0315903	4	NPIPB11	protein_coding	0.0200244	3	PAGR1	protein_coding		0
SMG1P6_MVP	0.0570497	31	SMG1P6	unprocessed_pseudogene		0	MVP	protein_coding	0.0588884	8
SMG1P6_KIF22	0.0485682	20	SMG1P6	unprocessed_pseudogene		0	KIF22	protein_coding	0.0369174	1
SMG1P6_YPEL3	0.0508244	27	SMG1P6	unprocessed_pseudogene		0	YPEL3	protein_coding	0.262551	41
SMG1P6_CORO1A	0.082122	30	SMG1P6	unprocessed_pseudogene		0	CORO1A	protein_coding	0.031727	9
SMG1P6_MAPK3	0.0859487	38	SMG1P6	unprocessed_pseudogene		0	MAPK3	protein_coding	0.0699935	27
SMG1P6_GDPD3	0.0814481	38	SMG1P6	unprocessed_pseudogene		0	GDPD3	protein_coding	0.0758202	30
SMG1P6_QPRT	0.0689562	30	SMG1P6	unprocessed_pseudogene		0	QPRT	protein_coding	0.0893014	26
SMG1P6_MAZ	0.0690045	21	SMG1P6	unprocessed_pseudogene		0	MAZ	protein_coding		0
SMG1P6_CDIPT	0.0563846	25	SMG1P6	unprocessed_pseudogene		0	CDIPT	protein_coding	0.0346926	7
SMG1P6_SLX1A	0.0301456	13	SMG1P6	unprocessed_pseudogene		0	SLX1A	protein_coding	0.0279228	10
SMG1P6_TBX6	0.0492295	15	SMG1P6	unprocessed_pseudogene		0	TBX6	protein_coding	0.158539	45
SMG1P6_PPP4C	0.0568685	28	SMG1P6	unprocessed_pseudogene		0	PPP4C	protein_coding	0.0244388	6
SMG1P6_ALDOA	0.0629284	27	SMG1P6	unprocessed_pseudogene		0	ALDOA	protein_coding	0.0197878	3
SMG1P6_FAM57B	0.0563101	23	SMG1P6	unprocessed_pseudogene		0	FAM57B	protein_coding	0.0473593	5
SMG1P6_DOC2A	0.0616536	35	SMG1P6	unprocessed_pseudogene		0	DOC2A	protein_coding	0.0484399	17
SMG1P6_HIRIP3	0.0573251	25	SMG1P6	unprocessed_pseudogene		0	HIRIP3	protein_coding	0.0343796	3
SMG1P6_TAOK2	0.0661375	27	SMG1P6	unprocessed_pseudogene		0	TAOK2	protein_coding	0.0343422	3
SMG1P6_TMEM219	0.0638971	31	SMG1P6	unprocessed_pseudogene		0	TMEM219	protein_coding	0.0208165	7
SMG1P6_C16orf92	0.0641271	2	SMG1P6	unprocessed_pseudogene		0	C16orf92	protein_coding		0
SMG1P6_PRRT2	0.0665935	31	SMG1P6	unprocessed_pseudogene		0	PRRT2	protein_coding	0.0462125	9
SMG1P6_NPIPB12	0.0372389	24	SMG1P6	unprocessed_pseudogene		0	NPIPB12	protein_coding	0.114144	41
SMG1P6_CD2BP2	0.0396979	20	SMG1P6	unprocessed_pseudogene		0	CD2BP2	protein_coding	0.0579363	18
SMG1P6_TBC1D10B	0.0635667	25	SMG1P6	unprocessed_pseudogene		0	TBC1D10B	protein_coding	0.0312274	2
SMG1P6_INO80E	0.101337	45	SMG1P6	unprocessed_pseudogene		0	INO80E	protein_coding	0.206327	41
SMG1P6_BOLA2B	0.0454696	14	SMG1P6	unprocessed_pseudogene		0	BOLA2B	protein_coding	0.0539358	1
SMG1P6_SEZ6L2	0.044516	23	SMG1P6	unprocessed_pseudogene		0	SEZ6L2	protein_coding	0.0456573	14
SMG1P6_ASPHD1	0.0374819	20	SMG1P6	unprocessed_pseudogene		0	ASPHD1	protein_coding	0.0301975	11
SMG1P6_KCTD13	0.0544286	24	SMG1P6	unprocessed_pseudogene		0	KCTD13	protein_coding	0.0401326	15
SMG1P6_ZG16	0.0259228	3	SMG1P6	unprocessed_pseudogene		0	ZG16	protein_coding	0.038705	1
SMG1P6_ZNF48	0.0544215	28	SMG1P6	unprocessed_pseudogene		0	ZNF48	protein_coding	0.0577809	2
SMG1P6_SEPT1	0.114086	35	SMG1P6	unprocessed_pseudogene		0	SEPT1	protein_coding	0.118396	30
SMG1P6_MYLPF	0.0507089	13	SMG1P6	unprocessed_pseudogene		0	MYLPF	protein_coding	0.0337757	3
SMG1P6_SLX1B	0.0340676	6	SMG1P6	unprocessed_pseudogene		0	SLX1B	protein_coding	0.118188	11
SMG1P6_BOLA2	0.118764	44	SMG1P6	unprocessed_pseudogene		0	BOLA2	protein_coding	0.136662	47
SMG1P6_C16orf54	0.0366496	19	SMG1P6	unprocessed_pseudogene		0	C16orf54	protein_coding	0.0503774	2
SMG1P6_SPN	0.0422198	23	SMG1P6	unprocessed_pseudogene		0	SPN	protein_coding	0.0334989	1
SMG1P6_NPIPB13	0.0552517	30	SMG1P6	unprocessed_pseudogene		0	NPIPB13	protein_coding	0.0401042	5
SMG1P6_SMG1P2	0.0582436	28	SMG1P6	unprocessed_pseudogene		0	SMG1P2	unprocessed_pseudogene		0
SMG1P6_SULT1A4	0.038664	15	SMG1P6	unprocessed_pseudogene		0	SULT1A4	protein_coding	0.0379659	3
SMG1P6_AC009133.12	0.0460929	20	SMG1P6	unprocessed_pseudogene		0	AC009133.12	antisense		0
SMG1P6_CTD-2574D22.2	0.0444404	18	SMG1P6	unprocessed_pseudogene		0	CTD-2574D22.2	antisense		0
SMG1P6_RP11-455F5.3	0.0450931	26	SMG1P6	unprocessed_pseudogene		0	RP11-455F5.3	antisense		0
SMG1P6_RP11-347C12.3	0.0371193	14	SMG1P6	unprocessed_pseudogene		0	RP11-347C12.3	protein_coding		0
SMG1P6_RP11-345J4.3	0.0603883	1	SMG1P6	unprocessed_pseudogene		0	RP11-345J4.3	protein_coding		0
SMG1P6_CA5AP1	0.0710622	1	SMG1P6	unprocessed_pseudogene		0	CA5AP1	unprocessed_pseudogene		0
SMG1P6_RP11-347C12.10	0.0665044	17	SMG1P6	unprocessed_pseudogene		0	RP11-347C12.10	lincRNA		0
SMG1P6_RP11-345J4.6		0	SMG1P6	unprocessed_pseudogene		0	RP11-345J4.6	unprocessed_pseudogene		0
SMG1P6_AC009133.17	0.0403394	9	SMG1P6	unprocessed_pseudogene		0	AC009133.17	antisense		0
SMG1P6_SLC7A5P1	0.0460421	21	SMG1P6	unprocessed_pseudogene		0	SLC7A5P1	unprocessed_pseudogene		0
SMG1P6_SULT1A3	0.0404899	11	SMG1P6	unprocessed_pseudogene		0	SULT1A3	protein_coding	0.0456439	2
SMG1P6_RP11-455F5.4	0.0665656	22	SMG1P6	unprocessed_pseudogene		0	RP11-455F5.4	antisense		0
SMG1P6_RP11-455F5.5	0.0306268	12	SMG1P6	unprocessed_pseudogene		0	RP11-455F5.5	antisense		0
SMG1P6_RP11-347C12.12	0.0988303	26	SMG1P6	unprocessed_pseudogene		0	RP11-347C12.12	unprocessed_pseudogene		0
SMG1P6_RP11-347C12.11	0.0387403	16	SMG1P6	unprocessed_pseudogene		0	RP11-347C12.11	antisense		0
SMG1P6_RP11-455F5.6	0.0820893	34	SMG1P6	unprocessed_pseudogene		0	RP11-455F5.6	antisense		0
SMG1P6_AC009133.21	0.0445086	18	SMG1P6	unprocessed_pseudogene		0	AC009133.21	antisense		0
SMG1P6_PAGR1	0.0734896	27	SMG1P6	unprocessed_pseudogene		0	PAGR1	protein_coding		0
RP11-347C12.3_CD2BP2	0.0411986	10	RP11-347C12.3	protein_coding		0	CD2BP2	protein_coding	0.0579363	18
RP11-347C12.3_TBC1D10B	0.0884935	2	RP11-347C12.3	protein_coding		0	TBC1D10B	protein_coding	0.0312274	2
RP11-347C12.3_ZNF48	0.0586715	3	RP11-347C12.3	protein_coding		0	ZNF48	protein_coding	0.0577809	2
RP11-347C12.3_SEPT1	0.0454451	12	RP11-347C12.3	protein_coding		0	SEPT1	protein_coding	0.118396	30
RP11-347C12.3_MYLPF	0.0316163	3	RP11-347C12.3	protein_coding		0	MYLPF	protein_coding	0.0337757	3
RP11-347C12.3_NPIPB13	0.0233422	3	RP11-347C12.3	protein_coding		0	NPIPB13	protein_coding	0.0401042	5
RP11-347C12.3_RP11-347C12.10	0.032202	1	RP11-347C12.3	protein_coding		0	RP11-347C12.10	lincRNA		0
RP11-347C12.3_RP11-347C12.12	0.0439868	13	RP11-347C12.3	protein_coding		0	RP11-347C12.12	unprocessed_pseudogene		0
RP11-347C12.3_RP11-347C12.11	0.0156067	5	RP11-347C12.3	protein_coding		0	RP11-347C12.11	antisense		0
RP11-345J4.3_MVP		0	RP11-345J4.3	protein_coding		0	MVP	protein_coding	0.0588884	8
RP11-345J4.3_KIF22		0	RP11-345J4.3	protein_coding		0	KIF22	protein_coding	0.0369174	1
RP11-345J4.3_YPEL3	0.050699	1	RP11-345J4.3	protein_coding		0	YPEL3	protein_coding	0.262551	41
RP11-345J4.3_CORO1A	0.0527477	1	RP11-345J4.3	protein_coding		0	CORO1A	protein_coding	0.031727	9
RP11-345J4.3_MAPK3		0	RP11-345J4.3	protein_coding		0	MAPK3	protein_coding	0.0699935	27
RP11-345J4.3_GDPD3	0.0235598	1	RP11-345J4.3	protein_coding		0	GDPD3	protein_coding	0.0758202	30
RP11-345J4.3_QPRT	0.0519542	1	RP11-345J4.3	protein_coding		0	QPRT	protein_coding	0.0893014	26
RP11-345J4.3_MAZ	0.0366521	1	RP11-345J4.3	protein_coding		0	MAZ	protein_coding		0
RP11-345J4.3_CDIPT		0	RP11-345J4.3	protein_coding		0	CDIPT	protein_coding	0.0346926	7
RP11-345J4.3_SLX1A		0	RP11-345J4.3	protein_coding		0	SLX1A	protein_coding	0.0279228	10
RP11-345J4.3_TBX6		0	RP11-345J4.3	protein_coding		0	TBX6	protein_coding	0.158539	45
RP11-345J4.3_PPP4C	0.0216526	1	RP11-345J4.3	protein_coding		0	PPP4C	protein_coding	0.0244388	6
RP11-345J4.3_ALDOA	0.0164307	1	RP11-345J4.3	protein_coding		0	ALDOA	protein_coding	0.0197878	3
RP11-345J4.3_FAM57B	0.0532845	1	RP11-345J4.3	protein_coding		0	FAM57B	protein_coding	0.0473593	5
RP11-345J4.3_DOC2A	0.015506	1	RP11-345J4.3	protein_coding		0	DOC2A	protein_coding	0.0484399	17
RP11-345J4.3_HIRIP3	0.0584944	1	RP11-345J4.3	protein_coding		0	HIRIP3	protein_coding	0.0343796	3
RP11-345J4.3_TAOK2		0	RP11-345J4.3	protein_coding		0	TAOK2	protein_coding	0.0343422	3
RP11-345J4.3_TMEM219	0.0556499	1	RP11-345J4.3	protein_coding		0	TMEM219	protein_coding	0.0208165	7
RP11-345J4.3_C16orf92	0.03022	1	RP11-345J4.3	protein_coding		0	C16orf92	protein_coding		0
RP11-345J4.3_PRRT2	0.0182902	1	RP11-345J4.3	protein_coding		0	PRRT2	protein_coding	0.0462125	9
RP11-345J4.3_NPIPB12	0.122239	1	RP11-345J4.3	protein_coding		0	NPIPB12	protein_coding	0.114144	41
RP11-345J4.3_CD2BP2	0.0244499	1	RP11-345J4.3	protein_coding		0	CD2BP2	protein_coding	0.0579363	18
RP11-345J4.3_TBC1D10B	0.0386015	1	RP11-345J4.3	protein_coding		0	TBC1D10B	protein_coding	0.0312274	2
RP11-345J4.3_INO80E	0.0237508	1	RP11-345J4.3	protein_coding		0	INO80E	protein_coding	0.206327	41
RP11-345J4.3_BOLA2B		0	RP11-345J4.3	protein_coding		0	BOLA2B	protein_coding	0.0539358	1
RP11-345J4.3_SEZ6L2		0	RP11-345J4.3	protein_coding		0	SEZ6L2	protein_coding	0.0456573	14
RP11-345J4.3_ASPHD1		0	RP11-345J4.3	protein_coding		0	ASPHD1	protein_coding	0.0301975	11
RP11-345J4.3_KCTD13	0.0218039	1	RP11-345J4.3	protein_coding		0	KCTD13	protein_coding	0.0401326	15
RP11-345J4.3_ZG16	0.0264101	1	RP11-345J4.3	protein_coding		0	ZG16	protein_coding	0.038705	1
RP11-345J4.3_ZNF48	0.0246466	1	RP11-345J4.3	protein_coding		0	ZNF48	protein_coding	0.0577809	2
RP11-345J4.3_SEPT1	0.0319456	1	RP11-345J4.3	protein_coding		0	SEPT1	protein_coding	0.118396	30
RP11-345J4.3_MYLPF		0	RP11-345J4.3	protein_coding		0	MYLPF	protein_coding	0.0337757	3
RP11-345J4.3_C16orf54		0	RP11-345J4.3	protein_coding		0	C16orf54	protein_coding	0.0503774	2
RP11-345J4.3_SPN		0	RP11-345J4.3	protein_coding		0	SPN	protein_coding	0.0334989	1
RP11-345J4.3_NPIPB13		0	RP11-345J4.3	protein_coding		0	NPIPB13	protein_coding	0.0401042	5
RP11-345J4.3_SMG1P2		0	RP11-345J4.3	protein_coding		0	SMG1P2	unprocessed_pseudogene		0
RP11-345J4.3_AC009133.12	0.0170812	1	RP11-345J4.3	protein_coding		0	AC009133.12	antisense		0
RP11-345J4.3_CTD-2574D22.2		0	RP11-345J4.3	protein_coding		0	CTD-2574D22.2	antisense		0
RP11-345J4.3_RP11-455F5.3		0	RP11-345J4.3	protein_coding		0	RP11-455F5.3	antisense		0
RP11-345J4.3_RP11-347C12.3	0.0202066	1	RP11-345J4.3	protein_coding		0	RP11-347C12.3	protein_coding		0
RP11-345J4.3_CA5AP1		0	RP11-345J4.3	protein_coding		0	CA5AP1	unprocessed_pseudogene		0
RP11-345J4.3_RP11-347C12.10		0	RP11-345J4.3	protein_coding		0	RP11-347C12.10	lincRNA		0
RP11-345J4.3_AC009133.17	0.0172453	1	RP11-345J4.3	protein_coding		0	AC009133.17	antisense		0
RP11-345J4.3_SLC7A5P1		0	RP11-345J4.3	protein_coding		0	SLC7A5P1	unprocessed_pseudogene		0
RP11-345J4.3_SULT1A3		0	RP11-345J4.3	protein_coding		0	SULT1A3	protein_coding	0.0456439	2
RP11-345J4.3_RP11-455F5.4	0.0388198	1	RP11-345J4.3	protein_coding		0	RP11-455F5.4	antisense		0
RP11-345J4.3_RP11-455F5.5		0	RP11-345J4.3	protein_coding		0	RP11-455F5.5	antisense		0
RP11-345J4.3_RP11-347C12.12		0	RP11-345J4.3	protein_coding		0	RP11-347C12.12	unprocessed_pseudogene		0
RP11-345J4.3_RP11-347C12.11	0.015337	1	RP11-345J4.3	protein_coding		0	RP11-347C12.11	antisense		0
RP11-345J4.3_RP11-455F5.6	0.0144301	1	RP11-345J4.3	protein_coding		0	RP11-455F5.6	antisense		0
RP11-345J4.3_AC009133.21	0.0304581	1	RP11-345J4.3	protein_coding		0	AC009133.21	antisense		0
RP11-345J4.3_PAGR1	0.0321779	1	RP11-345J4.3	protein_coding		0	PAGR1	protein_coding		0
CA5AP1_MVP	0.15063	1	CA5AP1	unprocessed_pseudogene		0	MVP	protein_coding	0.0588884	8
CA5AP1_KIF22	0.132517	1	CA5AP1	unprocessed_pseudogene		0	KIF22	protein_coding	0.0369174	1
CA5AP1_YPEL3	0.114283	1	CA5AP1	unprocessed_pseudogene		0	YPEL3	protein_coding	0.262551	41
CA5AP1_CORO1A	0.104995	1	CA5AP1	unprocessed_pseudogene		0	CORO1A	protein_coding	0.031727	9
CA5AP1_MAPK3	0.130989	1	CA5AP1	unprocessed_pseudogene		0	MAPK3	protein_coding	0.0699935	27
CA5AP1_GDPD3	0.0762738	1	CA5AP1	unprocessed_pseudogene		0	GDPD3	protein_coding	0.0758202	30
CA5AP1_QPRT	0.129695	1	CA5AP1	unprocessed_pseudogene		0	QPRT	protein_coding	0.0893014	26
CA5AP1_MAZ	0.0565833	1	CA5AP1	unprocessed_pseudogene		0	MAZ	protein_coding		0
CA5AP1_CDIPT	0.148195	1	CA5AP1	unprocessed_pseudogene		0	CDIPT	protein_coding	0.0346926	7
CA5AP1_SLX1A	0.0646723	1	CA5AP1	unprocessed_pseudogene		0	SLX1A	protein_coding	0.0279228	10
CA5AP1_TBX6	0.155457	1	CA5AP1	unprocessed_pseudogene		0	TBX6	protein_coding	0.158539	45
CA5AP1_PPP4C	0.0827909	1	CA5AP1	unprocessed_pseudogene		0	PPP4C	protein_coding	0.0244388	6
CA5AP1_ALDOA	0.144404	1	CA5AP1	unprocessed_pseudogene		0	ALDOA	protein_coding	0.0197878	3
CA5AP1_FAM57B	0.0956551	1	CA5AP1	unprocessed_pseudogene		0	FAM57B	protein_coding	0.0473593	5
CA5AP1_DOC2A	0.154195	1	CA5AP1	unprocessed_pseudogene		0	DOC2A	protein_coding	0.0484399	17
CA5AP1_HIRIP3	0.181098	1	CA5AP1	unprocessed_pseudogene		0	HIRIP3	protein_coding	0.0343796	3
CA5AP1_TAOK2	0.166778	1	CA5AP1	unprocessed_pseudogene		0	TAOK2	protein_coding	0.0343422	3
CA5AP1_TMEM219	0.124072	1	CA5AP1	unprocessed_pseudogene		0	TMEM219	protein_coding	0.0208165	7
CA5AP1_C16orf92	0.135629	1	CA5AP1	unprocessed_pseudogene		0	C16orf92	protein_coding		0
CA5AP1_PRRT2	0.148383	1	CA5AP1	unprocessed_pseudogene		0	PRRT2	protein_coding	0.0462125	9
CA5AP1_CD2BP2	0.167167	1	CA5AP1	unprocessed_pseudogene		0	CD2BP2	protein_coding	0.0579363	18
CA5AP1_TBC1D10B	0.153115	1	CA5AP1	unprocessed_pseudogene		0	TBC1D10B	protein_coding	0.0312274	2
CA5AP1_INO80E	0.16602	1	CA5AP1	unprocessed_pseudogene		0	INO80E	protein_coding	0.206327	41
CA5AP1_BOLA2B	0.0618464	1	CA5AP1	unprocessed_pseudogene		0	BOLA2B	protein_coding	0.0539358	1
CA5AP1_SEZ6L2	0.157326	1	CA5AP1	unprocessed_pseudogene		0	SEZ6L2	protein_coding	0.0456573	14
CA5AP1_ASPHD1	0.122809	1	CA5AP1	unprocessed_pseudogene		0	ASPHD1	protein_coding	0.0301975	11
CA5AP1_KCTD13	0.12409	1	CA5AP1	unprocessed_pseudogene		0	KCTD13	protein_coding	0.0401326	15
CA5AP1_ZG16	0.0718551	1	CA5AP1	unprocessed_pseudogene		0	ZG16	protein_coding	0.038705	1
CA5AP1_ZNF48	0.128445	1	CA5AP1	unprocessed_pseudogene		0	ZNF48	protein_coding	0.0577809	2
CA5AP1_SEPT1	0.0833264	1	CA5AP1	unprocessed_pseudogene		0	SEPT1	protein_coding	0.118396	30
CA5AP1_MYLPF	0.0940111	1	CA5AP1	unprocessed_pseudogene		0	MYLPF	protein_coding	0.0337757	3
CA5AP1_C16orf54	0.0932731	1	CA5AP1	unprocessed_pseudogene		0	C16orf54	protein_coding	0.0503774	2
CA5AP1_SPN	0.0788547	1	CA5AP1	unprocessed_pseudogene		0	SPN	protein_coding	0.0334989	1
CA5AP1_NPIPB13	0.0364672	1	CA5AP1	unprocessed_pseudogene		0	NPIPB13	protein_coding	0.0401042	5
CA5AP1_AC009133.12	0.125267	1	CA5AP1	unprocessed_pseudogene		0	AC009133.12	antisense		0
CA5AP1_CTD-2574D22.2	0.0622672	1	CA5AP1	unprocessed_pseudogene		0	CTD-2574D22.2	antisense		0
CA5AP1_RP11-455F5.3	0.0565646	1	CA5AP1	unprocessed_pseudogene		0	RP11-455F5.3	antisense		0
CA5AP1_RP11-347C12.3	0.102793	1	CA5AP1	unprocessed_pseudogene		0	RP11-347C12.3	protein_coding		0
CA5AP1_RP11-347C12.10	0.059465	1	CA5AP1	unprocessed_pseudogene		0	RP11-347C12.10	lincRNA		0
CA5AP1_AC009133.17	0.0363591	1	CA5AP1	unprocessed_pseudogene		0	AC009133.17	antisense		0
CA5AP1_SULT1A3	0.0603526	1	CA5AP1	unprocessed_pseudogene		0	SULT1A3	protein_coding	0.0456439	2
CA5AP1_RP11-455F5.4	0.129847	1	CA5AP1	unprocessed_pseudogene		0	RP11-455F5.4	antisense		0
CA5AP1_RP11-455F5.5		0	CA5AP1	unprocessed_pseudogene		0	RP11-455F5.5	antisense		0
CA5AP1_RP11-347C12.12	0.0750228	1	CA5AP1	unprocessed_pseudogene		0	RP11-347C12.12	unprocessed_pseudogene		0
CA5AP1_RP11-347C12.11	0.0745637	1	CA5AP1	unprocessed_pseudogene		0	RP11-347C12.11	antisense		0
CA5AP1_RP11-455F5.6	0.141206	1	CA5AP1	unprocessed_pseudogene		0	RP11-455F5.6	antisense		0
CA5AP1_AC009133.21	0.122135	1	CA5AP1	unprocessed_pseudogene		0	AC009133.21	antisense		0
CA5AP1_PAGR1	0.107091	1	CA5AP1	unprocessed_pseudogene		0	PAGR1	protein_coding		0
RP11-347C12.10_TBC1D10B		0	RP11-347C12.10	lincRNA		0	TBC1D10B	protein_coding	0.0312274	2
RP11-347C12.10_ZNF48	0.0182492	5	RP11-347C12.10	lincRNA		0	ZNF48	protein_coding	0.0577809	2
RP11-347C12.10_SEPT1	0.0522669	18	RP11-347C12.10	lincRNA		0	SEPT1	protein_coding	0.118396	30
RP11-347C12.10_MYLPF	0.0498125	1	RP11-347C12.10	lincRNA		0	MYLPF	protein_coding	0.0337757	3
RP11-347C12.10_RP11-347C12.11		0	RP11-347C12.10	lincRNA		0	RP11-347C12.11	antisense		0
RP11-345J4.6_MVP		0	RP11-345J4.6	unprocessed_pseudogene		0	MVP	protein_coding	0.0588884	8
RP11-345J4.6_KIF22		0	RP11-345J4.6	unprocessed_pseudogene		0	KIF22	protein_coding	0.0369174	1
RP11-345J4.6_YPEL3		0	RP11-345J4.6	unprocessed_pseudogene		0	YPEL3	protein_coding	0.262551	41
RP11-345J4.6_CORO1A		0	RP11-345J4.6	unprocessed_pseudogene		0	CORO1A	protein_coding	0.031727	9
RP11-345J4.6_MAPK3	0.0348543	2	RP11-345J4.6	unprocessed_pseudogene		0	MAPK3	protein_coding	0.0699935	27
RP11-345J4.6_GDPD3	0.0197899	1	RP11-345J4.6	unprocessed_pseudogene		0	GDPD3	protein_coding	0.0758202	30
RP11-345J4.6_QPRT		0	RP11-345J4.6	unprocessed_pseudogene		0	QPRT	protein_coding	0.0893014	26
RP11-345J4.6_MAZ		0	RP11-345J4.6	unprocessed_pseudogene		0	MAZ	protein_coding		0
RP11-345J4.6_CDIPT		0	RP11-345J4.6	unprocessed_pseudogene		0	CDIPT	protein_coding	0.0346926	7
RP11-345J4.6_SLX1A		0	RP11-345J4.6	unprocessed_pseudogene		0	SLX1A	protein_coding	0.0279228	10
RP11-345J4.6_TBX6	0.0567886	3	RP11-345J4.6	unprocessed_pseudogene		0	TBX6	protein_coding	0.158539	45
RP11-345J4.6_PPP4C		0	RP11-345J4.6	unprocessed_pseudogene		0	PPP4C	protein_coding	0.0244388	6
RP11-345J4.6_ALDOA		0	RP11-345J4.6	unprocessed_pseudogene		0	ALDOA	protein_coding	0.0197878	3
RP11-345J4.6_FAM57B		0	RP11-345J4.6	unprocessed_pseudogene		0	FAM57B	protein_coding	0.0473593	5
RP11-345J4.6_DOC2A		0	RP11-345J4.6	unprocessed_pseudogene		0	DOC2A	protein_coding	0.0484399	17
RP11-345J4.6_HIRIP3		0	RP11-345J4.6	unprocessed_pseudogene		0	HIRIP3	protein_coding	0.0343796	3
RP11-345J4.6_TAOK2		0	RP11-345J4.6	unprocessed_pseudogene		0	TAOK2	protein_coding	0.0343422	3
RP11-345J4.6_TMEM219		0	RP11-345J4.6	unprocessed_pseudogene		0	TMEM219	protein_coding	0.0208165	7
RP11-345J4.6_PRRT2		0	RP11-345J4.6	unprocessed_pseudogene		0	PRRT2	protein_coding	0.0462125	9
RP11-345J4.6_NPIPB12	0.0671482	2	RP11-345J4.6	unprocessed_pseudogene		0	NPIPB12	protein_coding	0.114144	41
RP11-345J4.6_CD2BP2		0	RP11-345J4.6	unprocessed_pseudogene		0	CD2BP2	protein_coding	0.0579363	18
RP11-345J4.6_TBC1D10B		0	RP11-345J4.6	unprocessed_pseudogene		0	TBC1D10B	protein_coding	0.0312274	2
RP11-345J4.6_INO80E	0.101862	1	RP11-345J4.6	unprocessed_pseudogene		0	INO80E	protein_coding	0.206327	41
RP11-345J4.6_BOLA2B		0	RP11-345J4.6	unprocessed_pseudogene		0	BOLA2B	protein_coding	0.0539358	1
RP11-345J4.6_SEZ6L2		0	RP11-345J4.6	unprocessed_pseudogene		0	SEZ6L2	protein_coding	0.0456573	14
RP11-345J4.6_ASPHD1		0	RP11-345J4.6	unprocessed_pseudogene		0	ASPHD1	protein_coding	0.0301975	11
RP11-345J4.6_KCTD13		0	RP11-345J4.6	unprocessed_pseudogene		0	KCTD13	protein_coding	0.0401326	15
RP11-345J4.6_ZNF48		0	RP11-345J4.6	unprocessed_pseudogene		0	ZNF48	protein_coding	0.0577809	2
RP11-345J4.6_SEPT1		0	RP11-345J4.6	unprocessed_pseudogene		0	SEPT1	protein_coding	0.118396	30
RP11-345J4.6_MYLPF		0	RP11-345J4.6	unprocessed_pseudogene		0	MYLPF	protein_coding	0.0337757	3
RP11-345J4.6_SLX1B	0.0171873	1	RP11-345J4.6	unprocessed_pseudogene		0	SLX1B	protein_coding	0.118188	11
RP11-345J4.6_BOLA2	0.0739762	3	RP11-345J4.6	unprocessed_pseudogene		0	BOLA2	protein_coding	0.136662	47
RP11-345J4.6_C16orf54		0	RP11-345J4.6	unprocessed_pseudogene		0	C16orf54	protein_coding	0.0503774	2
RP11-345J4.6_SPN		0	RP11-345J4.6	unprocessed_pseudogene		0	SPN	protein_coding	0.0334989	1
RP11-345J4.6_NPIPB13	0.0237427	1	RP11-345J4.6	unprocessed_pseudogene		0	NPIPB13	protein_coding	0.0401042	5
RP11-345J4.6_SMG1P2		0	RP11-345J4.6	unprocessed_pseudogene		0	SMG1P2	unprocessed_pseudogene		0
RP11-345J4.6_SULT1A4		0	RP11-345J4.6	unprocessed_pseudogene		0	SULT1A4	protein_coding	0.0379659	3
RP11-345J4.6_AC009133.12		0	RP11-345J4.6	unprocessed_pseudogene		0	AC009133.12	antisense		0
RP11-345J4.6_CTD-2574D22.2		0	RP11-345J4.6	unprocessed_pseudogene		0	CTD-2574D22.2	antisense		0
RP11-345J4.6_RP11-455F5.3		0	RP11-345J4.6	unprocessed_pseudogene		0	RP11-455F5.3	antisense		0
RP11-345J4.6_RP11-347C12.3		0	RP11-345J4.6	unprocessed_pseudogene		0	RP11-347C12.3	protein_coding		0
RP11-345J4.6_RP11-347C12.10	0.0141518	1	RP11-345J4.6	unprocessed_pseudogene		0	RP11-347C12.10	lincRNA		0
RP11-345J4.6_AC009133.17		0	RP11-345J4.6	unprocessed_pseudogene		0	AC009133.17	antisense		0
RP11-345J4.6_SLC7A5P1		0	RP11-345J4.6	unprocessed_pseudogene		0	SLC7A5P1	unprocessed_pseudogene		0
RP11-345J4.6_SULT1A3		0	RP11-345J4.6	unprocessed_pseudogene		0	SULT1A3	protein_coding	0.0456439	2
RP11-345J4.6_RP11-455F5.4	0.0629621	2	RP11-345J4.6	unprocessed_pseudogene		0	RP11-455F5.4	antisense		0
RP11-345J4.6_RP11-455F5.5		0	RP11-345J4.6	unprocessed_pseudogene		0	RP11-455F5.5	antisense		0
RP11-345J4.6_RP11-347C12.12	0.0283284	2	RP11-345J4.6	unprocessed_pseudogene		0	RP11-347C12.12	unprocessed_pseudogene		0
RP11-345J4.6_RP11-347C12.11	0.0235209	1	RP11-345J4.6	unprocessed_pseudogene		0	RP11-347C12.11	antisense		0
RP11-345J4.6_RP11-455F5.6	0.0358766	2	RP11-345J4.6	unprocessed_pseudogene		0	RP11-455F5.6	antisense		0
RP11-345J4.6_AC009133.21		0	RP11-345J4.6	unprocessed_pseudogene		0	AC009133.21	antisense		0
RP11-345J4.6_PAGR1		0	RP11-345J4.6	unprocessed_pseudogene		0	PAGR1	protein_coding		0
AC009133.17_MVP	0.0872129	1	AC009133.17	antisense		0	MVP	protein_coding	0.0588884	8
AC009133.17_KIF22	0.101748	1	AC009133.17	antisense		0	KIF22	protein_coding	0.0369174	1
AC009133.17_YPEL3	0.0687762	12	AC009133.17	antisense		0	YPEL3	protein_coding	0.262551	41
AC009133.17_CORO1A	0.0359905	1	AC009133.17	antisense		0	CORO1A	protein_coding	0.031727	9
AC009133.17_MAPK3	0.0633963	6	AC009133.17	antisense		0	MAPK3	protein_coding	0.0699935	27
AC009133.17_GDPD3	0.0246455	5	AC009133.17	antisense		0	GDPD3	protein_coding	0.0758202	30
AC009133.17_MAZ	0.0632819	1	AC009133.17	antisense		0	MAZ	protein_coding		0
AC009133.17_CDIPT	0.0563269	2	AC009133.17	antisense		0	CDIPT	protein_coding	0.0346926	7
AC009133.17_SLX1A	0.0251046	1	AC009133.17	antisense		0	SLX1A	protein_coding	0.0279228	10
AC009133.17_TBX6	0.0624553	9	AC009133.17	antisense		0	TBX6	protein_coding	0.158539	45
AC009133.17_PPP4C	0.0990723	1	AC009133.17	antisense		0	PPP4C	protein_coding	0.0244388	6
AC009133.17_ALDOA	0.014705	1	AC009133.17	antisense		0	ALDOA	protein_coding	0.0197878	3
AC009133.17_FAM57B	0.0301655	2	AC009133.17	antisense		0	FAM57B	protein_coding	0.0473593	5
AC009133.17_DOC2A	0.0340183	3	AC009133.17	antisense		0	DOC2A	protein_coding	0.0484399	17
AC009133.17_HIRIP3	0.0517087	1	AC009133.17	antisense		0	HIRIP3	protein_coding	0.0343796	3
AC009133.17_TAOK2	0.034044	2	AC009133.17	antisense		0	TAOK2	protein_coding	0.0343422	3
AC009133.17_TMEM219	0.0482108	3	AC009133.17	antisense		0	TMEM219	protein_coding	0.0208165	7
AC009133.17_C16orf92		0	AC009133.17	antisense		0	C16orf92	protein_coding		0
AC009133.17_PRRT2	0.0465259	2	AC009133.17	antisense		0	PRRT2	protein_coding	0.0462125	9
AC009133.17_CD2BP2	0.0211632	2	AC009133.17	antisense		0	CD2BP2	protein_coding	0.0579363	18
AC009133.17_TBC1D10B	0.0607846	1	AC009133.17	antisense		0	TBC1D10B	protein_coding	0.0312274	2
AC009133.17_INO80E	0.096562	14	AC009133.17	antisense		0	INO80E	protein_coding	0.206327	41
AC009133.17_BOLA2B		0	AC009133.17	antisense		0	BOLA2B	protein_coding	0.0539358	1
AC009133.17_SEZ6L2	0.0327971	1	AC009133.17	antisense		0	SEZ6L2	protein_coding	0.0456573	14
AC009133.17_ASPHD1	0.0182589	3	AC009133.17	antisense		0	ASPHD1	protein_coding	0.0301975	11
AC009133.17_KCTD13	0.0197264	2	AC009133.17	antisense		0	KCTD13	protein_coding	0.0401326	15
AC009133.17_ZG16	0.0719266	2	AC009133.17	antisense		0	ZG16	protein_coding	0.038705	1
AC009133.17_ZNF48	0.0659565	1	AC009133.17	antisense		0	ZNF48	protein_coding	0.0577809	2
AC009133.17_SEPT1	0.0122765	3	AC009133.17	antisense		0	SEPT1	protein_coding	0.118396	30
AC009133.17_MYLPF	0.0168364	1	AC009133.17	antisense		0	MYLPF	protein_coding	0.0337757	3
AC009133.17_C16orf54	0.0384141	2	AC009133.17	antisense		0	C16orf54	protein_coding	0.0503774	2
AC009133.17_NPIPB13	0.0186842	1	AC009133.17	antisense		0	NPIPB13	protein_coding	0.0401042	5
AC009133.17_AC009133.12	0.0889275	1	AC009133.17	antisense		0	AC009133.12	antisense		0
AC009133.17_CTD-2574D22.2		0	AC009133.17	antisense		0	CTD-2574D22.2	antisense		0
AC009133.17_RP11-455F5.3	0.0173458	1	AC009133.17	antisense		0	RP11-455F5.3	antisense		0
AC009133.17_RP11-347C12.3		0	AC009133.17	antisense		0	RP11-347C12.3	protein_coding		0
AC009133.17_RP11-347C12.10	0.0428748	1	AC009133.17	antisense		0	RP11-347C12.10	lincRNA		0
AC009133.17_SULT1A3		0	AC009133.17	antisense		0	SULT1A3	protein_coding	0.0456439	2
AC009133.17_RP11-455F5.4	0.112672	15	AC009133.17	antisense		0	RP11-455F5.4	antisense		0
AC009133.17_RP11-455F5.5	0.0234778	3	AC009133.17	antisense		0	RP11-455F5.5	antisense		0
AC009133.17_RP11-347C12.12	0.0430707	11	AC009133.17	antisense		0	RP11-347C12.12	unprocessed_pseudogene		0
AC009133.17_RP11-347C12.11	0.025996	2	AC009133.17	antisense		0	RP11-347C12.11	antisense		0
AC009133.17_RP11-455F5.6	0.0431125	10	AC009133.17	antisense		0	RP11-455F5.6	antisense		0
AC009133.17_AC009133.21	0.0266311	1	AC009133.17	antisense		0	AC009133.21	antisense		0
AC009133.17_PAGR1	0.0495794	3	AC009133.17	antisense		0	PAGR1	protein_coding		0
SLC7A5P1_MVP	0.0236756	4	SLC7A5P1	unprocessed_pseudogene		0	MVP	protein_coding	0.0588884	8
SLC7A5P1_KIF22	0.0869565	2	SLC7A5P1	unprocessed_pseudogene		0	KIF22	protein_coding	0.0369174	1
SLC7A5P1_YPEL3	0.052537	26	SLC7A5P1	unprocessed_pseudogene		0	YPEL3	protein_coding	0.262551	41
SLC7A5P1_CORO1A	0.0368315	4	SLC7A5P1	unprocessed_pseudogene		0	CORO1A	protein_coding	0.031727	9
SLC7A5P1_MAPK3	0.0458475	10	SLC7A5P1	unprocessed_pseudogene		0	MAPK3	protein_coding	0.0699935	27
SLC7A5P1_GDPD3	0.0375876	10	SLC7A5P1	unprocessed_pseudogene		0	GDPD3	protein_coding	0.0758202	30
SLC7A5P1_QPRT	0.0450605	10	SLC7A5P1	unprocessed_pseudogene		0	QPRT	protein_coding	0.0893014	26
SLC7A5P1_MAZ	0.033154	3	SLC7A5P1	unprocessed_pseudogene		0	MAZ	protein_coding		0
SLC7A5P1_CDIPT	0.0624061	2	SLC7A5P1	unprocessed_pseudogene		0	CDIPT	protein_coding	0.0346926	7
SLC7A5P1_SLX1A	0.0245145	3	SLC7A5P1	unprocessed_pseudogene		0	SLX1A	protein_coding	0.0279228	10
SLC7A5P1_TBX6	0.0531043	24	SLC7A5P1	unprocessed_pseudogene		0	TBX6	protein_coding	0.158539	45
SLC7A5P1_PPP4C	0.0348823	5	SLC7A5P1	unprocessed_pseudogene		0	PPP4C	protein_coding	0.0244388	6
SLC7A5P1_ALDOA	0.0369259	3	SLC7A5P1	unprocessed_pseudogene		0	ALDOA	protein_coding	0.0197878	3
SLC7A5P1_FAM57B	0.0390175	7	SLC7A5P1	unprocessed_pseudogene		0	FAM57B	protein_coding	0.0473593	5
SLC7A5P1_DOC2A	0.0235656	2	SLC7A5P1	unprocessed_pseudogene		0	DOC2A	protein_coding	0.0484399	17
SLC7A5P1_HIRIP3	0.0483169	3	SLC7A5P1	unprocessed_pseudogene		0	HIRIP3	protein_coding	0.0343796	3
SLC7A5P1_TAOK2	0.0480264	3	SLC7A5P1	unprocessed_pseudogene		0	TAOK2	protein_coding	0.0343422	3
SLC7A5P1_TMEM219	0.0586183	3	SLC7A5P1	unprocessed_pseudogene		0	TMEM219	protein_coding	0.0208165	7
SLC7A5P1_C16orf92	0.0383736	2	SLC7A5P1	unprocessed_pseudogene		0	C16orf92	protein_coding		0
SLC7A5P1_PRRT2	0.0322123	5	SLC7A5P1	unprocessed_pseudogene		0	PRRT2	protein_coding	0.0462125	9
SLC7A5P1_CD2BP2	0.0241062	9	SLC7A5P1	unprocessed_pseudogene		0	CD2BP2	protein_coding	0.0579363	18
SLC7A5P1_TBC1D10B	0.0346319	3	SLC7A5P1	unprocessed_pseudogene		0	TBC1D10B	protein_coding	0.0312274	2
SLC7A5P1_INO80E	0.0797431	23	SLC7A5P1	unprocessed_pseudogene		0	INO80E	protein_coding	0.206327	41
SLC7A5P1_BOLA2B	0.0239793	3	SLC7A5P1	unprocessed_pseudogene		0	BOLA2B	protein_coding	0.0539358	1
SLC7A5P1_SEZ6L2	0.0487373	6	SLC7A5P1	unprocessed_pseudogene		0	SEZ6L2	protein_coding	0.0456573	14
SLC7A5P1_ASPHD1	0.0541464	5	SLC7A5P1	unprocessed_pseudogene		0	ASPHD1	protein_coding	0.0301975	11
SLC7A5P1_KCTD13	0.032296	4	SLC7A5P1	unprocessed_pseudogene		0	KCTD13	protein_coding	0.0401326	15
SLC7A5P1_ZG16	0.0158688	1	SLC7A5P1	unprocessed_pseudogene		0	ZG16	protein_coding	0.038705	1
SLC7A5P1_ZNF48	0.0366733	6	SLC7A5P1	unprocessed_pseudogene		0	ZNF48	protein_coding	0.0577809	2
SLC7A5P1_SEPT1	0.0521902	18	SLC7A5P1	unprocessed_pseudogene		0	SEPT1	protein_coding	0.118396	30
SLC7A5P1_MYLPF	0.0299053	5	SLC7A5P1	unprocessed_pseudogene		0	MYLPF	protein_coding	0.0337757	3
SLC7A5P1_C16orf54		0	SLC7A5P1	unprocessed_pseudogene		0	C16orf54	protein_coding	0.0503774	2
SLC7A5P1_SPN	0.0439733	3	SLC7A5P1	unprocessed_pseudogene		0	SPN	protein_coding	0.0334989	1
SLC7A5P1_NPIPB13	0.0199398	4	SLC7A5P1	unprocessed_pseudogene		0	NPIPB13	protein_coding	0.0401042	5
SLC7A5P1_AC009133.12	0.0422506	8	SLC7A5P1	unprocessed_pseudogene		0	AC009133.12	antisense		0
SLC7A5P1_CTD-2574D22.2	0.0149255	3	SLC7A5P1	unprocessed_pseudogene		0	CTD-2574D22.2	antisense		0
SLC7A5P1_RP11-455F5.3	0.0525855	7	SLC7A5P1	unprocessed_pseudogene		0	RP11-455F5.3	antisense		0
SLC7A5P1_RP11-347C12.3	0.0349818	6	SLC7A5P1	unprocessed_pseudogene		0	RP11-347C12.3	protein_coding		0
SLC7A5P1_CA5AP1	0.0824793	1	SLC7A5P1	unprocessed_pseudogene		0	CA5AP1	unprocessed_pseudogene		0
SLC7A5P1_RP11-347C12.10	0.0648108	2	SLC7A5P1	unprocessed_pseudogene		0	RP11-347C12.10	lincRNA		0
SLC7A5P1_AC009133.17	0.0501225	2	SLC7A5P1	unprocessed_pseudogene		0	AC009133.17	antisense		0
SLC7A5P1_SULT1A3	0.0324896	5	SLC7A5P1	unprocessed_pseudogene		0	SULT1A3	protein_coding	0.0456439	2
SLC7A5P1_RP11-455F5.4	0.105397	28	SLC7A5P1	unprocessed_pseudogene		0	RP11-455F5.4	antisense		0
SLC7A5P1_RP11-455F5.5	0.0473135	1	SLC7A5P1	unprocessed_pseudogene		0	RP11-455F5.5	antisense		0
SLC7A5P1_RP11-347C12.12	0.0444185	17	SLC7A5P1	unprocessed_pseudogene		0	RP11-347C12.12	unprocessed_pseudogene		0
SLC7A5P1_RP11-347C12.11	0.0978898	2	SLC7A5P1	unprocessed_pseudogene		0	RP11-347C12.11	antisense		0
SLC7A5P1_RP11-455F5.6	0.0347336	24	SLC7A5P1	unprocessed_pseudogene		0	RP11-455F5.6	antisense		0
SLC7A5P1_AC009133.21	0.0349501	1	SLC7A5P1	unprocessed_pseudogene		0	AC009133.21	antisense		0
SLC7A5P1_PAGR1	0.0381345	4	SLC7A5P1	unprocessed_pseudogene		0	PAGR1	protein_coding		0
SULT1A3_CD2BP2	0.0345085	3	SULT1A3	protein_coding	0.0456439	2	CD2BP2	protein_coding	0.0579363	18
SULT1A3_TBC1D10B	0.0647015	2	SULT1A3	protein_coding	0.0456439	2	TBC1D10B	protein_coding	0.0312274	2
SULT1A3_ZNF48	0.0533663	1	SULT1A3	protein_coding	0.0456439	2	ZNF48	protein_coding	0.0577809	2
SULT1A3_SEPT1	0.0517533	11	SULT1A3	protein_coding	0.0456439	2	SEPT1	protein_coding	0.118396	30
SULT1A3_MYLPF	0.0324467	3	SULT1A3	protein_coding	0.0456439	2	MYLPF	protein_coding	0.0337757	3
SULT1A3_NPIPB13	0.0178594	5	SULT1A3	protein_coding	0.0456439	2	NPIPB13	protein_coding	0.0401042	5
SULT1A3_RP11-347C12.3	0.0419005	6	SULT1A3	protein_coding	0.0456439	2	RP11-347C12.3	protein_coding		0
SULT1A3_RP11-347C12.10		0	SULT1A3	protein_coding	0.0456439	2	RP11-347C12.10	lincRNA		0
SULT1A3_RP11-347C12.12	0.0294248	15	SULT1A3	protein_coding	0.0456439	2	RP11-347C12.12	unprocessed_pseudogene		0
SULT1A3_RP11-347C12.11	0.0145864	2	SULT1A3	protein_coding	0.0456439	2	RP11-347C12.11	antisense		0
RP11-455F5.4_CORO1A	0.144211	27	RP11-455F5.4	antisense		0	CORO1A	protein_coding	0.031727	9
RP11-455F5.4_MAPK3	0.124771	26	RP11-455F5.4	antisense		0	MAPK3	protein_coding	0.0699935	27
RP11-455F5.4_GDPD3	0.0902605	23	RP11-455F5.4	antisense		0	GDPD3	protein_coding	0.0758202	30
RP11-455F5.4_SLX1A	0.0948859	27	RP11-455F5.4	antisense		0	SLX1A	protein_coding	0.0279228	10
RP11-455F5.4_CD2BP2	0.143679	28	RP11-455F5.4	antisense		0	CD2BP2	protein_coding	0.0579363	18
RP11-455F5.4_TBC1D10B	0.150001	27	RP11-455F5.4	antisense		0	TBC1D10B	protein_coding	0.0312274	2
RP11-455F5.4_BOLA2B	0.090344	26	RP11-455F5.4	antisense		0	BOLA2B	protein_coding	0.0539358	1
RP11-455F5.4_ZNF48	0.134763	27	RP11-455F5.4	antisense		0	ZNF48	protein_coding	0.0577809	2
RP11-455F5.4_SEPT1	0.128836	24	RP11-455F5.4	antisense		0	SEPT1	protein_coding	0.118396	30
RP11-455F5.4_MYLPF	0.0773409	23	RP11-455F5.4	antisense		0	MYLPF	protein_coding	0.0337757	3
RP11-455F5.4_NPIPB13	0.0947321	24	RP11-455F5.4	antisense		0	NPIPB13	protein_coding	0.0401042	5
RP11-455F5.4_RP11-347C12.3	0.105941	27	RP11-455F5.4	antisense		0	RP11-347C12.3	protein_coding		0
RP11-455F5.4_RP11-347C12.10	0.10427	26	RP11-455F5.4	antisense		0	RP11-347C12.10	lincRNA		0
RP11-455F5.4_SULT1A3	0.0891173	27	RP11-455F5.4	antisense		0	SULT1A3	protein_coding	0.0456439	2
RP11-455F5.4_RP11-455F5.5	0.10302	24	RP11-455F5.4	antisense		0	RP11-455F5.5	antisense		0
RP11-455F5.4_RP11-347C12.12	0.0579431	21	RP11-455F5.4	antisense		0	RP11-347C12.12	unprocessed_pseudogene		0
RP11-455F5.4_RP11-347C12.11	0.114774	28	RP11-455F5.4	antisense		0	RP11-347C12.11	antisense		0
RP11-455F5.4_RP11-455F5.6	0.100422	25	RP11-455F5.4	antisense		0	RP11-455F5.6	antisense		0
RP11-455F5.5_SLX1A	0.0216772	3	RP11-455F5.5	antisense		0	SLX1A	protein_coding	0.0279228	10
RP11-455F5.5_CD2BP2	0.0290737	6	RP11-455F5.5	antisense		0	CD2BP2	protein_coding	0.0579363	18
RP11-455F5.5_TBC1D10B	0.0803665	2	RP11-455F5.5	antisense		0	TBC1D10B	protein_coding	0.0312274	2
RP11-455F5.5_BOLA2B		0	RP11-455F5.5	antisense		0	BOLA2B	protein_coding	0.0539358	1
RP11-455F5.5_ZNF48	0.0408967	2	RP11-455F5.5	antisense		0	ZNF48	protein_coding	0.0577809	2
RP11-455F5.5_SEPT1	0.0385835	11	RP11-455F5.5	antisense		0	SEPT1	protein_coding	0.118396	30
RP11-455F5.5_MYLPF	0.0147566	2	RP11-455F5.5	antisense		0	MYLPF	protein_coding	0.0337757	3
RP11-455F5.5_NPIPB13	0.0225843	3	RP11-455F5.5	antisense		0	NPIPB13	protein_coding	0.0401042	5
RP11-455F5.5_RP11-347C12.3	0.0223609	5	RP11-455F5.5	antisense		0	RP11-347C12.3	protein_coding		0
RP11-455F5.5_RP11-347C12.10	0.0392281	1	RP11-455F5.5	antisense		0	RP11-347C12.10	lincRNA		0
RP11-455F5.5_SULT1A3	0.0341229	2	RP11-455F5.5	antisense		0	SULT1A3	protein_coding	0.0456439	2
RP11-455F5.5_RP11-347C12.12	0.0476161	17	RP11-455F5.5	antisense		0	RP11-347C12.12	unprocessed_pseudogene		0
RP11-455F5.5_RP11-347C12.11	0.0193881	3	RP11-455F5.5	antisense		0	RP11-347C12.11	antisense		0
RP11-347C12.12_CD2BP2	0.0430396	19	RP11-347C12.12	unprocessed_pseudogene		0	CD2BP2	protein_coding	0.0579363	18
RP11-347C12.12_TBC1D10B	0.0623335	25	RP11-347C12.12	unprocessed_pseudogene		0	TBC1D10B	protein_coding	0.0312274	2
RP11-347C12.12_ZNF48	0.0586318	24	RP11-347C12.12	unprocessed_pseudogene		0	ZNF48	protein_coding	0.0577809	2
RP11-347C12.12_SEPT1	0.111113	25	RP11-347C12.12	unprocessed_pseudogene		0	SEPT1	protein_coding	0.118396	30
RP11-347C12.12_MYLPF	0.0311941	16	RP11-347C12.12	unprocessed_pseudogene		0	MYLPF	protein_coding	0.0337757	3
RP11-347C12.12_RP11-347C12.10	0.0506295	19	RP11-347C12.12	unprocessed_pseudogene		0	RP11-347C12.10	lincRNA		0
RP11-347C12.12_RP11-347C12.11	0.0486907	14	RP11-347C12.12	unprocessed_pseudogene		0	RP11-347C12.11	antisense		0
RP11-347C12.11_TBC1D10B	0.024283	2	RP11-347C12.11	antisense		0	TBC1D10B	protein_coding	0.0312274	2
RP11-347C12.11_ZNF48	0.0326967	1	RP11-347C12.11	antisense		0	ZNF48	protein_coding	0.0577809	2
RP11-347C12.11_SEPT1	0.0438817	13	RP11-347C12.11	antisense		0	SEPT1	protein_coding	0.118396	30
RP11-347C12.11_MYLPF	0.0650106	1	RP11-347C12.11	antisense		0	MYLPF	protein_coding	0.0337757	3
RP11-455F5.6_CORO1A	0.0981111	36	RP11-455F5.6	antisense		0	CORO1A	protein_coding	0.031727	9
RP11-455F5.6_MAPK3	0.117239	37	RP11-455F5.6	antisense		0	MAPK3	protein_coding	0.0699935	27
RP11-455F5.6_GDPD3	0.110508	38	RP11-455F5.6	antisense		0	GDPD3	protein_coding	0.0758202	30
RP11-455F5.6_SLX1A	0.0544959	22	RP11-455F5.6	antisense		0	SLX1A	protein_coding	0.0279228	10
RP11-455F5.6_CD2BP2	0.0821056	31	RP11-455F5.6	antisense		0	CD2BP2	protein_coding	0.0579363	18
RP11-455F5.6_TBC1D10B	0.0885366	28	RP11-455F5.6	antisense		0	TBC1D10B	protein_coding	0.0312274	2
RP11-455F5.6_BOLA2B	0.029098	18	RP11-455F5.6	antisense		0	BOLA2B	protein_coding	0.0539358	1
RP11-455F5.6_ZNF48	0.0765446	30	RP11-455F5.6	antisense		0	ZNF48	protein_coding	0.0577809	2
RP11-455F5.6_SEPT1	0.128169	36	RP11-455F5.6	antisense		0	SEPT1	protein_coding	0.118396	30
RP11-455F5.6_MYLPF	0.0397507	16	RP11-455F5.6	antisense		0	MYLPF	protein_coding	0.0337757	3
RP11-455F5.6_NPIPB13	0.0443821	17	RP11-455F5.6	antisense		0	NPIPB13	protein_coding	0.0401042	5
RP11-455F5.6_RP11-347C12.3	0.0403897	19	RP11-455F5.6	antisense		0	RP11-347C12.3	protein_coding		0
RP11-455F5.6_RP11-347C12.10	0.0466061	24	RP11-455F5.6	antisense		0	RP11-347C12.10	lincRNA		0
RP11-455F5.6_SULT1A3	0.0438979	19	RP11-455F5.6	antisense		0	SULT1A3	protein_coding	0.0456439	2
RP11-455F5.6_RP11-455F5.5	0.0353663	15	RP11-455F5.6	antisense		0	RP11-455F5.5	antisense		0
RP11-455F5.6_RP11-347C12.12	0.0948714	25	RP11-455F5.6	antisense		0	RP11-347C12.12	unprocessed_pseudogene		0
RP11-455F5.6_RP11-347C12.11	0.0419754	21	RP11-455F5.6	antisense		0	RP11-347C12.11	antisense		0
AC009133.21_MVP	0.0402157	3	AC009133.21	antisense		0	MVP	protein_coding	0.0588884	8
AC009133.21_YPEL3	0.0698431	26	AC009133.21	antisense		0	YPEL3	protein_coding	0.262551	41
AC009133.21_CORO1A	0.0361564	3	AC009133.21	antisense		0	CORO1A	protein_coding	0.031727	9
AC009133.21_MAPK3	0.038044	10	AC009133.21	antisense		0	MAPK3	protein_coding	0.0699935	27
AC009133.21_GDPD3	0.0479776	9	AC009133.21	antisense		0	GDPD3	protein_coding	0.0758202	30
AC009133.21_MAZ	0.0385094	2	AC009133.21	antisense		0	MAZ	protein_coding		0
AC009133.21_CDIPT	0.0309361	3	AC009133.21	antisense		0	CDIPT	protein_coding	0.0346926	7
AC009133.21_SLX1A	0.0522627	3	AC009133.21	antisense		0	SLX1A	protein_coding	0.0279228	10
AC009133.21_TBX6	0.0523777	24	AC009133.21	antisense		0	TBX6	protein_coding	0.158539	45
AC009133.21_PPP4C		0	AC009133.21	antisense		0	PPP4C	protein_coding	0.0244388	6
AC009133.21_ALDOA	0.0675719	1	AC009133.21	antisense		0	ALDOA	protein_coding	0.0197878	3
AC009133.21_FAM57B	0.0186026	3	AC009133.21	antisense		0	FAM57B	protein_coding	0.0473593	5
AC009133.21_DOC2A	0.0409907	9	AC009133.21	antisense		0	DOC2A	protein_coding	0.0484399	17
AC009133.21_HIRIP3		0	AC009133.21	antisense		0	HIRIP3	protein_coding	0.0343796	3
AC009133.21_TAOK2	0.0189012	5	AC009133.21	antisense		0	TAOK2	protein_coding	0.0343422	3
AC009133.21_TMEM219	0.0152697	2	AC009133.21	antisense		0	TMEM219	protein_coding	0.0208165	7
AC009133.21_C16orf92		0	AC009133.21	antisense		0	C16orf92	protein_coding		0
AC009133.21_PRRT2	0.0336722	5	AC009133.21	antisense		0	PRRT2	protein_coding	0.0462125	9
AC009133.21_CD2BP2	0.0252257	3	AC009133.21	antisense		0	CD2BP2	protein_coding	0.0579363	18
AC009133.21_TBC1D10B		0	AC009133.21	antisense		0	TBC1D10B	protein_coding	0.0312274	2
AC009133.21_INO80E	0.0720081	28	AC009133.21	antisense		0	INO80E	protein_coding	0.206327	41
AC009133.21_BOLA2B	0.014512	3	AC009133.21	antisense		0	BOLA2B	protein_coding	0.0539358	1
AC009133.21_SEZ6L2	0.040155	7	AC009133.21	antisense		0	SEZ6L2	protein_coding	0.0456573	14
AC009133.21_ASPHD1	0.0377212	3	AC009133.21	antisense		0	ASPHD1	protein_coding	0.0301975	11
AC009133.21_KCTD13	0.023311	7	AC009133.21	antisense		0	KCTD13	protein_coding	0.0401326	15
AC009133.21_ZNF48	0.02908	1	AC009133.21	antisense		0	ZNF48	protein_coding	0.0577809	2
AC009133.21_SEPT1	0.0553034	16	AC009133.21	antisense		0	SEPT1	protein_coding	0.118396	30
AC009133.21_MYLPF	0.0243572	4	AC009133.21	antisense		0	MYLPF	protein_coding	0.0337757	3
AC009133.21_NPIPB13	0.0213282	4	AC009133.21	antisense		0	NPIPB13	protein_coding	0.0401042	5
AC009133.21_AC009133.12	0.0563132	4	AC009133.21	antisense		0	AC009133.12	antisense		0
AC009133.21_CTD-2574D22.2	0.0436597	3	AC009133.21	antisense		0	CTD-2574D22.2	antisense		0
AC009133.21_RP11-455F5.3	0.0309825	5	AC009133.21	antisense		0	RP11-455F5.3	antisense		0
AC009133.21_RP11-347C12.3	0.0403744	2	AC009133.21	antisense		0	RP11-347C12.3	protein_coding		0
AC009133.21_RP11-347C12.10	0.0286553	3	AC009133.21	antisense		0	RP11-347C12.10	lincRNA		0
AC009133.21_SULT1A3	0.0282112	4	AC009133.21	antisense		0	SULT1A3	protein_coding	0.0456439	2
AC009133.21_RP11-455F5.4	0.118542	26	AC009133.21	antisense		0	RP11-455F5.4	antisense		0
AC009133.21_RP11-455F5.5		0	AC009133.21	antisense		0	RP11-455F5.5	antisense		0
AC009133.21_RP11-347C12.12	0.0468918	19	AC009133.21	antisense		0	RP11-347C12.12	unprocessed_pseudogene		0
AC009133.21_RP11-347C12.11	0.0353389	2	AC009133.21	antisense		0	RP11-347C12.11	antisense		0
AC009133.21_RP11-455F5.6	0.0459801	24	AC009133.21	antisense		0	RP11-455F5.6	antisense		0
AC009133.21_PAGR1	0.0141658	3	AC009133.21	antisense		0	PAGR1	protein_coding		0
PAGR1_MVP	0.032276	4	PAGR1	protein_coding		0	MVP	protein_coding	0.0588884	8
PAGR1_YPEL3	0.120965	29	PAGR1	protein_coding		0	YPEL3	protein_coding	0.262551	41
PAGR1_CORO1A	0.0358406	7	PAGR1	protein_coding		0	CORO1A	protein_coding	0.031727	9
PAGR1_MAPK3	0.0516056	27	PAGR1	protein_coding		0	MAPK3	protein_coding	0.0699935	27
PAGR1_GDPD3	0.0480338	27	PAGR1	protein_coding		0	GDPD3	protein_coding	0.0758202	30
PAGR1_CDIPT	0.0276094	9	PAGR1	protein_coding		0	CDIPT	protein_coding	0.0346926	7
PAGR1_SLX1A	0.0530606	4	PAGR1	protein_coding		0	SLX1A	protein_coding	0.0279228	10
PAGR1_TBX6	0.089801	25	PAGR1	protein_coding		0	TBX6	protein_coding	0.158539	45
PAGR1_PPP4C	0.0308357	11	PAGR1	protein_coding		0	PPP4C	protein_coding	0.0244388	6
PAGR1_ALDOA	0.0319259	4	PAGR1	protein_coding		0	ALDOA	protein_coding	0.0197878	3
PAGR1_FAM57B	0.0244705	11	PAGR1	protein_coding		0	FAM57B	protein_coding	0.0473593	5
PAGR1_DOC2A	0.043047	12	PAGR1	protein_coding		0	DOC2A	protein_coding	0.0484399	17
PAGR1_HIRIP3	0.0229783	7	PAGR1	protein_coding		0	HIRIP3	protein_coding	0.0343796	3
PAGR1_TAOK2	0.0195711	5	PAGR1	protein_coding		0	TAOK2	protein_coding	0.0343422	3
PAGR1_TMEM219	0.041451	11	PAGR1	protein_coding		0	TMEM219	protein_coding	0.0208165	7
PAGR1_C16orf92	0.0582625	1	PAGR1	protein_coding		0	C16orf92	protein_coding		0
PAGR1_CD2BP2	0.0325609	11	PAGR1	protein_coding		0	CD2BP2	protein_coding	0.0579363	18
PAGR1_TBC1D10B	0.0338181	4	PAGR1	protein_coding		0	TBC1D10B	protein_coding	0.0312274	2
PAGR1_INO80E	0.143358	38	PAGR1	protein_coding		0	INO80E	protein_coding	0.206327	41
PAGR1_BOLA2B	0.0104599	1	PAGR1	protein_coding		0	BOLA2B	protein_coding	0.0539358	1
PAGR1_SEZ6L2	0.0236962	7	PAGR1	protein_coding		0	SEZ6L2	protein_coding	0.0456573	14
PAGR1_ASPHD1	0.0353614	4	PAGR1	protein_coding		0	ASPHD1	protein_coding	0.0301975	11
PAGR1_KCTD13	0.0274067	7	PAGR1	protein_coding		0	KCTD13	protein_coding	0.0401326	15
PAGR1_ZNF48	0.0387905	1	PAGR1	protein_coding		0	ZNF48	protein_coding	0.0577809	2
PAGR1_SEPT1	0.0968379	22	PAGR1	protein_coding		0	SEPT1	protein_coding	0.118396	30
PAGR1_MYLPF	0.0449011	4	PAGR1	protein_coding		0	MYLPF	protein_coding	0.0337757	3
PAGR1_NPIPB13	0.0244051	4	PAGR1	protein_coding		0	NPIPB13	protein_coding	0.0401042	5
PAGR1_AC009133.12	0.0189464	5	PAGR1	protein_coding		0	AC009133.12	antisense		0
PAGR1_CTD-2574D22.2	0.0441986	5	PAGR1	protein_coding		0	CTD-2574D22.2	antisense		0
PAGR1_RP11-455F5.3	0.041239	8	PAGR1	protein_coding		0	RP11-455F5.3	antisense		0
PAGR1_RP11-347C12.3	0.0573316	2	PAGR1	protein_coding		0	RP11-347C12.3	protein_coding		0
PAGR1_RP11-347C12.10	0.0263466	3	PAGR1	protein_coding		0	RP11-347C12.10	lincRNA		0
PAGR1_SULT1A3	0.0334707	1	PAGR1	protein_coding		0	SULT1A3	protein_coding	0.0456439	2
PAGR1_RP11-455F5.4	0.141413	26	PAGR1	protein_coding		0	RP11-455F5.4	antisense		0
PAGR1_RP11-455F5.5	0.030921	4	PAGR1	protein_coding		0	RP11-455F5.5	antisense		0
PAGR1_RP11-347C12.12	0.0722483	18	PAGR1	protein_coding		0	RP11-347C12.12	unprocessed_pseudogene		0
PAGR1_RP11-347C12.11	0.0177045	2	PAGR1	protein_coding		0	RP11-347C12.11	antisense		0
PAGR1_RP11-455F5.6	0.0621045	31	PAGR1	protein_coding		0	RP11-455F5.6	antisense		0

### Sheet: IQ
Pair	Median_quality_pair	N_tissues_represented_pair	First_gene	First_gene_type	Median_quality_first_gene	N_tissues_represented_first_gene	Second_gene	Second_gene_type	Median_quality_second_gene	N_tissues_represented_second_gene
MVP_YPEL3	0.146351	35	MVP	protein_coding	0.0588884	8	YPEL3	protein_coding	0.262551	41
MVP_CORO1A	0.0310422	7	MVP	protein_coding	0.0588884	8	CORO1A	protein_coding	0.031727	9
MVP_MAPK3	0.0570332	17	MVP	protein_coding	0.0588884	8	MAPK3	protein_coding	0.0699935	27
MVP_GDPD3	0.0730131	29	MVP	protein_coding	0.0588884	8	GDPD3	protein_coding	0.0758202	30
MVP_CDIPT	0.0575999	11	MVP	protein_coding	0.0588884	8	CDIPT	protein_coding	0.0346926	7
MVP_SLX1A	0.043213	8	MVP	protein_coding	0.0588884	8	SLX1A	protein_coding	0.0279228	10
MVP_TBX6	0.125801	41	MVP	protein_coding	0.0588884	8	TBX6	protein_coding	0.158539	45
MVP_PPP4C	0.0335445	5	MVP	protein_coding	0.0588884	8	PPP4C	protein_coding	0.0244388	6
MVP_ALDOA	0.0637317	4	MVP	protein_coding	0.0588884	8	ALDOA	protein_coding	0.0197878	3
MVP_FAM57B	0.0359824	5	MVP	protein_coding	0.0588884	8	FAM57B	protein_coding	0.0473593	5
MVP_DOC2A	0.0288615	7	MVP	protein_coding	0.0588884	8	DOC2A	protein_coding	0.0484399	17
MVP_HIRIP3	0.0834301	3	MVP	protein_coding	0.0588884	8	HIRIP3	protein_coding	0.0343796	3
MVP_TAOK2	0.0443551	6	MVP	protein_coding	0.0588884	8	TAOK2	protein_coding	0.0343422	3
MVP_TMEM219	0.0653227	4	MVP	protein_coding	0.0588884	8	TMEM219	protein_coding	0.0208165	7
MVP_C16orf92		0	MVP	protein_coding	0.0588884	8	C16orf92	protein_coding		0
MVP_CD2BP2	0.0875052	9	MVP	protein_coding	0.0588884	8	CD2BP2	protein_coding	0.0579363	18
MVP_TBC1D10B	0.0467994	5	MVP	protein_coding	0.0588884	8	TBC1D10B	protein_coding	0.0312274	2
MVP_INO80E	0.138122	35	MVP	protein_coding	0.0588884	8	INO80E	protein_coding	0.206327	41
MVP_BOLA2B	0.0256538	2	MVP	protein_coding	0.0588884	8	BOLA2B	protein_coding	0.0539358	1
MVP_SEZ6L2	0.031259	13	MVP	protein_coding	0.0588884	8	SEZ6L2	protein_coding	0.0456573	14
MVP_ASPHD1	0.0386536	7	MVP	protein_coding	0.0588884	8	ASPHD1	protein_coding	0.0301975	11
MVP_KCTD13	0.0266703	7	MVP	protein_coding	0.0588884	8	KCTD13	protein_coding	0.0401326	15
MVP_ZNF48	0.0371956	5	MVP	protein_coding	0.0588884	8	ZNF48	protein_coding	0.0577809	2
MVP_SEPT1	0.0896437	23	MVP	protein_coding	0.0588884	8	SEPT1	protein_coding	0.118396	30
MVP_MYLPF	0.0370499	3	MVP	protein_coding	0.0588884	8	MYLPF	protein_coding	0.0337757	3
MVP_NPIPB13	0.0241154	4	MVP	protein_coding	0.0588884	8	NPIPB13	protein_coding	0.0401042	5
MVP_AC009133.12	0.051838	15	MVP	protein_coding	0.0588884	8	AC009133.12	antisense		0
MVP_CTD-2574D22.2	0.0284405	2	MVP	protein_coding	0.0588884	8	CTD-2574D22.2	antisense		0
MVP_RP11-455F5.3	0.0599546	7	MVP	protein_coding	0.0588884	8	RP11-455F5.3	antisense		0
MVP_RP11-347C12.3	0.0285809	5	MVP	protein_coding	0.0588884	8	RP11-347C12.3	protein_coding		0
MVP_RP11-347C12.10	0.0227592	3	MVP	protein_coding	0.0588884	8	RP11-347C12.10	lincRNA		0
MVP_SULT1A3	0.0314351	6	MVP	protein_coding	0.0588884	8	SULT1A3	protein_coding	0.0456439	2
MVP_RP11-455F5.4	0.135057	28	MVP	protein_coding	0.0588884	8	RP11-455F5.4	antisense		0
MVP_RP11-455F5.5	0.0318613	3	MVP	protein_coding	0.0588884	8	RP11-455F5.5	antisense		0
MVP_RP11-347C12.12	0.0724284	19	MVP	protein_coding	0.0588884	8	RP11-347C12.12	unprocessed_pseudogene		0
MVP_RP11-347C12.11	0.0196162	5	MVP	protein_coding	0.0588884	8	RP11-347C12.11	antisense		0
MVP_RP11-455F5.6	0.0904784	32	MVP	protein_coding	0.0588884	8	RP11-455F5.6	antisense		0
KIF22_MVP	0.0586185	4	KIF22	protein_coding	0.0369174	1	MVP	protein_coding	0.0588884	8
KIF22_YPEL3	0.123687	30	KIF22	protein_coding	0.0369174	1	YPEL3	protein_coding	0.262551	41
KIF22_CORO1A	0.0260414	2	KIF22	protein_coding	0.0369174	1	CORO1A	protein_coding	0.031727	9
KIF22_MAPK3	0.064472	9	KIF22	protein_coding	0.0369174	1	MAPK3	protein_coding	0.0699935	27
KIF22_GDPD3	0.0649297	26	KIF22	protein_coding	0.0369174	1	GDPD3	protein_coding	0.0758202	30
KIF22_MAZ	0.0182745	2	KIF22	protein_coding	0.0369174	1	MAZ	protein_coding		0
KIF22_CDIPT	0.0299774	5	KIF22	protein_coding	0.0369174	1	CDIPT	protein_coding	0.0346926	7
KIF22_SLX1A	0.0365756	9	KIF22	protein_coding	0.0369174	1	SLX1A	protein_coding	0.0279228	10
KIF22_TBX6	0.139838	40	KIF22	protein_coding	0.0369174	1	TBX6	protein_coding	0.158539	45
KIF22_PPP4C	0.0632799	1	KIF22	protein_coding	0.0369174	1	PPP4C	protein_coding	0.0244388	6
KIF22_ALDOA		0	KIF22	protein_coding	0.0369174	1	ALDOA	protein_coding	0.0197878	3
KIF22_FAM57B	0.0238885	5	KIF22	protein_coding	0.0369174	1	FAM57B	protein_coding	0.0473593	5
KIF22_DOC2A	0.0200546	4	KIF22	protein_coding	0.0369174	1	DOC2A	protein_coding	0.0484399	17
KIF22_HIRIP3	0.0560932	1	KIF22	protein_coding	0.0369174	1	HIRIP3	protein_coding	0.0343796	3
KIF22_TAOK2	0.035942	1	KIF22	protein_coding	0.0369174	1	TAOK2	protein_coding	0.0343422	3
KIF22_TMEM219	0.0147453	1	KIF22	protein_coding	0.0369174	1	TMEM219	protein_coding	0.0208165	7
KIF22_C16orf92		0	KIF22	protein_coding	0.0369174	1	C16orf92	protein_coding		0
KIF22_PRRT2	0.0456245	4	KIF22	protein_coding	0.0369174	1	PRRT2	protein_coding	0.0462125	9
KIF22_CD2BP2	0.0419304	10	KIF22	protein_coding	0.0369174	1	CD2BP2	protein_coding	0.0579363	18
KIF22_TBC1D10B		0	KIF22	protein_coding	0.0369174	1	TBC1D10B	protein_coding	0.0312274	2
KIF22_INO80E	0.131203	34	KIF22	protein_coding	0.0369174	1	INO80E	protein_coding	0.206327	41
KIF22_BOLA2B	0.0349167	2	KIF22	protein_coding	0.0369174	1	BOLA2B	protein_coding	0.0539358	1
KIF22_SEZ6L2	0.0342587	7	KIF22	protein_coding	0.0369174	1	SEZ6L2	protein_coding	0.0456573	14
KIF22_ASPHD1	0.0653731	5	KIF22	protein_coding	0.0369174	1	ASPHD1	protein_coding	0.0301975	11
KIF22_KCTD13	0.0219844	5	KIF22	protein_coding	0.0369174	1	KCTD13	protein_coding	0.0401326	15
KIF22_ZNF48	0.0154226	2	KIF22	protein_coding	0.0369174	1	ZNF48	protein_coding	0.0577809	2
KIF22_SEPT1	0.0808534	18	KIF22	protein_coding	0.0369174	1	SEPT1	protein_coding	0.118396	30
KIF22_MYLPF	0.0388714	3	KIF22	protein_coding	0.0369174	1	MYLPF	protein_coding	0.0337757	3
KIF22_NPIPB13	0.0319076	6	KIF22	protein_coding	0.0369174	1	NPIPB13	protein_coding	0.0401042	5
KIF22_AC009133.12	0.0438656	5	KIF22	protein_coding	0.0369174	1	AC009133.12	antisense		0
KIF22_CTD-2574D22.2	0.071343	1	KIF22	protein_coding	0.0369174	1	CTD-2574D22.2	antisense		0
KIF22_RP11-455F5.3	0.0423101	6	KIF22	protein_coding	0.0369174	1	RP11-455F5.3	antisense		0
KIF22_RP11-347C12.3	0.0235104	4	KIF22	protein_coding	0.0369174	1	RP11-347C12.3	protein_coding		0
KIF22_RP11-347C12.10	0.0344383	2	KIF22	protein_coding	0.0369174	1	RP11-347C12.10	lincRNA		0
KIF22_SULT1A3	0.0697688	2	KIF22	protein_coding	0.0369174	1	SULT1A3	protein_coding	0.0456439	2
KIF22_RP11-455F5.4	0.134265	28	KIF22	protein_coding	0.0369174	1	RP11-455F5.4	antisense		0
KIF22_RP11-455F5.5	0.0305019	1	KIF22	protein_coding	0.0369174	1	RP11-455F5.5	antisense		0
KIF22_RP11-347C12.12	0.0553417	19	KIF22	protein_coding	0.0369174	1	RP11-347C12.12	unprocessed_pseudogene		0
KIF22_RP11-347C12.11	0.02883	4	KIF22	protein_coding	0.0369174	1	RP11-347C12.11	antisense		0
KIF22_RP11-455F5.6	0.0925961	30	KIF22	protein_coding	0.0369174	1	RP11-455F5.6	antisense		0
KIF22_AC009133.21	0.0279834	2	KIF22	protein_coding	0.0369174	1	AC009133.21	antisense		0
KIF22_PAGR1	0.0282743	6	KIF22	protein_coding	0.0369174	1	PAGR1	protein_coding		0
YPEL3_CORO1A	0.101282	31	YPEL3	protein_coding	0.262551	41	CORO1A	protein_coding	0.031727	9
YPEL3_MAPK3	0.0727085	32	YPEL3	protein_coding	0.262551	41	MAPK3	protein_coding	0.0699935	27
YPEL3_GDPD3	0.11188	41	YPEL3	protein_coding	0.262551	41	GDPD3	protein_coding	0.0758202	30
YPEL3_SLX1A	0.057961	28	YPEL3	protein_coding	0.262551	41	SLX1A	protein_coding	0.0279228	10
YPEL3_CD2BP2	0.12377	35	YPEL3	protein_coding	0.262551	41	CD2BP2	protein_coding	0.0579363	18
YPEL3_TBC1D10B	0.115998	33	YPEL3	protein_coding	0.262551	41	TBC1D10B	protein_coding	0.0312274	2
YPEL3_BOLA2B	0.060431	13	YPEL3	protein_coding	0.262551	41	BOLA2B	protein_coding	0.0539358	1
YPEL3_ZNF48	0.0870115	32	YPEL3	protein_coding	0.262551	41	ZNF48	protein_coding	0.0577809	2
YPEL3_SEPT1	0.11361	35	YPEL3	protein_coding	0.262551	41	SEPT1	protein_coding	0.118396	30
YPEL3_MYLPF	0.0371241	14	YPEL3	protein_coding	0.262551	41	MYLPF	protein_coding	0.0337757	3
YPEL3_NPIPB13	0.0462677	19	YPEL3	protein_coding	0.262551	41	NPIPB13	protein_coding	0.0401042	5
YPEL3_RP11-455F5.3	0.0642318	19	YPEL3	protein_coding	0.262551	41	RP11-455F5.3	antisense		0
YPEL3_RP11-347C12.3	0.046481	22	YPEL3	protein_coding	0.262551	41	RP11-347C12.3	protein_coding		0
YPEL3_RP11-347C12.10	0.0593954	21	YPEL3	protein_coding	0.262551	41	RP11-347C12.10	lincRNA		0
YPEL3_SULT1A3	0.0482087	21	YPEL3	protein_coding	0.262551	41	SULT1A3	protein_coding	0.0456439	2
YPEL3_RP11-455F5.4	0.116278	28	YPEL3	protein_coding	0.262551	41	RP11-455F5.4	antisense		0
YPEL3_RP11-455F5.5	0.0779922	19	YPEL3	protein_coding	0.262551	41	RP11-455F5.5	antisense		0
YPEL3_RP11-347C12.12	0.0406454	17	YPEL3	protein_coding	0.262551	41	RP11-347C12.12	unprocessed_pseudogene		0
YPEL3_RP11-347C12.11	0.0627738	26	YPEL3	protein_coding	0.262551	41	RP11-347C12.11	antisense		0
YPEL3_RP11-455F5.6	0.110524	31	YPEL3	protein_coding	0.262551	41	RP11-455F5.6	antisense		0
CORO1A_SLX1A	0.0454945	6	CORO1A	protein_coding	0.031727	9	SLX1A	protein_coding	0.0279228	10
CORO1A_CD2BP2	0.0239546	3	CORO1A	protein_coding	0.031727	9	CD2BP2	protein_coding	0.0579363	18
CORO1A_TBC1D10B	0.0373324	6	CORO1A	protein_coding	0.031727	9	TBC1D10B	protein_coding	0.0312274	2
CORO1A_BOLA2B	0.042127	2	CORO1A	protein_coding	0.031727	9	BOLA2B	protein_coding	0.0539358	1
CORO1A_ZNF48	0.0379608	4	CORO1A	protein_coding	0.031727	9	ZNF48	protein_coding	0.0577809	2
CORO1A_SEPT1	0.0860105	25	CORO1A	protein_coding	0.031727	9	SEPT1	protein_coding	0.118396	30
CORO1A_MYLPF	0.0184866	2	CORO1A	protein_coding	0.031727	9	MYLPF	protein_coding	0.0337757	3
CORO1A_NPIPB13	0.0317257	5	CORO1A	protein_coding	0.031727	9	NPIPB13	protein_coding	0.0401042	5
CORO1A_RP11-347C12.3	0.0264049	3	CORO1A	protein_coding	0.031727	9	RP11-347C12.3	protein_coding		0
CORO1A_RP11-347C12.10	0.0787155	1	CORO1A	protein_coding	0.031727	9	RP11-347C12.10	lincRNA		0
CORO1A_SULT1A3	0.0392925	2	CORO1A	protein_coding	0.031727	9	SULT1A3	protein_coding	0.0456439	2
CORO1A_RP11-455F5.5	0.0410882	2	CORO1A	protein_coding	0.031727	9	RP11-455F5.5	antisense		0
CORO1A_RP11-347C12.12	0.0753751	24	CORO1A	protein_coding	0.031727	9	RP11-347C12.12	unprocessed_pseudogene		0
CORO1A_RP11-347C12.11	0.0834059	2	CORO1A	protein_coding	0.031727	9	RP11-347C12.11	antisense		0
MAPK3_CORO1A	0.0705623	22	MAPK3	protein_coding	0.0699935	27	CORO1A	protein_coding	0.031727	9
MAPK3_SLX1A	0.0440744	12	MAPK3	protein_coding	0.0699935	27	SLX1A	protein_coding	0.0279228	10
MAPK3_CD2BP2	0.0462278	18	MAPK3	protein_coding	0.0699935	27	CD2BP2	protein_coding	0.0579363	18
MAPK3_TBC1D10B	0.0914802	13	MAPK3	protein_coding	0.0699935	27	TBC1D10B	protein_coding	0.0312274	2
MAPK3_BOLA2B	0.0299201	5	MAPK3	protein_coding	0.0699935	27	BOLA2B	protein_coding	0.0539358	1
MAPK3_ZNF48	0.0473542	16	MAPK3	protein_coding	0.0699935	27	ZNF48	protein_coding	0.0577809	2
MAPK3_SEPT1	0.0967155	37	MAPK3	protein_coding	0.0699935	27	SEPT1	protein_coding	0.118396	30
MAPK3_MYLPF	0.0184071	5	MAPK3	protein_coding	0.0699935	27	MYLPF	protein_coding	0.0337757	3
MAPK3_NPIPB13	0.035941	14	MAPK3	protein_coding	0.0699935	27	NPIPB13	protein_coding	0.0401042	5
MAPK3_RP11-347C12.3	0.0218355	4	MAPK3	protein_coding	0.0699935	27	RP11-347C12.3	protein_coding		0
MAPK3_RP11-347C12.10	0.0224037	8	MAPK3	protein_coding	0.0699935	27	RP11-347C12.10	lincRNA		0
MAPK3_SULT1A3	0.035691	8	MAPK3	protein_coding	0.0699935	27	SULT1A3	protein_coding	0.0456439	2
MAPK3_RP11-455F5.5	0.0395366	6	MAPK3	protein_coding	0.0699935	27	RP11-455F5.5	antisense		0
MAPK3_RP11-347C12.12	0.0851769	24	MAPK3	protein_coding	0.0699935	27	RP11-347C12.12	unprocessed_pseudogene		0
MAPK3_RP11-347C12.11	0.0628618	5	MAPK3	protein_coding	0.0699935	27	RP11-347C12.11	antisense		0
GDPD3_CORO1A	0.0866488	32	GDPD3	protein_coding	0.0758202	30	CORO1A	protein_coding	0.031727	9
GDPD3_MAPK3	0.107457	37	GDPD3	protein_coding	0.0758202	30	MAPK3	protein_coding	0.0699935	27
GDPD3_SLX1A	0.0455149	21	GDPD3	protein_coding	0.0758202	30	SLX1A	protein_coding	0.0279228	10
GDPD3_CD2BP2	0.070378	29	GDPD3	protein_coding	0.0758202	30	CD2BP2	protein_coding	0.0579363	18
GDPD3_TBC1D10B	0.0703599	29	GDPD3	protein_coding	0.0758202	30	TBC1D10B	protein_coding	0.0312274	2
GDPD3_BOLA2B	0.0295286	12	GDPD3	protein_coding	0.0758202	30	BOLA2B	protein_coding	0.0539358	1
GDPD3_ZNF48	0.0617811	27	GDPD3	protein_coding	0.0758202	30	ZNF48	protein_coding	0.0577809	2
GDPD3_SEPT1	0.124566	36	GDPD3	protein_coding	0.0758202	30	SEPT1	protein_coding	0.118396	30
GDPD3_MYLPF	0.0501376	9	GDPD3	protein_coding	0.0758202	30	MYLPF	protein_coding	0.0337757	3
GDPD3_NPIPB13	0.0338345	13	GDPD3	protein_coding	0.0758202	30	NPIPB13	protein_coding	0.0401042	5
GDPD3_RP11-347C12.3	0.0482994	15	GDPD3	protein_coding	0.0758202	30	RP11-347C12.3	protein_coding		0
GDPD3_RP11-347C12.10	0.0562178	12	GDPD3	protein_coding	0.0758202	30	RP11-347C12.10	lincRNA		0
GDPD3_SULT1A3	0.0367512	11	GDPD3	protein_coding	0.0758202	30	SULT1A3	protein_coding	0.0456439	2
GDPD3_RP11-455F5.5	0.0289728	10	GDPD3	protein_coding	0.0758202	30	RP11-455F5.5	antisense		0
GDPD3_RP11-347C12.12	0.0934308	24	GDPD3	protein_coding	0.0758202	30	RP11-347C12.12	unprocessed_pseudogene		0
GDPD3_RP11-347C12.11	0.0352283	14	GDPD3	protein_coding	0.0758202	30	RP11-347C12.11	antisense		0
QPRT_MVP	0.080539	19	QPRT	protein_coding	0.0893014	26	MVP	protein_coding	0.0588884	8
QPRT_KIF22	0.0604808	21	QPRT	protein_coding	0.0893014	26	KIF22	protein_coding	0.0369174	1
QPRT_YPEL3	0.118736	36	QPRT	protein_coding	0.0893014	26	YPEL3	protein_coding	0.262551	41
QPRT_CORO1A	0.0392448	18	QPRT	protein_coding	0.0893014	26	CORO1A	protein_coding	0.031727	9
QPRT_MAPK3	0.0567168	21	QPRT	protein_coding	0.0893014	26	MAPK3	protein_coding	0.0699935	27
QPRT_GDPD3	0.0861605	32	QPRT	protein_coding	0.0893014	26	GDPD3	protein_coding	0.0758202	30
QPRT_MAZ	0.0664324	18	QPRT	protein_coding	0.0893014	26	MAZ	protein_coding		0
QPRT_CDIPT	0.0605266	21	QPRT	protein_coding	0.0893014	26	CDIPT	protein_coding	0.0346926	7
QPRT_SLX1A	0.0360635	10	QPRT	protein_coding	0.0893014	26	SLX1A	protein_coding	0.0279228	10
QPRT_TBX6	0.152113	36	QPRT	protein_coding	0.0893014	26	TBX6	protein_coding	0.158539	45
QPRT_PPP4C	0.0550407	20	QPRT	protein_coding	0.0893014	26	PPP4C	protein_coding	0.0244388	6
QPRT_ALDOA	0.0595704	21	QPRT	protein_coding	0.0893014	26	ALDOA	protein_coding	0.0197878	3
QPRT_FAM57B	0.0621793	18	QPRT	protein_coding	0.0893014	26	FAM57B	protein_coding	0.0473593	5
QPRT_DOC2A	0.056095	19	QPRT	protein_coding	0.0893014	26	DOC2A	protein_coding	0.0484399	17
QPRT_HIRIP3	0.0437983	16	QPRT	protein_coding	0.0893014	26	HIRIP3	protein_coding	0.0343796	3
QPRT_TAOK2	0.05118	16	QPRT	protein_coding	0.0893014	26	TAOK2	protein_coding	0.0343422	3
QPRT_TMEM219	0.0559422	19	QPRT	protein_coding	0.0893014	26	TMEM219	protein_coding	0.0208165	7
QPRT_C16orf92	0.0723446	2	QPRT	protein_coding	0.0893014	26	C16orf92	protein_coding		0
QPRT_PRRT2	0.0760702	22	QPRT	protein_coding	0.0893014	26	PRRT2	protein_coding	0.0462125	9
QPRT_CD2BP2	0.0662725	20	QPRT	protein_coding	0.0893014	26	CD2BP2	protein_coding	0.0579363	18
QPRT_TBC1D10B	0.0910956	18	QPRT	protein_coding	0.0893014	26	TBC1D10B	protein_coding	0.0312274	2
QPRT_INO80E	0.131859	39	QPRT	protein_coding	0.0893014	26	INO80E	protein_coding	0.206327	41
QPRT_BOLA2B	0.0656235	5	QPRT	protein_coding	0.0893014	26	BOLA2B	protein_coding	0.0539358	1
QPRT_SEZ6L2	0.0839694	17	QPRT	protein_coding	0.0893014	26	SEZ6L2	protein_coding	0.0456573	14
QPRT_ASPHD1	0.0849357	15	QPRT	protein_coding	0.0893014	26	ASPHD1	protein_coding	0.0301975	11
QPRT_KCTD13	0.0808795	14	QPRT	protein_coding	0.0893014	26	KCTD13	protein_coding	0.0401326	15
QPRT_ZG16	0.0325281	1	QPRT	protein_coding	0.0893014	26	ZG16	protein_coding	0.038705	1
QPRT_ZNF48	0.0725491	15	QPRT	protein_coding	0.0893014	26	ZNF48	protein_coding	0.0577809	2
QPRT_SEPT1	0.0982733	23	QPRT	protein_coding	0.0893014	26	SEPT1	protein_coding	0.118396	30
QPRT_MYLPF	0.0389119	6	QPRT	protein_coding	0.0893014	26	MYLPF	protein_coding	0.0337757	3
QPRT_C16orf54	0.0878267	10	QPRT	protein_coding	0.0893014	26	C16orf54	protein_coding	0.0503774	2
QPRT_NPIPB13	0.0412676	10	QPRT	protein_coding	0.0893014	26	NPIPB13	protein_coding	0.0401042	5
QPRT_AC009133.12	0.0707764	18	QPRT	protein_coding	0.0893014	26	AC009133.12	antisense		0
QPRT_CTD-2574D22.2	0.0438351	9	QPRT	protein_coding	0.0893014	26	CTD-2574D22.2	antisense		0
QPRT_RP11-455F5.3	0.044992	17	QPRT	protein_coding	0.0893014	26	RP11-455F5.3	antisense		0
QPRT_RP11-347C12.3	0.038206	7	QPRT	protein_coding	0.0893014	26	RP11-347C12.3	protein_coding		0
QPRT_RP11-347C12.10	0.0401258	4	QPRT	protein_coding	0.0893014	26	RP11-347C12.10	lincRNA		0
QPRT_AC009133.17	0.0363854	1	QPRT	protein_coding	0.0893014	26	AC009133.17	antisense		0
QPRT_SULT1A3	0.0434076	12	QPRT	protein_coding	0.0893014	26	SULT1A3	protein_coding	0.0456439	2
QPRT_RP11-455F5.4	0.125837	27	QPRT	protein_coding	0.0893014	26	RP11-455F5.4	antisense		0
QPRT_RP11-455F5.5	0.0355852	7	QPRT	protein_coding	0.0893014	26	RP11-455F5.5	antisense		0
QPRT_RP11-347C12.12	0.0494807	20	QPRT	protein_coding	0.0893014	26	RP11-347C12.12	unprocessed_pseudogene		0
QPRT_RP11-347C12.11	0.042232	13	QPRT	protein_coding	0.0893014	26	RP11-347C12.11	antisense		0
QPRT_RP11-455F5.6	0.0881088	32	QPRT	protein_coding	0.0893014	26	RP11-455F5.6	antisense		0
QPRT_AC009133.21	0.0497129	9	QPRT	protein_coding	0.0893014	26	AC009133.21	antisense		0
QPRT_PAGR1	0.0445236	22	QPRT	protein_coding	0.0893014	26	PAGR1	protein_coding		0
MAZ_MVP	0.0307606	6	MAZ	protein_coding		0	MVP	protein_coding	0.0588884	8
MAZ_YPEL3	0.131761	29	MAZ	protein_coding		0	YPEL3	protein_coding	0.262551	41
MAZ_CORO1A	0.01901	3	MAZ	protein_coding		0	CORO1A	protein_coding	0.031727	9
MAZ_MAPK3	0.0310744	14	MAZ	protein_coding		0	MAPK3	protein_coding	0.0699935	27
MAZ_GDPD3	0.0859296	21	MAZ	protein_coding		0	GDPD3	protein_coding	0.0758202	30
MAZ_CDIPT	0.151643	2	MAZ	protein_coding		0	CDIPT	protein_coding	0.0346926	7
MAZ_SLX1A	0.0332272	6	MAZ	protein_coding		0	SLX1A	protein_coding	0.0279228	10
MAZ_TBX6	0.129666	38	MAZ	protein_coding		0	TBX6	protein_coding	0.158539	45
MAZ_PPP4C	0.0369778	4	MAZ	protein_coding		0	PPP4C	protein_coding	0.0244388	6
MAZ_ALDOA	0.0428349	1	MAZ	protein_coding		0	ALDOA	protein_coding	0.0197878	3
MAZ_FAM57B	0.0400813	6	MAZ	protein_coding		0	FAM57B	protein_coding	0.0473593	5
MAZ_DOC2A	0.0286769	6	MAZ	protein_coding		0	DOC2A	protein_coding	0.0484399	17
MAZ_HIRIP3		0	MAZ	protein_coding		0	HIRIP3	protein_coding	0.0343796	3
MAZ_TAOK2	0.0389315	1	MAZ	protein_coding		0	TAOK2	protein_coding	0.0343422	3
MAZ_TMEM219	0.0296946	4	MAZ	protein_coding		0	TMEM219	protein_coding	0.0208165	7
MAZ_C16orf92		0	MAZ	protein_coding		0	C16orf92	protein_coding		0
MAZ_PRRT2	0.059509	4	MAZ	protein_coding		0	PRRT2	protein_coding	0.0462125	9
MAZ_CD2BP2	0.0319862	8	MAZ	protein_coding		0	CD2BP2	protein_coding	0.0579363	18
MAZ_TBC1D10B	0.0139397	1	MAZ	protein_coding		0	TBC1D10B	protein_coding	0.0312274	2
MAZ_INO80E	0.124939	34	MAZ	protein_coding		0	INO80E	protein_coding	0.206327	41
MAZ_BOLA2B	0.0710477	1	MAZ	protein_coding		0	BOLA2B	protein_coding	0.0539358	1
MAZ_SEZ6L2	0.0349613	7	MAZ	protein_coding		0	SEZ6L2	protein_coding	0.0456573	14
MAZ_ASPHD1	0.0132448	1	MAZ	protein_coding		0	ASPHD1	protein_coding	0.0301975	11
MAZ_KCTD13	0.0370107	5	MAZ	protein_coding		0	KCTD13	protein_coding	0.0401326	15
MAZ_ZNF48	0.0326293	2	MAZ	protein_coding		0	ZNF48	protein_coding	0.0577809	2
MAZ_SEPT1	0.085196	20	MAZ	protein_coding		0	SEPT1	protein_coding	0.118396	30
MAZ_MYLPF	0.0362734	4	MAZ	protein_coding		0	MYLPF	protein_coding	0.0337757	3
MAZ_NPIPB13	0.0336271	7	MAZ	protein_coding		0	NPIPB13	protein_coding	0.0401042	5
MAZ_AC009133.12	0.0457917	3	MAZ	protein_coding		0	AC009133.12	antisense		0
MAZ_CTD-2574D22.2	0.0437164	2	MAZ	protein_coding		0	CTD-2574D22.2	antisense		0
MAZ_RP11-455F5.3	0.0715918	6	MAZ	protein_coding		0	RP11-455F5.3	antisense		0
MAZ_RP11-347C12.3	0.0584678	2	MAZ	protein_coding		0	RP11-347C12.3	protein_coding		0
MAZ_RP11-347C12.10	0.0354798	1	MAZ	protein_coding		0	RP11-347C12.10	lincRNA		0
MAZ_SULT1A3	0.0298092	2	MAZ	protein_coding		0	SULT1A3	protein_coding	0.0456439	2
MAZ_RP11-455F5.4	0.127434	27	MAZ	protein_coding		0	RP11-455F5.4	antisense		0
MAZ_RP11-455F5.5	0.0400518	1	MAZ	protein_coding		0	RP11-455F5.5	antisense		0
MAZ_RP11-347C12.12	0.0605857	22	MAZ	protein_coding		0	RP11-347C12.12	unprocessed_pseudogene		0
MAZ_RP11-347C12.11	0.0568742	3	MAZ	protein_coding		0	RP11-347C12.11	antisense		0
MAZ_RP11-455F5.6	0.092685	27	MAZ	protein_coding		0	RP11-455F5.6	antisense		0
MAZ_PAGR1	0.194852	2	MAZ	protein_coding		0	PAGR1	protein_coding		0
CDIPT_YPEL3	0.114749	32	CDIPT	protein_coding	0.0346926	7	YPEL3	protein_coding	0.262551	41
CDIPT_CORO1A	0.0702365	4	CDIPT	protein_coding	0.0346926	7	CORO1A	protein_coding	0.031727	9
CDIPT_MAPK3	0.0430772	17	CDIPT	protein_coding	0.0346926	7	MAPK3	protein_coding	0.0699935	27
CDIPT_GDPD3	0.0635063	32	CDIPT	protein_coding	0.0346926	7	GDPD3	protein_coding	0.0758202	30
CDIPT_SLX1A	0.0273579	10	CDIPT	protein_coding	0.0346926	7	SLX1A	protein_coding	0.0279228	10
CDIPT_TBX6	0.139143	40	CDIPT	protein_coding	0.0346926	7	TBX6	protein_coding	0.158539	45
CDIPT_PPP4C	0.0950884	2	CDIPT	protein_coding	0.0346926	7	PPP4C	protein_coding	0.0244388	6
CDIPT_ALDOA	0.104546	3	CDIPT	protein_coding	0.0346926	7	ALDOA	protein_coding	0.0197878	3
CDIPT_FAM57B	0.0679634	5	CDIPT	protein_coding	0.0346926	7	FAM57B	protein_coding	0.0473593	5
CDIPT_DOC2A	0.0373901	7	CDIPT	protein_coding	0.0346926	7	DOC2A	protein_coding	0.0484399	17
CDIPT_HIRIP3	0.057967	3	CDIPT	protein_coding	0.0346926	7	HIRIP3	protein_coding	0.0343796	3
CDIPT_TAOK2	0.0550462	4	CDIPT	protein_coding	0.0346926	7	TAOK2	protein_coding	0.0343422	3
CDIPT_TMEM219	0.0703568	5	CDIPT	protein_coding	0.0346926	7	TMEM219	protein_coding	0.0208165	7
CDIPT_C16orf92	0.0274846	1	CDIPT	protein_coding	0.0346926	7	C16orf92	protein_coding		0
CDIPT_CD2BP2	0.0330576	9	CDIPT	protein_coding	0.0346926	7	CD2BP2	protein_coding	0.0579363	18
CDIPT_TBC1D10B	0.0367343	6	CDIPT	protein_coding	0.0346926	7	TBC1D10B	protein_coding	0.0312274	2
CDIPT_INO80E	0.12005	34	CDIPT	protein_coding	0.0346926	7	INO80E	protein_coding	0.206327	41
CDIPT_BOLA2B	0.0239408	4	CDIPT	protein_coding	0.0346926	7	BOLA2B	protein_coding	0.0539358	1
CDIPT_SEZ6L2	0.0315537	14	CDIPT	protein_coding	0.0346926	7	SEZ6L2	protein_coding	0.0456573	14
CDIPT_ASPHD1	0.0583651	5	CDIPT	protein_coding	0.0346926	7	ASPHD1	protein_coding	0.0301975	11
CDIPT_KCTD13	0.0225765	5	CDIPT	protein_coding	0.0346926	7	KCTD13	protein_coding	0.0401326	15
CDIPT_ZNF48	0.0908507	3	CDIPT	protein_coding	0.0346926	7	ZNF48	protein_coding	0.0577809	2
CDIPT_SEPT1	0.0745945	24	CDIPT	protein_coding	0.0346926	7	SEPT1	protein_coding	0.118396	30
CDIPT_MYLPF	0.053072	3	CDIPT	protein_coding	0.0346926	7	MYLPF	protein_coding	0.0337757	3
CDIPT_NPIPB13	0.0247716	4	CDIPT	protein_coding	0.0346926	7	NPIPB13	protein_coding	0.0401042	5
CDIPT_CTD-2574D22.2	0.0378912	5	CDIPT	protein_coding	0.0346926	7	CTD-2574D22.2	antisense		0
CDIPT_RP11-455F5.3	0.0722995	8	CDIPT	protein_coding	0.0346926	7	RP11-455F5.3	antisense		0
CDIPT_RP11-347C12.3	0.0726614	1	CDIPT	protein_coding	0.0346926	7	RP11-347C12.3	protein_coding		0
CDIPT_RP11-347C12.10	0.0421703	3	CDIPT	protein_coding	0.0346926	7	RP11-347C12.10	lincRNA		0
CDIPT_SULT1A3	0.068668	4	CDIPT	protein_coding	0.0346926	7	SULT1A3	protein_coding	0.0456439	2
CDIPT_RP11-455F5.4	0.148837	28	CDIPT	protein_coding	0.0346926	7	RP11-455F5.4	antisense		0
CDIPT_RP11-455F5.5	0.030347	2	CDIPT	protein_coding	0.0346926	7	RP11-455F5.5	antisense		0
CDIPT_RP11-347C12.12	0.0584992	17	CDIPT	protein_coding	0.0346926	7	RP11-347C12.12	unprocessed_pseudogene		0
CDIPT_RP11-347C12.11	0.0411997	2	CDIPT	protein_coding	0.0346926	7	RP11-347C12.11	antisense		0
CDIPT_RP11-455F5.6	0.0918794	30	CDIPT	protein_coding	0.0346926	7	RP11-455F5.6	antisense		0
SLX1A_CD2BP2	0.0248245	8	SLX1A	protein_coding	0.0279228	10	CD2BP2	protein_coding	0.0579363	18
SLX1A_TBC1D10B	0.0360896	5	SLX1A	protein_coding	0.0279228	10	TBC1D10B	protein_coding	0.0312274	2
SLX1A_ZNF48	0.0320509	6	SLX1A	protein_coding	0.0279228	10	ZNF48	protein_coding	0.0577809	2
SLX1A_SEPT1	0.0479195	10	SLX1A	protein_coding	0.0279228	10	SEPT1	protein_coding	0.118396	30
SLX1A_MYLPF	0.0185187	3	SLX1A	protein_coding	0.0279228	10	MYLPF	protein_coding	0.0337757	3
SLX1A_NPIPB13	0.035783	11	SLX1A	protein_coding	0.0279228	10	NPIPB13	protein_coding	0.0401042	5
SLX1A_RP11-347C12.3	0.0331237	7	SLX1A	protein_coding	0.0279228	10	RP11-347C12.3	protein_coding		0
SLX1A_RP11-347C12.10	0.0310906	5	SLX1A	protein_coding	0.0279228	10	RP11-347C12.10	lincRNA		0
SLX1A_SULT1A3	0.0285565	12	SLX1A	protein_coding	0.0279228	10	SULT1A3	protein_coding	0.0456439	2
SLX1A_RP11-347C12.12	0.0406227	14	SLX1A	protein_coding	0.0279228	10	RP11-347C12.12	unprocessed_pseudogene		0
SLX1A_RP11-347C12.11	0.017455	4	SLX1A	protein_coding	0.0279228	10	RP11-347C12.11	antisense		0
TBX6_YPEL3	0.272365	45	TBX6	protein_coding	0.158539	45	YPEL3	protein_coding	0.262551	41
TBX6_CORO1A	0.143983	41	TBX6	protein_coding	0.158539	45	CORO1A	protein_coding	0.031727	9
TBX6_MAPK3	0.091621	30	TBX6	protein_coding	0.158539	45	MAPK3	protein_coding	0.0699935	27
TBX6_GDPD3	0.0970729	33	TBX6	protein_coding	0.158539	45	GDPD3	protein_coding	0.0758202	30
TBX6_SLX1A	0.0941067	28	TBX6	protein_coding	0.158539	45	SLX1A	protein_coding	0.0279228	10
TBX6_CD2BP2	0.128212	40	TBX6	protein_coding	0.158539	45	CD2BP2	protein_coding	0.0579363	18
TBX6_TBC1D10B	0.144496	36	TBX6	protein_coding	0.158539	45	TBC1D10B	protein_coding	0.0312274	2
TBX6_BOLA2B	0.059306	21	TBX6	protein_coding	0.158539	45	BOLA2B	protein_coding	0.0539358	1
TBX6_ZNF48	0.114494	36	TBX6	protein_coding	0.158539	45	ZNF48	protein_coding	0.0577809	2
TBX6_SEPT1	0.105892	33	TBX6	protein_coding	0.158539	45	SEPT1	protein_coding	0.118396	30
TBX6_MYLPF	0.0516217	23	TBX6	protein_coding	0.158539	45	MYLPF	protein_coding	0.0337757	3
TBX6_NPIPB13	0.0490153	21	TBX6	protein_coding	0.158539	45	NPIPB13	protein_coding	0.0401042	5
TBX6_RP11-455F5.3	0.0652396	28	TBX6	protein_coding	0.158539	45	RP11-455F5.3	antisense		0
TBX6_RP11-347C12.3	0.0582245	25	TBX6	protein_coding	0.158539	45	RP11-347C12.3	protein_coding		0
TBX6_RP11-347C12.10	0.0697528	27	TBX6	protein_coding	0.158539	45	RP11-347C12.10	lincRNA		0
TBX6_SULT1A3	0.0696037	27	TBX6	protein_coding	0.158539	45	SULT1A3	protein_coding	0.0456439	2
TBX6_RP11-455F5.4	0.19053	28	TBX6	protein_coding	0.158539	45	RP11-455F5.4	antisense		0
TBX6_RP11-455F5.5	0.0899253	23	TBX6	protein_coding	0.158539	45	RP11-455F5.5	antisense		0
TBX6_RP11-347C12.12	0.0479976	16	TBX6	protein_coding	0.158539	45	RP11-347C12.12	unprocessed_pseudogene		0
TBX6_RP11-347C12.11	0.0861864	32	TBX6	protein_coding	0.158539	45	RP11-347C12.11	antisense		0
TBX6_RP11-455F5.6	0.116821	30	TBX6	protein_coding	0.158539	45	RP11-455F5.6	antisense		0
PPP4C_YPEL3	0.115703	30	PPP4C	protein_coding	0.0244388	6	YPEL3	protein_coding	0.262551	41
PPP4C_CORO1A	0.0233084	7	PPP4C	protein_coding	0.0244388	6	CORO1A	protein_coding	0.031727	9
PPP4C_MAPK3	0.0527072	19	PPP4C	protein_coding	0.0244388	6	MAPK3	protein_coding	0.0699935	27
PPP4C_GDPD3	0.0808208	29	PPP4C	protein_coding	0.0244388	6	GDPD3	protein_coding	0.0758202	30
PPP4C_SLX1A	0.0326198	6	PPP4C	protein_coding	0.0244388	6	SLX1A	protein_coding	0.0279228	10
PPP4C_TBX6	0.123732	40	PPP4C	protein_coding	0.0244388	6	TBX6	protein_coding	0.158539	45
PPP4C_CD2BP2	0.0336015	4	PPP4C	protein_coding	0.0244388	6	CD2BP2	protein_coding	0.0579363	18
PPP4C_TBC1D10B	0.0317551	3	PPP4C	protein_coding	0.0244388	6	TBC1D10B	protein_coding	0.0312274	2
PPP4C_BOLA2B	0.0820396	1	PPP4C	protein_coding	0.0244388	6	BOLA2B	protein_coding	0.0539358	1
PPP4C_ZNF48	0.026555	2	PPP4C	protein_coding	0.0244388	6	ZNF48	protein_coding	0.0577809	2
PPP4C_SEPT1	0.0882272	27	PPP4C	protein_coding	0.0244388	6	SEPT1	protein_coding	0.118396	30
PPP4C_MYLPF	0.0278259	1	PPP4C	protein_coding	0.0244388	6	MYLPF	protein_coding	0.0337757	3
PPP4C_NPIPB13	0.0242628	6	PPP4C	protein_coding	0.0244388	6	NPIPB13	protein_coding	0.0401042	5
PPP4C_RP11-455F5.3	0.0760111	6	PPP4C	protein_coding	0.0244388	6	RP11-455F5.3	antisense		0
PPP4C_RP11-347C12.3	0.045576	1	PPP4C	protein_coding	0.0244388	6	RP11-347C12.3	protein_coding		0
PPP4C_RP11-347C12.10	0.0170981	1	PPP4C	protein_coding	0.0244388	6	RP11-347C12.10	lincRNA		0
PPP4C_SULT1A3	0.0426307	2	PPP4C	protein_coding	0.0244388	6	SULT1A3	protein_coding	0.0456439	2
PPP4C_RP11-455F5.4	0.166155	28	PPP4C	protein_coding	0.0244388	6	RP11-455F5.4	antisense		0
PPP4C_RP11-455F5.5	0.0377174	2	PPP4C	protein_coding	0.0244388	6	RP11-455F5.5	antisense		0
PPP4C_RP11-347C12.12	0.0625863	23	PPP4C	protein_coding	0.0244388	6	RP11-347C12.12	unprocessed_pseudogene		0
PPP4C_RP11-347C12.11		0	PPP4C	protein_coding	0.0244388	6	RP11-347C12.11	antisense		0
PPP4C_RP11-455F5.6	0.133598	33	PPP4C	protein_coding	0.0244388	6	RP11-455F5.6	antisense		0
ALDOA_YPEL3	0.113507	34	ALDOA	protein_coding	0.0197878	3	YPEL3	protein_coding	0.262551	41
ALDOA_CORO1A	0.0250984	8	ALDOA	protein_coding	0.0197878	3	CORO1A	protein_coding	0.031727	9
ALDOA_MAPK3	0.0314557	18	ALDOA	protein_coding	0.0197878	3	MAPK3	protein_coding	0.0699935	27
ALDOA_GDPD3	0.0779947	28	ALDOA	protein_coding	0.0197878	3	GDPD3	protein_coding	0.0758202	30
ALDOA_SLX1A	0.0286725	6	ALDOA	protein_coding	0.0197878	3	SLX1A	protein_coding	0.0279228	10
ALDOA_TBX6	0.144778	36	ALDOA	protein_coding	0.0197878	3	TBX6	protein_coding	0.158539	45
ALDOA_PPP4C	0.0227558	2	ALDOA	protein_coding	0.0197878	3	PPP4C	protein_coding	0.0244388	6
ALDOA_CD2BP2	0.0272443	13	ALDOA	protein_coding	0.0197878	3	CD2BP2	protein_coding	0.0579363	18
ALDOA_TBC1D10B	0.0644241	3	ALDOA	protein_coding	0.0197878	3	TBC1D10B	protein_coding	0.0312274	2
ALDOA_BOLA2B	0.070973	2	ALDOA	protein_coding	0.0197878	3	BOLA2B	protein_coding	0.0539358	1
ALDOA_ZNF48	0.0832094	2	ALDOA	protein_coding	0.0197878	3	ZNF48	protein_coding	0.0577809	2
ALDOA_SEPT1	0.0928435	23	ALDOA	protein_coding	0.0197878	3	SEPT1	protein_coding	0.118396	30
ALDOA_MYLPF	0.0245441	4	ALDOA	protein_coding	0.0197878	3	MYLPF	protein_coding	0.0337757	3
ALDOA_NPIPB13	0.0342195	8	ALDOA	protein_coding	0.0197878	3	NPIPB13	protein_coding	0.0401042	5
ALDOA_RP11-455F5.3	0.0420708	8	ALDOA	protein_coding	0.0197878	3	RP11-455F5.3	antisense		0
ALDOA_RP11-347C12.3		0	ALDOA	protein_coding	0.0197878	3	RP11-347C12.3	protein_coding		0
ALDOA_RP11-347C12.10	0.0378086	3	ALDOA	protein_coding	0.0197878	3	RP11-347C12.10	lincRNA		0
ALDOA_SULT1A3	0.0302906	1	ALDOA	protein_coding	0.0197878	3	SULT1A3	protein_coding	0.0456439	2
ALDOA_RP11-455F5.4	0.131414	27	ALDOA	protein_coding	0.0197878	3	RP11-455F5.4	antisense		0
ALDOA_RP11-455F5.5	0.0269939	3	ALDOA	protein_coding	0.0197878	3	RP11-455F5.5	antisense		0
ALDOA_RP11-347C12.12	0.0629372	22	ALDOA	protein_coding	0.0197878	3	RP11-347C12.12	unprocessed_pseudogene		0
ALDOA_RP11-347C12.11	0.0387058	2	ALDOA	protein_coding	0.0197878	3	RP11-347C12.11	antisense		0
ALDOA_RP11-455F5.6	0.107978	32	ALDOA	protein_coding	0.0197878	3	RP11-455F5.6	antisense		0
FAM57B_YPEL3	0.0534762	11	FAM57B	protein_coding	0.0473593	5	YPEL3	protein_coding	0.262551	41
FAM57B_CORO1A	0.0296958	7	FAM57B	protein_coding	0.0473593	5	CORO1A	protein_coding	0.031727	9
FAM57B_MAPK3	0.0745415	12	FAM57B	protein_coding	0.0473593	5	MAPK3	protein_coding	0.0699935	27
FAM57B_GDPD3	0.0521887	22	FAM57B	protein_coding	0.0473593	5	GDPD3	protein_coding	0.0758202	30
FAM57B_SLX1A	0.0233546	5	FAM57B	protein_coding	0.0473593	5	SLX1A	protein_coding	0.0279228	10
FAM57B_TBX6	0.0820611	21	FAM57B	protein_coding	0.0473593	5	TBX6	protein_coding	0.158539	45
FAM57B_PPP4C	0.0312765	9	FAM57B	protein_coding	0.0473593	5	PPP4C	protein_coding	0.0244388	6
FAM57B_ALDOA	0.0350728	5	FAM57B	protein_coding	0.0473593	5	ALDOA	protein_coding	0.0197878	3
FAM57B_CD2BP2	0.0263742	6	FAM57B	protein_coding	0.0473593	5	CD2BP2	protein_coding	0.0579363	18
FAM57B_TBC1D10B	0.0973206	2	FAM57B	protein_coding	0.0473593	5	TBC1D10B	protein_coding	0.0312274	2
FAM57B_BOLA2B	0.037171	2	FAM57B	protein_coding	0.0473593	5	BOLA2B	protein_coding	0.0539358	1
FAM57B_ZNF48	0.0572879	5	FAM57B	protein_coding	0.0473593	5	ZNF48	protein_coding	0.0577809	2
FAM57B_SEPT1	0.0723918	18	FAM57B	protein_coding	0.0473593	5	SEPT1	protein_coding	0.118396	30
FAM57B_MYLPF	0.0453609	2	FAM57B	protein_coding	0.0473593	5	MYLPF	protein_coding	0.0337757	3
FAM57B_NPIPB13	0.0239262	4	FAM57B	protein_coding	0.0473593	5	NPIPB13	protein_coding	0.0401042	5
FAM57B_RP11-455F5.3	0.0269083	7	FAM57B	protein_coding	0.0473593	5	RP11-455F5.3	antisense		0
FAM57B_RP11-347C12.3	0.0368565	2	FAM57B	protein_coding	0.0473593	5	RP11-347C12.3	protein_coding		0
FAM57B_RP11-347C12.10	0.0294223	4	FAM57B	protein_coding	0.0473593	5	RP11-347C12.10	lincRNA		0
FAM57B_SULT1A3	0.0441968	3	FAM57B	protein_coding	0.0473593	5	SULT1A3	protein_coding	0.0456439	2
FAM57B_RP11-455F5.4	0.110175	19	FAM57B	protein_coding	0.0473593	5	RP11-455F5.4	antisense		0
FAM57B_RP11-455F5.5	0.0176061	3	FAM57B	protein_coding	0.0473593	5	RP11-455F5.5	antisense		0
FAM57B_RP11-347C12.12	0.061076	12	FAM57B	protein_coding	0.0473593	5	RP11-347C12.12	unprocessed_pseudogene		0
FAM57B_RP11-347C12.11	0.0387902	3	FAM57B	protein_coding	0.0473593	5	RP11-347C12.11	antisense		0
FAM57B_RP11-455F5.6	0.0679123	22	FAM57B	protein_coding	0.0473593	5	RP11-455F5.6	antisense		0
DOC2A_YPEL3	0.0646395	17	DOC2A	protein_coding	0.0484399	17	YPEL3	protein_coding	0.262551	41
DOC2A_CORO1A	0.0346729	14	DOC2A	protein_coding	0.0484399	17	CORO1A	protein_coding	0.031727	9
DOC2A_MAPK3	0.0595128	24	DOC2A	protein_coding	0.0484399	17	MAPK3	protein_coding	0.0699935	27
DOC2A_GDPD3	0.0708041	35	DOC2A	protein_coding	0.0484399	17	GDPD3	protein_coding	0.0758202	30
DOC2A_SLX1A	0.0509056	6	DOC2A	protein_coding	0.0484399	17	SLX1A	protein_coding	0.0279228	10
DOC2A_TBX6	0.0947013	36	DOC2A	protein_coding	0.0484399	17	TBX6	protein_coding	0.158539	45
DOC2A_PPP4C	0.0391165	16	DOC2A	protein_coding	0.0484399	17	PPP4C	protein_coding	0.0244388	6
DOC2A_ALDOA	0.0288402	6	DOC2A	protein_coding	0.0484399	17	ALDOA	protein_coding	0.0197878	3
DOC2A_FAM57B	0.0352514	10	DOC2A	protein_coding	0.0484399	17	FAM57B	protein_coding	0.0473593	5
DOC2A_C16orf92		0	DOC2A	protein_coding	0.0484399	17	C16orf92	protein_coding		0
DOC2A_CD2BP2	0.0433242	8	DOC2A	protein_coding	0.0484399	17	CD2BP2	protein_coding	0.0579363	18
DOC2A_TBC1D10B	0.047868	7	DOC2A	protein_coding	0.0484399	17	TBC1D10B	protein_coding	0.0312274	2
DOC2A_BOLA2B	0.0108578	1	DOC2A	protein_coding	0.0484399	17	BOLA2B	protein_coding	0.0539358	1
DOC2A_ZNF48	0.0383914	8	DOC2A	protein_coding	0.0484399	17	ZNF48	protein_coding	0.0577809	2
DOC2A_SEPT1	0.0706977	30	DOC2A	protein_coding	0.0484399	17	SEPT1	protein_coding	0.118396	30
DOC2A_MYLPF	0.0329536	1	DOC2A	protein_coding	0.0484399	17	MYLPF	protein_coding	0.0337757	3
DOC2A_NPIPB13	0.0239677	10	DOC2A	protein_coding	0.0484399	17	NPIPB13	protein_coding	0.0401042	5
DOC2A_RP11-455F5.3	0.0560767	7	DOC2A	protein_coding	0.0484399	17	RP11-455F5.3	antisense		0
DOC2A_RP11-347C12.3	0.0280864	5	DOC2A	protein_coding	0.0484399	17	RP11-347C12.3	protein_coding		0
DOC2A_RP11-347C12.10	0.0335965	5	DOC2A	protein_coding	0.0484399	17	RP11-347C12.10	lincRNA		0
DOC2A_SULT1A3	0.030434	6	DOC2A	protein_coding	0.0484399	17	SULT1A3	protein_coding	0.0456439	2
DOC2A_RP11-455F5.4	0.149077	26	DOC2A	protein_coding	0.0484399	17	RP11-455F5.4	antisense		0
DOC2A_RP11-455F5.5	0.032583	5	DOC2A	protein_coding	0.0484399	17	RP11-455F5.5	antisense		0
DOC2A_RP11-347C12.12	0.0609455	21	DOC2A	protein_coding	0.0484399	17	RP11-347C12.12	unprocessed_pseudogene		0
DOC2A_RP11-347C12.11	0.0507037	1	DOC2A	protein_coding	0.0484399	17	RP11-347C12.11	antisense		0
DOC2A_RP11-455F5.6	0.0827393	34	DOC2A	protein_coding	0.0484399	17	RP11-455F5.6	antisense		0
HIRIP3_YPEL3	0.0832097	30	HIRIP3	protein_coding	0.0343796	3	YPEL3	protein_coding	0.262551	41
HIRIP3_CORO1A	0.044239	3	HIRIP3	protein_coding	0.0343796	3	CORO1A	protein_coding	0.031727	9
HIRIP3_MAPK3	0.0435056	19	HIRIP3	protein_coding	0.0343796	3	MAPK3	protein_coding	0.0699935	27
HIRIP3_GDPD3	0.0692427	33	HIRIP3	protein_coding	0.0343796	3	GDPD3	protein_coding	0.0758202	30
HIRIP3_SLX1A	0.0530659	2	HIRIP3	protein_coding	0.0343796	3	SLX1A	protein_coding	0.0279228	10
HIRIP3_TBX6	0.11383	34	HIRIP3	protein_coding	0.0343796	3	TBX6	protein_coding	0.158539	45
HIRIP3_PPP4C	0.0342815	7	HIRIP3	protein_coding	0.0343796	3	PPP4C	protein_coding	0.0244388	6
HIRIP3_ALDOA	0.0238754	2	HIRIP3	protein_coding	0.0343796	3	ALDOA	protein_coding	0.0197878	3
HIRIP3_FAM57B	0.0368574	6	HIRIP3	protein_coding	0.0343796	3	FAM57B	protein_coding	0.0473593	5
HIRIP3_DOC2A	0.0300306	14	HIRIP3	protein_coding	0.0343796	3	DOC2A	protein_coding	0.0484399	17
HIRIP3_C16orf92	0.0379555	1	HIRIP3	protein_coding	0.0343796	3	C16orf92	protein_coding		0
HIRIP3_CD2BP2	0.0407147	12	HIRIP3	protein_coding	0.0343796	3	CD2BP2	protein_coding	0.0579363	18
HIRIP3_TBC1D10B	0.0173049	4	HIRIP3	protein_coding	0.0343796	3	TBC1D10B	protein_coding	0.0312274	2
HIRIP3_BOLA2B	0.0439839	5	HIRIP3	protein_coding	0.0343796	3	BOLA2B	protein_coding	0.0539358	1
HIRIP3_ZNF48	0.0296957	3	HIRIP3	protein_coding	0.0343796	3	ZNF48	protein_coding	0.0577809	2
HIRIP3_SEPT1	0.0699292	21	HIRIP3	protein_coding	0.0343796	3	SEPT1	protein_coding	0.118396	30
HIRIP3_MYLPF	0.0271868	4	HIRIP3	protein_coding	0.0343796	3	MYLPF	protein_coding	0.0337757	3
HIRIP3_NPIPB13	0.0260575	11	HIRIP3	protein_coding	0.0343796	3	NPIPB13	protein_coding	0.0401042	5
HIRIP3_RP11-455F5.3	0.0330281	7	HIRIP3	protein_coding	0.0343796	3	RP11-455F5.3	antisense		0
HIRIP3_RP11-347C12.3	0.0166154	3	HIRIP3	protein_coding	0.0343796	3	RP11-347C12.3	protein_coding		0
HIRIP3_RP11-347C12.10	0.0672375	3	HIRIP3	protein_coding	0.0343796	3	RP11-347C12.10	lincRNA		0
HIRIP3_SULT1A3	0.0442712	3	HIRIP3	protein_coding	0.0343796	3	SULT1A3	protein_coding	0.0456439	2
HIRIP3_RP11-455F5.4	0.124028	28	HIRIP3	protein_coding	0.0343796	3	RP11-455F5.4	antisense		0
HIRIP3_RP11-455F5.5		0	HIRIP3	protein_coding	0.0343796	3	RP11-455F5.5	antisense		0
HIRIP3_RP11-347C12.12	0.0585568	19	HIRIP3	protein_coding	0.0343796	3	RP11-347C12.12	unprocessed_pseudogene		0
HIRIP3_RP11-347C12.11	0.0179224	2	HIRIP3	protein_coding	0.0343796	3	RP11-347C12.11	antisense		0
HIRIP3_RP11-455F5.6	0.113526	37	HIRIP3	protein_coding	0.0343796	3	RP11-455F5.6	antisense		0
TAOK2_YPEL3	0.0807186	37	TAOK2	protein_coding	0.0343422	3	YPEL3	protein_coding	0.262551	41
TAOK2_CORO1A	0.0288475	3	TAOK2	protein_coding	0.0343422	3	CORO1A	protein_coding	0.031727	9
TAOK2_MAPK3	0.0640436	13	TAOK2	protein_coding	0.0343422	3	MAPK3	protein_coding	0.0699935	27
TAOK2_GDPD3	0.0534603	25	TAOK2	protein_coding	0.0343422	3	GDPD3	protein_coding	0.0758202	30
TAOK2_SLX1A	0.0196575	7	TAOK2	protein_coding	0.0343422	3	SLX1A	protein_coding	0.0279228	10
TAOK2_TBX6	0.142545	37	TAOK2	protein_coding	0.0343422	3	TBX6	protein_coding	0.158539	45
TAOK2_PPP4C	0.0475446	3	TAOK2	protein_coding	0.0343422	3	PPP4C	protein_coding	0.0244388	6
TAOK2_ALDOA	0.0260604	4	TAOK2	protein_coding	0.0343422	3	ALDOA	protein_coding	0.0197878	3
TAOK2_FAM57B	0.0246384	4	TAOK2	protein_coding	0.0343422	3	FAM57B	protein_coding	0.0473593	5
TAOK2_DOC2A	0.0445756	10	TAOK2	protein_coding	0.0343422	3	DOC2A	protein_coding	0.0484399	17
TAOK2_HIRIP3	0.0412042	2	TAOK2	protein_coding	0.0343422	3	HIRIP3	protein_coding	0.0343796	3
TAOK2_C16orf92		0	TAOK2	protein_coding	0.0343422	3	C16orf92	protein_coding		0
TAOK2_CD2BP2	0.0420051	6	TAOK2	protein_coding	0.0343422	3	CD2BP2	protein_coding	0.0579363	18
TAOK2_TBC1D10B	0.0348053	2	TAOK2	protein_coding	0.0343422	3	TBC1D10B	protein_coding	0.0312274	2
TAOK2_INO80E	0.145057	35	TAOK2	protein_coding	0.0343422	3	INO80E	protein_coding	0.206327	41
TAOK2_BOLA2B	0.0193868	2	TAOK2	protein_coding	0.0343422	3	BOLA2B	protein_coding	0.0539358	1
TAOK2_ZNF48	0.0237398	1	TAOK2	protein_coding	0.0343422	3	ZNF48	protein_coding	0.0577809	2
TAOK2_SEPT1	0.0882717	20	TAOK2	protein_coding	0.0343422	3	SEPT1	protein_coding	0.118396	30
TAOK2_MYLPF	0.0417477	3	TAOK2	protein_coding	0.0343422	3	MYLPF	protein_coding	0.0337757	3
TAOK2_NPIPB13	0.0404902	6	TAOK2	protein_coding	0.0343422	3	NPIPB13	protein_coding	0.0401042	5
TAOK2_RP11-455F5.3	0.0436396	6	TAOK2	protein_coding	0.0343422	3	RP11-455F5.3	antisense		0
TAOK2_RP11-347C12.3	0.0629549	7	TAOK2	protein_coding	0.0343422	3	RP11-347C12.3	protein_coding		0
TAOK2_RP11-347C12.10		0	TAOK2	protein_coding	0.0343422	3	RP11-347C12.10	lincRNA		0
TAOK2_SULT1A3		0	TAOK2	protein_coding	0.0343422	3	SULT1A3	protein_coding	0.0456439	2
TAOK2_RP11-455F5.4	0.115352	27	TAOK2	protein_coding	0.0343422	3	RP11-455F5.4	antisense		0
TAOK2_RP11-455F5.5	0.0190435	1	TAOK2	protein_coding	0.0343422	3	RP11-455F5.5	antisense		0
TAOK2_RP11-347C12.12	0.0705931	21	TAOK2	protein_coding	0.0343422	3	RP11-347C12.12	unprocessed_pseudogene		0
TAOK2_RP11-347C12.11	0.0115907	1	TAOK2	protein_coding	0.0343422	3	RP11-347C12.11	antisense		0
TAOK2_RP11-455F5.6	0.0640986	28	TAOK2	protein_coding	0.0343422	3	RP11-455F5.6	antisense		0
TMEM219_YPEL3	0.127513	32	TMEM219	protein_coding	0.0208165	7	YPEL3	protein_coding	0.262551	41
TMEM219_CORO1A	0.0372584	5	TMEM219	protein_coding	0.0208165	7	CORO1A	protein_coding	0.031727	9
TMEM219_MAPK3	0.0713463	18	TMEM219	protein_coding	0.0208165	7	MAPK3	protein_coding	0.0699935	27
TMEM219_GDPD3	0.080064	31	TMEM219	protein_coding	0.0208165	7	GDPD3	protein_coding	0.0758202	30
TMEM219_SLX1A	0.0243906	8	TMEM219	protein_coding	0.0208165	7	SLX1A	protein_coding	0.0279228	10
TMEM219_TBX6	0.130091	38	TMEM219	protein_coding	0.0208165	7	TBX6	protein_coding	0.158539	45
TMEM219_PPP4C	0.0200328	5	TMEM219	protein_coding	0.0208165	7	PPP4C	protein_coding	0.0244388	6
TMEM219_ALDOA	0.0364733	2	TMEM219	protein_coding	0.0208165	7	ALDOA	protein_coding	0.0197878	3
TMEM219_FAM57B	0.0251861	8	TMEM219	protein_coding	0.0208165	7	FAM57B	protein_coding	0.0473593	5
TMEM219_DOC2A	0.034048	15	TMEM219	protein_coding	0.0208165	7	DOC2A	protein_coding	0.0484399	17
TMEM219_HIRIP3	0.0172393	3	TMEM219	protein_coding	0.0208165	7	HIRIP3	protein_coding	0.0343796	3
TMEM219_TAOK2	0.0610736	2	TMEM219	protein_coding	0.0208165	7	TAOK2	protein_coding	0.0343422	3
TMEM219_C16orf92	0.0225428	1	TMEM219	protein_coding	0.0208165	7	C16orf92	protein_coding		0
TMEM219_CD2BP2	0.0385509	8	TMEM219	protein_coding	0.0208165	7	CD2BP2	protein_coding	0.0579363	18
TMEM219_TBC1D10B	0.033288	2	TMEM219	protein_coding	0.0208165	7	TBC1D10B	protein_coding	0.0312274	2
TMEM219_INO80E	0.149306	40	TMEM219	protein_coding	0.0208165	7	INO80E	protein_coding	0.206327	41
TMEM219_BOLA2B	0.0780992	1	TMEM219	protein_coding	0.0208165	7	BOLA2B	protein_coding	0.0539358	1
TMEM219_ZNF48	0.052855	3	TMEM219	protein_coding	0.0208165	7	ZNF48	protein_coding	0.0577809	2
TMEM219_SEPT1	0.108026	24	TMEM219	protein_coding	0.0208165	7	SEPT1	protein_coding	0.118396	30
TMEM219_MYLPF	0.0343402	3	TMEM219	protein_coding	0.0208165	7	MYLPF	protein_coding	0.0337757	3
TMEM219_NPIPB13	0.0349983	9	TMEM219	protein_coding	0.0208165	7	NPIPB13	protein_coding	0.0401042	5
TMEM219_RP11-455F5.3	0.0523527	8	TMEM219	protein_coding	0.0208165	7	RP11-455F5.3	antisense		0
TMEM219_RP11-347C12.3	0.0146183	1	TMEM219	protein_coding	0.0208165	7	RP11-347C12.3	protein_coding		0
TMEM219_RP11-347C12.10		0	TMEM219	protein_coding	0.0208165	7	RP11-347C12.10	lincRNA		0
TMEM219_SULT1A3	0.0220824	4	TMEM219	protein_coding	0.0208165	7	SULT1A3	protein_coding	0.0456439	2
TMEM219_RP11-455F5.4	0.157267	27	TMEM219	protein_coding	0.0208165	7	RP11-455F5.4	antisense		0
TMEM219_RP11-455F5.5	0.016096	1	TMEM219	protein_coding	0.0208165	7	RP11-455F5.5	antisense		0
TMEM219_RP11-347C12.12	0.0639442	24	TMEM219	protein_coding	0.0208165	7	RP11-347C12.12	unprocessed_pseudogene		0
TMEM219_RP11-347C12.11	0.0271016	2	TMEM219	protein_coding	0.0208165	7	RP11-347C12.11	antisense		0
TMEM219_RP11-455F5.6	0.0962743	34	TMEM219	protein_coding	0.0208165	7	RP11-455F5.6	antisense		0
C16orf92_YPEL3	0.0976244	4	C16orf92	protein_coding		0	YPEL3	protein_coding	0.262551	41
C16orf92_CORO1A		0	C16orf92	protein_coding		0	CORO1A	protein_coding	0.031727	9
C16orf92_MAPK3	0.0541377	1	C16orf92	protein_coding		0	MAPK3	protein_coding	0.0699935	27
C16orf92_GDPD3	0.0783985	2	C16orf92	protein_coding		0	GDPD3	protein_coding	0.0758202	30
C16orf92_SLX1A		0	C16orf92	protein_coding		0	SLX1A	protein_coding	0.0279228	10
C16orf92_TBX6	0.0418292	3	C16orf92	protein_coding		0	TBX6	protein_coding	0.158539	45
C16orf92_PPP4C		0	C16orf92	protein_coding		0	PPP4C	protein_coding	0.0244388	6
C16orf92_ALDOA		0	C16orf92	protein_coding		0	ALDOA	protein_coding	0.0197878	3
C16orf92_FAM57B		0	C16orf92	protein_coding		0	FAM57B	protein_coding	0.0473593	5
C16orf92_CD2BP2	0.0793303	1	C16orf92	protein_coding		0	CD2BP2	protein_coding	0.0579363	18
C16orf92_TBC1D10B		0	C16orf92	protein_coding		0	TBC1D10B	protein_coding	0.0312274	2
C16orf92_BOLA2B		0	C16orf92	protein_coding		0	BOLA2B	protein_coding	0.0539358	1
C16orf92_ZNF48		0	C16orf92	protein_coding		0	ZNF48	protein_coding	0.0577809	2
C16orf92_SEPT1	0.103999	1	C16orf92	protein_coding		0	SEPT1	protein_coding	0.118396	30
C16orf92_MYLPF		0	C16orf92	protein_coding		0	MYLPF	protein_coding	0.0337757	3
C16orf92_NPIPB13		0	C16orf92	protein_coding		0	NPIPB13	protein_coding	0.0401042	5
C16orf92_RP11-455F5.3		0	C16orf92	protein_coding		0	RP11-455F5.3	antisense		0
C16orf92_RP11-347C12.3		0	C16orf92	protein_coding		0	RP11-347C12.3	protein_coding		0
C16orf92_RP11-347C12.10		0	C16orf92	protein_coding		0	RP11-347C12.10	lincRNA		0
C16orf92_SULT1A3		0	C16orf92	protein_coding		0	SULT1A3	protein_coding	0.0456439	2
C16orf92_RP11-455F5.4	0.100697	2	C16orf92	protein_coding		0	RP11-455F5.4	antisense		0
C16orf92_RP11-455F5.5		0	C16orf92	protein_coding		0	RP11-455F5.5	antisense		0
C16orf92_RP11-347C12.12	0.0319265	1	C16orf92	protein_coding		0	RP11-347C12.12	unprocessed_pseudogene		0
C16orf92_RP11-347C12.11	0.0299144	1	C16orf92	protein_coding		0	RP11-347C12.11	antisense		0
C16orf92_RP11-455F5.6	0.0920603	4	C16orf92	protein_coding		0	RP11-455F5.6	antisense		0
PRRT2_MVP	0.0560612	8	PRRT2	protein_coding	0.0462125	9	MVP	protein_coding	0.0588884	8
PRRT2_YPEL3	0.112259	32	PRRT2	protein_coding	0.0462125	9	YPEL3	protein_coding	0.262551	41
PRRT2_CORO1A	0.0255828	9	PRRT2	protein_coding	0.0462125	9	CORO1A	protein_coding	0.031727	9
PRRT2_MAPK3	0.0514455	17	PRRT2	protein_coding	0.0462125	9	MAPK3	protein_coding	0.0699935	27
PRRT2_GDPD3	0.0805791	33	PRRT2	protein_coding	0.0462125	9	GDPD3	protein_coding	0.0758202	30
PRRT2_CDIPT	0.0523399	9	PRRT2	protein_coding	0.0462125	9	CDIPT	protein_coding	0.0346926	7
PRRT2_SLX1A	0.0298479	11	PRRT2	protein_coding	0.0462125	9	SLX1A	protein_coding	0.0279228	10
PRRT2_TBX6	0.145461	39	PRRT2	protein_coding	0.0462125	9	TBX6	protein_coding	0.158539	45
PRRT2_PPP4C	0.0356333	9	PRRT2	protein_coding	0.0462125	9	PPP4C	protein_coding	0.0244388	6
PRRT2_ALDOA	0.0431173	6	PRRT2	protein_coding	0.0462125	9	ALDOA	protein_coding	0.0197878	3
PRRT2_FAM57B	0.0209191	5	PRRT2	protein_coding	0.0462125	9	FAM57B	protein_coding	0.0473593	5
PRRT2_DOC2A	0.0312617	13	PRRT2	protein_coding	0.0462125	9	DOC2A	protein_coding	0.0484399	17
PRRT2_HIRIP3	0.0271517	7	PRRT2	protein_coding	0.0462125	9	HIRIP3	protein_coding	0.0343796	3
PRRT2_TAOK2	0.0409607	6	PRRT2	protein_coding	0.0462125	9	TAOK2	protein_coding	0.0343422	3
PRRT2_TMEM219	0.0365142	7	PRRT2	protein_coding	0.0462125	9	TMEM219	protein_coding	0.0208165	7
PRRT2_C16orf92	0.0334549	1	PRRT2	protein_coding	0.0462125	9	C16orf92	protein_coding		0
PRRT2_CD2BP2	0.0298277	10	PRRT2	protein_coding	0.0462125	9	CD2BP2	protein_coding	0.0579363	18
PRRT2_TBC1D10B	0.0304722	5	PRRT2	protein_coding	0.0462125	9	TBC1D10B	protein_coding	0.0312274	2
PRRT2_INO80E	0.152682	34	PRRT2	protein_coding	0.0462125	9	INO80E	protein_coding	0.206327	41
PRRT2_BOLA2B		0	PRRT2	protein_coding	0.0462125	9	BOLA2B	protein_coding	0.0539358	1
PRRT2_SEZ6L2	0.0525358	7	PRRT2	protein_coding	0.0462125	9	SEZ6L2	protein_coding	0.0456573	14
PRRT2_ASPHD1	0.0240503	6	PRRT2	protein_coding	0.0462125	9	ASPHD1	protein_coding	0.0301975	11
PRRT2_KCTD13	0.0391328	4	PRRT2	protein_coding	0.0462125	9	KCTD13	protein_coding	0.0401326	15
PRRT2_ZNF48	0.03567	4	PRRT2	protein_coding	0.0462125	9	ZNF48	protein_coding	0.0577809	2
PRRT2_SEPT1	0.0969543	23	PRRT2	protein_coding	0.0462125	9	SEPT1	protein_coding	0.118396	30
PRRT2_MYLPF	0.0356426	3	PRRT2	protein_coding	0.0462125	9	MYLPF	protein_coding	0.0337757	3
PRRT2_NPIPB13	0.0292658	5	PRRT2	protein_coding	0.0462125	9	NPIPB13	protein_coding	0.0401042	5
PRRT2_AC009133.12	0.0424596	7	PRRT2	protein_coding	0.0462125	9	AC009133.12	antisense		0
PRRT2_CTD-2574D22.2	0.0886082	2	PRRT2	protein_coding	0.0462125	9	CTD-2574D22.2	antisense		0
PRRT2_RP11-455F5.3	0.0645363	9	PRRT2	protein_coding	0.0462125	9	RP11-455F5.3	antisense		0
PRRT2_RP11-347C12.3	0.0184699	3	PRRT2	protein_coding	0.0462125	9	RP11-347C12.3	protein_coding		0
PRRT2_RP11-347C12.10		0	PRRT2	protein_coding	0.0462125	9	RP11-347C12.10	lincRNA		0
PRRT2_SULT1A3	0.0111484	2	PRRT2	protein_coding	0.0462125	9	SULT1A3	protein_coding	0.0456439	2
PRRT2_RP11-455F5.4	0.141414	25	PRRT2	protein_coding	0.0462125	9	RP11-455F5.4	antisense		0
PRRT2_RP11-455F5.5	0.0164125	2	PRRT2	protein_coding	0.0462125	9	RP11-455F5.5	antisense		0
PRRT2_RP11-347C12.12	0.0670114	23	PRRT2	protein_coding	0.0462125	9	RP11-347C12.12	unprocessed_pseudogene		0
PRRT2_RP11-347C12.11	0.0124027	1	PRRT2	protein_coding	0.0462125	9	RP11-347C12.11	antisense		0
PRRT2_RP11-455F5.6	0.0749212	30	PRRT2	protein_coding	0.0462125	9	RP11-455F5.6	antisense		0
PRRT2_PAGR1	0.0298847	11	PRRT2	protein_coding	0.0462125	9	PAGR1	protein_coding		0
NPIPB12_MVP	0.109516	39	NPIPB12	protein_coding	0.114144	41	MVP	protein_coding	0.0588884	8
NPIPB12_KIF22	0.0962491	37	NPIPB12	protein_coding	0.114144	41	KIF22	protein_coding	0.0369174	1
NPIPB12_YPEL3	0.160289	41	NPIPB12	protein_coding	0.114144	41	YPEL3	protein_coding	0.262551	41
NPIPB12_CORO1A	0.0938087	32	NPIPB12	protein_coding	0.114144	41	CORO1A	protein_coding	0.031727	9
NPIPB12_MAPK3	0.0744958	28	NPIPB12	protein_coding	0.114144	41	MAPK3	protein_coding	0.0699935	27
NPIPB12_GDPD3	0.0740203	33	NPIPB12	protein_coding	0.114144	41	GDPD3	protein_coding	0.0758202	30
NPIPB12_QPRT	0.108659	39	NPIPB12	protein_coding	0.114144	41	QPRT	protein_coding	0.0893014	26
NPIPB12_MAZ	0.103337	37	NPIPB12	protein_coding	0.114144	41	MAZ	protein_coding		0
NPIPB12_CDIPT	0.103985	39	NPIPB12	protein_coding	0.114144	41	CDIPT	protein_coding	0.0346926	7
NPIPB12_SLX1A	0.09793	28	NPIPB12	protein_coding	0.114144	41	SLX1A	protein_coding	0.0279228	10
NPIPB12_TBX6	0.159563	48	NPIPB12	protein_coding	0.114144	41	TBX6	protein_coding	0.158539	45
NPIPB12_PPP4C	0.104375	35	NPIPB12	protein_coding	0.114144	41	PPP4C	protein_coding	0.0244388	6
NPIPB12_ALDOA	0.125634	33	NPIPB12	protein_coding	0.114144	41	ALDOA	protein_coding	0.0197878	3
NPIPB12_FAM57B	0.104163	21	NPIPB12	protein_coding	0.114144	41	FAM57B	protein_coding	0.0473593	5
NPIPB12_DOC2A	0.0875078	33	NPIPB12	protein_coding	0.114144	41	DOC2A	protein_coding	0.0484399	17
NPIPB12_HIRIP3	0.0957082	37	NPIPB12	protein_coding	0.114144	41	HIRIP3	protein_coding	0.0343796	3
NPIPB12_TAOK2	0.11355	35	NPIPB12	protein_coding	0.114144	41	TAOK2	protein_coding	0.0343422	3
NPIPB12_TMEM219	0.0944588	37	NPIPB12	protein_coding	0.114144	41	TMEM219	protein_coding	0.0208165	7
NPIPB12_C16orf92	0.158443	2	NPIPB12	protein_coding	0.114144	41	C16orf92	protein_coding		0
NPIPB12_PRRT2	0.105849	31	NPIPB12	protein_coding	0.114144	41	PRRT2	protein_coding	0.0462125	9
NPIPB12_CD2BP2	0.150517	38	NPIPB12	protein_coding	0.114144	41	CD2BP2	protein_coding	0.0579363	18
NPIPB12_TBC1D10B	0.108077	34	NPIPB12	protein_coding	0.114144	41	TBC1D10B	protein_coding	0.0312274	2
NPIPB12_INO80E	0.108481	27	NPIPB12	protein_coding	0.114144	41	INO80E	protein_coding	0.206327	41
NPIPB12_BOLA2B	0.0659825	25	NPIPB12	protein_coding	0.114144	41	BOLA2B	protein_coding	0.0539358	1
NPIPB12_SEZ6L2	0.111118	34	NPIPB12	protein_coding	0.114144	41	SEZ6L2	protein_coding	0.0456573	14
NPIPB12_ASPHD1	0.100326	37	NPIPB12	protein_coding	0.114144	41	ASPHD1	protein_coding	0.0301975	11
NPIPB12_KCTD13	0.115555	34	NPIPB12	protein_coding	0.114144	41	KCTD13	protein_coding	0.0401326	15
NPIPB12_ZG16	0.0917483	8	NPIPB12	protein_coding	0.114144	41	ZG16	protein_coding	0.038705	1
NPIPB12_ZNF48	0.0925798	37	NPIPB12	protein_coding	0.114144	41	ZNF48	protein_coding	0.0577809	2
NPIPB12_SEPT1	0.0608996	24	NPIPB12	protein_coding	0.114144	41	SEPT1	protein_coding	0.118396	30
NPIPB12_MYLPF	0.0614224	26	NPIPB12	protein_coding	0.114144	41	MYLPF	protein_coding	0.0337757	3
NPIPB12_C16orf54	0.11042	30	NPIPB12	protein_coding	0.114144	41	C16orf54	protein_coding	0.0503774	2
NPIPB12_SPN	0.119246	34	NPIPB12	protein_coding	0.114144	41	SPN	protein_coding	0.0334989	1
NPIPB12_NPIPB13	0.0577675	18	NPIPB12	protein_coding	0.114144	41	NPIPB13	protein_coding	0.0401042	5
NPIPB12_SMG1P2	0.0712916	32	NPIPB12	protein_coding	0.114144	41	SMG1P2	unprocessed_pseudogene		0
NPIPB12_AC009133.12	0.109482	34	NPIPB12	protein_coding	0.114144	41	AC009133.12	antisense		0
NPIPB12_CTD-2574D22.2	0.0781731	29	NPIPB12	protein_coding	0.114144	41	CTD-2574D22.2	antisense		0
NPIPB12_RP11-455F5.3	0.0761844	23	NPIPB12	protein_coding	0.114144	41	RP11-455F5.3	antisense		0
NPIPB12_RP11-347C12.3	0.075062	27	NPIPB12	protein_coding	0.114144	41	RP11-347C12.3	protein_coding		0
NPIPB12_CA5AP1	0.129571	1	NPIPB12	protein_coding	0.114144	41	CA5AP1	unprocessed_pseudogene		0
NPIPB12_RP11-347C12.10	0.0780031	24	NPIPB12	protein_coding	0.114144	41	RP11-347C12.10	lincRNA		0
NPIPB12_AC009133.17	0.0950986	14	NPIPB12	protein_coding	0.114144	41	AC009133.17	antisense		0
NPIPB12_SLC7A5P1	0.0730194	28	NPIPB12	protein_coding	0.114144	41	SLC7A5P1	unprocessed_pseudogene		0
NPIPB12_SULT1A3	0.0870295	28	NPIPB12	protein_coding	0.114144	41	SULT1A3	protein_coding	0.0456439	2
NPIPB12_RP11-455F5.4	0.187818	29	NPIPB12	protein_coding	0.114144	41	RP11-455F5.4	antisense		0
NPIPB12_RP11-455F5.5	0.0813605	23	NPIPB12	protein_coding	0.114144	41	RP11-455F5.5	antisense		0
NPIPB12_RP11-347C12.12	0.024842	4	NPIPB12	protein_coding	0.114144	41	RP11-347C12.12	unprocessed_pseudogene		0
NPIPB12_RP11-347C12.11	0.0906874	32	NPIPB12	protein_coding	0.114144	41	RP11-347C12.11	antisense		0
NPIPB12_RP11-455F5.6	0.107254	32	NPIPB12	protein_coding	0.114144	41	RP11-455F5.6	antisense		0
NPIPB12_AC009133.21	0.085122	31	NPIPB12	protein_coding	0.114144	41	AC009133.21	antisense		0
NPIPB12_PAGR1	0.0925503	33	NPIPB12	protein_coding	0.114144	41	PAGR1	protein_coding		0
CD2BP2_TBC1D10B	0.0432842	10	CD2BP2	protein_coding	0.0579363	18	TBC1D10B	protein_coding	0.0312274	2
CD2BP2_ZNF48	0.0301196	5	CD2BP2	protein_coding	0.0579363	18	ZNF48	protein_coding	0.0577809	2
CD2BP2_SEPT1	0.0566279	12	CD2BP2	protein_coding	0.0579363	18	SEPT1	protein_coding	0.118396	30
CD2BP2_MYLPF	0.0355519	6	CD2BP2	protein_coding	0.0579363	18	MYLPF	protein_coding	0.0337757	3
CD2BP2_RP11-347C12.10	0.0327626	7	CD2BP2	protein_coding	0.0579363	18	RP11-347C12.10	lincRNA		0
CD2BP2_RP11-347C12.11	0.0282071	9	CD2BP2	protein_coding	0.0579363	18	RP11-347C12.11	antisense		0
TBC1D10B_ZNF48	0.0518181	2	TBC1D10B	protein_coding	0.0312274	2	ZNF48	protein_coding	0.0577809	2
TBC1D10B_SEPT1	0.0883708	20	TBC1D10B	protein_coding	0.0312274	2	SEPT1	protein_coding	0.118396	30
TBC1D10B_MYLPF	0.0239238	3	TBC1D10B	protein_coding	0.0312274	2	MYLPF	protein_coding	0.0337757	3
INO80E_YPEL3	0.0608294	26	INO80E	protein_coding	0.206327	41	YPEL3	protein_coding	0.262551	41
INO80E_CORO1A	0.14412	40	INO80E	protein_coding	0.206327	41	CORO1A	protein_coding	0.031727	9
INO80E_MAPK3	0.175179	43	INO80E	protein_coding	0.206327	41	MAPK3	protein_coding	0.0699935	27
INO80E_GDPD3	0.182781	38	INO80E	protein_coding	0.206327	41	GDPD3	protein_coding	0.0758202	30
INO80E_SLX1A	0.0769303	29	INO80E	protein_coding	0.206327	41	SLX1A	protein_coding	0.0279228	10
INO80E_TBX6	0.124484	39	INO80E	protein_coding	0.206327	41	TBX6	protein_coding	0.158539	45
INO80E_PPP4C	0.13724	41	INO80E	protein_coding	0.206327	41	PPP4C	protein_coding	0.0244388	6
INO80E_ALDOA	0.136091	39	INO80E	protein_coding	0.206327	41	ALDOA	protein_coding	0.0197878	3
INO80E_FAM57B	0.0847949	32	INO80E	protein_coding	0.206327	41	FAM57B	protein_coding	0.0473593	5
INO80E_DOC2A	0.166576	36	INO80E	protein_coding	0.206327	41	DOC2A	protein_coding	0.0484399	17
INO80E_HIRIP3	0.117342	31	INO80E	protein_coding	0.206327	41	HIRIP3	protein_coding	0.0343796	3
INO80E_C16orf92	0.108886	2	INO80E	protein_coding	0.206327	41	C16orf92	protein_coding		0
INO80E_CD2BP2	0.112011	35	INO80E	protein_coding	0.206327	41	CD2BP2	protein_coding	0.0579363	18
INO80E_TBC1D10B	0.13579	34	INO80E	protein_coding	0.206327	41	TBC1D10B	protein_coding	0.0312274	2
INO80E_BOLA2B	0.0454672	23	INO80E	protein_coding	0.206327	41	BOLA2B	protein_coding	0.0539358	1
INO80E_ZNF48	0.113152	31	INO80E	protein_coding	0.206327	41	ZNF48	protein_coding	0.0577809	2
INO80E_SEPT1	0.159847	36	INO80E	protein_coding	0.206327	41	SEPT1	protein_coding	0.118396	30
INO80E_MYLPF	0.039411	23	INO80E	protein_coding	0.206327	41	MYLPF	protein_coding	0.0337757	3
INO80E_NPIPB13	0.0576277	32	INO80E	protein_coding	0.206327	41	NPIPB13	protein_coding	0.0401042	5
INO80E_RP11-455F5.3	0.0872071	32	INO80E	protein_coding	0.206327	41	RP11-455F5.3	antisense		0
INO80E_RP11-347C12.3	0.0590228	26	INO80E	protein_coding	0.206327	41	RP11-347C12.3	protein_coding		0
INO80E_RP11-347C12.10	0.0885537	29	INO80E	protein_coding	0.206327	41	RP11-347C12.10	lincRNA		0
INO80E_SULT1A3	0.0488795	26	INO80E	protein_coding	0.206327	41	SULT1A3	protein_coding	0.0456439	2
INO80E_RP11-455F5.4	0.207143	29	INO80E	protein_coding	0.206327	41	RP11-455F5.4	antisense		0
INO80E_RP11-455F5.5	0.0684171	21	INO80E	protein_coding	0.206327	41	RP11-455F5.5	antisense		0
INO80E_RP11-347C12.12	0.106121	29	INO80E	protein_coding	0.206327	41	RP11-347C12.12	unprocessed_pseudogene		0
INO80E_RP11-347C12.11	0.0807612	28	INO80E	protein_coding	0.206327	41	RP11-347C12.11	antisense		0
INO80E_RP11-455F5.6	0.14829	40	INO80E	protein_coding	0.206327	41	RP11-455F5.6	antisense		0
BOLA2B_SLX1A		0	BOLA2B	protein_coding	0.0539358	1	SLX1A	protein_coding	0.0279228	10
BOLA2B_CD2BP2	0.026766	3	BOLA2B	protein_coding	0.0539358	1	CD2BP2	protein_coding	0.0579363	18
BOLA2B_TBC1D10B	0.0278878	2	BOLA2B	protein_coding	0.0539358	1	TBC1D10B	protein_coding	0.0312274	2
BOLA2B_ZNF48	0.0280197	1	BOLA2B	protein_coding	0.0539358	1	ZNF48	protein_coding	0.0577809	2
BOLA2B_SEPT1	0.0471411	9	BOLA2B	protein_coding	0.0539358	1	SEPT1	protein_coding	0.118396	30
BOLA2B_MYLPF	0.0293899	2	BOLA2B	protein_coding	0.0539358	1	MYLPF	protein_coding	0.0337757	3
BOLA2B_NPIPB13	0.0250219	4	BOLA2B	protein_coding	0.0539358	1	NPIPB13	protein_coding	0.0401042	5
BOLA2B_RP11-347C12.3		0	BOLA2B	protein_coding	0.0539358	1	RP11-347C12.3	protein_coding		0
BOLA2B_RP11-347C12.10		0	BOLA2B	protein_coding	0.0539358	1	RP11-347C12.10	lincRNA		0
BOLA2B_SULT1A3		0	BOLA2B	protein_coding	0.0539358	1	SULT1A3	protein_coding	0.0456439	2
BOLA2B_RP11-347C12.12	0.0442871	15	BOLA2B	protein_coding	0.0539358	1	RP11-347C12.12	unprocessed_pseudogene		0
BOLA2B_RP11-347C12.11	0.0439711	2	BOLA2B	protein_coding	0.0539358	1	RP11-347C12.11	antisense		0
SEZ6L2_YPEL3	0.108823	32	SEZ6L2	protein_coding	0.0456573	14	YPEL3	protein_coding	0.262551	41
SEZ6L2_CORO1A	0.0438654	10	SEZ6L2	protein_coding	0.0456573	14	CORO1A	protein_coding	0.031727	9
SEZ6L2_MAPK3	0.0463037	13	SEZ6L2	protein_coding	0.0456573	14	MAPK3	protein_coding	0.0699935	27
SEZ6L2_GDPD3	0.0638916	29	SEZ6L2	protein_coding	0.0456573	14	GDPD3	protein_coding	0.0758202	30
SEZ6L2_SLX1A	0.0300466	8	SEZ6L2	protein_coding	0.0456573	14	SLX1A	protein_coding	0.0279228	10
SEZ6L2_TBX6	0.135936	40	SEZ6L2	protein_coding	0.0456573	14	TBX6	protein_coding	0.158539	45
SEZ6L2_PPP4C	0.0250765	6	SEZ6L2	protein_coding	0.0456573	14	PPP4C	protein_coding	0.0244388	6
SEZ6L2_ALDOA	0.062615	8	SEZ6L2	protein_coding	0.0456573	14	ALDOA	protein_coding	0.0197878	3
SEZ6L2_FAM57B	0.0370461	3	SEZ6L2	protein_coding	0.0456573	14	FAM57B	protein_coding	0.0473593	5
SEZ6L2_DOC2A	0.0298217	9	SEZ6L2	protein_coding	0.0456573	14	DOC2A	protein_coding	0.0484399	17
SEZ6L2_HIRIP3	0.0327795	10	SEZ6L2	protein_coding	0.0456573	14	HIRIP3	protein_coding	0.0343796	3
SEZ6L2_TAOK2	0.054905	9	SEZ6L2	protein_coding	0.0456573	14	TAOK2	protein_coding	0.0343422	3
SEZ6L2_TMEM219	0.0249774	7	SEZ6L2	protein_coding	0.0456573	14	TMEM219	protein_coding	0.0208165	7
SEZ6L2_C16orf92		0	SEZ6L2	protein_coding	0.0456573	14	C16orf92	protein_coding		0
SEZ6L2_CD2BP2	0.0371492	13	SEZ6L2	protein_coding	0.0456573	14	CD2BP2	protein_coding	0.0579363	18
SEZ6L2_TBC1D10B	0.0472423	6	SEZ6L2	protein_coding	0.0456573	14	TBC1D10B	protein_coding	0.0312274	2
SEZ6L2_INO80E	0.0853817	31	SEZ6L2	protein_coding	0.0456573	14	INO80E	protein_coding	0.206327	41
SEZ6L2_BOLA2B	0.0432104	1	SEZ6L2	protein_coding	0.0456573	14	BOLA2B	protein_coding	0.0539358	1
SEZ6L2_ASPHD1	0.0339856	16	SEZ6L2	protein_coding	0.0456573	14	ASPHD1	protein_coding	0.0301975	11
SEZ6L2_KCTD13	0.0378513	13	SEZ6L2	protein_coding	0.0456573	14	KCTD13	protein_coding	0.0401326	15
SEZ6L2_ZNF48	0.0365153	6	SEZ6L2	protein_coding	0.0456573	14	ZNF48	protein_coding	0.0577809	2
SEZ6L2_SEPT1	0.0912672	19	SEZ6L2	protein_coding	0.0456573	14	SEPT1	protein_coding	0.118396	30
SEZ6L2_MYLPF	0.0294306	2	SEZ6L2	protein_coding	0.0456573	14	MYLPF	protein_coding	0.0337757	3
SEZ6L2_NPIPB13	0.0403122	5	SEZ6L2	protein_coding	0.0456573	14	NPIPB13	protein_coding	0.0401042	5
SEZ6L2_CTD-2574D22.2	0.0307431	11	SEZ6L2	protein_coding	0.0456573	14	CTD-2574D22.2	antisense		0
SEZ6L2_RP11-455F5.3	0.0310876	7	SEZ6L2	protein_coding	0.0456573	14	RP11-455F5.3	antisense		0
SEZ6L2_RP11-347C12.3	0.036221	4	SEZ6L2	protein_coding	0.0456573	14	RP11-347C12.3	protein_coding		0
SEZ6L2_RP11-347C12.10		0	SEZ6L2	protein_coding	0.0456573	14	RP11-347C12.10	lincRNA		0
SEZ6L2_SULT1A3	0.0509528	6	SEZ6L2	protein_coding	0.0456573	14	SULT1A3	protein_coding	0.0456439	2
SEZ6L2_RP11-455F5.4	0.130083	27	SEZ6L2	protein_coding	0.0456573	14	RP11-455F5.4	antisense		0
SEZ6L2_RP11-455F5.5	0.0219673	5	SEZ6L2	protein_coding	0.0456573	14	RP11-455F5.5	antisense		0
SEZ6L2_RP11-347C12.12	0.0645148	16	SEZ6L2	protein_coding	0.0456573	14	RP11-347C12.12	unprocessed_pseudogene		0
SEZ6L2_RP11-347C12.11	0.0338508	2	SEZ6L2	protein_coding	0.0456573	14	RP11-347C12.11	antisense		0
SEZ6L2_RP11-455F5.6	0.094969	33	SEZ6L2	protein_coding	0.0456573	14	RP11-455F5.6	antisense		0
ASPHD1_YPEL3	0.100281	26	ASPHD1	protein_coding	0.0301975	11	YPEL3	protein_coding	0.262551	41
ASPHD1_CORO1A	0.0393759	4	ASPHD1	protein_coding	0.0301975	11	CORO1A	protein_coding	0.031727	9
ASPHD1_MAPK3	0.10494	8	ASPHD1	protein_coding	0.0301975	11	MAPK3	protein_coding	0.0699935	27
ASPHD1_GDPD3	0.065581	20	ASPHD1	protein_coding	0.0301975	11	GDPD3	protein_coding	0.0758202	30
ASPHD1_SLX1A	0.0215813	3	ASPHD1	protein_coding	0.0301975	11	SLX1A	protein_coding	0.0279228	10
ASPHD1_TBX6	0.100545	38	ASPHD1	protein_coding	0.0301975	11	TBX6	protein_coding	0.158539	45
ASPHD1_PPP4C	0.0199636	3	ASPHD1	protein_coding	0.0301975	11	PPP4C	protein_coding	0.0244388	6
ASPHD1_ALDOA	0.0272788	2	ASPHD1	protein_coding	0.0301975	11	ALDOA	protein_coding	0.0197878	3
ASPHD1_FAM57B	0.0327494	3	ASPHD1	protein_coding	0.0301975	11	FAM57B	protein_coding	0.0473593	5
ASPHD1_DOC2A	0.0440687	4	ASPHD1	protein_coding	0.0301975	11	DOC2A	protein_coding	0.0484399	17
ASPHD1_HIRIP3	0.0232426	2	ASPHD1	protein_coding	0.0301975	11	HIRIP3	protein_coding	0.0343796	3
ASPHD1_TAOK2	0.0287973	3	ASPHD1	protein_coding	0.0301975	11	TAOK2	protein_coding	0.0343422	3
ASPHD1_TMEM219	0.0239309	2	ASPHD1	protein_coding	0.0301975	11	TMEM219	protein_coding	0.0208165	7
ASPHD1_C16orf92	0.0405151	1	ASPHD1	protein_coding	0.0301975	11	C16orf92	protein_coding		0
ASPHD1_CD2BP2	0.0425743	5	ASPHD1	protein_coding	0.0301975	11	CD2BP2	protein_coding	0.0579363	18
ASPHD1_TBC1D10B	0.0243618	5	ASPHD1	protein_coding	0.0301975	11	TBC1D10B	protein_coding	0.0312274	2
ASPHD1_INO80E	0.0928643	26	ASPHD1	protein_coding	0.0301975	11	INO80E	protein_coding	0.206327	41
ASPHD1_BOLA2B	0.0955494	1	ASPHD1	protein_coding	0.0301975	11	BOLA2B	protein_coding	0.0539358	1
ASPHD1_KCTD13	0.0276231	11	ASPHD1	protein_coding	0.0301975	11	KCTD13	protein_coding	0.0401326	15
ASPHD1_ZNF48	0.0525171	4	ASPHD1	protein_coding	0.0301975	11	ZNF48	protein_coding	0.0577809	2
ASPHD1_SEPT1	0.0678659	19	ASPHD1	protein_coding	0.0301975	11	SEPT1	protein_coding	0.118396	30
ASPHD1_MYLPF	0.0457414	4	ASPHD1	protein_coding	0.0301975	11	MYLPF	protein_coding	0.0337757	3
ASPHD1_NPIPB13	0.0268295	5	ASPHD1	protein_coding	0.0301975	11	NPIPB13	protein_coding	0.0401042	5
ASPHD1_CTD-2574D22.2	0.0240423	3	ASPHD1	protein_coding	0.0301975	11	CTD-2574D22.2	antisense		0
ASPHD1_RP11-455F5.3	0.0253228	9	ASPHD1	protein_coding	0.0301975	11	RP11-455F5.3	antisense		0
ASPHD1_RP11-347C12.3	0.0907332	2	ASPHD1	protein_coding	0.0301975	11	RP11-347C12.3	protein_coding		0
ASPHD1_RP11-347C12.10	0.017623	1	ASPHD1	protein_coding	0.0301975	11	RP11-347C12.10	lincRNA		0
ASPHD1_SULT1A3	0.0457267	2	ASPHD1	protein_coding	0.0301975	11	SULT1A3	protein_coding	0.0456439	2
ASPHD1_RP11-455F5.4	0.120131	26	ASPHD1	protein_coding	0.0301975	11	RP11-455F5.4	antisense		0
ASPHD1_RP11-455F5.5	0.0338924	1	ASPHD1	protein_coding	0.0301975	11	RP11-455F5.5	antisense		0
ASPHD1_RP11-347C12.12	0.0508972	15	ASPHD1	protein_coding	0.0301975	11	RP11-347C12.12	unprocessed_pseudogene		0
ASPHD1_RP11-347C12.11		0	ASPHD1	protein_coding	0.0301975	11	RP11-347C12.11	antisense		0
ASPHD1_RP11-455F5.6	0.0609777	27	ASPHD1	protein_coding	0.0301975	11	RP11-455F5.6	antisense		0
KCTD13_YPEL3	0.139742	34	KCTD13	protein_coding	0.0401326	15	YPEL3	protein_coding	0.262551	41
KCTD13_CORO1A	0.0191401	4	KCTD13	protein_coding	0.0401326	15	CORO1A	protein_coding	0.031727	9
KCTD13_MAPK3	0.0721583	8	KCTD13	protein_coding	0.0401326	15	MAPK3	protein_coding	0.0699935	27
KCTD13_GDPD3	0.0634837	21	KCTD13	protein_coding	0.0401326	15	GDPD3	protein_coding	0.0758202	30
KCTD13_SLX1A	0.0204908	9	KCTD13	protein_coding	0.0401326	15	SLX1A	protein_coding	0.0279228	10
KCTD13_TBX6	0.13928	41	KCTD13	protein_coding	0.0401326	15	TBX6	protein_coding	0.158539	45
KCTD13_PPP4C	0.0534023	5	KCTD13	protein_coding	0.0401326	15	PPP4C	protein_coding	0.0244388	6
KCTD13_ALDOA	0.0247812	9	KCTD13	protein_coding	0.0401326	15	ALDOA	protein_coding	0.0197878	3
KCTD13_FAM57B	0.0292058	3	KCTD13	protein_coding	0.0401326	15	FAM57B	protein_coding	0.0473593	5
KCTD13_DOC2A	0.039022	3	KCTD13	protein_coding	0.0401326	15	DOC2A	protein_coding	0.0484399	17
KCTD13_HIRIP3	0.042234	5	KCTD13	protein_coding	0.0401326	15	HIRIP3	protein_coding	0.0343796	3
KCTD13_TAOK2	0.0326432	8	KCTD13	protein_coding	0.0401326	15	TAOK2	protein_coding	0.0343422	3
KCTD13_TMEM219	0.0250851	6	KCTD13	protein_coding	0.0401326	15	TMEM219	protein_coding	0.0208165	7
KCTD13_C16orf92		0	KCTD13	protein_coding	0.0401326	15	C16orf92	protein_coding		0
KCTD13_CD2BP2	0.0364511	12	KCTD13	protein_coding	0.0401326	15	CD2BP2	protein_coding	0.0579363	18
KCTD13_TBC1D10B	0.0336081	4	KCTD13	protein_coding	0.0401326	15	TBC1D10B	protein_coding	0.0312274	2
KCTD13_INO80E	0.082353	26	KCTD13	protein_coding	0.0401326	15	INO80E	protein_coding	0.206327	41
KCTD13_BOLA2B	0.0360425	3	KCTD13	protein_coding	0.0401326	15	BOLA2B	protein_coding	0.0539358	1
KCTD13_ZNF48	0.0277153	9	KCTD13	protein_coding	0.0401326	15	ZNF48	protein_coding	0.0577809	2
KCTD13_SEPT1	0.0930851	19	KCTD13	protein_coding	0.0401326	15	SEPT1	protein_coding	0.118396	30
KCTD13_MYLPF	0.0202453	4	KCTD13	protein_coding	0.0401326	15	MYLPF	protein_coding	0.0337757	3
KCTD13_NPIPB13	0.029572	7	KCTD13	protein_coding	0.0401326	15	NPIPB13	protein_coding	0.0401042	5
KCTD13_CTD-2574D22.2	0.0194728	10	KCTD13	protein_coding	0.0401326	15	CTD-2574D22.2	antisense		0
KCTD13_RP11-455F5.3	0.025301	9	KCTD13	protein_coding	0.0401326	15	RP11-455F5.3	antisense		0
KCTD13_RP11-347C12.3	0.0257314	5	KCTD13	protein_coding	0.0401326	15	RP11-347C12.3	protein_coding		0
KCTD13_RP11-347C12.10	0.0312551	1	KCTD13	protein_coding	0.0401326	15	RP11-347C12.10	lincRNA		0
KCTD13_SULT1A3	0.0439999	3	KCTD13	protein_coding	0.0401326	15	SULT1A3	protein_coding	0.0456439	2
KCTD13_RP11-455F5.4	0.131514	26	KCTD13	protein_coding	0.0401326	15	RP11-455F5.4	antisense		0
KCTD13_RP11-455F5.5	0.0310229	2	KCTD13	protein_coding	0.0401326	15	RP11-455F5.5	antisense		0
KCTD13_RP11-347C12.12	0.0482151	17	KCTD13	protein_coding	0.0401326	15	RP11-347C12.12	unprocessed_pseudogene		0
KCTD13_RP11-347C12.11	0.0348196	2	KCTD13	protein_coding	0.0401326	15	RP11-347C12.11	antisense		0
KCTD13_RP11-455F5.6	0.0724996	30	KCTD13	protein_coding	0.0401326	15	RP11-455F5.6	antisense		0
ZG16_MVP		0	ZG16	protein_coding	0.038705	1	MVP	protein_coding	0.0588884	8
ZG16_KIF22	0.0527752	2	ZG16	protein_coding	0.038705	1	KIF22	protein_coding	0.0369174	1
ZG16_YPEL3	0.0848331	6	ZG16	protein_coding	0.038705	1	YPEL3	protein_coding	0.262551	41
ZG16_CORO1A		0	ZG16	protein_coding	0.038705	1	CORO1A	protein_coding	0.031727	9
ZG16_MAPK3	0.0267397	2	ZG16	protein_coding	0.038705	1	MAPK3	protein_coding	0.0699935	27
ZG16_GDPD3	0.106635	2	ZG16	protein_coding	0.038705	1	GDPD3	protein_coding	0.0758202	30
ZG16_MAZ	0.0236059	1	ZG16	protein_coding	0.038705	1	MAZ	protein_coding		0
ZG16_CDIPT		0	ZG16	protein_coding	0.038705	1	CDIPT	protein_coding	0.0346926	7
ZG16_SLX1A		0	ZG16	protein_coding	0.038705	1	SLX1A	protein_coding	0.0279228	10
ZG16_TBX6	0.0607222	6	ZG16	protein_coding	0.038705	1	TBX6	protein_coding	0.158539	45
ZG16_PPP4C		0	ZG16	protein_coding	0.038705	1	PPP4C	protein_coding	0.0244388	6
ZG16_ALDOA		0	ZG16	protein_coding	0.038705	1	ALDOA	protein_coding	0.0197878	3
ZG16_FAM57B		0	ZG16	protein_coding	0.038705	1	FAM57B	protein_coding	0.0473593	5
ZG16_DOC2A	0.0245358	3	ZG16	protein_coding	0.038705	1	DOC2A	protein_coding	0.0484399	17
ZG16_HIRIP3		0	ZG16	protein_coding	0.038705	1	HIRIP3	protein_coding	0.0343796	3
ZG16_TAOK2	0.0235329	1	ZG16	protein_coding	0.038705	1	TAOK2	protein_coding	0.0343422	3
ZG16_TMEM219		0	ZG16	protein_coding	0.038705	1	TMEM219	protein_coding	0.0208165	7
ZG16_C16orf92		0	ZG16	protein_coding	0.038705	1	C16orf92	protein_coding		0
ZG16_PRRT2	0.0510175	2	ZG16	protein_coding	0.038705	1	PRRT2	protein_coding	0.0462125	9
ZG16_CD2BP2		0	ZG16	protein_coding	0.038705	1	CD2BP2	protein_coding	0.0579363	18
ZG16_TBC1D10B	0.0284801	1	ZG16	protein_coding	0.038705	1	TBC1D10B	protein_coding	0.0312274	2
ZG16_INO80E	0.0833791	9	ZG16	protein_coding	0.038705	1	INO80E	protein_coding	0.206327	41
ZG16_BOLA2B	0.0382016	3	ZG16	protein_coding	0.038705	1	BOLA2B	protein_coding	0.0539358	1
ZG16_SEZ6L2	0.0152252	2	ZG16	protein_coding	0.038705	1	SEZ6L2	protein_coding	0.0456573	14
ZG16_ASPHD1		0	ZG16	protein_coding	0.038705	1	ASPHD1	protein_coding	0.0301975	11
ZG16_KCTD13	0.0237637	1	ZG16	protein_coding	0.038705	1	KCTD13	protein_coding	0.0401326	15
ZG16_ZNF48	0.0181067	2	ZG16	protein_coding	0.038705	1	ZNF48	protein_coding	0.0577809	2
ZG16_SEPT1		0	ZG16	protein_coding	0.038705	1	SEPT1	protein_coding	0.118396	30
ZG16_MYLPF	0.0413685	1	ZG16	protein_coding	0.038705	1	MYLPF	protein_coding	0.0337757	3
ZG16_NPIPB13	0.061729	2	ZG16	protein_coding	0.038705	1	NPIPB13	protein_coding	0.0401042	5
ZG16_AC009133.12	0.096808	1	ZG16	protein_coding	0.038705	1	AC009133.12	antisense		0
ZG16_CTD-2574D22.2		0	ZG16	protein_coding	0.038705	1	CTD-2574D22.2	antisense		0
ZG16_RP11-455F5.3		0	ZG16	protein_coding	0.038705	1	RP11-455F5.3	antisense		0
ZG16_RP11-347C12.3		0	ZG16	protein_coding	0.038705	1	RP11-347C12.3	protein_coding		0
ZG16_RP11-347C12.10	0.0178999	1	ZG16	protein_coding	0.038705	1	RP11-347C12.10	lincRNA		0
ZG16_SULT1A3	0.0738438	1	ZG16	protein_coding	0.038705	1	SULT1A3	protein_coding	0.0456439	2
ZG16_RP11-455F5.4	0.139014	6	ZG16	protein_coding	0.038705	1	RP11-455F5.4	antisense		0
ZG16_RP11-455F5.5		0	ZG16	protein_coding	0.038705	1	RP11-455F5.5	antisense		0
ZG16_RP11-347C12.12	0.054244	5	ZG16	protein_coding	0.038705	1	RP11-347C12.12	unprocessed_pseudogene		0
ZG16_RP11-347C12.11		0	ZG16	protein_coding	0.038705	1	RP11-347C12.11	antisense		0
ZG16_RP11-455F5.6	0.059518	7	ZG16	protein_coding	0.038705	1	RP11-455F5.6	antisense		0
ZG16_AC009133.21	0.0155834	1	ZG16	protein_coding	0.038705	1	AC009133.21	antisense		0
ZG16_PAGR1	0.0652851	1	ZG16	protein_coding	0.038705	1	PAGR1	protein_coding		0
ZNF48_SEPT1	0.0776349	24	ZNF48	protein_coding	0.0577809	2	SEPT1	protein_coding	0.118396	30
MYLPF_ZNF48	0.0287318	4	MYLPF	protein_coding	0.0337757	3	ZNF48	protein_coding	0.0577809	2
MYLPF_SEPT1	0.0398189	10	MYLPF	protein_coding	0.0337757	3	SEPT1	protein_coding	0.118396	30
SLX1B_MVP	0.0578919	11	SLX1B	protein_coding	0.118188	11	MVP	protein_coding	0.0588884	8
SLX1B_KIF22	0.0673522	10	SLX1B	protein_coding	0.118188	11	KIF22	protein_coding	0.0369174	1
SLX1B_YPEL3	0.109039	12	SLX1B	protein_coding	0.118188	11	YPEL3	protein_coding	0.262551	41
SLX1B_CORO1A	0.075979	10	SLX1B	protein_coding	0.118188	11	CORO1A	protein_coding	0.031727	9
SLX1B_MAPK3	0.0500762	8	SLX1B	protein_coding	0.118188	11	MAPK3	protein_coding	0.0699935	27
SLX1B_GDPD3	0.0833497	11	SLX1B	protein_coding	0.118188	11	GDPD3	protein_coding	0.0758202	30
SLX1B_QPRT	0.0895186	13	SLX1B	protein_coding	0.118188	11	QPRT	protein_coding	0.0893014	26
SLX1B_MAZ	0.0759044	10	SLX1B	protein_coding	0.118188	11	MAZ	protein_coding		0
SLX1B_CDIPT	0.0725186	11	SLX1B	protein_coding	0.118188	11	CDIPT	protein_coding	0.0346926	7
SLX1B_SLX1A	0.044849	5	SLX1B	protein_coding	0.118188	11	SLX1A	protein_coding	0.0279228	10
SLX1B_TBX6	0.146602	12	SLX1B	protein_coding	0.118188	11	TBX6	protein_coding	0.158539	45
SLX1B_PPP4C	0.069455	11	SLX1B	protein_coding	0.118188	11	PPP4C	protein_coding	0.0244388	6
SLX1B_ALDOA	0.0695666	11	SLX1B	protein_coding	0.118188	11	ALDOA	protein_coding	0.0197878	3
SLX1B_FAM57B	0.0470353	9	SLX1B	protein_coding	0.118188	11	FAM57B	protein_coding	0.0473593	5
SLX1B_DOC2A	0.0741119	13	SLX1B	protein_coding	0.118188	11	DOC2A	protein_coding	0.0484399	17
SLX1B_HIRIP3	0.075451	11	SLX1B	protein_coding	0.118188	11	HIRIP3	protein_coding	0.0343796	3
SLX1B_TAOK2	0.0628164	12	SLX1B	protein_coding	0.118188	11	TAOK2	protein_coding	0.0343422	3
SLX1B_TMEM219	0.0713601	8	SLX1B	protein_coding	0.118188	11	TMEM219	protein_coding	0.0208165	7
SLX1B_C16orf92	0.099991	1	SLX1B	protein_coding	0.118188	11	C16orf92	protein_coding		0
SLX1B_PRRT2	0.0555332	9	SLX1B	protein_coding	0.118188	11	PRRT2	protein_coding	0.0462125	9
SLX1B_NPIPB12	0.150557	15	SLX1B	protein_coding	0.118188	11	NPIPB12	protein_coding	0.114144	41
SLX1B_CD2BP2	0.0945158	11	SLX1B	protein_coding	0.118188	11	CD2BP2	protein_coding	0.0579363	18
SLX1B_TBC1D10B	0.0702238	11	SLX1B	protein_coding	0.118188	11	TBC1D10B	protein_coding	0.0312274	2
SLX1B_INO80E	0.0799842	9	SLX1B	protein_coding	0.118188	11	INO80E	protein_coding	0.206327	41
SLX1B_BOLA2B	0.0453492	8	SLX1B	protein_coding	0.118188	11	BOLA2B	protein_coding	0.0539358	1
SLX1B_SEZ6L2	0.0789244	13	SLX1B	protein_coding	0.118188	11	SEZ6L2	protein_coding	0.0456573	14
SLX1B_ASPHD1	0.0809503	11	SLX1B	protein_coding	0.118188	11	ASPHD1	protein_coding	0.0301975	11
SLX1B_KCTD13	0.0744447	11	SLX1B	protein_coding	0.118188	11	KCTD13	protein_coding	0.0401326	15
SLX1B_ZG16	0.0409547	5	SLX1B	protein_coding	0.118188	11	ZG16	protein_coding	0.038705	1
SLX1B_ZNF48	0.0535872	12	SLX1B	protein_coding	0.118188	11	ZNF48	protein_coding	0.0577809	2
SLX1B_SEPT1	0.0750034	8	SLX1B	protein_coding	0.118188	11	SEPT1	protein_coding	0.118396	30
SLX1B_MYLPF	0.0782742	6	SLX1B	protein_coding	0.118188	11	MYLPF	protein_coding	0.0337757	3
SLX1B_C16orf54	0.0643918	11	SLX1B	protein_coding	0.118188	11	C16orf54	protein_coding	0.0503774	2
SLX1B_SPN	0.0655705	8	SLX1B	protein_coding	0.118188	11	SPN	protein_coding	0.0334989	1
SLX1B_NPIPB13	0.0502605	4	SLX1B	protein_coding	0.118188	11	NPIPB13	protein_coding	0.0401042	5
SLX1B_SMG1P2	0.0674029	11	SLX1B	protein_coding	0.118188	11	SMG1P2	unprocessed_pseudogene		0
SLX1B_SULT1A4	0.0454801	6	SLX1B	protein_coding	0.118188	11	SULT1A4	protein_coding	0.0379659	3
SLX1B_AC009133.12	0.061365	11	SLX1B	protein_coding	0.118188	11	AC009133.12	antisense		0
SLX1B_CTD-2574D22.2	0.0473943	10	SLX1B	protein_coding	0.118188	11	CTD-2574D22.2	antisense		0
SLX1B_RP11-455F5.3	0.0480706	10	SLX1B	protein_coding	0.118188	11	RP11-455F5.3	antisense		0
SLX1B_RP11-347C12.3	0.0576536	5	SLX1B	protein_coding	0.118188	11	RP11-347C12.3	protein_coding		0
SLX1B_RP11-347C12.10	0.0502561	7	SLX1B	protein_coding	0.118188	11	RP11-347C12.10	lincRNA		0
SLX1B_AC009133.17	0.0436621	9	SLX1B	protein_coding	0.118188	11	AC009133.17	antisense		0
SLX1B_SLC7A5P1	0.0538295	10	SLX1B	protein_coding	0.118188	11	SLC7A5P1	unprocessed_pseudogene		0
SLX1B_SULT1A3	0.0449666	7	SLX1B	protein_coding	0.118188	11	SULT1A3	protein_coding	0.0456439	2
SLX1B_RP11-455F5.4	0.145883	11	SLX1B	protein_coding	0.118188	11	RP11-455F5.4	antisense		0
SLX1B_RP11-455F5.5	0.065463	9	SLX1B	protein_coding	0.118188	11	RP11-455F5.5	antisense		0
SLX1B_RP11-347C12.12	0.0383755	3	SLX1B	protein_coding	0.118188	11	RP11-347C12.12	unprocessed_pseudogene		0
SLX1B_RP11-347C12.11	0.0454157	8	SLX1B	protein_coding	0.118188	11	RP11-347C12.11	antisense		0
SLX1B_RP11-455F5.6	0.0730982	12	SLX1B	protein_coding	0.118188	11	RP11-455F5.6	antisense		0
SLX1B_AC009133.21	0.0845673	7	SLX1B	protein_coding	0.118188	11	AC009133.21	antisense		0
SLX1B_PAGR1	0.0641579	11	SLX1B	protein_coding	0.118188	11	PAGR1	protein_coding		0
BOLA2_MVP	0.101575	41	BOLA2	protein_coding	0.136662	47	MVP	protein_coding	0.0588884	8
BOLA2_KIF22	0.0940837	41	BOLA2	protein_coding	0.136662	47	KIF22	protein_coding	0.0369174	1
BOLA2_YPEL3	0.10944	39	BOLA2	protein_coding	0.136662	47	YPEL3	protein_coding	0.262551	41
BOLA2_CORO1A	0.134075	43	BOLA2	protein_coding	0.136662	47	CORO1A	protein_coding	0.031727	9
BOLA2_MAPK3	0.162289	44	BOLA2	protein_coding	0.136662	47	MAPK3	protein_coding	0.0699935	27
BOLA2_GDPD3	0.155158	48	BOLA2	protein_coding	0.136662	47	GDPD3	protein_coding	0.0758202	30
BOLA2_QPRT	0.10279	41	BOLA2	protein_coding	0.136662	47	QPRT	protein_coding	0.0893014	26
BOLA2_MAZ	0.104005	43	BOLA2	protein_coding	0.136662	47	MAZ	protein_coding		0
BOLA2_CDIPT	0.116616	40	BOLA2	protein_coding	0.136662	47	CDIPT	protein_coding	0.0346926	7
BOLA2_SLX1A	0.0666953	31	BOLA2	protein_coding	0.136662	47	SLX1A	protein_coding	0.0279228	10
BOLA2_TBX6	0.0511866	27	BOLA2	protein_coding	0.136662	47	TBX6	protein_coding	0.158539	45
BOLA2_PPP4C	0.128179	42	BOLA2	protein_coding	0.136662	47	PPP4C	protein_coding	0.0244388	6
BOLA2_ALDOA	0.133969	42	BOLA2	protein_coding	0.136662	47	ALDOA	protein_coding	0.0197878	3
BOLA2_FAM57B	0.106185	32	BOLA2	protein_coding	0.136662	47	FAM57B	protein_coding	0.0473593	5
BOLA2_DOC2A	0.132181	42	BOLA2	protein_coding	0.136662	47	DOC2A	protein_coding	0.0484399	17
BOLA2_HIRIP3	0.117664	38	BOLA2	protein_coding	0.136662	47	HIRIP3	protein_coding	0.0343796	3
BOLA2_TAOK2	0.117873	40	BOLA2	protein_coding	0.136662	47	TAOK2	protein_coding	0.0343422	3
BOLA2_TMEM219	0.133828	44	BOLA2	protein_coding	0.136662	47	TMEM219	protein_coding	0.0208165	7
BOLA2_C16orf92	0.107797	5	BOLA2	protein_coding	0.136662	47	C16orf92	protein_coding		0
BOLA2_PRRT2	0.125306	41	BOLA2	protein_coding	0.136662	47	PRRT2	protein_coding	0.0462125	9
BOLA2_NPIPB12	0.0294838	8	BOLA2	protein_coding	0.136662	47	NPIPB12	protein_coding	0.114144	41
BOLA2_CD2BP2	0.0934742	33	BOLA2	protein_coding	0.136662	47	CD2BP2	protein_coding	0.0579363	18
BOLA2_TBC1D10B	0.121113	42	BOLA2	protein_coding	0.136662	47	TBC1D10B	protein_coding	0.0312274	2
BOLA2_INO80E	0.18708	43	BOLA2	protein_coding	0.136662	47	INO80E	protein_coding	0.206327	41
BOLA2_BOLA2B	0.0516462	26	BOLA2	protein_coding	0.136662	47	BOLA2B	protein_coding	0.0539358	1
BOLA2_SEZ6L2	0.107329	34	BOLA2	protein_coding	0.136662	47	SEZ6L2	protein_coding	0.0456573	14
BOLA2_ASPHD1	0.070767	35	BOLA2	protein_coding	0.136662	47	ASPHD1	protein_coding	0.0301975	11
BOLA2_KCTD13	0.105124	37	BOLA2	protein_coding	0.136662	47	KCTD13	protein_coding	0.0401326	15
BOLA2_ZG16	0.0715106	8	BOLA2	protein_coding	0.136662	47	ZG16	protein_coding	0.038705	1
BOLA2_ZNF48	0.10338	40	BOLA2	protein_coding	0.136662	47	ZNF48	protein_coding	0.0577809	2
BOLA2_SEPT1	0.185082	45	BOLA2	protein_coding	0.136662	47	SEPT1	protein_coding	0.118396	30
BOLA2_MYLPF	0.0772372	26	BOLA2	protein_coding	0.136662	47	MYLPF	protein_coding	0.0337757	3
BOLA2_SLX1B	0.0269202	5	BOLA2	protein_coding	0.136662	47	SLX1B	protein_coding	0.118188	11
BOLA2_C16orf54	0.0864038	33	BOLA2	protein_coding	0.136662	47	C16orf54	protein_coding	0.0503774	2
BOLA2_SPN	0.104216	36	BOLA2	protein_coding	0.136662	47	SPN	protein_coding	0.0334989	1
BOLA2_NPIPB13	0.100642	40	BOLA2	protein_coding	0.136662	47	NPIPB13	protein_coding	0.0401042	5
BOLA2_SMG1P2	0.0818369	32	BOLA2	protein_coding	0.136662	47	SMG1P2	unprocessed_pseudogene		0
BOLA2_SULT1A4	0.0605814	30	BOLA2	protein_coding	0.136662	47	SULT1A4	protein_coding	0.0379659	3
BOLA2_AC009133.12	0.106323	34	BOLA2	protein_coding	0.136662	47	AC009133.12	antisense		0
BOLA2_CTD-2574D22.2	0.0785576	28	BOLA2	protein_coding	0.136662	47	CTD-2574D22.2	antisense		0
BOLA2_RP11-455F5.3	0.0650496	40	BOLA2	protein_coding	0.136662	47	RP11-455F5.3	antisense		0
BOLA2_RP11-347C12.3	0.0677289	22	BOLA2	protein_coding	0.136662	47	RP11-347C12.3	protein_coding		0
BOLA2_RP11-345J4.3	0.0253728	1	BOLA2	protein_coding	0.136662	47	RP11-345J4.3	protein_coding		0
BOLA2_CA5AP1	0.187933	1	BOLA2	protein_coding	0.136662	47	CA5AP1	unprocessed_pseudogene		0
BOLA2_RP11-347C12.10	0.0934105	40	BOLA2	protein_coding	0.136662	47	RP11-347C12.10	lincRNA		0
BOLA2_AC009133.17	0.107769	16	BOLA2	protein_coding	0.136662	47	AC009133.17	antisense		0
BOLA2_SLC7A5P1	0.069237	34	BOLA2	protein_coding	0.136662	47	SLC7A5P1	unprocessed_pseudogene		0
BOLA2_SULT1A3	0.0594095	27	BOLA2	protein_coding	0.136662	47	SULT1A3	protein_coding	0.0456439	2
BOLA2_RP11-455F5.4	0.0621901	24	BOLA2	protein_coding	0.136662	47	RP11-455F5.4	antisense		0
BOLA2_RP11-455F5.5	0.0914214	28	BOLA2	protein_coding	0.136662	47	RP11-455F5.5	antisense		0
BOLA2_RP11-347C12.12	0.168005	31	BOLA2	protein_coding	0.136662	47	RP11-347C12.12	unprocessed_pseudogene		0
BOLA2_RP11-347C12.11	0.0733415	34	BOLA2	protein_coding	0.136662	47	RP11-347C12.11	antisense		0
BOLA2_RP11-455F5.6	0.142405	45	BOLA2	protein_coding	0.136662	47	RP11-455F5.6	antisense		0
BOLA2_AC009133.21	0.0806515	31	BOLA2	protein_coding	0.136662	47	AC009133.21	antisense		0
BOLA2_PAGR1	0.122091	39	BOLA2	protein_coding	0.136662	47	PAGR1	protein_coding		0
C16orf54_MVP	0.102577	3	C16orf54	protein_coding	0.0503774	2	MVP	protein_coding	0.0588884	8
C16orf54_KIF22		0	C16orf54	protein_coding	0.0503774	2	KIF22	protein_coding	0.0369174	1
C16orf54_YPEL3	0.0855831	28	C16orf54	protein_coding	0.0503774	2	YPEL3	protein_coding	0.262551	41
C16orf54_CORO1A	0.0432705	1	C16orf54	protein_coding	0.0503774	2	CORO1A	protein_coding	0.031727	9
C16orf54_MAPK3	0.0344909	8	C16orf54	protein_coding	0.0503774	2	MAPK3	protein_coding	0.0699935	27
C16orf54_GDPD3	0.0511351	14	C16orf54	protein_coding	0.0503774	2	GDPD3	protein_coding	0.0758202	30
C16orf54_MAZ	0.0403888	3	C16orf54	protein_coding	0.0503774	2	MAZ	protein_coding		0
C16orf54_CDIPT	0.035175	1	C16orf54	protein_coding	0.0503774	2	CDIPT	protein_coding	0.0346926	7
C16orf54_SLX1A	0.0325084	1	C16orf54	protein_coding	0.0503774	2	SLX1A	protein_coding	0.0279228	10
C16orf54_TBX6	0.116225	29	C16orf54	protein_coding	0.0503774	2	TBX6	protein_coding	0.158539	45
C16orf54_PPP4C	0.0236856	2	C16orf54	protein_coding	0.0503774	2	PPP4C	protein_coding	0.0244388	6
C16orf54_ALDOA	0.0350167	2	C16orf54	protein_coding	0.0503774	2	ALDOA	protein_coding	0.0197878	3
C16orf54_FAM57B	0.0205135	3	C16orf54	protein_coding	0.0503774	2	FAM57B	protein_coding	0.0473593	5
C16orf54_DOC2A	0.0581238	4	C16orf54	protein_coding	0.0503774	2	DOC2A	protein_coding	0.0484399	17
C16orf54_HIRIP3	0.0202755	1	C16orf54	protein_coding	0.0503774	2	HIRIP3	protein_coding	0.0343796	3
C16orf54_TAOK2	0.0201589	3	C16orf54	protein_coding	0.0503774	2	TAOK2	protein_coding	0.0343422	3
C16orf54_TMEM219	0.0185541	1	C16orf54	protein_coding	0.0503774	2	TMEM219	protein_coding	0.0208165	7
C16orf54_C16orf92		0	C16orf54	protein_coding	0.0503774	2	C16orf92	protein_coding		0
C16orf54_PRRT2	0.0550309	3	C16orf54	protein_coding	0.0503774	2	PRRT2	protein_coding	0.0462125	9
C16orf54_CD2BP2	0.0346318	4	C16orf54	protein_coding	0.0503774	2	CD2BP2	protein_coding	0.0579363	18
C16orf54_TBC1D10B	0.0433309	2	C16orf54	protein_coding	0.0503774	2	TBC1D10B	protein_coding	0.0312274	2
C16orf54_INO80E	0.0955056	29	C16orf54	protein_coding	0.0503774	2	INO80E	protein_coding	0.206327	41
C16orf54_BOLA2B	0.0145329	3	C16orf54	protein_coding	0.0503774	2	BOLA2B	protein_coding	0.0539358	1
C16orf54_SEZ6L2	0.0297631	4	C16orf54	protein_coding	0.0503774	2	SEZ6L2	protein_coding	0.0456573	14
C16orf54_ASPHD1	0.0366569	4	C16orf54	protein_coding	0.0503774	2	ASPHD1	protein_coding	0.0301975	11
C16orf54_KCTD13	0.0233176	4	C16orf54	protein_coding	0.0503774	2	KCTD13	protein_coding	0.0401326	15
C16orf54_ZG16	0.137129	1	C16orf54	protein_coding	0.0503774	2	ZG16	protein_coding	0.038705	1
C16orf54_ZNF48	0.031692	2	C16orf54	protein_coding	0.0503774	2	ZNF48	protein_coding	0.0577809	2
C16orf54_SEPT1	0.0617807	14	C16orf54	protein_coding	0.0503774	2	SEPT1	protein_coding	0.118396	30
C16orf54_MYLPF	0.0437005	3	C16orf54	protein_coding	0.0503774	2	MYLPF	protein_coding	0.0337757	3
C16orf54_NPIPB13	0.0313464	5	C16orf54	protein_coding	0.0503774	2	NPIPB13	protein_coding	0.0401042	5
C16orf54_AC009133.12	0.024798	4	C16orf54	protein_coding	0.0503774	2	AC009133.12	antisense		0
C16orf54_CTD-2574D22.2	0.0221136	5	C16orf54	protein_coding	0.0503774	2	CTD-2574D22.2	antisense		0
C16orf54_RP11-455F5.3	0.0542952	5	C16orf54	protein_coding	0.0503774	2	RP11-455F5.3	antisense		0
C16orf54_RP11-347C12.3		0	C16orf54	protein_coding	0.0503774	2	RP11-347C12.3	protein_coding		0
C16orf54_RP11-347C12.10	0.0547844	5	C16orf54	protein_coding	0.0503774	2	RP11-347C12.10	lincRNA		0
C16orf54_SULT1A3	0.064331	1	C16orf54	protein_coding	0.0503774	2	SULT1A3	protein_coding	0.0456439	2
C16orf54_RP11-455F5.4	0.103953	26	C16orf54	protein_coding	0.0503774	2	RP11-455F5.4	antisense		0
C16orf54_RP11-455F5.5		0	C16orf54	protein_coding	0.0503774	2	RP11-455F5.5	antisense		0
C16orf54_RP11-347C12.12	0.0548522	20	C16orf54	protein_coding	0.0503774	2	RP11-347C12.12	unprocessed_pseudogene		0
C16orf54_RP11-347C12.11	0.0624331	1	C16orf54	protein_coding	0.0503774	2	RP11-347C12.11	antisense		0
C16orf54_RP11-455F5.6	0.0642585	27	C16orf54	protein_coding	0.0503774	2	RP11-455F5.6	antisense		0
C16orf54_AC009133.21	0.0463792	2	C16orf54	protein_coding	0.0503774	2	AC009133.21	antisense		0
C16orf54_PAGR1	0.0489514	3	C16orf54	protein_coding	0.0503774	2	PAGR1	protein_coding		0
SPN_MVP	0.0361037	5	SPN	protein_coding	0.0334989	1	MVP	protein_coding	0.0588884	8
SPN_KIF22	0.0198294	2	SPN	protein_coding	0.0334989	1	KIF22	protein_coding	0.0369174	1
SPN_YPEL3	0.123771	26	SPN	protein_coding	0.0334989	1	YPEL3	protein_coding	0.262551	41
SPN_CORO1A	0.0146307	2	SPN	protein_coding	0.0334989	1	CORO1A	protein_coding	0.031727	9
SPN_MAPK3	0.0440433	14	SPN	protein_coding	0.0334989	1	MAPK3	protein_coding	0.0699935	27
SPN_GDPD3	0.0396011	23	SPN	protein_coding	0.0334989	1	GDPD3	protein_coding	0.0758202	30
SPN_QPRT	0.0781621	18	SPN	protein_coding	0.0334989	1	QPRT	protein_coding	0.0893014	26
SPN_MAZ	0.0148839	1	SPN	protein_coding	0.0334989	1	MAZ	protein_coding		0
SPN_CDIPT	0.0121588	1	SPN	protein_coding	0.0334989	1	CDIPT	protein_coding	0.0346926	7
SPN_SLX1A	0.0190898	4	SPN	protein_coding	0.0334989	1	SLX1A	protein_coding	0.0279228	10
SPN_TBX6	0.0896704	37	SPN	protein_coding	0.0334989	1	TBX6	protein_coding	0.158539	45
SPN_PPP4C	0.0189627	1	SPN	protein_coding	0.0334989	1	PPP4C	protein_coding	0.0244388	6
SPN_ALDOA	0.0206416	4	SPN	protein_coding	0.0334989	1	ALDOA	protein_coding	0.0197878	3
SPN_FAM57B	0.0268296	4	SPN	protein_coding	0.0334989	1	FAM57B	protein_coding	0.0473593	5
SPN_DOC2A	0.0480506	8	SPN	protein_coding	0.0334989	1	DOC2A	protein_coding	0.0484399	17
SPN_HIRIP3	0.0343348	1	SPN	protein_coding	0.0334989	1	HIRIP3	protein_coding	0.0343796	3
SPN_TAOK2	0.0182333	3	SPN	protein_coding	0.0334989	1	TAOK2	protein_coding	0.0343422	3
SPN_TMEM219	0.0349447	3	SPN	protein_coding	0.0334989	1	TMEM219	protein_coding	0.0208165	7
SPN_C16orf92		0	SPN	protein_coding	0.0334989	1	C16orf92	protein_coding		0
SPN_PRRT2	0.0188497	1	SPN	protein_coding	0.0334989	1	PRRT2	protein_coding	0.0462125	9
SPN_CD2BP2	0.0452045	3	SPN	protein_coding	0.0334989	1	CD2BP2	protein_coding	0.0579363	18
SPN_TBC1D10B	0.0479993	1	SPN	protein_coding	0.0334989	1	TBC1D10B	protein_coding	0.0312274	2
SPN_INO80E	0.12296	32	SPN	protein_coding	0.0334989	1	INO80E	protein_coding	0.206327	41
SPN_BOLA2B		0	SPN	protein_coding	0.0334989	1	BOLA2B	protein_coding	0.0539358	1
SPN_SEZ6L2	0.031138	5	SPN	protein_coding	0.0334989	1	SEZ6L2	protein_coding	0.0456573	14
SPN_ASPHD1		0	SPN	protein_coding	0.0334989	1	ASPHD1	protein_coding	0.0301975	11
SPN_KCTD13	0.01924	2	SPN	protein_coding	0.0334989	1	KCTD13	protein_coding	0.0401326	15
SPN_ZG16		0	SPN	protein_coding	0.0334989	1	ZG16	protein_coding	0.038705	1
SPN_ZNF48	0.0454568	2	SPN	protein_coding	0.0334989	1	ZNF48	protein_coding	0.0577809	2
SPN_SEPT1	0.0588435	19	SPN	protein_coding	0.0334989	1	SEPT1	protein_coding	0.118396	30
SPN_MYLPF	0.033288	2	SPN	protein_coding	0.0334989	1	MYLPF	protein_coding	0.0337757	3
SPN_C16orf54	0.0398867	2	SPN	protein_coding	0.0334989	1	C16orf54	protein_coding	0.0503774	2
SPN_NPIPB13	0.0223222	8	SPN	protein_coding	0.0334989	1	NPIPB13	protein_coding	0.0401042	5
SPN_AC009133.12	0.034119	4	SPN	protein_coding	0.0334989	1	AC009133.12	antisense		0
SPN_CTD-2574D22.2	0.0201686	2	SPN	protein_coding	0.0334989	1	CTD-2574D22.2	antisense		0
SPN_RP11-455F5.3	0.0500079	7	SPN	protein_coding	0.0334989	1	RP11-455F5.3	antisense		0
SPN_RP11-347C12.3		0	SPN	protein_coding	0.0334989	1	RP11-347C12.3	protein_coding		0
SPN_RP11-347C12.10	0.0306806	2	SPN	protein_coding	0.0334989	1	RP11-347C12.10	lincRNA		0
SPN_AC009133.17	0.0196992	1	SPN	protein_coding	0.0334989	1	AC009133.17	antisense		0
SPN_SULT1A3	0.0121112	2	SPN	protein_coding	0.0334989	1	SULT1A3	protein_coding	0.0456439	2
SPN_RP11-455F5.4	0.127184	25	SPN	protein_coding	0.0334989	1	RP11-455F5.4	antisense		0
SPN_RP11-455F5.5		0	SPN	protein_coding	0.0334989	1	RP11-455F5.5	antisense		0
SPN_RP11-347C12.12	0.0458342	19	SPN	protein_coding	0.0334989	1	RP11-347C12.12	unprocessed_pseudogene		0
SPN_RP11-347C12.11	0.0491311	2	SPN	protein_coding	0.0334989	1	RP11-347C12.11	antisense		0
SPN_RP11-455F5.6	0.0909503	25	SPN	protein_coding	0.0334989	1	RP11-455F5.6	antisense		0
SPN_AC009133.21		0	SPN	protein_coding	0.0334989	1	AC009133.21	antisense		0
SPN_PAGR1	0.0229193	5	SPN	protein_coding	0.0334989	1	PAGR1	protein_coding		0
NPIPB13_CD2BP2	0.0214575	9	NPIPB13	protein_coding	0.0401042	5	CD2BP2	protein_coding	0.0579363	18
NPIPB13_TBC1D10B	0.0350772	10	NPIPB13	protein_coding	0.0401042	5	TBC1D10B	protein_coding	0.0312274	2
NPIPB13_ZNF48	0.0299928	6	NPIPB13	protein_coding	0.0401042	5	ZNF48	protein_coding	0.0577809	2
NPIPB13_SEPT1	0.0495826	20	NPIPB13	protein_coding	0.0401042	5	SEPT1	protein_coding	0.118396	30
NPIPB13_MYLPF	0.0308433	7	NPIPB13	protein_coding	0.0401042	5	MYLPF	protein_coding	0.0337757	3
NPIPB13_RP11-347C12.10	0.0212172	3	NPIPB13	protein_coding	0.0401042	5	RP11-347C12.10	lincRNA		0
NPIPB13_RP11-347C12.12	0.0477344	20	NPIPB13	protein_coding	0.0401042	5	RP11-347C12.12	unprocessed_pseudogene		0
NPIPB13_RP11-347C12.11	0.0137169	8	NPIPB13	protein_coding	0.0401042	5	RP11-347C12.11	antisense		0
SMG1P2_MVP	0.0340535	13	SMG1P2	unprocessed_pseudogene		0	MVP	protein_coding	0.0588884	8
SMG1P2_KIF22	0.0353857	13	SMG1P2	unprocessed_pseudogene		0	KIF22	protein_coding	0.0369174	1
SMG1P2_YPEL3	0.0705849	27	SMG1P2	unprocessed_pseudogene		0	YPEL3	protein_coding	0.262551	41
SMG1P2_CORO1A	0.0345236	12	SMG1P2	unprocessed_pseudogene		0	CORO1A	protein_coding	0.031727	9
SMG1P2_MAPK3	0.045493	17	SMG1P2	unprocessed_pseudogene		0	MAPK3	protein_coding	0.0699935	27
SMG1P2_GDPD3	0.0624434	23	SMG1P2	unprocessed_pseudogene		0	GDPD3	protein_coding	0.0758202	30
SMG1P2_QPRT	0.0439314	14	SMG1P2	unprocessed_pseudogene		0	QPRT	protein_coding	0.0893014	26
SMG1P2_MAZ	0.0379772	9	SMG1P2	unprocessed_pseudogene		0	MAZ	protein_coding		0
SMG1P2_CDIPT	0.0343695	12	SMG1P2	unprocessed_pseudogene		0	CDIPT	protein_coding	0.0346926	7
SMG1P2_SLX1A	0.0318625	12	SMG1P2	unprocessed_pseudogene		0	SLX1A	protein_coding	0.0279228	10
SMG1P2_TBX6	0.101199	28	SMG1P2	unprocessed_pseudogene		0	TBX6	protein_coding	0.158539	45
SMG1P2_PPP4C	0.0414283	10	SMG1P2	unprocessed_pseudogene		0	PPP4C	protein_coding	0.0244388	6
SMG1P2_ALDOA	0.0309003	12	SMG1P2	unprocessed_pseudogene		0	ALDOA	protein_coding	0.0197878	3
SMG1P2_FAM57B	0.0469704	5	SMG1P2	unprocessed_pseudogene		0	FAM57B	protein_coding	0.0473593	5
SMG1P2_DOC2A	0.0414469	10	SMG1P2	unprocessed_pseudogene		0	DOC2A	protein_coding	0.0484399	17
SMG1P2_HIRIP3	0.0299702	10	SMG1P2	unprocessed_pseudogene		0	HIRIP3	protein_coding	0.0343796	3
SMG1P2_TAOK2	0.0240513	12	SMG1P2	unprocessed_pseudogene		0	TAOK2	protein_coding	0.0343422	3
SMG1P2_TMEM219	0.0361026	13	SMG1P2	unprocessed_pseudogene		0	TMEM219	protein_coding	0.0208165	7
SMG1P2_C16orf92	0.042892	1	SMG1P2	unprocessed_pseudogene		0	C16orf92	protein_coding		0
SMG1P2_PRRT2	0.0379323	14	SMG1P2	unprocessed_pseudogene		0	PRRT2	protein_coding	0.0462125	9
SMG1P2_CD2BP2	0.0352375	18	SMG1P2	unprocessed_pseudogene		0	CD2BP2	protein_coding	0.0579363	18
SMG1P2_TBC1D10B	0.0304095	13	SMG1P2	unprocessed_pseudogene		0	TBC1D10B	protein_coding	0.0312274	2
SMG1P2_INO80E	0.0756688	24	SMG1P2	unprocessed_pseudogene		0	INO80E	protein_coding	0.206327	41
SMG1P2_BOLA2B	0.0243511	3	SMG1P2	unprocessed_pseudogene		0	BOLA2B	protein_coding	0.0539358	1
SMG1P2_SEZ6L2	0.0397063	16	SMG1P2	unprocessed_pseudogene		0	SEZ6L2	protein_coding	0.0456573	14
SMG1P2_ASPHD1	0.0308387	10	SMG1P2	unprocessed_pseudogene		0	ASPHD1	protein_coding	0.0301975	11
SMG1P2_KCTD13	0.0243564	13	SMG1P2	unprocessed_pseudogene		0	KCTD13	protein_coding	0.0401326	15
SMG1P2_ZG16		0	SMG1P2	unprocessed_pseudogene		0	ZG16	protein_coding	0.038705	1
SMG1P2_ZNF48	0.0311303	11	SMG1P2	unprocessed_pseudogene		0	ZNF48	protein_coding	0.0577809	2
SMG1P2_SEPT1	0.0672505	23	SMG1P2	unprocessed_pseudogene		0	SEPT1	protein_coding	0.118396	30
SMG1P2_MYLPF	0.026054	4	SMG1P2	unprocessed_pseudogene		0	MYLPF	protein_coding	0.0337757	3
SMG1P2_C16orf54	0.0384085	8	SMG1P2	unprocessed_pseudogene		0	C16orf54	protein_coding	0.0503774	2
SMG1P2_SPN	0.0307808	11	SMG1P2	unprocessed_pseudogene		0	SPN	protein_coding	0.0334989	1
SMG1P2_NPIPB13	0.0166235	9	SMG1P2	unprocessed_pseudogene		0	NPIPB13	protein_coding	0.0401042	5
SMG1P2_AC009133.12	0.0330234	10	SMG1P2	unprocessed_pseudogene		0	AC009133.12	antisense		0
SMG1P2_CTD-2574D22.2	0.0318301	9	SMG1P2	unprocessed_pseudogene		0	CTD-2574D22.2	antisense		0
SMG1P2_RP11-455F5.3	0.04076	10	SMG1P2	unprocessed_pseudogene		0	RP11-455F5.3	antisense		0
SMG1P2_RP11-347C12.3	0.0292907	11	SMG1P2	unprocessed_pseudogene		0	RP11-347C12.3	protein_coding		0
SMG1P2_CA5AP1	0.0387013	1	SMG1P2	unprocessed_pseudogene		0	CA5AP1	unprocessed_pseudogene		0
SMG1P2_RP11-347C12.10	0.0177205	7	SMG1P2	unprocessed_pseudogene		0	RP11-347C12.10	lincRNA		0
SMG1P2_AC009133.17	0.0302823	4	SMG1P2	unprocessed_pseudogene		0	AC009133.17	antisense		0
SMG1P2_SLC7A5P1	0.0362897	12	SMG1P2	unprocessed_pseudogene		0	SLC7A5P1	unprocessed_pseudogene		0
SMG1P2_SULT1A3	0.0182236	3	SMG1P2	unprocessed_pseudogene		0	SULT1A3	protein_coding	0.0456439	2
SMG1P2_RP11-455F5.4	0.0942165	23	SMG1P2	unprocessed_pseudogene		0	RP11-455F5.4	antisense		0
SMG1P2_RP11-455F5.5	0.0250814	5	SMG1P2	unprocessed_pseudogene		0	RP11-455F5.5	antisense		0
SMG1P2_RP11-347C12.12	0.0322943	20	SMG1P2	unprocessed_pseudogene		0	RP11-347C12.12	unprocessed_pseudogene		0
SMG1P2_RP11-347C12.11	0.0292099	8	SMG1P2	unprocessed_pseudogene		0	RP11-347C12.11	antisense		0
SMG1P2_RP11-455F5.6	0.0541572	27	SMG1P2	unprocessed_pseudogene		0	RP11-455F5.6	antisense		0
SMG1P2_AC009133.21	0.0260415	9	SMG1P2	unprocessed_pseudogene		0	AC009133.21	antisense		0
SMG1P2_PAGR1	0.0320619	12	SMG1P2	unprocessed_pseudogene		0	PAGR1	protein_coding		0
SULT1A4_MVP	0.0381194	1	SULT1A4	protein_coding	0.0379659	3	MVP	protein_coding	0.0588884	8
SULT1A4_KIF22	0.0205534	5	SULT1A4	protein_coding	0.0379659	3	KIF22	protein_coding	0.0369174	1
SULT1A4_YPEL3	0.0407798	22	SULT1A4	protein_coding	0.0379659	3	YPEL3	protein_coding	0.262551	41
SULT1A4_CORO1A	0.0252212	2	SULT1A4	protein_coding	0.0379659	3	CORO1A	protein_coding	0.031727	9
SULT1A4_MAPK3	0.0249271	2	SULT1A4	protein_coding	0.0379659	3	MAPK3	protein_coding	0.0699935	27
SULT1A4_GDPD3	0.0369689	19	SULT1A4	protein_coding	0.0379659	3	GDPD3	protein_coding	0.0758202	30
SULT1A4_QPRT	0.0600759	11	SULT1A4	protein_coding	0.0379659	3	QPRT	protein_coding	0.0893014	26
SULT1A4_MAZ	0.0193315	2	SULT1A4	protein_coding	0.0379659	3	MAZ	protein_coding		0
SULT1A4_CDIPT	0.0742266	4	SULT1A4	protein_coding	0.0379659	3	CDIPT	protein_coding	0.0346926	7
SULT1A4_SLX1A	0.0316918	5	SULT1A4	protein_coding	0.0379659	3	SLX1A	protein_coding	0.0279228	10
SULT1A4_TBX6	0.0569783	29	SULT1A4	protein_coding	0.0379659	3	TBX6	protein_coding	0.158539	45
SULT1A4_PPP4C	0.0390797	4	SULT1A4	protein_coding	0.0379659	3	PPP4C	protein_coding	0.0244388	6
SULT1A4_ALDOA	0.0461638	2	SULT1A4	protein_coding	0.0379659	3	ALDOA	protein_coding	0.0197878	3
SULT1A4_FAM57B	0.0512363	4	SULT1A4	protein_coding	0.0379659	3	FAM57B	protein_coding	0.0473593	5
SULT1A4_DOC2A	0.0506977	4	SULT1A4	protein_coding	0.0379659	3	DOC2A	protein_coding	0.0484399	17
SULT1A4_HIRIP3	0.0201841	3	SULT1A4	protein_coding	0.0379659	3	HIRIP3	protein_coding	0.0343796	3
SULT1A4_TAOK2	0.0139175	4	SULT1A4	protein_coding	0.0379659	3	TAOK2	protein_coding	0.0343422	3
SULT1A4_TMEM219	0.0327861	4	SULT1A4	protein_coding	0.0379659	3	TMEM219	protein_coding	0.0208165	7
SULT1A4_C16orf92		0	SULT1A4	protein_coding	0.0379659	3	C16orf92	protein_coding		0
SULT1A4_PRRT2	0.0369304	4	SULT1A4	protein_coding	0.0379659	3	PRRT2	protein_coding	0.0462125	9
SULT1A4_NPIPB12	0.0748993	29	SULT1A4	protein_coding	0.0379659	3	NPIPB12	protein_coding	0.114144	41
SULT1A4_CD2BP2	0.0397216	4	SULT1A4	protein_coding	0.0379659	3	CD2BP2	protein_coding	0.0579363	18
SULT1A4_TBC1D10B		0	SULT1A4	protein_coding	0.0379659	3	TBC1D10B	protein_coding	0.0312274	2
SULT1A4_INO80E	0.0401974	22	SULT1A4	protein_coding	0.0379659	3	INO80E	protein_coding	0.206327	41
SULT1A4_BOLA2B	0.0353579	2	SULT1A4	protein_coding	0.0379659	3	BOLA2B	protein_coding	0.0539358	1
SULT1A4_SEZ6L2	0.0291205	9	SULT1A4	protein_coding	0.0379659	3	SEZ6L2	protein_coding	0.0456573	14
SULT1A4_ASPHD1	0.0152337	1	SULT1A4	protein_coding	0.0379659	3	ASPHD1	protein_coding	0.0301975	11
SULT1A4_KCTD13	0.0258094	2	SULT1A4	protein_coding	0.0379659	3	KCTD13	protein_coding	0.0401326	15
SULT1A4_ZG16	0.0355474	2	SULT1A4	protein_coding	0.0379659	3	ZG16	protein_coding	0.038705	1
SULT1A4_ZNF48	0.0355481	1	SULT1A4	protein_coding	0.0379659	3	ZNF48	protein_coding	0.0577809	2
SULT1A4_SEPT1	0.0666425	10	SULT1A4	protein_coding	0.0379659	3	SEPT1	protein_coding	0.118396	30
SULT1A4_MYLPF	0.0549786	3	SULT1A4	protein_coding	0.0379659	3	MYLPF	protein_coding	0.0337757	3
SULT1A4_C16orf54	0.0339673	2	SULT1A4	protein_coding	0.0379659	3	C16orf54	protein_coding	0.0503774	2
SULT1A4_SPN	0.0493407	3	SULT1A4	protein_coding	0.0379659	3	SPN	protein_coding	0.0334989	1
SULT1A4_NPIPB13	0.0585101	5	SULT1A4	protein_coding	0.0379659	3	NPIPB13	protein_coding	0.0401042	5
SULT1A4_SMG1P2	0.0408657	17	SULT1A4	protein_coding	0.0379659	3	SMG1P2	unprocessed_pseudogene		0
SULT1A4_AC009133.12	0.0238586	4	SULT1A4	protein_coding	0.0379659	3	AC009133.12	antisense		0
SULT1A4_CTD-2574D22.2	0.0288739	3	SULT1A4	protein_coding	0.0379659	3	CTD-2574D22.2	antisense		0
SULT1A4_RP11-455F5.3	0.0264234	4	SULT1A4	protein_coding	0.0379659	3	RP11-455F5.3	antisense		0
SULT1A4_RP11-347C12.3	0.0270917	4	SULT1A4	protein_coding	0.0379659	3	RP11-347C12.3	protein_coding		0
SULT1A4_RP11-345J4.3	0.0297989	1	SULT1A4	protein_coding	0.0379659	3	RP11-345J4.3	protein_coding		0
SULT1A4_CA5AP1	0.0153222	1	SULT1A4	protein_coding	0.0379659	3	CA5AP1	unprocessed_pseudogene		0
SULT1A4_RP11-347C12.10		0	SULT1A4	protein_coding	0.0379659	3	RP11-347C12.10	lincRNA		0
SULT1A4_AC009133.17	0.0257868	3	SULT1A4	protein_coding	0.0379659	3	AC009133.17	antisense		0
SULT1A4_SLC7A5P1	0.0334926	2	SULT1A4	protein_coding	0.0379659	3	SLC7A5P1	unprocessed_pseudogene		0
SULT1A4_SULT1A3	0.0598165	3	SULT1A4	protein_coding	0.0379659	3	SULT1A3	protein_coding	0.0456439	2
SULT1A4_RP11-455F5.4	0.0823342	24	SULT1A4	protein_coding	0.0379659	3	RP11-455F5.4	antisense		0
SULT1A4_RP11-455F5.5	0.0681853	3	SULT1A4	protein_coding	0.0379659	3	RP11-455F5.5	antisense		0
SULT1A4_RP11-347C12.12	0.0449185	14	SULT1A4	protein_coding	0.0379659	3	RP11-347C12.12	unprocessed_pseudogene		0
SULT1A4_RP11-347C12.11	0.019884	3	SULT1A4	protein_coding	0.0379659	3	RP11-347C12.11	antisense		0
SULT1A4_RP11-455F5.6	0.0425463	20	SULT1A4	protein_coding	0.0379659	3	RP11-455F5.6	antisense		0
SULT1A4_AC009133.21	0.0417587	2	SULT1A4	protein_coding	0.0379659	3	AC009133.21	antisense		0
SULT1A4_PAGR1	0.0312267	5	SULT1A4	protein_coding	0.0379659	3	PAGR1	protein_coding		0
AC009133.12_YPEL3	0.098132	35	AC009133.12	antisense		0	YPEL3	protein_coding	0.262551	41
AC009133.12_CORO1A	0.0281989	9	AC009133.12	antisense		0	CORO1A	protein_coding	0.031727	9
AC009133.12_MAPK3	0.0315202	10	AC009133.12	antisense		0	MAPK3	protein_coding	0.0699935	27
AC009133.12_GDPD3	0.066461	19	AC009133.12	antisense		0	GDPD3	protein_coding	0.0758202	30
AC009133.12_CDIPT	0.0436685	10	AC009133.12	antisense		0	CDIPT	protein_coding	0.0346926	7
AC009133.12_SLX1A	0.0556673	8	AC009133.12	antisense		0	SLX1A	protein_coding	0.0279228	10
AC009133.12_TBX6	0.117193	36	AC009133.12	antisense		0	TBX6	protein_coding	0.158539	45
AC009133.12_PPP4C	0.0281504	4	AC009133.12	antisense		0	PPP4C	protein_coding	0.0244388	6
AC009133.12_ALDOA	0.027647	5	AC009133.12	antisense		0	ALDOA	protein_coding	0.0197878	3
AC009133.12_FAM57B	0.0248712	7	AC009133.12	antisense		0	FAM57B	protein_coding	0.0473593	5
AC009133.12_DOC2A	0.0345256	3	AC009133.12	antisense		0	DOC2A	protein_coding	0.0484399	17
AC009133.12_HIRIP3	0.0346355	7	AC009133.12	antisense		0	HIRIP3	protein_coding	0.0343796	3
AC009133.12_TAOK2	0.0365396	5	AC009133.12	antisense		0	TAOK2	protein_coding	0.0343422	3
AC009133.12_TMEM219	0.0343876	6	AC009133.12	antisense		0	TMEM219	protein_coding	0.0208165	7
AC009133.12_C16orf92		0	AC009133.12	antisense		0	C16orf92	protein_coding		0
AC009133.12_CD2BP2	0.0325476	3	AC009133.12	antisense		0	CD2BP2	protein_coding	0.0579363	18
AC009133.12_TBC1D10B	0.0258043	5	AC009133.12	antisense		0	TBC1D10B	protein_coding	0.0312274	2
AC009133.12_INO80E	0.0835485	28	AC009133.12	antisense		0	INO80E	protein_coding	0.206327	41
AC009133.12_BOLA2B	0.0254467	4	AC009133.12	antisense		0	BOLA2B	protein_coding	0.0539358	1
AC009133.12_SEZ6L2	0.0431359	14	AC009133.12	antisense		0	SEZ6L2	protein_coding	0.0456573	14
AC009133.12_ASPHD1	0.0280993	7	AC009133.12	antisense		0	ASPHD1	protein_coding	0.0301975	11
AC009133.12_KCTD13	0.037898	10	AC009133.12	antisense		0	KCTD13	protein_coding	0.0401326	15
AC009133.12_ZNF48	0.0190895	8	AC009133.12	antisense		0	ZNF48	protein_coding	0.0577809	2
AC009133.12_SEPT1	0.0598379	20	AC009133.12	antisense		0	SEPT1	protein_coding	0.118396	30
AC009133.12_MYLPF	0.0340623	4	AC009133.12	antisense		0	MYLPF	protein_coding	0.0337757	3
AC009133.12_NPIPB13	0.0191612	5	AC009133.12	antisense		0	NPIPB13	protein_coding	0.0401042	5
AC009133.12_CTD-2574D22.2	0.0257189	3	AC009133.12	antisense		0	CTD-2574D22.2	antisense		0
AC009133.12_RP11-455F5.3	0.0411748	5	AC009133.12	antisense		0	RP11-455F5.3	antisense		0
AC009133.12_RP11-347C12.3	0.0712059	5	AC009133.12	antisense		0	RP11-347C12.3	protein_coding		0
AC009133.12_RP11-347C12.10	0.0458604	4	AC009133.12	antisense		0	RP11-347C12.10	lincRNA		0
AC009133.12_SULT1A3	0.0387664	2	AC009133.12	antisense		0	SULT1A3	protein_coding	0.0456439	2
AC009133.12_RP11-455F5.4	0.136149	26	AC009133.12	antisense		0	RP11-455F5.4	antisense		0
AC009133.12_RP11-455F5.5	0.0149773	2	AC009133.12	antisense		0	RP11-455F5.5	antisense		0
AC009133.12_RP11-347C12.12	0.0565726	19	AC009133.12	antisense		0	RP11-347C12.12	unprocessed_pseudogene		0
AC009133.12_RP11-347C12.11	0.111889	1	AC009133.12	antisense		0	RP11-347C12.11	antisense		0
AC009133.12_RP11-455F5.6	0.0757292	29	AC009133.12	antisense		0	RP11-455F5.6	antisense		0
CTD-2574D22.2_YPEL3	0.059936	23	CTD-2574D22.2	antisense		0	YPEL3	protein_coding	0.262551	41
CTD-2574D22.2_CORO1A	0.0493291	3	CTD-2574D22.2	antisense		0	CORO1A	protein_coding	0.031727	9
CTD-2574D22.2_MAPK3	0.0778675	7	CTD-2574D22.2	antisense		0	MAPK3	protein_coding	0.0699935	27
CTD-2574D22.2_GDPD3	0.0358381	18	CTD-2574D22.2	antisense		0	GDPD3	protein_coding	0.0758202	30
CTD-2574D22.2_SLX1A	0.0297397	7	CTD-2574D22.2	antisense		0	SLX1A	protein_coding	0.0279228	10
CTD-2574D22.2_TBX6	0.065807	31	CTD-2574D22.2	antisense		0	TBX6	protein_coding	0.158539	45
CTD-2574D22.2_PPP4C	0.0220087	3	CTD-2574D22.2	antisense		0	PPP4C	protein_coding	0.0244388	6
CTD-2574D22.2_ALDOA	0.0327015	4	CTD-2574D22.2	antisense		0	ALDOA	protein_coding	0.0197878	3
CTD-2574D22.2_FAM57B	0.0352007	2	CTD-2574D22.2	antisense		0	FAM57B	protein_coding	0.0473593	5
CTD-2574D22.2_DOC2A	0.0604401	3	CTD-2574D22.2	antisense		0	DOC2A	protein_coding	0.0484399	17
CTD-2574D22.2_HIRIP3	0.0363229	3	CTD-2574D22.2	antisense		0	HIRIP3	protein_coding	0.0343796	3
CTD-2574D22.2_TAOK2	0.0360256	3	CTD-2574D22.2	antisense		0	TAOK2	protein_coding	0.0343422	3
CTD-2574D22.2_TMEM219	0.0375125	4	CTD-2574D22.2	antisense		0	TMEM219	protein_coding	0.0208165	7
CTD-2574D22.2_C16orf92		0	CTD-2574D22.2	antisense		0	C16orf92	protein_coding		0
CTD-2574D22.2_CD2BP2	0.055039	5	CTD-2574D22.2	antisense		0	CD2BP2	protein_coding	0.0579363	18
CTD-2574D22.2_TBC1D10B	0.0417273	1	CTD-2574D22.2	antisense		0	TBC1D10B	protein_coding	0.0312274	2
CTD-2574D22.2_INO80E	0.0604374	22	CTD-2574D22.2	antisense		0	INO80E	protein_coding	0.206327	41
CTD-2574D22.2_BOLA2B	0.0504378	1	CTD-2574D22.2	antisense		0	BOLA2B	protein_coding	0.0539358	1
CTD-2574D22.2_ZNF48	0.0224283	5	CTD-2574D22.2	antisense		0	ZNF48	protein_coding	0.0577809	2
CTD-2574D22.2_SEPT1	0.0532409	14	CTD-2574D22.2	antisense		0	SEPT1	protein_coding	0.118396	30
CTD-2574D22.2_MYLPF	0.0403286	5	CTD-2574D22.2	antisense		0	MYLPF	protein_coding	0.0337757	3
CTD-2574D22.2_NPIPB13	0.0236053	5	CTD-2574D22.2	antisense		0	NPIPB13	protein_coding	0.0401042	5
CTD-2574D22.2_RP11-455F5.3	0.0525404	7	CTD-2574D22.2	antisense		0	RP11-455F5.3	antisense		0
CTD-2574D22.2_RP11-347C12.3	0.0160017	1	CTD-2574D22.2	antisense		0	RP11-347C12.3	protein_coding		0
CTD-2574D22.2_RP11-347C12.10	0.0241813	3	CTD-2574D22.2	antisense		0	RP11-347C12.10	lincRNA		0
CTD-2574D22.2_SULT1A3	0.0177285	4	CTD-2574D22.2	antisense		0	SULT1A3	protein_coding	0.0456439	2
CTD-2574D22.2_RP11-455F5.4	0.0957897	22	CTD-2574D22.2	antisense		0	RP11-455F5.4	antisense		0
CTD-2574D22.2_RP11-455F5.5	0.0299045	1	CTD-2574D22.2	antisense		0	RP11-455F5.5	antisense		0
CTD-2574D22.2_RP11-347C12.12	0.0519369	13	CTD-2574D22.2	antisense		0	RP11-347C12.12	unprocessed_pseudogene		0
CTD-2574D22.2_RP11-347C12.11	0.0336395	1	CTD-2574D22.2	antisense		0	RP11-347C12.11	antisense		0
CTD-2574D22.2_RP11-455F5.6	0.0561868	21	CTD-2574D22.2	antisense		0	RP11-455F5.6	antisense		0
RP11-455F5.3_CORO1A	0.0348132	9	RP11-455F5.3	antisense		0	CORO1A	protein_coding	0.031727	9
RP11-455F5.3_MAPK3	0.0424247	14	RP11-455F5.3	antisense		0	MAPK3	protein_coding	0.0699935	27
RP11-455F5.3_GDPD3	0.0476381	17	RP11-455F5.3	antisense		0	GDPD3	protein_coding	0.0758202	30
RP11-455F5.3_SLX1A	0.0307556	6	RP11-455F5.3	antisense		0	SLX1A	protein_coding	0.0279228	10
RP11-455F5.3_CD2BP2	0.0497823	6	RP11-455F5.3	antisense		0	CD2BP2	protein_coding	0.0579363	18
RP11-455F5.3_TBC1D10B	0.0527849	9	RP11-455F5.3	antisense		0	TBC1D10B	protein_coding	0.0312274	2
RP11-455F5.3_BOLA2B	0.0159973	3	RP11-455F5.3	antisense		0	BOLA2B	protein_coding	0.0539358	1
RP11-455F5.3_ZNF48	0.0484953	8	RP11-455F5.3	antisense		0	ZNF48	protein_coding	0.0577809	2
RP11-455F5.3_SEPT1	0.0582205	20	RP11-455F5.3	antisense		0	SEPT1	protein_coding	0.118396	30
RP11-455F5.3_MYLPF	0.0375754	3	RP11-455F5.3	antisense		0	MYLPF	protein_coding	0.0337757	3
RP11-455F5.3_NPIPB13	0.0321976	8	RP11-455F5.3	antisense		0	NPIPB13	protein_coding	0.0401042	5
RP11-455F5.3_RP11-347C12.3	0.0199594	3	RP11-455F5.3	antisense		0	RP11-347C12.3	protein_coding		0
RP11-455F5.3_RP11-347C12.10	0.0277002	5	RP11-455F5.3	antisense		0	RP11-347C12.10	lincRNA		0
RP11-455F5.3_SULT1A3	0.0330563	2	RP11-455F5.3	antisense		0	SULT1A3	protein_coding	0.0456439	2
RP11-455F5.3_RP11-455F5.4	0.08982	26	RP11-455F5.3	antisense		0	RP11-455F5.4	antisense		0
RP11-455F5.3_RP11-455F5.5	0.0309361	4	RP11-455F5.3	antisense		0	RP11-455F5.5	antisense		0
RP11-455F5.3_RP11-347C12.12	0.0401702	22	RP11-455F5.3	antisense		0	RP11-347C12.12	unprocessed_pseudogene		0
RP11-455F5.3_RP11-347C12.11	0.0423612	2	RP11-455F5.3	antisense		0	RP11-347C12.11	antisense		0
RP11-455F5.3_RP11-455F5.6	0.0608065	20	RP11-455F5.3	antisense		0	RP11-455F5.6	antisense		0
NPIPB11_MVP	0.0328316	6	NPIPB11	protein_coding	0.0200244	3	MVP	protein_coding	0.0588884	8
NPIPB11_KIF22	0.0398561	3	NPIPB11	protein_coding	0.0200244	3	KIF22	protein_coding	0.0369174	1
NPIPB11_YPEL3	0.0582615	19	NPIPB11	protein_coding	0.0200244	3	YPEL3	protein_coding	0.262551	41
NPIPB11_CORO1A		0	NPIPB11	protein_coding	0.0200244	3	CORO1A	protein_coding	0.031727	9
NPIPB11_MAPK3	0.029958	5	NPIPB11	protein_coding	0.0200244	3	MAPK3	protein_coding	0.0699935	27
NPIPB11_GDPD3	0.0351172	7	NPIPB11	protein_coding	0.0200244	3	GDPD3	protein_coding	0.0758202	30
NPIPB11_QPRT	0.0248165	12	NPIPB11	protein_coding	0.0200244	3	QPRT	protein_coding	0.0893014	26
NPIPB11_MAZ	0.102529	2	NPIPB11	protein_coding	0.0200244	3	MAZ	protein_coding		0
NPIPB11_CDIPT	0.0345225	1	NPIPB11	protein_coding	0.0200244	3	CDIPT	protein_coding	0.0346926	7
NPIPB11_SLX1A	0.0267407	5	NPIPB11	protein_coding	0.0200244	3	SLX1A	protein_coding	0.0279228	10
NPIPB11_TBX6	0.0663121	30	NPIPB11	protein_coding	0.0200244	3	TBX6	protein_coding	0.158539	45
NPIPB11_PPP4C		0	NPIPB11	protein_coding	0.0200244	3	PPP4C	protein_coding	0.0244388	6
NPIPB11_ALDOA	0.0152428	2	NPIPB11	protein_coding	0.0200244	3	ALDOA	protein_coding	0.0197878	3
NPIPB11_FAM57B	0.0337664	6	NPIPB11	protein_coding	0.0200244	3	FAM57B	protein_coding	0.0473593	5
NPIPB11_DOC2A	0.0333888	4	NPIPB11	protein_coding	0.0200244	3	DOC2A	protein_coding	0.0484399	17
NPIPB11_HIRIP3	0.036458	4	NPIPB11	protein_coding	0.0200244	3	HIRIP3	protein_coding	0.0343796	3
NPIPB11_TAOK2	0.0117356	1	NPIPB11	protein_coding	0.0200244	3	TAOK2	protein_coding	0.0343422	3
NPIPB11_TMEM219	0.017854	3	NPIPB11	protein_coding	0.0200244	3	TMEM219	protein_coding	0.0208165	7
NPIPB11_C16orf92		0	NPIPB11	protein_coding	0.0200244	3	C16orf92	protein_coding		0
NPIPB11_PRRT2	0.0275424	4	NPIPB11	protein_coding	0.0200244	3	PRRT2	protein_coding	0.0462125	9
NPIPB11_NPIPB12	0.078564	35	NPIPB11	protein_coding	0.0200244	3	NPIPB12	protein_coding	0.114144	41
NPIPB11_CD2BP2	0.0408112	8	NPIPB11	protein_coding	0.0200244	3	CD2BP2	protein_coding	0.0579363	18
NPIPB11_TBC1D10B	0.0151934	2	NPIPB11	protein_coding	0.0200244	3	TBC1D10B	protein_coding	0.0312274	2
NPIPB11_INO80E	0.0479727	23	NPIPB11	protein_coding	0.0200244	3	INO80E	protein_coding	0.206327	41
NPIPB11_BOLA2B	0.019685	1	NPIPB11	protein_coding	0.0200244	3	BOLA2B	protein_coding	0.0539358	1
NPIPB11_SEZ6L2	0.0394154	4	NPIPB11	protein_coding	0.0200244	3	SEZ6L2	protein_coding	0.0456573	14
NPIPB11_ASPHD1	0.039637	2	NPIPB11	protein_coding	0.0200244	3	ASPHD1	protein_coding	0.0301975	11
NPIPB11_KCTD13	0.0242736	6	NPIPB11	protein_coding	0.0200244	3	KCTD13	protein_coding	0.0401326	15
NPIPB11_ZG16		0	NPIPB11	protein_coding	0.0200244	3	ZG16	protein_coding	0.038705	1
NPIPB11_ZNF48	0.020471	1	NPIPB11	protein_coding	0.0200244	3	ZNF48	protein_coding	0.0577809	2
NPIPB11_SEPT1	0.0371906	5	NPIPB11	protein_coding	0.0200244	3	SEPT1	protein_coding	0.118396	30
NPIPB11_MYLPF	0.0202416	6	NPIPB11	protein_coding	0.0200244	3	MYLPF	protein_coding	0.0337757	3
NPIPB11_SLX1B	0.0546784	10	NPIPB11	protein_coding	0.0200244	3	SLX1B	protein_coding	0.118188	11
NPIPB11_BOLA2	0.055086	19	NPIPB11	protein_coding	0.0200244	3	BOLA2	protein_coding	0.136662	47
NPIPB11_C16orf54	0.035625	4	NPIPB11	protein_coding	0.0200244	3	C16orf54	protein_coding	0.0503774	2
NPIPB11_SPN	0.0276634	4	NPIPB11	protein_coding	0.0200244	3	SPN	protein_coding	0.0334989	1
NPIPB11_NPIPB13	0.0239117	6	NPIPB11	protein_coding	0.0200244	3	NPIPB13	protein_coding	0.0401042	5
NPIPB11_SMG1P2	0.0168319	8	NPIPB11	protein_coding	0.0200244	3	SMG1P2	unprocessed_pseudogene		0
NPIPB11_SULT1A4	0.0189105	3	NPIPB11	protein_coding	0.0200244	3	SULT1A4	protein_coding	0.0379659	3
NPIPB11_AC009133.12	0.0513569	3	NPIPB11	protein_coding	0.0200244	3	AC009133.12	antisense		0
NPIPB11_CTD-2574D22.2	0.0296154	5	NPIPB11	protein_coding	0.0200244	3	CTD-2574D22.2	antisense		0
NPIPB11_RP11-455F5.3	0.0194895	5	NPIPB11	protein_coding	0.0200244	3	RP11-455F5.3	antisense		0
NPIPB11_SMG1P6	0.0433524	12	NPIPB11	protein_coding	0.0200244	3	SMG1P6	unprocessed_pseudogene		0
NPIPB11_RP11-347C12.3	0.0267674	4	NPIPB11	protein_coding	0.0200244	3	RP11-347C12.3	protein_coding		0
NPIPB11_RP11-345J4.3	0.0397103	1	NPIPB11	protein_coding	0.0200244	3	RP11-345J4.3	protein_coding		0
NPIPB11_CA5AP1		0	NPIPB11	protein_coding	0.0200244	3	CA5AP1	unprocessed_pseudogene		0
NPIPB11_RP11-347C12.10	0.0164008	5	NPIPB11	protein_coding	0.0200244	3	RP11-347C12.10	lincRNA		0
NPIPB11_RP11-345J4.6		0	NPIPB11	protein_coding	0.0200244	3	RP11-345J4.6	unprocessed_pseudogene		0
NPIPB11_AC009133.17	0.0304307	2	NPIPB11	protein_coding	0.0200244	3	AC009133.17	antisense		0
NPIPB11_SLC7A5P1	0.0519328	4	NPIPB11	protein_coding	0.0200244	3	SLC7A5P1	unprocessed_pseudogene		0
NPIPB11_SULT1A3	0.0192981	7	NPIPB11	protein_coding	0.0200244	3	SULT1A3	protein_coding	0.0456439	2
NPIPB11_RP11-455F5.4	0.118196	25	NPIPB11	protein_coding	0.0200244	3	RP11-455F5.4	antisense		0
NPIPB11_RP11-455F5.5	0.0300384	3	NPIPB11	protein_coding	0.0200244	3	RP11-455F5.5	antisense		0
NPIPB11_RP11-347C12.12	0.0244448	8	NPIPB11	protein_coding	0.0200244	3	RP11-347C12.12	unprocessed_pseudogene		0
NPIPB11_RP11-347C12.11	0.0257524	6	NPIPB11	protein_coding	0.0200244	3	RP11-347C12.11	antisense		0
NPIPB11_RP11-455F5.6	0.0420874	15	NPIPB11	protein_coding	0.0200244	3	RP11-455F5.6	antisense		0
NPIPB11_AC009133.21	0.0182932	1	NPIPB11	protein_coding	0.0200244	3	AC009133.21	antisense		0
NPIPB11_PAGR1	0.0259862	3	NPIPB11	protein_coding	0.0200244	3	PAGR1	protein_coding		0
SMG1P6_MVP	0.0641928	22	SMG1P6	unprocessed_pseudogene		0	MVP	protein_coding	0.0588884	8
SMG1P6_KIF22	0.0456653	22	SMG1P6	unprocessed_pseudogene		0	KIF22	protein_coding	0.0369174	1
SMG1P6_YPEL3	0.037576	21	SMG1P6	unprocessed_pseudogene		0	YPEL3	protein_coding	0.262551	41
SMG1P6_CORO1A	0.0751244	30	SMG1P6	unprocessed_pseudogene		0	CORO1A	protein_coding	0.031727	9
SMG1P6_MAPK3	0.0852505	34	SMG1P6	unprocessed_pseudogene		0	MAPK3	protein_coding	0.0699935	27
SMG1P6_GDPD3	0.107004	38	SMG1P6	unprocessed_pseudogene		0	GDPD3	protein_coding	0.0758202	30
SMG1P6_QPRT	0.0556636	30	SMG1P6	unprocessed_pseudogene		0	QPRT	protein_coding	0.0893014	26
SMG1P6_MAZ	0.0607114	21	SMG1P6	unprocessed_pseudogene		0	MAZ	protein_coding		0
SMG1P6_CDIPT	0.0568276	24	SMG1P6	unprocessed_pseudogene		0	CDIPT	protein_coding	0.0346926	7
SMG1P6_SLX1A	0.0395557	14	SMG1P6	unprocessed_pseudogene		0	SLX1A	protein_coding	0.0279228	10
SMG1P6_TBX6	0.0424272	17	SMG1P6	unprocessed_pseudogene		0	TBX6	protein_coding	0.158539	45
SMG1P6_PPP4C	0.0624465	28	SMG1P6	unprocessed_pseudogene		0	PPP4C	protein_coding	0.0244388	6
SMG1P6_ALDOA	0.0584138	24	SMG1P6	unprocessed_pseudogene		0	ALDOA	protein_coding	0.0197878	3
SMG1P6_FAM57B	0.0721081	19	SMG1P6	unprocessed_pseudogene		0	FAM57B	protein_coding	0.0473593	5
SMG1P6_DOC2A	0.0575203	34	SMG1P6	unprocessed_pseudogene		0	DOC2A	protein_coding	0.0484399	17
SMG1P6_HIRIP3	0.060319	21	SMG1P6	unprocessed_pseudogene		0	HIRIP3	protein_coding	0.0343796	3
SMG1P6_TAOK2	0.0483046	26	SMG1P6	unprocessed_pseudogene		0	TAOK2	protein_coding	0.0343422	3
SMG1P6_TMEM219	0.0657181	28	SMG1P6	unprocessed_pseudogene		0	TMEM219	protein_coding	0.0208165	7
SMG1P6_C16orf92	0.0635903	2	SMG1P6	unprocessed_pseudogene		0	C16orf92	protein_coding		0
SMG1P6_PRRT2	0.0701072	28	SMG1P6	unprocessed_pseudogene		0	PRRT2	protein_coding	0.0462125	9
SMG1P6_NPIPB12	0.0371475	21	SMG1P6	unprocessed_pseudogene		0	NPIPB12	protein_coding	0.114144	41
SMG1P6_CD2BP2	0.0558406	17	SMG1P6	unprocessed_pseudogene		0	CD2BP2	protein_coding	0.0579363	18
SMG1P6_TBC1D10B	0.053802	24	SMG1P6	unprocessed_pseudogene		0	TBC1D10B	protein_coding	0.0312274	2
SMG1P6_INO80E	0.10001	43	SMG1P6	unprocessed_pseudogene		0	INO80E	protein_coding	0.206327	41
SMG1P6_BOLA2B	0.0351057	11	SMG1P6	unprocessed_pseudogene		0	BOLA2B	protein_coding	0.0539358	1
SMG1P6_SEZ6L2	0.0500869	16	SMG1P6	unprocessed_pseudogene		0	SEZ6L2	protein_coding	0.0456573	14
SMG1P6_ASPHD1	0.0399938	17	SMG1P6	unprocessed_pseudogene		0	ASPHD1	protein_coding	0.0301975	11
SMG1P6_KCTD13	0.0636061	20	SMG1P6	unprocessed_pseudogene		0	KCTD13	protein_coding	0.0401326	15
SMG1P6_ZG16	0.0514056	4	SMG1P6	unprocessed_pseudogene		0	ZG16	protein_coding	0.038705	1
SMG1P6_ZNF48	0.0470542	27	SMG1P6	unprocessed_pseudogene		0	ZNF48	protein_coding	0.0577809	2
SMG1P6_SEPT1	0.108222	35	SMG1P6	unprocessed_pseudogene		0	SEPT1	protein_coding	0.118396	30
SMG1P6_MYLPF	0.0418144	12	SMG1P6	unprocessed_pseudogene		0	MYLPF	protein_coding	0.0337757	3
SMG1P6_SLX1B	0.0414721	6	SMG1P6	unprocessed_pseudogene		0	SLX1B	protein_coding	0.118188	11
SMG1P6_BOLA2	0.118657	44	SMG1P6	unprocessed_pseudogene		0	BOLA2	protein_coding	0.136662	47
SMG1P6_C16orf54	0.0376846	18	SMG1P6	unprocessed_pseudogene		0	C16orf54	protein_coding	0.0503774	2
SMG1P6_SPN	0.044682	23	SMG1P6	unprocessed_pseudogene		0	SPN	protein_coding	0.0334989	1
SMG1P6_NPIPB13	0.0556538	27	SMG1P6	unprocessed_pseudogene		0	NPIPB13	protein_coding	0.0401042	5
SMG1P6_SMG1P2	0.0559599	23	SMG1P6	unprocessed_pseudogene		0	SMG1P2	unprocessed_pseudogene		0
SMG1P6_SULT1A4	0.032249	12	SMG1P6	unprocessed_pseudogene		0	SULT1A4	protein_coding	0.0379659	3
SMG1P6_AC009133.12	0.0355714	22	SMG1P6	unprocessed_pseudogene		0	AC009133.12	antisense		0
SMG1P6_CTD-2574D22.2	0.0380139	20	SMG1P6	unprocessed_pseudogene		0	CTD-2574D22.2	antisense		0
SMG1P6_RP11-455F5.3	0.0360028	21	SMG1P6	unprocessed_pseudogene		0	RP11-455F5.3	antisense		0
SMG1P6_RP11-347C12.3	0.0282517	13	SMG1P6	unprocessed_pseudogene		0	RP11-347C12.3	protein_coding		0
SMG1P6_RP11-345J4.3	0.0267952	1	SMG1P6	unprocessed_pseudogene		0	RP11-345J4.3	protein_coding		0
SMG1P6_CA5AP1	0.0890109	1	SMG1P6	unprocessed_pseudogene		0	CA5AP1	unprocessed_pseudogene		0
SMG1P6_RP11-347C12.10	0.0480148	19	SMG1P6	unprocessed_pseudogene		0	RP11-347C12.10	lincRNA		0
SMG1P6_RP11-345J4.6	0.0610513	1	SMG1P6	unprocessed_pseudogene		0	RP11-345J4.6	unprocessed_pseudogene		0
SMG1P6_AC009133.17	0.0443796	6	SMG1P6	unprocessed_pseudogene		0	AC009133.17	antisense		0
SMG1P6_SLC7A5P1	0.0541989	17	SMG1P6	unprocessed_pseudogene		0	SLC7A5P1	unprocessed_pseudogene		0
SMG1P6_SULT1A3	0.0288576	9	SMG1P6	unprocessed_pseudogene		0	SULT1A3	protein_coding	0.0456439	2
SMG1P6_RP11-455F5.4	0.071434	22	SMG1P6	unprocessed_pseudogene		0	RP11-455F5.4	antisense		0
SMG1P6_RP11-455F5.5	0.0502577	9	SMG1P6	unprocessed_pseudogene		0	RP11-455F5.5	antisense		0
SMG1P6_RP11-347C12.12	0.0956567	26	SMG1P6	unprocessed_pseudogene		0	RP11-347C12.12	unprocessed_pseudogene		0
SMG1P6_RP11-347C12.11	0.0269736	12	SMG1P6	unprocessed_pseudogene		0	RP11-347C12.11	antisense		0
SMG1P6_RP11-455F5.6	0.0905954	34	SMG1P6	unprocessed_pseudogene		0	RP11-455F5.6	antisense		0
SMG1P6_AC009133.21	0.0405931	15	SMG1P6	unprocessed_pseudogene		0	AC009133.21	antisense		0
SMG1P6_PAGR1	0.0560502	28	SMG1P6	unprocessed_pseudogene		0	PAGR1	protein_coding		0
RP11-347C12.3_CD2BP2	0.031139	7	RP11-347C12.3	protein_coding		0	CD2BP2	protein_coding	0.0579363	18
RP11-347C12.3_TBC1D10B	0.0247586	3	RP11-347C12.3	protein_coding		0	TBC1D10B	protein_coding	0.0312274	2
RP11-347C12.3_ZNF48	0.036666	4	RP11-347C12.3	protein_coding		0	ZNF48	protein_coding	0.0577809	2
RP11-347C12.3_SEPT1	0.0453889	11	RP11-347C12.3	protein_coding		0	SEPT1	protein_coding	0.118396	30
RP11-347C12.3_MYLPF	0.0564251	4	RP11-347C12.3	protein_coding		0	MYLPF	protein_coding	0.0337757	3
RP11-347C12.3_NPIPB13	0.0257177	5	RP11-347C12.3	protein_coding		0	NPIPB13	protein_coding	0.0401042	5
RP11-347C12.3_RP11-347C12.10	0.0284883	2	RP11-347C12.3	protein_coding		0	RP11-347C12.10	lincRNA		0
RP11-347C12.3_RP11-347C12.12	0.0438086	13	RP11-347C12.3	protein_coding		0	RP11-347C12.12	unprocessed_pseudogene		0
RP11-347C12.3_RP11-347C12.11	0.0149899	2	RP11-347C12.3	protein_coding		0	RP11-347C12.11	antisense		0
RP11-345J4.3_MVP	0.0287957	1	RP11-345J4.3	protein_coding		0	MVP	protein_coding	0.0588884	8
RP11-345J4.3_KIF22		0	RP11-345J4.3	protein_coding		0	KIF22	protein_coding	0.0369174	1
RP11-345J4.3_YPEL3	0.0924626	1	RP11-345J4.3	protein_coding		0	YPEL3	protein_coding	0.262551	41
RP11-345J4.3_CORO1A	0.0640509	1	RP11-345J4.3	protein_coding		0	CORO1A	protein_coding	0.031727	9
RP11-345J4.3_MAPK3		0	RP11-345J4.3	protein_coding		0	MAPK3	protein_coding	0.0699935	27
RP11-345J4.3_GDPD3	0.0297373	1	RP11-345J4.3	protein_coding		0	GDPD3	protein_coding	0.0758202	30
RP11-345J4.3_QPRT	0.0330144	1	RP11-345J4.3	protein_coding		0	QPRT	protein_coding	0.0893014	26
RP11-345J4.3_MAZ	0.0352748	1	RP11-345J4.3	protein_coding		0	MAZ	protein_coding		0
RP11-345J4.3_CDIPT	0.051687	1	RP11-345J4.3	protein_coding		0	CDIPT	protein_coding	0.0346926	7
RP11-345J4.3_SLX1A		0	RP11-345J4.3	protein_coding		0	SLX1A	protein_coding	0.0279228	10
RP11-345J4.3_TBX6	0.0213468	1	RP11-345J4.3	protein_coding		0	TBX6	protein_coding	0.158539	45
RP11-345J4.3_PPP4C		0	RP11-345J4.3	protein_coding		0	PPP4C	protein_coding	0.0244388	6
RP11-345J4.3_ALDOA		0	RP11-345J4.3	protein_coding		0	ALDOA	protein_coding	0.0197878	3
RP11-345J4.3_FAM57B	0.0247135	1	RP11-345J4.3	protein_coding		0	FAM57B	protein_coding	0.0473593	5
RP11-345J4.3_DOC2A	0.0963665	1	RP11-345J4.3	protein_coding		0	DOC2A	protein_coding	0.0484399	17
RP11-345J4.3_HIRIP3	0.0679259	1	RP11-345J4.3	protein_coding		0	HIRIP3	protein_coding	0.0343796	3
RP11-345J4.3_TAOK2		0	RP11-345J4.3	protein_coding		0	TAOK2	protein_coding	0.0343422	3
RP11-345J4.3_TMEM219	0.031203	1	RP11-345J4.3	protein_coding		0	TMEM219	protein_coding	0.0208165	7
RP11-345J4.3_C16orf92	0.0410943	1	RP11-345J4.3	protein_coding		0	C16orf92	protein_coding		0
RP11-345J4.3_PRRT2	0.0184074	1	RP11-345J4.3	protein_coding		0	PRRT2	protein_coding	0.0462125	9
RP11-345J4.3_NPIPB12	0.134242	1	RP11-345J4.3	protein_coding		0	NPIPB12	protein_coding	0.114144	41
RP11-345J4.3_CD2BP2		0	RP11-345J4.3	protein_coding		0	CD2BP2	protein_coding	0.0579363	18
RP11-345J4.3_TBC1D10B	0.0221321	1	RP11-345J4.3	protein_coding		0	TBC1D10B	protein_coding	0.0312274	2
RP11-345J4.3_INO80E	0.0274151	1	RP11-345J4.3	protein_coding		0	INO80E	protein_coding	0.206327	41
RP11-345J4.3_BOLA2B		0	RP11-345J4.3	protein_coding		0	BOLA2B	protein_coding	0.0539358	1
RP11-345J4.3_SEZ6L2		0	RP11-345J4.3	protein_coding		0	SEZ6L2	protein_coding	0.0456573	14
RP11-345J4.3_ASPHD1	0.0235919	1	RP11-345J4.3	protein_coding		0	ASPHD1	protein_coding	0.0301975	11
RP11-345J4.3_KCTD13		0	RP11-345J4.3	protein_coding		0	KCTD13	protein_coding	0.0401326	15
RP11-345J4.3_ZG16		0	RP11-345J4.3	protein_coding		0	ZG16	protein_coding	0.038705	1
RP11-345J4.3_ZNF48	0.0583165	1	RP11-345J4.3	protein_coding		0	ZNF48	protein_coding	0.0577809	2
RP11-345J4.3_SEPT1	0.031382	1	RP11-345J4.3	protein_coding		0	SEPT1	protein_coding	0.118396	30
RP11-345J4.3_MYLPF		0	RP11-345J4.3	protein_coding		0	MYLPF	protein_coding	0.0337757	3
RP11-345J4.3_C16orf54		0	RP11-345J4.3	protein_coding		0	C16orf54	protein_coding	0.0503774	2
RP11-345J4.3_SPN	0.0360274	1	RP11-345J4.3	protein_coding		0	SPN	protein_coding	0.0334989	1
RP11-345J4.3_NPIPB13	0.0314444	1	RP11-345J4.3	protein_coding		0	NPIPB13	protein_coding	0.0401042	5
RP11-345J4.3_SMG1P2		0	RP11-345J4.3	protein_coding		0	SMG1P2	unprocessed_pseudogene		0
RP11-345J4.3_AC009133.12	0.0265092	1	RP11-345J4.3	protein_coding		0	AC009133.12	antisense		0
RP11-345J4.3_CTD-2574D22.2		0	RP11-345J4.3	protein_coding		0	CTD-2574D22.2	antisense		0
RP11-345J4.3_RP11-455F5.3	0.0573075	1	RP11-345J4.3	protein_coding		0	RP11-455F5.3	antisense		0
RP11-345J4.3_RP11-347C12.3	0.0209245	1	RP11-345J4.3	protein_coding		0	RP11-347C12.3	protein_coding		0
RP11-345J4.3_CA5AP1		0	RP11-345J4.3	protein_coding		0	CA5AP1	unprocessed_pseudogene		0
RP11-345J4.3_RP11-347C12.10		0	RP11-345J4.3	protein_coding		0	RP11-347C12.10	lincRNA		0
RP11-345J4.3_AC009133.17		0	RP11-345J4.3	protein_coding		0	AC009133.17	antisense		0
RP11-345J4.3_SLC7A5P1		0	RP11-345J4.3	protein_coding		0	SLC7A5P1	unprocessed_pseudogene		0
RP11-345J4.3_SULT1A3		0	RP11-345J4.3	protein_coding		0	SULT1A3	protein_coding	0.0456439	2
RP11-345J4.3_RP11-455F5.4		0	RP11-345J4.3	protein_coding		0	RP11-455F5.4	antisense		0
RP11-345J4.3_RP11-455F5.5		0	RP11-345J4.3	protein_coding		0	RP11-455F5.5	antisense		0
RP11-345J4.3_RP11-347C12.12		0	RP11-345J4.3	protein_coding		0	RP11-347C12.12	unprocessed_pseudogene		0
RP11-345J4.3_RP11-347C12.11		0	RP11-345J4.3	protein_coding		0	RP11-347C12.11	antisense		0
RP11-345J4.3_RP11-455F5.6	0.0422238	1	RP11-345J4.3	protein_coding		0	RP11-455F5.6	antisense		0
RP11-345J4.3_AC009133.21	0.0244369	1	RP11-345J4.3	protein_coding		0	AC009133.21	antisense		0
RP11-345J4.3_PAGR1		0	RP11-345J4.3	protein_coding		0	PAGR1	protein_coding		0
CA5AP1_MVP	0.143821	1	CA5AP1	unprocessed_pseudogene		0	MVP	protein_coding	0.0588884	8
CA5AP1_KIF22	0.117879	1	CA5AP1	unprocessed_pseudogene		0	KIF22	protein_coding	0.0369174	1
CA5AP1_YPEL3	0.13705	1	CA5AP1	unprocessed_pseudogene		0	YPEL3	protein_coding	0.262551	41
CA5AP1_CORO1A	0.108577	1	CA5AP1	unprocessed_pseudogene		0	CORO1A	protein_coding	0.031727	9
CA5AP1_MAPK3	0.185984	1	CA5AP1	unprocessed_pseudogene		0	MAPK3	protein_coding	0.0699935	27
CA5AP1_GDPD3	0.151231	1	CA5AP1	unprocessed_pseudogene		0	GDPD3	protein_coding	0.0758202	30
CA5AP1_QPRT	0.125496	1	CA5AP1	unprocessed_pseudogene		0	QPRT	protein_coding	0.0893014	26
CA5AP1_MAZ	0.0713333	1	CA5AP1	unprocessed_pseudogene		0	MAZ	protein_coding		0
CA5AP1_CDIPT	0.123231	1	CA5AP1	unprocessed_pseudogene		0	CDIPT	protein_coding	0.0346926	7
CA5AP1_SLX1A	0.0759375	1	CA5AP1	unprocessed_pseudogene		0	SLX1A	protein_coding	0.0279228	10
CA5AP1_TBX6	0.198102	1	CA5AP1	unprocessed_pseudogene		0	TBX6	protein_coding	0.158539	45
CA5AP1_PPP4C	0.102975	1	CA5AP1	unprocessed_pseudogene		0	PPP4C	protein_coding	0.0244388	6
CA5AP1_ALDOA	0.136984	1	CA5AP1	unprocessed_pseudogene		0	ALDOA	protein_coding	0.0197878	3
CA5AP1_FAM57B	0.133448	1	CA5AP1	unprocessed_pseudogene		0	FAM57B	protein_coding	0.0473593	5
CA5AP1_DOC2A	0.183921	1	CA5AP1	unprocessed_pseudogene		0	DOC2A	protein_coding	0.0484399	17
CA5AP1_HIRIP3	0.210476	1	CA5AP1	unprocessed_pseudogene		0	HIRIP3	protein_coding	0.0343796	3
CA5AP1_TAOK2	0.167937	1	CA5AP1	unprocessed_pseudogene		0	TAOK2	protein_coding	0.0343422	3
CA5AP1_TMEM219	0.117235	1	CA5AP1	unprocessed_pseudogene		0	TMEM219	protein_coding	0.0208165	7
CA5AP1_C16orf92	0.151004	1	CA5AP1	unprocessed_pseudogene		0	C16orf92	protein_coding		0
CA5AP1_PRRT2	0.119495	1	CA5AP1	unprocessed_pseudogene		0	PRRT2	protein_coding	0.0462125	9
CA5AP1_CD2BP2	0.170605	1	CA5AP1	unprocessed_pseudogene		0	CD2BP2	protein_coding	0.0579363	18
CA5AP1_TBC1D10B	0.113607	1	CA5AP1	unprocessed_pseudogene		0	TBC1D10B	protein_coding	0.0312274	2
CA5AP1_INO80E	0.160444	1	CA5AP1	unprocessed_pseudogene		0	INO80E	protein_coding	0.206327	41
CA5AP1_BOLA2B	0.0770442	1	CA5AP1	unprocessed_pseudogene		0	BOLA2B	protein_coding	0.0539358	1
CA5AP1_SEZ6L2	0.130928	1	CA5AP1	unprocessed_pseudogene		0	SEZ6L2	protein_coding	0.0456573	14
CA5AP1_ASPHD1	0.128877	1	CA5AP1	unprocessed_pseudogene		0	ASPHD1	protein_coding	0.0301975	11
CA5AP1_KCTD13	0.10657	1	CA5AP1	unprocessed_pseudogene		0	KCTD13	protein_coding	0.0401326	15
CA5AP1_ZG16	0.113876	1	CA5AP1	unprocessed_pseudogene		0	ZG16	protein_coding	0.038705	1
CA5AP1_ZNF48	0.131726	1	CA5AP1	unprocessed_pseudogene		0	ZNF48	protein_coding	0.0577809	2
CA5AP1_SEPT1	0.11458	1	CA5AP1	unprocessed_pseudogene		0	SEPT1	protein_coding	0.118396	30
CA5AP1_MYLPF	0.123519	1	CA5AP1	unprocessed_pseudogene		0	MYLPF	protein_coding	0.0337757	3
CA5AP1_C16orf54	0.0876193	1	CA5AP1	unprocessed_pseudogene		0	C16orf54	protein_coding	0.0503774	2
CA5AP1_SPN	0.0593068	1	CA5AP1	unprocessed_pseudogene		0	SPN	protein_coding	0.0334989	1
CA5AP1_NPIPB13	0.0324895	1	CA5AP1	unprocessed_pseudogene		0	NPIPB13	protein_coding	0.0401042	5
CA5AP1_AC009133.12	0.0778821	1	CA5AP1	unprocessed_pseudogene		0	AC009133.12	antisense		0
CA5AP1_CTD-2574D22.2	0.0837857	1	CA5AP1	unprocessed_pseudogene		0	CTD-2574D22.2	antisense		0
CA5AP1_RP11-455F5.3	0.0775662	1	CA5AP1	unprocessed_pseudogene		0	RP11-455F5.3	antisense		0
CA5AP1_RP11-347C12.3	0.153501	1	CA5AP1	unprocessed_pseudogene		0	RP11-347C12.3	protein_coding		0
CA5AP1_RP11-347C12.10	0.0828599	1	CA5AP1	unprocessed_pseudogene		0	RP11-347C12.10	lincRNA		0
CA5AP1_AC009133.17	0.0306703	1	CA5AP1	unprocessed_pseudogene		0	AC009133.17	antisense		0
CA5AP1_SULT1A3	0.116134	1	CA5AP1	unprocessed_pseudogene		0	SULT1A3	protein_coding	0.0456439	2
CA5AP1_RP11-455F5.4	0.102208	1	CA5AP1	unprocessed_pseudogene		0	RP11-455F5.4	antisense		0
CA5AP1_RP11-455F5.5	0.0683398	1	CA5AP1	unprocessed_pseudogene		0	RP11-455F5.5	antisense		0
CA5AP1_RP11-347C12.12	0.0790845	1	CA5AP1	unprocessed_pseudogene		0	RP11-347C12.12	unprocessed_pseudogene		0
CA5AP1_RP11-347C12.11	0.0828111	1	CA5AP1	unprocessed_pseudogene		0	RP11-347C12.11	antisense		0
CA5AP1_RP11-455F5.6	0.169603	1	CA5AP1	unprocessed_pseudogene		0	RP11-455F5.6	antisense		0
CA5AP1_AC009133.21	0.132325	1	CA5AP1	unprocessed_pseudogene		0	AC009133.21	antisense		0
CA5AP1_PAGR1	0.156934	1	CA5AP1	unprocessed_pseudogene		0	PAGR1	protein_coding		0
RP11-347C12.10_TBC1D10B		0	RP11-347C12.10	lincRNA		0	TBC1D10B	protein_coding	0.0312274	2
RP11-347C12.10_ZNF48	0.0438275	4	RP11-347C12.10	lincRNA		0	ZNF48	protein_coding	0.0577809	2
RP11-347C12.10_SEPT1	0.0474536	15	RP11-347C12.10	lincRNA		0	SEPT1	protein_coding	0.118396	30
RP11-347C12.10_MYLPF	0.0408228	3	RP11-347C12.10	lincRNA		0	MYLPF	protein_coding	0.0337757	3
RP11-347C12.10_RP11-347C12.11	0.0281185	1	RP11-347C12.10	lincRNA		0	RP11-347C12.11	antisense		0
RP11-345J4.6_MVP		0	RP11-345J4.6	unprocessed_pseudogene		0	MVP	protein_coding	0.0588884	8
RP11-345J4.6_KIF22		0	RP11-345J4.6	unprocessed_pseudogene		0	KIF22	protein_coding	0.0369174	1
RP11-345J4.6_YPEL3	0.0517608	1	RP11-345J4.6	unprocessed_pseudogene		0	YPEL3	protein_coding	0.262551	41
RP11-345J4.6_CORO1A		0	RP11-345J4.6	unprocessed_pseudogene		0	CORO1A	protein_coding	0.031727	9
RP11-345J4.6_MAPK3		0	RP11-345J4.6	unprocessed_pseudogene		0	MAPK3	protein_coding	0.0699935	27
RP11-345J4.6_GDPD3	0.0425874	2	RP11-345J4.6	unprocessed_pseudogene		0	GDPD3	protein_coding	0.0758202	30
RP11-345J4.6_QPRT		0	RP11-345J4.6	unprocessed_pseudogene		0	QPRT	protein_coding	0.0893014	26
RP11-345J4.6_MAZ		0	RP11-345J4.6	unprocessed_pseudogene		0	MAZ	protein_coding		0
RP11-345J4.6_CDIPT		0	RP11-345J4.6	unprocessed_pseudogene		0	CDIPT	protein_coding	0.0346926	7
RP11-345J4.6_SLX1A		0	RP11-345J4.6	unprocessed_pseudogene		0	SLX1A	protein_coding	0.0279228	10
RP11-345J4.6_TBX6	0.0508587	2	RP11-345J4.6	unprocessed_pseudogene		0	TBX6	protein_coding	0.158539	45
RP11-345J4.6_PPP4C		0	RP11-345J4.6	unprocessed_pseudogene		0	PPP4C	protein_coding	0.0244388	6
RP11-345J4.6_ALDOA		0	RP11-345J4.6	unprocessed_pseudogene		0	ALDOA	protein_coding	0.0197878	3
RP11-345J4.6_FAM57B		0	RP11-345J4.6	unprocessed_pseudogene		0	FAM57B	protein_coding	0.0473593	5
RP11-345J4.6_DOC2A		0	RP11-345J4.6	unprocessed_pseudogene		0	DOC2A	protein_coding	0.0484399	17
RP11-345J4.6_HIRIP3		0	RP11-345J4.6	unprocessed_pseudogene		0	HIRIP3	protein_coding	0.0343796	3
RP11-345J4.6_TAOK2		0	RP11-345J4.6	unprocessed_pseudogene		0	TAOK2	protein_coding	0.0343422	3
RP11-345J4.6_TMEM219		0	RP11-345J4.6	unprocessed_pseudogene		0	TMEM219	protein_coding	0.0208165	7
RP11-345J4.6_PRRT2		0	RP11-345J4.6	unprocessed_pseudogene		0	PRRT2	protein_coding	0.0462125	9
RP11-345J4.6_NPIPB12	0.0570523	2	RP11-345J4.6	unprocessed_pseudogene		0	NPIPB12	protein_coding	0.114144	41
RP11-345J4.6_CD2BP2		0	RP11-345J4.6	unprocessed_pseudogene		0	CD2BP2	protein_coding	0.0579363	18
RP11-345J4.6_TBC1D10B		0	RP11-345J4.6	unprocessed_pseudogene		0	TBC1D10B	protein_coding	0.0312274	2
RP11-345J4.6_INO80E	0.0696364	1	RP11-345J4.6	unprocessed_pseudogene		0	INO80E	protein_coding	0.206327	41
RP11-345J4.6_BOLA2B		0	RP11-345J4.6	unprocessed_pseudogene		0	BOLA2B	protein_coding	0.0539358	1
RP11-345J4.6_SEZ6L2		0	RP11-345J4.6	unprocessed_pseudogene		0	SEZ6L2	protein_coding	0.0456573	14
RP11-345J4.6_ASPHD1		0	RP11-345J4.6	unprocessed_pseudogene		0	ASPHD1	protein_coding	0.0301975	11
RP11-345J4.6_KCTD13		0	RP11-345J4.6	unprocessed_pseudogene		0	KCTD13	protein_coding	0.0401326	15
RP11-345J4.6_ZNF48		0	RP11-345J4.6	unprocessed_pseudogene		0	ZNF48	protein_coding	0.0577809	2
RP11-345J4.6_SEPT1		0	RP11-345J4.6	unprocessed_pseudogene		0	SEPT1	protein_coding	0.118396	30
RP11-345J4.6_MYLPF		0	RP11-345J4.6	unprocessed_pseudogene		0	MYLPF	protein_coding	0.0337757	3
RP11-345J4.6_SLX1B	0.0226627	1	RP11-345J4.6	unprocessed_pseudogene		0	SLX1B	protein_coding	0.118188	11
RP11-345J4.6_BOLA2	0.0798292	3	RP11-345J4.6	unprocessed_pseudogene		0	BOLA2	protein_coding	0.136662	47
RP11-345J4.6_C16orf54		0	RP11-345J4.6	unprocessed_pseudogene		0	C16orf54	protein_coding	0.0503774	2
RP11-345J4.6_SPN		0	RP11-345J4.6	unprocessed_pseudogene		0	SPN	protein_coding	0.0334989	1
RP11-345J4.6_NPIPB13	0.0185517	1	RP11-345J4.6	unprocessed_pseudogene		0	NPIPB13	protein_coding	0.0401042	5
RP11-345J4.6_SMG1P2		0	RP11-345J4.6	unprocessed_pseudogene		0	SMG1P2	unprocessed_pseudogene		0
RP11-345J4.6_SULT1A4		0	RP11-345J4.6	unprocessed_pseudogene		0	SULT1A4	protein_coding	0.0379659	3
RP11-345J4.6_AC009133.12		0	RP11-345J4.6	unprocessed_pseudogene		0	AC009133.12	antisense		0
RP11-345J4.6_CTD-2574D22.2		0	RP11-345J4.6	unprocessed_pseudogene		0	CTD-2574D22.2	antisense		0
RP11-345J4.6_RP11-455F5.3		0	RP11-345J4.6	unprocessed_pseudogene		0	RP11-455F5.3	antisense		0
RP11-345J4.6_RP11-347C12.3		0	RP11-345J4.6	unprocessed_pseudogene		0	RP11-347C12.3	protein_coding		0
RP11-345J4.6_RP11-347C12.10		0	RP11-345J4.6	unprocessed_pseudogene		0	RP11-347C12.10	lincRNA		0
RP11-345J4.6_AC009133.17		0	RP11-345J4.6	unprocessed_pseudogene		0	AC009133.17	antisense		0
RP11-345J4.6_SLC7A5P1		0	RP11-345J4.6	unprocessed_pseudogene		0	SLC7A5P1	unprocessed_pseudogene		0
RP11-345J4.6_SULT1A3	0.0225412	1	RP11-345J4.6	unprocessed_pseudogene		0	SULT1A3	protein_coding	0.0456439	2
RP11-345J4.6_RP11-455F5.4	0.0485949	2	RP11-345J4.6	unprocessed_pseudogene		0	RP11-455F5.4	antisense		0
RP11-345J4.6_RP11-455F5.5		0	RP11-345J4.6	unprocessed_pseudogene		0	RP11-455F5.5	antisense		0
RP11-345J4.6_RP11-347C12.12	0.0235555	2	RP11-345J4.6	unprocessed_pseudogene		0	RP11-347C12.12	unprocessed_pseudogene		0
RP11-345J4.6_RP11-347C12.11		0	RP11-345J4.6	unprocessed_pseudogene		0	RP11-347C12.11	antisense		0
RP11-345J4.6_RP11-455F5.6	0.0949068	1	RP11-345J4.6	unprocessed_pseudogene		0	RP11-455F5.6	antisense		0
RP11-345J4.6_AC009133.21		0	RP11-345J4.6	unprocessed_pseudogene		0	AC009133.21	antisense		0
RP11-345J4.6_PAGR1		0	RP11-345J4.6	unprocessed_pseudogene		0	PAGR1	protein_coding		0
AC009133.17_MVP	0.0791625	1	AC009133.17	antisense		0	MVP	protein_coding	0.0588884	8
AC009133.17_KIF22	0.0631789	1	AC009133.17	antisense		0	KIF22	protein_coding	0.0369174	1
AC009133.17_YPEL3	0.0742095	13	AC009133.17	antisense		0	YPEL3	protein_coding	0.262551	41
AC009133.17_CORO1A	0.0193145	1	AC009133.17	antisense		0	CORO1A	protein_coding	0.031727	9
AC009133.17_MAPK3	0.0654775	5	AC009133.17	antisense		0	MAPK3	protein_coding	0.0699935	27
AC009133.17_GDPD3	0.0504261	6	AC009133.17	antisense		0	GDPD3	protein_coding	0.0758202	30
AC009133.17_MAZ	0.0421195	1	AC009133.17	antisense		0	MAZ	protein_coding		0
AC009133.17_CDIPT	0.0974205	1	AC009133.17	antisense		0	CDIPT	protein_coding	0.0346926	7
AC009133.17_SLX1A	0.0221132	6	AC009133.17	antisense		0	SLX1A	protein_coding	0.0279228	10
AC009133.17_TBX6	0.0921947	11	AC009133.17	antisense		0	TBX6	protein_coding	0.158539	45
AC009133.17_PPP4C	0.0312237	1	AC009133.17	antisense		0	PPP4C	protein_coding	0.0244388	6
AC009133.17_ALDOA		0	AC009133.17	antisense		0	ALDOA	protein_coding	0.0197878	3
AC009133.17_FAM57B	0.0343151	2	AC009133.17	antisense		0	FAM57B	protein_coding	0.0473593	5
AC009133.17_DOC2A	0.0928994	2	AC009133.17	antisense		0	DOC2A	protein_coding	0.0484399	17
AC009133.17_HIRIP3	0.0403184	1	AC009133.17	antisense		0	HIRIP3	protein_coding	0.0343796	3
AC009133.17_TAOK2	0.14422	1	AC009133.17	antisense		0	TAOK2	protein_coding	0.0343422	3
AC009133.17_TMEM219	0.0679499	2	AC009133.17	antisense		0	TMEM219	protein_coding	0.0208165	7
AC009133.17_C16orf92		0	AC009133.17	antisense		0	C16orf92	protein_coding		0
AC009133.17_PRRT2	0.0450294	1	AC009133.17	antisense		0	PRRT2	protein_coding	0.0462125	9
AC009133.17_CD2BP2	0.0167797	3	AC009133.17	antisense		0	CD2BP2	protein_coding	0.0579363	18
AC009133.17_TBC1D10B	0.0450146	2	AC009133.17	antisense		0	TBC1D10B	protein_coding	0.0312274	2
AC009133.17_INO80E	0.118182	16	AC009133.17	antisense		0	INO80E	protein_coding	0.206327	41
AC009133.17_BOLA2B	0.0326476	1	AC009133.17	antisense		0	BOLA2B	protein_coding	0.0539358	1
AC009133.17_SEZ6L2	0.042141	2	AC009133.17	antisense		0	SEZ6L2	protein_coding	0.0456573	14
AC009133.17_ASPHD1	0.0513508	2	AC009133.17	antisense		0	ASPHD1	protein_coding	0.0301975	11
AC009133.17_KCTD13		0	AC009133.17	antisense		0	KCTD13	protein_coding	0.0401326	15
AC009133.17_ZG16	0.135687	1	AC009133.17	antisense		0	ZG16	protein_coding	0.038705	1
AC009133.17_ZNF48	0.0320863	2	AC009133.17	antisense		0	ZNF48	protein_coding	0.0577809	2
AC009133.17_SEPT1	0.0580634	1	AC009133.17	antisense		0	SEPT1	protein_coding	0.118396	30
AC009133.17_MYLPF		0	AC009133.17	antisense		0	MYLPF	protein_coding	0.0337757	3
AC009133.17_C16orf54	0.0271547	1	AC009133.17	antisense		0	C16orf54	protein_coding	0.0503774	2
AC009133.17_NPIPB13	0.0179868	3	AC009133.17	antisense		0	NPIPB13	protein_coding	0.0401042	5
AC009133.17_AC009133.12	0.030386	3	AC009133.17	antisense		0	AC009133.12	antisense		0
AC009133.17_CTD-2574D22.2	0.0240807	1	AC009133.17	antisense		0	CTD-2574D22.2	antisense		0
AC009133.17_RP11-455F5.3	0.0172558	3	AC009133.17	antisense		0	RP11-455F5.3	antisense		0
AC009133.17_RP11-347C12.3		0	AC009133.17	antisense		0	RP11-347C12.3	protein_coding		0
AC009133.17_RP11-347C12.10	0.0472076	1	AC009133.17	antisense		0	RP11-347C12.10	lincRNA		0
AC009133.17_SULT1A3	0.108701	1	AC009133.17	antisense		0	SULT1A3	protein_coding	0.0456439	2
AC009133.17_RP11-455F5.4	0.0997316	14	AC009133.17	antisense		0	RP11-455F5.4	antisense		0
AC009133.17_RP11-455F5.5	0.046764	1	AC009133.17	antisense		0	RP11-455F5.5	antisense		0
AC009133.17_RP11-347C12.12	0.0327131	8	AC009133.17	antisense		0	RP11-347C12.12	unprocessed_pseudogene		0
AC009133.17_RP11-347C12.11		0	AC009133.17	antisense		0	RP11-347C12.11	antisense		0
AC009133.17_RP11-455F5.6	0.0754922	10	AC009133.17	antisense		0	RP11-455F5.6	antisense		0
AC009133.17_AC009133.21	0.0587837	2	AC009133.17	antisense		0	AC009133.21	antisense		0
AC009133.17_PAGR1	0.069383	2	AC009133.17	antisense		0	PAGR1	protein_coding		0
SLC7A5P1_MVP	0.0499458	5	SLC7A5P1	unprocessed_pseudogene		0	MVP	protein_coding	0.0588884	8
SLC7A5P1_KIF22	0.0385003	4	SLC7A5P1	unprocessed_pseudogene		0	KIF22	protein_coding	0.0369174	1
SLC7A5P1_YPEL3	0.0561592	25	SLC7A5P1	unprocessed_pseudogene		0	YPEL3	protein_coding	0.262551	41
SLC7A5P1_CORO1A	0.0306192	3	SLC7A5P1	unprocessed_pseudogene		0	CORO1A	protein_coding	0.031727	9
SLC7A5P1_MAPK3	0.0358978	10	SLC7A5P1	unprocessed_pseudogene		0	MAPK3	protein_coding	0.0699935	27
SLC7A5P1_GDPD3	0.039978	17	SLC7A5P1	unprocessed_pseudogene		0	GDPD3	protein_coding	0.0758202	30
SLC7A5P1_QPRT	0.045445	8	SLC7A5P1	unprocessed_pseudogene		0	QPRT	protein_coding	0.0893014	26
SLC7A5P1_MAZ	0.0403217	2	SLC7A5P1	unprocessed_pseudogene		0	MAZ	protein_coding		0
SLC7A5P1_CDIPT	0.0160054	1	SLC7A5P1	unprocessed_pseudogene		0	CDIPT	protein_coding	0.0346926	7
SLC7A5P1_SLX1A	0.0383796	4	SLC7A5P1	unprocessed_pseudogene		0	SLX1A	protein_coding	0.0279228	10
SLC7A5P1_TBX6	0.0809047	31	SLC7A5P1	unprocessed_pseudogene		0	TBX6	protein_coding	0.158539	45
SLC7A5P1_PPP4C	0.0313359	2	SLC7A5P1	unprocessed_pseudogene		0	PPP4C	protein_coding	0.0244388	6
SLC7A5P1_ALDOA	0.0426424	1	SLC7A5P1	unprocessed_pseudogene		0	ALDOA	protein_coding	0.0197878	3
SLC7A5P1_FAM57B	0.0445665	6	SLC7A5P1	unprocessed_pseudogene		0	FAM57B	protein_coding	0.0473593	5
SLC7A5P1_DOC2A	0.0226623	4	SLC7A5P1	unprocessed_pseudogene		0	DOC2A	protein_coding	0.0484399	17
SLC7A5P1_HIRIP3	0.0535445	4	SLC7A5P1	unprocessed_pseudogene		0	HIRIP3	protein_coding	0.0343796	3
SLC7A5P1_TAOK2	0.0349504	1	SLC7A5P1	unprocessed_pseudogene		0	TAOK2	protein_coding	0.0343422	3
SLC7A5P1_TMEM219	0.0292959	1	SLC7A5P1	unprocessed_pseudogene		0	TMEM219	protein_coding	0.0208165	7
SLC7A5P1_C16orf92		0	SLC7A5P1	unprocessed_pseudogene		0	C16orf92	protein_coding		0
SLC7A5P1_PRRT2	0.0299486	3	SLC7A5P1	unprocessed_pseudogene		0	PRRT2	protein_coding	0.0462125	9
SLC7A5P1_CD2BP2	0.0395126	5	SLC7A5P1	unprocessed_pseudogene		0	CD2BP2	protein_coding	0.0579363	18
SLC7A5P1_TBC1D10B		0	SLC7A5P1	unprocessed_pseudogene		0	TBC1D10B	protein_coding	0.0312274	2
SLC7A5P1_INO80E	0.0723984	25	SLC7A5P1	unprocessed_pseudogene		0	INO80E	protein_coding	0.206327	41
SLC7A5P1_BOLA2B	0.0507232	1	SLC7A5P1	unprocessed_pseudogene		0	BOLA2B	protein_coding	0.0539358	1
SLC7A5P1_SEZ6L2	0.0389984	6	SLC7A5P1	unprocessed_pseudogene		0	SEZ6L2	protein_coding	0.0456573	14
SLC7A5P1_ASPHD1	0.0738595	3	SLC7A5P1	unprocessed_pseudogene		0	ASPHD1	protein_coding	0.0301975	11
SLC7A5P1_KCTD13	0.0351026	4	SLC7A5P1	unprocessed_pseudogene		0	KCTD13	protein_coding	0.0401326	15
SLC7A5P1_ZG16		0	SLC7A5P1	unprocessed_pseudogene		0	ZG16	protein_coding	0.038705	1
SLC7A5P1_ZNF48	0.0399563	2	SLC7A5P1	unprocessed_pseudogene		0	ZNF48	protein_coding	0.0577809	2
SLC7A5P1_SEPT1	0.0680909	18	SLC7A5P1	unprocessed_pseudogene		0	SEPT1	protein_coding	0.118396	30
SLC7A5P1_MYLPF	0.0193585	5	SLC7A5P1	unprocessed_pseudogene		0	MYLPF	protein_coding	0.0337757	3
SLC7A5P1_C16orf54	0.0271938	2	SLC7A5P1	unprocessed_pseudogene		0	C16orf54	protein_coding	0.0503774	2
SLC7A5P1_SPN	0.0478154	3	SLC7A5P1	unprocessed_pseudogene		0	SPN	protein_coding	0.0334989	1
SLC7A5P1_NPIPB13	0.0951712	1	SLC7A5P1	unprocessed_pseudogene		0	NPIPB13	protein_coding	0.0401042	5
SLC7A5P1_AC009133.12	0.0707454	4	SLC7A5P1	unprocessed_pseudogene		0	AC009133.12	antisense		0
SLC7A5P1_CTD-2574D22.2	0.0233279	3	SLC7A5P1	unprocessed_pseudogene		0	CTD-2574D22.2	antisense		0
SLC7A5P1_RP11-455F5.3	0.0336535	10	SLC7A5P1	unprocessed_pseudogene		0	RP11-455F5.3	antisense		0
SLC7A5P1_RP11-347C12.3	0.0384631	3	SLC7A5P1	unprocessed_pseudogene		0	RP11-347C12.3	protein_coding		0
SLC7A5P1_CA5AP1	0.0967629	1	SLC7A5P1	unprocessed_pseudogene		0	CA5AP1	unprocessed_pseudogene		0
SLC7A5P1_RP11-347C12.10	0.0209386	4	SLC7A5P1	unprocessed_pseudogene		0	RP11-347C12.10	lincRNA		0
SLC7A5P1_AC009133.17	0.121535	1	SLC7A5P1	unprocessed_pseudogene		0	AC009133.17	antisense		0
SLC7A5P1_SULT1A3	0.0333539	3	SLC7A5P1	unprocessed_pseudogene		0	SULT1A3	protein_coding	0.0456439	2
SLC7A5P1_RP11-455F5.4	0.0960987	27	SLC7A5P1	unprocessed_pseudogene		0	RP11-455F5.4	antisense		0
SLC7A5P1_RP11-455F5.5	0.0490722	2	SLC7A5P1	unprocessed_pseudogene		0	RP11-455F5.5	antisense		0
SLC7A5P1_RP11-347C12.12	0.0425831	17	SLC7A5P1	unprocessed_pseudogene		0	RP11-347C12.12	unprocessed_pseudogene		0
SLC7A5P1_RP11-347C12.11	0.0490394	3	SLC7A5P1	unprocessed_pseudogene		0	RP11-347C12.11	antisense		0
SLC7A5P1_RP11-455F5.6	0.0503495	21	SLC7A5P1	unprocessed_pseudogene		0	RP11-455F5.6	antisense		0
SLC7A5P1_AC009133.21	0.0339801	2	SLC7A5P1	unprocessed_pseudogene		0	AC009133.21	antisense		0
SLC7A5P1_PAGR1	0.041205	4	SLC7A5P1	unprocessed_pseudogene		0	PAGR1	protein_coding		0
SULT1A3_CD2BP2	0.0449658	3	SULT1A3	protein_coding	0.0456439	2	CD2BP2	protein_coding	0.0579363	18
SULT1A3_TBC1D10B	0.0763482	3	SULT1A3	protein_coding	0.0456439	2	TBC1D10B	protein_coding	0.0312274	2
SULT1A3_ZNF48	0.0547206	2	SULT1A3	protein_coding	0.0456439	2	ZNF48	protein_coding	0.0577809	2
SULT1A3_SEPT1	0.0547799	11	SULT1A3	protein_coding	0.0456439	2	SEPT1	protein_coding	0.118396	30
SULT1A3_MYLPF	0.0497653	2	SULT1A3	protein_coding	0.0456439	2	MYLPF	protein_coding	0.0337757	3
SULT1A3_NPIPB13	0.0364392	5	SULT1A3	protein_coding	0.0456439	2	NPIPB13	protein_coding	0.0401042	5
SULT1A3_RP11-347C12.3	0.0410077	6	SULT1A3	protein_coding	0.0456439	2	RP11-347C12.3	protein_coding		0
SULT1A3_RP11-347C12.10	0.0145793	2	SULT1A3	protein_coding	0.0456439	2	RP11-347C12.10	lincRNA		0
SULT1A3_RP11-347C12.12	0.0366677	15	SULT1A3	protein_coding	0.0456439	2	RP11-347C12.12	unprocessed_pseudogene		0
SULT1A3_RP11-347C12.11	0.0299453	1	SULT1A3	protein_coding	0.0456439	2	RP11-347C12.11	antisense		0
RP11-455F5.4_CORO1A	0.1186	27	RP11-455F5.4	antisense		0	CORO1A	protein_coding	0.031727	9
RP11-455F5.4_MAPK3	0.119878	26	RP11-455F5.4	antisense		0	MAPK3	protein_coding	0.0699935	27
RP11-455F5.4_GDPD3	0.0807422	22	RP11-455F5.4	antisense		0	GDPD3	protein_coding	0.0758202	30
RP11-455F5.4_SLX1A	0.0827573	25	RP11-455F5.4	antisense		0	SLX1A	protein_coding	0.0279228	10
RP11-455F5.4_CD2BP2	0.156372	28	RP11-455F5.4	antisense		0	CD2BP2	protein_coding	0.0579363	18
RP11-455F5.4_TBC1D10B	0.13019	27	RP11-455F5.4	antisense		0	TBC1D10B	protein_coding	0.0312274	2
RP11-455F5.4_BOLA2B	0.0879091	24	RP11-455F5.4	antisense		0	BOLA2B	protein_coding	0.0539358	1
RP11-455F5.4_ZNF48	0.135276	26	RP11-455F5.4	antisense		0	ZNF48	protein_coding	0.0577809	2
RP11-455F5.4_SEPT1	0.116857	24	RP11-455F5.4	antisense		0	SEPT1	protein_coding	0.118396	30
RP11-455F5.4_MYLPF	0.0769314	26	RP11-455F5.4	antisense		0	MYLPF	protein_coding	0.0337757	3
RP11-455F5.4_NPIPB13	0.0941442	23	RP11-455F5.4	antisense		0	NPIPB13	protein_coding	0.0401042	5
RP11-455F5.4_RP11-347C12.3	0.109555	26	RP11-455F5.4	antisense		0	RP11-347C12.3	protein_coding		0
RP11-455F5.4_RP11-347C12.10	0.101046	26	RP11-455F5.4	antisense		0	RP11-347C12.10	lincRNA		0
RP11-455F5.4_SULT1A3	0.0841844	26	RP11-455F5.4	antisense		0	SULT1A3	protein_coding	0.0456439	2
RP11-455F5.4_RP11-455F5.5	0.102627	24	RP11-455F5.4	antisense		0	RP11-455F5.5	antisense		0
RP11-455F5.4_RP11-347C12.12	0.0629197	19	RP11-455F5.4	antisense		0	RP11-347C12.12	unprocessed_pseudogene		0
RP11-455F5.4_RP11-347C12.11	0.115177	26	RP11-455F5.4	antisense		0	RP11-347C12.11	antisense		0
RP11-455F5.4_RP11-455F5.6	0.110115	24	RP11-455F5.4	antisense		0	RP11-455F5.6	antisense		0
RP11-455F5.5_SLX1A	0.0259567	6	RP11-455F5.5	antisense		0	SLX1A	protein_coding	0.0279228	10
RP11-455F5.5_CD2BP2	0.0301411	4	RP11-455F5.5	antisense		0	CD2BP2	protein_coding	0.0579363	18
RP11-455F5.5_TBC1D10B		0	RP11-455F5.5	antisense		0	TBC1D10B	protein_coding	0.0312274	2
RP11-455F5.5_BOLA2B	0.0526704	1	RP11-455F5.5	antisense		0	BOLA2B	protein_coding	0.0539358	1
RP11-455F5.5_ZNF48	0.0329937	1	RP11-455F5.5	antisense		0	ZNF48	protein_coding	0.0577809	2
RP11-455F5.5_SEPT1	0.0473435	11	RP11-455F5.5	antisense		0	SEPT1	protein_coding	0.118396	30
RP11-455F5.5_MYLPF	0.0274962	2	RP11-455F5.5	antisense		0	MYLPF	protein_coding	0.0337757	3
RP11-455F5.5_NPIPB13	0.0151645	3	RP11-455F5.5	antisense		0	NPIPB13	protein_coding	0.0401042	5
RP11-455F5.5_RP11-347C12.3	0.0463982	2	RP11-455F5.5	antisense		0	RP11-347C12.3	protein_coding		0
RP11-455F5.5_RP11-347C12.10	0.0105782	1	RP11-455F5.5	antisense		0	RP11-347C12.10	lincRNA		0
RP11-455F5.5_SULT1A3	0.0411515	2	RP11-455F5.5	antisense		0	SULT1A3	protein_coding	0.0456439	2
RP11-455F5.5_RP11-347C12.12	0.0338572	16	RP11-455F5.5	antisense		0	RP11-347C12.12	unprocessed_pseudogene		0
RP11-455F5.5_RP11-347C12.11	0.0722236	2	RP11-455F5.5	antisense		0	RP11-347C12.11	antisense		0
RP11-347C12.12_CD2BP2	0.055831	16	RP11-347C12.12	unprocessed_pseudogene		0	CD2BP2	protein_coding	0.0579363	18
RP11-347C12.12_TBC1D10B	0.0719371	22	RP11-347C12.12	unprocessed_pseudogene		0	TBC1D10B	protein_coding	0.0312274	2
RP11-347C12.12_ZNF48	0.0608987	25	RP11-347C12.12	unprocessed_pseudogene		0	ZNF48	protein_coding	0.0577809	2
RP11-347C12.12_SEPT1	0.11634	26	RP11-347C12.12	unprocessed_pseudogene		0	SEPT1	protein_coding	0.118396	30
RP11-347C12.12_MYLPF	0.0302109	11	RP11-347C12.12	unprocessed_pseudogene		0	MYLPF	protein_coding	0.0337757	3
RP11-347C12.12_RP11-347C12.10	0.0438554	19	RP11-347C12.12	unprocessed_pseudogene		0	RP11-347C12.10	lincRNA		0
RP11-347C12.12_RP11-347C12.11	0.0510621	16	RP11-347C12.12	unprocessed_pseudogene		0	RP11-347C12.11	antisense		0
RP11-347C12.11_TBC1D10B	0.0454889	1	RP11-347C12.11	antisense		0	TBC1D10B	protein_coding	0.0312274	2
RP11-347C12.11_ZNF48	0.0106995	1	RP11-347C12.11	antisense		0	ZNF48	protein_coding	0.0577809	2
RP11-347C12.11_SEPT1	0.0545948	10	RP11-347C12.11	antisense		0	SEPT1	protein_coding	0.118396	30
RP11-347C12.11_MYLPF	0.060162	2	RP11-347C12.11	antisense		0	MYLPF	protein_coding	0.0337757	3
RP11-455F5.6_CORO1A	0.098304	39	RP11-455F5.6	antisense		0	CORO1A	protein_coding	0.031727	9
RP11-455F5.6_MAPK3	0.133015	36	RP11-455F5.6	antisense		0	MAPK3	protein_coding	0.0699935	27
RP11-455F5.6_GDPD3	0.159862	42	RP11-455F5.6	antisense		0	GDPD3	protein_coding	0.0758202	30
RP11-455F5.6_SLX1A	0.0552086	23	RP11-455F5.6	antisense		0	SLX1A	protein_coding	0.0279228	10
RP11-455F5.6_CD2BP2	0.103102	31	RP11-455F5.6	antisense		0	CD2BP2	protein_coding	0.0579363	18
RP11-455F5.6_TBC1D10B	0.102135	28	RP11-455F5.6	antisense		0	TBC1D10B	protein_coding	0.0312274	2
RP11-455F5.6_BOLA2B	0.0424549	16	RP11-455F5.6	antisense		0	BOLA2B	protein_coding	0.0539358	1
RP11-455F5.6_ZNF48	0.084952	30	RP11-455F5.6	antisense		0	ZNF48	protein_coding	0.0577809	2
RP11-455F5.6_SEPT1	0.142321	37	RP11-455F5.6	antisense		0	SEPT1	protein_coding	0.118396	30
RP11-455F5.6_MYLPF	0.0412327	14	RP11-455F5.6	antisense		0	MYLPF	protein_coding	0.0337757	3
RP11-455F5.6_NPIPB13	0.0400066	19	RP11-455F5.6	antisense		0	NPIPB13	protein_coding	0.0401042	5
RP11-455F5.6_RP11-347C12.3	0.0515852	19	RP11-455F5.6	antisense		0	RP11-347C12.3	protein_coding		0
RP11-455F5.6_RP11-347C12.10	0.0579598	27	RP11-455F5.6	antisense		0	RP11-347C12.10	lincRNA		0
RP11-455F5.6_SULT1A3	0.0440058	18	RP11-455F5.6	antisense		0	SULT1A3	protein_coding	0.0456439	2
RP11-455F5.6_RP11-455F5.5	0.041726	18	RP11-455F5.6	antisense		0	RP11-455F5.5	antisense		0
RP11-455F5.6_RP11-347C12.12	0.0829521	26	RP11-455F5.6	antisense		0	RP11-347C12.12	unprocessed_pseudogene		0
RP11-455F5.6_RP11-347C12.11	0.0479681	24	RP11-455F5.6	antisense		0	RP11-347C12.11	antisense		0
AC009133.21_MVP	0.0422983	4	AC009133.21	antisense		0	MVP	protein_coding	0.0588884	8
AC009133.21_YPEL3	0.0780123	24	AC009133.21	antisense		0	YPEL3	protein_coding	0.262551	41
AC009133.21_CORO1A	0.0267836	4	AC009133.21	antisense		0	CORO1A	protein_coding	0.031727	9
AC009133.21_MAPK3	0.0640383	8	AC009133.21	antisense		0	MAPK3	protein_coding	0.0699935	27
AC009133.21_GDPD3	0.066402	13	AC009133.21	antisense		0	GDPD3	protein_coding	0.0758202	30
AC009133.21_MAZ	0.0360031	5	AC009133.21	antisense		0	MAZ	protein_coding		0
AC009133.21_CDIPT	0.0326993	1	AC009133.21	antisense		0	CDIPT	protein_coding	0.0346926	7
AC009133.21_SLX1A	0.0359068	5	AC009133.21	antisense		0	SLX1A	protein_coding	0.0279228	10
AC009133.21_TBX6	0.0782606	34	AC009133.21	antisense		0	TBX6	protein_coding	0.158539	45
AC009133.21_PPP4C		0	AC009133.21	antisense		0	PPP4C	protein_coding	0.0244388	6
AC009133.21_ALDOA	0.0295926	2	AC009133.21	antisense		0	ALDOA	protein_coding	0.0197878	3
AC009133.21_FAM57B	0.0253245	2	AC009133.21	antisense		0	FAM57B	protein_coding	0.0473593	5
AC009133.21_DOC2A	0.0306873	5	AC009133.21	antisense		0	DOC2A	protein_coding	0.0484399	17
AC009133.21_HIRIP3	0.0572182	2	AC009133.21	antisense		0	HIRIP3	protein_coding	0.0343796	3
AC009133.21_TAOK2		0	AC009133.21	antisense		0	TAOK2	protein_coding	0.0343422	3
AC009133.21_TMEM219	0.0146024	1	AC009133.21	antisense		0	TMEM219	protein_coding	0.0208165	7
AC009133.21_C16orf92		0	AC009133.21	antisense		0	C16orf92	protein_coding		0
AC009133.21_PRRT2	0.0419743	5	AC009133.21	antisense		0	PRRT2	protein_coding	0.0462125	9
AC009133.21_CD2BP2	0.031165	2	AC009133.21	antisense		0	CD2BP2	protein_coding	0.0579363	18
AC009133.21_TBC1D10B	0.0487344	1	AC009133.21	antisense		0	TBC1D10B	protein_coding	0.0312274	2
AC009133.21_INO80E	0.078604	29	AC009133.21	antisense		0	INO80E	protein_coding	0.206327	41
AC009133.21_BOLA2B	0.0210235	2	AC009133.21	antisense		0	BOLA2B	protein_coding	0.0539358	1
AC009133.21_SEZ6L2	0.0358972	5	AC009133.21	antisense		0	SEZ6L2	protein_coding	0.0456573	14
AC009133.21_ASPHD1	0.0289061	2	AC009133.21	antisense		0	ASPHD1	protein_coding	0.0301975	11
AC009133.21_KCTD13	0.0202667	3	AC009133.21	antisense		0	KCTD13	protein_coding	0.0401326	15
AC009133.21_ZNF48		0	AC009133.21	antisense		0	ZNF48	protein_coding	0.0577809	2
AC009133.21_SEPT1	0.0488982	11	AC009133.21	antisense		0	SEPT1	protein_coding	0.118396	30
AC009133.21_MYLPF	0.0174808	1	AC009133.21	antisense		0	MYLPF	protein_coding	0.0337757	3
AC009133.21_NPIPB13	0.0727832	4	AC009133.21	antisense		0	NPIPB13	protein_coding	0.0401042	5
AC009133.21_AC009133.12	0.0643641	2	AC009133.21	antisense		0	AC009133.12	antisense		0
AC009133.21_CTD-2574D22.2	0.0266357	7	AC009133.21	antisense		0	CTD-2574D22.2	antisense		0
AC009133.21_RP11-455F5.3	0.048988	9	AC009133.21	antisense		0	RP11-455F5.3	antisense		0
AC009133.21_RP11-347C12.3	0.0312742	4	AC009133.21	antisense		0	RP11-347C12.3	protein_coding		0
AC009133.21_RP11-347C12.10	0.0462986	2	AC009133.21	antisense		0	RP11-347C12.10	lincRNA		0
AC009133.21_SULT1A3	0.0613166	3	AC009133.21	antisense		0	SULT1A3	protein_coding	0.0456439	2
AC009133.21_RP11-455F5.4	0.110145	26	AC009133.21	antisense		0	RP11-455F5.4	antisense		0
AC009133.21_RP11-455F5.5	0.0617717	1	AC009133.21	antisense		0	RP11-455F5.5	antisense		0
AC009133.21_RP11-347C12.12	0.0389664	14	AC009133.21	antisense		0	RP11-347C12.12	unprocessed_pseudogene		0
AC009133.21_RP11-347C12.11	0.0350973	1	AC009133.21	antisense		0	RP11-347C12.11	antisense		0
AC009133.21_RP11-455F5.6	0.0586614	22	AC009133.21	antisense		0	RP11-455F5.6	antisense		0
AC009133.21_PAGR1	0.0770239	2	AC009133.21	antisense		0	PAGR1	protein_coding		0
PAGR1_MVP	0.0323327	5	PAGR1	protein_coding		0	MVP	protein_coding	0.0588884	8
PAGR1_YPEL3	0.0858779	30	PAGR1	protein_coding		0	YPEL3	protein_coding	0.262551	41
PAGR1_CORO1A	0.0234656	8	PAGR1	protein_coding		0	CORO1A	protein_coding	0.031727	9
PAGR1_MAPK3	0.0445329	24	PAGR1	protein_coding		0	MAPK3	protein_coding	0.0699935	27
PAGR1_GDPD3	0.0642351	30	PAGR1	protein_coding		0	GDPD3	protein_coding	0.0758202	30
PAGR1_CDIPT	0.0551148	5	PAGR1	protein_coding		0	CDIPT	protein_coding	0.0346926	7
PAGR1_SLX1A	0.0453466	5	PAGR1	protein_coding		0	SLX1A	protein_coding	0.0279228	10
PAGR1_TBX6	0.137233	33	PAGR1	protein_coding		0	TBX6	protein_coding	0.158539	45
PAGR1_PPP4C	0.0344321	6	PAGR1	protein_coding		0	PPP4C	protein_coding	0.0244388	6
PAGR1_ALDOA	0.0350487	4	PAGR1	protein_coding		0	ALDOA	protein_coding	0.0197878	3
PAGR1_FAM57B	0.0357304	4	PAGR1	protein_coding		0	FAM57B	protein_coding	0.0473593	5
PAGR1_DOC2A	0.0440422	10	PAGR1	protein_coding		0	DOC2A	protein_coding	0.0484399	17
PAGR1_HIRIP3	0.0192977	6	PAGR1	protein_coding		0	HIRIP3	protein_coding	0.0343796	3
PAGR1_TAOK2	0.0162065	3	PAGR1	protein_coding		0	TAOK2	protein_coding	0.0343422	3
PAGR1_TMEM219	0.0282294	11	PAGR1	protein_coding		0	TMEM219	protein_coding	0.0208165	7
PAGR1_C16orf92	0.0693427	1	PAGR1	protein_coding		0	C16orf92	protein_coding		0
PAGR1_CD2BP2	0.0390128	9	PAGR1	protein_coding		0	CD2BP2	protein_coding	0.0579363	18
PAGR1_TBC1D10B	0.0169313	3	PAGR1	protein_coding		0	TBC1D10B	protein_coding	0.0312274	2
PAGR1_INO80E	0.151249	37	PAGR1	protein_coding		0	INO80E	protein_coding	0.206327	41
PAGR1_BOLA2B	0.0131296	2	PAGR1	protein_coding		0	BOLA2B	protein_coding	0.0539358	1
PAGR1_SEZ6L2	0.0276614	6	PAGR1	protein_coding		0	SEZ6L2	protein_coding	0.0456573	14
PAGR1_ASPHD1	0.0351301	3	PAGR1	protein_coding		0	ASPHD1	protein_coding	0.0301975	11
PAGR1_KCTD13	0.0329374	5	PAGR1	protein_coding		0	KCTD13	protein_coding	0.0401326	15
PAGR1_ZNF48	0.0240483	3	PAGR1	protein_coding		0	ZNF48	protein_coding	0.0577809	2
PAGR1_SEPT1	0.0873618	22	PAGR1	protein_coding		0	SEPT1	protein_coding	0.118396	30
PAGR1_MYLPF	0.0324612	3	PAGR1	protein_coding		0	MYLPF	protein_coding	0.0337757	3
PAGR1_NPIPB13	0.036927	6	PAGR1	protein_coding		0	NPIPB13	protein_coding	0.0401042	5
PAGR1_AC009133.12	0.0465707	6	PAGR1	protein_coding		0	AC009133.12	antisense		0
PAGR1_CTD-2574D22.2	0.0363702	2	PAGR1	protein_coding		0	CTD-2574D22.2	antisense		0
PAGR1_RP11-455F5.3	0.0430942	8	PAGR1	protein_coding		0	RP11-455F5.3	antisense		0
PAGR1_RP11-347C12.3	0.0365359	4	PAGR1	protein_coding		0	RP11-347C12.3	protein_coding		0
PAGR1_RP11-347C12.10	0.0215328	1	PAGR1	protein_coding		0	RP11-347C12.10	lincRNA		0
PAGR1_SULT1A3	0.0248242	2	PAGR1	protein_coding		0	SULT1A3	protein_coding	0.0456439	2
PAGR1_RP11-455F5.4	0.131397	26	PAGR1	protein_coding		0	RP11-455F5.4	antisense		0
PAGR1_RP11-455F5.5	0.0162101	2	PAGR1	protein_coding		0	RP11-455F5.5	antisense		0
PAGR1_RP11-347C12.12	0.0623131	21	PAGR1	protein_coding		0	RP11-347C12.12	unprocessed_pseudogene		0
PAGR1_RP11-347C12.11	0.0151355	2	PAGR1	protein_coding		0	RP11-347C12.11	antisense		0
PAGR1_RP11-455F5.6	0.0885361	32	PAGR1	protein_coding		0	RP11-455F5.6	antisense		0

### Sheet: SCZ
Pair	Median_quality_pair	N_tissues_represented_pair	First_gene	First_gene_type	Median_quality_first_gene	N_tissues_represented_first_gene	Second_gene	Second_gene_type	Median_quality_second_gene	N_tissues_represented_second_gene
MVP_YPEL3	0.135284	36	MVP	protein_coding	0.0588884	8	YPEL3	protein_coding	0.262551	41
MVP_CORO1A	0.0237847	9	MVP	protein_coding	0.0588884	8	CORO1A	protein_coding	0.031727	9
MVP_MAPK3	0.0743963	13	MVP	protein_coding	0.0588884	8	MAPK3	protein_coding	0.0699935	27
MVP_GDPD3	0.0716446	28	MVP	protein_coding	0.0588884	8	GDPD3	protein_coding	0.0758202	30
MVP_CDIPT	0.0513645	9	MVP	protein_coding	0.0588884	8	CDIPT	protein_coding	0.0346926	7
MVP_SLX1A	0.0386644	6	MVP	protein_coding	0.0588884	8	SLX1A	protein_coding	0.0279228	10
MVP_TBX6	0.144151	40	MVP	protein_coding	0.0588884	8	TBX6	protein_coding	0.158539	45
MVP_PPP4C	0.0472551	4	MVP	protein_coding	0.0588884	8	PPP4C	protein_coding	0.0244388	6
MVP_ALDOA	0.0501011	5	MVP	protein_coding	0.0588884	8	ALDOA	protein_coding	0.0197878	3
MVP_FAM57B	0.0381972	8	MVP	protein_coding	0.0588884	8	FAM57B	protein_coding	0.0473593	5
MVP_DOC2A	0.0274073	6	MVP	protein_coding	0.0588884	8	DOC2A	protein_coding	0.0484399	17
MVP_HIRIP3	0.0288172	5	MVP	protein_coding	0.0588884	8	HIRIP3	protein_coding	0.0343796	3
MVP_TAOK2	0.0508077	4	MVP	protein_coding	0.0588884	8	TAOK2	protein_coding	0.0343422	3
MVP_TMEM219	0.0841783	1	MVP	protein_coding	0.0588884	8	TMEM219	protein_coding	0.0208165	7
MVP_C16orf92	0.0353752	1	MVP	protein_coding	0.0588884	8	C16orf92	protein_coding		0
MVP_CD2BP2	0.0700297	8	MVP	protein_coding	0.0588884	8	CD2BP2	protein_coding	0.0579363	18
MVP_TBC1D10B	0.0645021	4	MVP	protein_coding	0.0588884	8	TBC1D10B	protein_coding	0.0312274	2
MVP_INO80E	0.14024	31	MVP	protein_coding	0.0588884	8	INO80E	protein_coding	0.206327	41
MVP_BOLA2B	0.0294759	3	MVP	protein_coding	0.0588884	8	BOLA2B	protein_coding	0.0539358	1
MVP_SEZ6L2	0.0489293	10	MVP	protein_coding	0.0588884	8	SEZ6L2	protein_coding	0.0456573	14
MVP_ASPHD1	0.0263981	8	MVP	protein_coding	0.0588884	8	ASPHD1	protein_coding	0.0301975	11
MVP_KCTD13	0.0252725	10	MVP	protein_coding	0.0588884	8	KCTD13	protein_coding	0.0401326	15
MVP_ZNF48	0.0388559	3	MVP	protein_coding	0.0588884	8	ZNF48	protein_coding	0.0577809	2
MVP_SEPT1	0.0698985	25	MVP	protein_coding	0.0588884	8	SEPT1	protein_coding	0.118396	30
MVP_MYLPF	0.0245099	6	MVP	protein_coding	0.0588884	8	MYLPF	protein_coding	0.0337757	3
MVP_NPIPB13	0.0260073	6	MVP	protein_coding	0.0588884	8	NPIPB13	protein_coding	0.0401042	5
MVP_AC009133.12	0.064746	12	MVP	protein_coding	0.0588884	8	AC009133.12	antisense		0
MVP_CTD-2574D22.2	0.0419076	3	MVP	protein_coding	0.0588884	8	CTD-2574D22.2	antisense		0
MVP_RP11-455F5.3	0.0476928	8	MVP	protein_coding	0.0588884	8	RP11-455F5.3	antisense		0
MVP_RP11-347C12.3	0.0508014	3	MVP	protein_coding	0.0588884	8	RP11-347C12.3	protein_coding		0
MVP_RP11-347C12.10	0.0217113	2	MVP	protein_coding	0.0588884	8	RP11-347C12.10	lincRNA		0
MVP_SULT1A3	0.0321509	3	MVP	protein_coding	0.0588884	8	SULT1A3	protein_coding	0.0456439	2
MVP_RP11-455F5.4	0.129749	28	MVP	protein_coding	0.0588884	8	RP11-455F5.4	antisense		0
MVP_RP11-455F5.5	0.0703796	2	MVP	protein_coding	0.0588884	8	RP11-455F5.5	antisense		0
MVP_RP11-347C12.12	0.054334	20	MVP	protein_coding	0.0588884	8	RP11-347C12.12	unprocessed_pseudogene		0
MVP_RP11-347C12.11	0.0280129	4	MVP	protein_coding	0.0588884	8	RP11-347C12.11	antisense		0
MVP_RP11-455F5.6	0.0918358	31	MVP	protein_coding	0.0588884	8	RP11-455F5.6	antisense		0
KIF22_MVP	0.0358294	5	KIF22	protein_coding	0.0369174	1	MVP	protein_coding	0.0588884	8
KIF22_YPEL3	0.118784	30	KIF22	protein_coding	0.0369174	1	YPEL3	protein_coding	0.262551	41
KIF22_CORO1A	0.0367427	4	KIF22	protein_coding	0.0369174	1	CORO1A	protein_coding	0.031727	9
KIF22_MAPK3	0.0869314	9	KIF22	protein_coding	0.0369174	1	MAPK3	protein_coding	0.0699935	27
KIF22_GDPD3	0.0721558	20	KIF22	protein_coding	0.0369174	1	GDPD3	protein_coding	0.0758202	30
KIF22_MAZ	0.0694048	2	KIF22	protein_coding	0.0369174	1	MAZ	protein_coding		0
KIF22_CDIPT	0.0390866	4	KIF22	protein_coding	0.0369174	1	CDIPT	protein_coding	0.0346926	7
KIF22_SLX1A	0.0390841	9	KIF22	protein_coding	0.0369174	1	SLX1A	protein_coding	0.0279228	10
KIF22_TBX6	0.140244	37	KIF22	protein_coding	0.0369174	1	TBX6	protein_coding	0.158539	45
KIF22_PPP4C	0.0812833	2	KIF22	protein_coding	0.0369174	1	PPP4C	protein_coding	0.0244388	6
KIF22_ALDOA	0.0223169	1	KIF22	protein_coding	0.0369174	1	ALDOA	protein_coding	0.0197878	3
KIF22_FAM57B	0.0445965	3	KIF22	protein_coding	0.0369174	1	FAM57B	protein_coding	0.0473593	5
KIF22_DOC2A	0.0278084	5	KIF22	protein_coding	0.0369174	1	DOC2A	protein_coding	0.0484399	17
KIF22_HIRIP3	0.0296937	2	KIF22	protein_coding	0.0369174	1	HIRIP3	protein_coding	0.0343796	3
KIF22_TAOK2	0.0502519	1	KIF22	protein_coding	0.0369174	1	TAOK2	protein_coding	0.0343422	3
KIF22_TMEM219	0.0203944	2	KIF22	protein_coding	0.0369174	1	TMEM219	protein_coding	0.0208165	7
KIF22_C16orf92		0	KIF22	protein_coding	0.0369174	1	C16orf92	protein_coding		0
KIF22_PRRT2	0.0495389	8	KIF22	protein_coding	0.0369174	1	PRRT2	protein_coding	0.0462125	9
KIF22_CD2BP2	0.0446207	9	KIF22	protein_coding	0.0369174	1	CD2BP2	protein_coding	0.0579363	18
KIF22_TBC1D10B	0.0378839	1	KIF22	protein_coding	0.0369174	1	TBC1D10B	protein_coding	0.0312274	2
KIF22_INO80E	0.114482	35	KIF22	protein_coding	0.0369174	1	INO80E	protein_coding	0.206327	41
KIF22_BOLA2B	0.0503489	1	KIF22	protein_coding	0.0369174	1	BOLA2B	protein_coding	0.0539358	1
KIF22_SEZ6L2	0.0317999	7	KIF22	protein_coding	0.0369174	1	SEZ6L2	protein_coding	0.0456573	14
KIF22_ASPHD1	0.0302369	5	KIF22	protein_coding	0.0369174	1	ASPHD1	protein_coding	0.0301975	11
KIF22_KCTD13	0.0303429	5	KIF22	protein_coding	0.0369174	1	KCTD13	protein_coding	0.0401326	15
KIF22_ZNF48	0.029182	2	KIF22	protein_coding	0.0369174	1	ZNF48	protein_coding	0.0577809	2
KIF22_SEPT1	0.0937311	17	KIF22	protein_coding	0.0369174	1	SEPT1	protein_coding	0.118396	30
KIF22_MYLPF	0.0351632	3	KIF22	protein_coding	0.0369174	1	MYLPF	protein_coding	0.0337757	3
KIF22_NPIPB13	0.0231505	4	KIF22	protein_coding	0.0369174	1	NPIPB13	protein_coding	0.0401042	5
KIF22_AC009133.12	0.0454674	3	KIF22	protein_coding	0.0369174	1	AC009133.12	antisense		0
KIF22_CTD-2574D22.2	0.01973	4	KIF22	protein_coding	0.0369174	1	CTD-2574D22.2	antisense		0
KIF22_RP11-455F5.3	0.0449894	7	KIF22	protein_coding	0.0369174	1	RP11-455F5.3	antisense		0
KIF22_RP11-347C12.3	0.0361788	2	KIF22	protein_coding	0.0369174	1	RP11-347C12.3	protein_coding		0
KIF22_RP11-347C12.10	0.0233991	2	KIF22	protein_coding	0.0369174	1	RP11-347C12.10	lincRNA		0
KIF22_SULT1A3	0.0230859	1	KIF22	protein_coding	0.0369174	1	SULT1A3	protein_coding	0.0456439	2
KIF22_RP11-455F5.4	0.127523	27	KIF22	protein_coding	0.0369174	1	RP11-455F5.4	antisense		0
KIF22_RP11-455F5.5		0	KIF22	protein_coding	0.0369174	1	RP11-455F5.5	antisense		0
KIF22_RP11-347C12.12	0.0664781	20	KIF22	protein_coding	0.0369174	1	RP11-347C12.12	unprocessed_pseudogene		0
KIF22_RP11-347C12.11	0.0126598	3	KIF22	protein_coding	0.0369174	1	RP11-347C12.11	antisense		0
KIF22_RP11-455F5.6	0.0896176	28	KIF22	protein_coding	0.0369174	1	RP11-455F5.6	antisense		0
KIF22_AC009133.21	0.0235568	2	KIF22	protein_coding	0.0369174	1	AC009133.21	antisense		0
KIF22_PAGR1	0.026067	6	KIF22	protein_coding	0.0369174	1	PAGR1	protein_coding		0
YPEL3_CORO1A	0.113578	34	YPEL3	protein_coding	0.262551	41	CORO1A	protein_coding	0.031727	9
YPEL3_MAPK3	0.0646557	34	YPEL3	protein_coding	0.262551	41	MAPK3	protein_coding	0.0699935	27
YPEL3_GDPD3	0.107826	41	YPEL3	protein_coding	0.262551	41	GDPD3	protein_coding	0.0758202	30
YPEL3_SLX1A	0.0621775	25	YPEL3	protein_coding	0.262551	41	SLX1A	protein_coding	0.0279228	10
YPEL3_CD2BP2	0.118067	33	YPEL3	protein_coding	0.262551	41	CD2BP2	protein_coding	0.0579363	18
YPEL3_TBC1D10B	0.113163	34	YPEL3	protein_coding	0.262551	41	TBC1D10B	protein_coding	0.0312274	2
YPEL3_BOLA2B	0.0484345	14	YPEL3	protein_coding	0.262551	41	BOLA2B	protein_coding	0.0539358	1
YPEL3_ZNF48	0.100527	28	YPEL3	protein_coding	0.262551	41	ZNF48	protein_coding	0.0577809	2
YPEL3_SEPT1	0.112972	37	YPEL3	protein_coding	0.262551	41	SEPT1	protein_coding	0.118396	30
YPEL3_MYLPF	0.0525277	12	YPEL3	protein_coding	0.262551	41	MYLPF	protein_coding	0.0337757	3
YPEL3_NPIPB13	0.0393033	16	YPEL3	protein_coding	0.262551	41	NPIPB13	protein_coding	0.0401042	5
YPEL3_RP11-455F5.3	0.060595	18	YPEL3	protein_coding	0.262551	41	RP11-455F5.3	antisense		0
YPEL3_RP11-347C12.3	0.0540355	21	YPEL3	protein_coding	0.262551	41	RP11-347C12.3	protein_coding		0
YPEL3_RP11-347C12.10	0.0691816	21	YPEL3	protein_coding	0.262551	41	RP11-347C12.10	lincRNA		0
YPEL3_SULT1A3	0.0486307	23	YPEL3	protein_coding	0.262551	41	SULT1A3	protein_coding	0.0456439	2
YPEL3_RP11-455F5.4	0.114201	28	YPEL3	protein_coding	0.262551	41	RP11-455F5.4	antisense		0
YPEL3_RP11-455F5.5	0.0659449	20	YPEL3	protein_coding	0.262551	41	RP11-455F5.5	antisense		0
YPEL3_RP11-347C12.12	0.0492794	16	YPEL3	protein_coding	0.262551	41	RP11-347C12.12	unprocessed_pseudogene		0
YPEL3_RP11-347C12.11	0.0685437	25	YPEL3	protein_coding	0.262551	41	RP11-347C12.11	antisense		0
YPEL3_RP11-455F5.6	0.104666	32	YPEL3	protein_coding	0.262551	41	RP11-455F5.6	antisense		0
CORO1A_SLX1A	0.0400593	4	CORO1A	protein_coding	0.031727	9	SLX1A	protein_coding	0.0279228	10
CORO1A_CD2BP2	0.0366973	3	CORO1A	protein_coding	0.031727	9	CD2BP2	protein_coding	0.0579363	18
CORO1A_TBC1D10B	0.0128523	5	CORO1A	protein_coding	0.031727	9	TBC1D10B	protein_coding	0.0312274	2
CORO1A_BOLA2B	0.0222418	3	CORO1A	protein_coding	0.031727	9	BOLA2B	protein_coding	0.0539358	1
CORO1A_ZNF48	0.0409224	4	CORO1A	protein_coding	0.031727	9	ZNF48	protein_coding	0.0577809	2
CORO1A_SEPT1	0.0821521	26	CORO1A	protein_coding	0.031727	9	SEPT1	protein_coding	0.118396	30
CORO1A_MYLPF	0.0364574	3	CORO1A	protein_coding	0.031727	9	MYLPF	protein_coding	0.0337757	3
CORO1A_NPIPB13	0.0207604	5	CORO1A	protein_coding	0.031727	9	NPIPB13	protein_coding	0.0401042	5
CORO1A_RP11-347C12.3	0.0297151	3	CORO1A	protein_coding	0.031727	9	RP11-347C12.3	protein_coding		0
CORO1A_RP11-347C12.10	0.0503487	3	CORO1A	protein_coding	0.031727	9	RP11-347C12.10	lincRNA		0
CORO1A_SULT1A3		0	CORO1A	protein_coding	0.031727	9	SULT1A3	protein_coding	0.0456439	2
CORO1A_RP11-455F5.5	0.0266282	2	CORO1A	protein_coding	0.031727	9	RP11-455F5.5	antisense		0
CORO1A_RP11-347C12.12	0.0838643	22	CORO1A	protein_coding	0.031727	9	RP11-347C12.12	unprocessed_pseudogene		0
CORO1A_RP11-347C12.11	0.0422342	2	CORO1A	protein_coding	0.031727	9	RP11-347C12.11	antisense		0
MAPK3_CORO1A	0.0710831	21	MAPK3	protein_coding	0.0699935	27	CORO1A	protein_coding	0.031727	9
MAPK3_SLX1A	0.0458007	12	MAPK3	protein_coding	0.0699935	27	SLX1A	protein_coding	0.0279228	10
MAPK3_CD2BP2	0.047401	17	MAPK3	protein_coding	0.0699935	27	CD2BP2	protein_coding	0.0579363	18
MAPK3_TBC1D10B	0.0684112	15	MAPK3	protein_coding	0.0699935	27	TBC1D10B	protein_coding	0.0312274	2
MAPK3_BOLA2B	0.0611372	6	MAPK3	protein_coding	0.0699935	27	BOLA2B	protein_coding	0.0539358	1
MAPK3_ZNF48	0.0381432	13	MAPK3	protein_coding	0.0699935	27	ZNF48	protein_coding	0.0577809	2
MAPK3_SEPT1	0.0890071	36	MAPK3	protein_coding	0.0699935	27	SEPT1	protein_coding	0.118396	30
MAPK3_MYLPF	0.0406328	4	MAPK3	protein_coding	0.0699935	27	MYLPF	protein_coding	0.0337757	3
MAPK3_NPIPB13	0.0295289	15	MAPK3	protein_coding	0.0699935	27	NPIPB13	protein_coding	0.0401042	5
MAPK3_RP11-347C12.3	0.0269403	3	MAPK3	protein_coding	0.0699935	27	RP11-347C12.3	protein_coding		0
MAPK3_RP11-347C12.10	0.0353108	10	MAPK3	protein_coding	0.0699935	27	RP11-347C12.10	lincRNA		0
MAPK3_SULT1A3	0.0554687	5	MAPK3	protein_coding	0.0699935	27	SULT1A3	protein_coding	0.0456439	2
MAPK3_RP11-455F5.5	0.0294398	5	MAPK3	protein_coding	0.0699935	27	RP11-455F5.5	antisense		0
MAPK3_RP11-347C12.12	0.0840271	22	MAPK3	protein_coding	0.0699935	27	RP11-347C12.12	unprocessed_pseudogene		0
MAPK3_RP11-347C12.11	0.0502933	7	MAPK3	protein_coding	0.0699935	27	RP11-347C12.11	antisense		0
GDPD3_CORO1A	0.0674418	33	GDPD3	protein_coding	0.0758202	30	CORO1A	protein_coding	0.031727	9
GDPD3_MAPK3	0.106605	38	GDPD3	protein_coding	0.0758202	30	MAPK3	protein_coding	0.0699935	27
GDPD3_SLX1A	0.0650292	19	GDPD3	protein_coding	0.0758202	30	SLX1A	protein_coding	0.0279228	10
GDPD3_CD2BP2	0.0697396	28	GDPD3	protein_coding	0.0758202	30	CD2BP2	protein_coding	0.0579363	18
GDPD3_TBC1D10B	0.0814704	28	GDPD3	protein_coding	0.0758202	30	TBC1D10B	protein_coding	0.0312274	2
GDPD3_BOLA2B	0.0360263	9	GDPD3	protein_coding	0.0758202	30	BOLA2B	protein_coding	0.0539358	1
GDPD3_ZNF48	0.0690384	25	GDPD3	protein_coding	0.0758202	30	ZNF48	protein_coding	0.0577809	2
GDPD3_SEPT1	0.128487	36	GDPD3	protein_coding	0.0758202	30	SEPT1	protein_coding	0.118396	30
GDPD3_MYLPF	0.037483	8	GDPD3	protein_coding	0.0758202	30	MYLPF	protein_coding	0.0337757	3
GDPD3_NPIPB13	0.028549	12	GDPD3	protein_coding	0.0758202	30	NPIPB13	protein_coding	0.0401042	5
GDPD3_RP11-347C12.3	0.0408215	12	GDPD3	protein_coding	0.0758202	30	RP11-347C12.3	protein_coding		0
GDPD3_RP11-347C12.10	0.0414188	14	GDPD3	protein_coding	0.0758202	30	RP11-347C12.10	lincRNA		0
GDPD3_SULT1A3	0.0282872	14	GDPD3	protein_coding	0.0758202	30	SULT1A3	protein_coding	0.0456439	2
GDPD3_RP11-455F5.5	0.0408976	8	GDPD3	protein_coding	0.0758202	30	RP11-455F5.5	antisense		0
GDPD3_RP11-347C12.12	0.0798288	26	GDPD3	protein_coding	0.0758202	30	RP11-347C12.12	unprocessed_pseudogene		0
GDPD3_RP11-347C12.11	0.0312985	17	GDPD3	protein_coding	0.0758202	30	RP11-347C12.11	antisense		0
QPRT_MVP	0.0777174	17	QPRT	protein_coding	0.0893014	26	MVP	protein_coding	0.0588884	8
QPRT_KIF22	0.046681	22	QPRT	protein_coding	0.0893014	26	KIF22	protein_coding	0.0369174	1
QPRT_YPEL3	0.126127	36	QPRT	protein_coding	0.0893014	26	YPEL3	protein_coding	0.262551	41
QPRT_CORO1A	0.0647807	15	QPRT	protein_coding	0.0893014	26	CORO1A	protein_coding	0.031727	9
QPRT_MAPK3	0.0506177	21	QPRT	protein_coding	0.0893014	26	MAPK3	protein_coding	0.0699935	27
QPRT_GDPD3	0.0749053	31	QPRT	protein_coding	0.0893014	26	GDPD3	protein_coding	0.0758202	30
QPRT_MAZ	0.0560289	14	QPRT	protein_coding	0.0893014	26	MAZ	protein_coding		0
QPRT_CDIPT	0.0644694	16	QPRT	protein_coding	0.0893014	26	CDIPT	protein_coding	0.0346926	7
QPRT_SLX1A	0.0583444	11	QPRT	protein_coding	0.0893014	26	SLX1A	protein_coding	0.0279228	10
QPRT_TBX6	0.142986	34	QPRT	protein_coding	0.0893014	26	TBX6	protein_coding	0.158539	45
QPRT_PPP4C	0.0670532	16	QPRT	protein_coding	0.0893014	26	PPP4C	protein_coding	0.0244388	6
QPRT_ALDOA	0.0719019	21	QPRT	protein_coding	0.0893014	26	ALDOA	protein_coding	0.0197878	3
QPRT_FAM57B	0.0622364	15	QPRT	protein_coding	0.0893014	26	FAM57B	protein_coding	0.0473593	5
QPRT_DOC2A	0.0459407	20	QPRT	protein_coding	0.0893014	26	DOC2A	protein_coding	0.0484399	17
QPRT_HIRIP3	0.0438019	15	QPRT	protein_coding	0.0893014	26	HIRIP3	protein_coding	0.0343796	3
QPRT_TAOK2	0.0575166	16	QPRT	protein_coding	0.0893014	26	TAOK2	protein_coding	0.0343422	3
QPRT_TMEM219	0.0813944	17	QPRT	protein_coding	0.0893014	26	TMEM219	protein_coding	0.0208165	7
QPRT_C16orf92	0.0633156	3	QPRT	protein_coding	0.0893014	26	C16orf92	protein_coding		0
QPRT_PRRT2	0.0818459	23	QPRT	protein_coding	0.0893014	26	PRRT2	protein_coding	0.0462125	9
QPRT_CD2BP2	0.0648583	20	QPRT	protein_coding	0.0893014	26	CD2BP2	protein_coding	0.0579363	18
QPRT_TBC1D10B	0.0924316	15	QPRT	protein_coding	0.0893014	26	TBC1D10B	protein_coding	0.0312274	2
QPRT_INO80E	0.123554	37	QPRT	protein_coding	0.0893014	26	INO80E	protein_coding	0.206327	41
QPRT_BOLA2B	0.0586181	6	QPRT	protein_coding	0.0893014	26	BOLA2B	protein_coding	0.0539358	1
QPRT_SEZ6L2	0.0931382	17	QPRT	protein_coding	0.0893014	26	SEZ6L2	protein_coding	0.0456573	14
QPRT_ASPHD1	0.0595846	14	QPRT	protein_coding	0.0893014	26	ASPHD1	protein_coding	0.0301975	11
QPRT_KCTD13	0.0745508	14	QPRT	protein_coding	0.0893014	26	KCTD13	protein_coding	0.0401326	15
QPRT_ZG16	0.0475612	1	QPRT	protein_coding	0.0893014	26	ZG16	protein_coding	0.038705	1
QPRT_ZNF48	0.047347	14	QPRT	protein_coding	0.0893014	26	ZNF48	protein_coding	0.0577809	2
QPRT_SEPT1	0.108094	21	QPRT	protein_coding	0.0893014	26	SEPT1	protein_coding	0.118396	30
QPRT_MYLPF	0.0394417	7	QPRT	protein_coding	0.0893014	26	MYLPF	protein_coding	0.0337757	3
QPRT_C16orf54	0.056586	9	QPRT	protein_coding	0.0893014	26	C16orf54	protein_coding	0.0503774	2
QPRT_NPIPB13	0.0274772	9	QPRT	protein_coding	0.0893014	26	NPIPB13	protein_coding	0.0401042	5
QPRT_AC009133.12	0.0441115	13	QPRT	protein_coding	0.0893014	26	AC009133.12	antisense		0
QPRT_CTD-2574D22.2	0.0385009	8	QPRT	protein_coding	0.0893014	26	CTD-2574D22.2	antisense		0
QPRT_RP11-455F5.3	0.036345	17	QPRT	protein_coding	0.0893014	26	RP11-455F5.3	antisense		0
QPRT_RP11-347C12.3	0.057404	7	QPRT	protein_coding	0.0893014	26	RP11-347C12.3	protein_coding		0
QPRT_RP11-347C12.10	0.035271	6	QPRT	protein_coding	0.0893014	26	RP11-347C12.10	lincRNA		0
QPRT_AC009133.17	0.0365755	1	QPRT	protein_coding	0.0893014	26	AC009133.17	antisense		0
QPRT_SULT1A3	0.0427972	10	QPRT	protein_coding	0.0893014	26	SULT1A3	protein_coding	0.0456439	2
QPRT_RP11-455F5.4	0.162454	25	QPRT	protein_coding	0.0893014	26	RP11-455F5.4	antisense		0
QPRT_RP11-455F5.5	0.0359273	8	QPRT	protein_coding	0.0893014	26	RP11-455F5.5	antisense		0
QPRT_RP11-347C12.12	0.0549148	18	QPRT	protein_coding	0.0893014	26	RP11-347C12.12	unprocessed_pseudogene		0
QPRT_RP11-347C12.11	0.0761705	7	QPRT	protein_coding	0.0893014	26	RP11-347C12.11	antisense		0
QPRT_RP11-455F5.6	0.0750082	33	QPRT	protein_coding	0.0893014	26	RP11-455F5.6	antisense		0
QPRT_AC009133.21	0.0341731	8	QPRT	protein_coding	0.0893014	26	AC009133.21	antisense		0
QPRT_PAGR1	0.0609855	16	QPRT	protein_coding	0.0893014	26	PAGR1	protein_coding		0
MAZ_MVP	0.0250151	4	MAZ	protein_coding		0	MVP	protein_coding	0.0588884	8
MAZ_YPEL3	0.122551	31	MAZ	protein_coding		0	YPEL3	protein_coding	0.262551	41
MAZ_CORO1A	0.0193404	3	MAZ	protein_coding		0	CORO1A	protein_coding	0.031727	9
MAZ_MAPK3	0.0355881	14	MAZ	protein_coding		0	MAPK3	protein_coding	0.0699935	27
MAZ_GDPD3	0.0557069	26	MAZ	protein_coding		0	GDPD3	protein_coding	0.0758202	30
MAZ_CDIPT	0.141236	2	MAZ	protein_coding		0	CDIPT	protein_coding	0.0346926	7
MAZ_SLX1A	0.0294035	7	MAZ	protein_coding		0	SLX1A	protein_coding	0.0279228	10
MAZ_TBX6	0.119973	39	MAZ	protein_coding		0	TBX6	protein_coding	0.158539	45
MAZ_PPP4C	0.0807655	2	MAZ	protein_coding		0	PPP4C	protein_coding	0.0244388	6
MAZ_ALDOA	0.0895217	1	MAZ	protein_coding		0	ALDOA	protein_coding	0.0197878	3
MAZ_FAM57B	0.0388887	4	MAZ	protein_coding		0	FAM57B	protein_coding	0.0473593	5
MAZ_DOC2A	0.0458541	8	MAZ	protein_coding		0	DOC2A	protein_coding	0.0484399	17
MAZ_HIRIP3		0	MAZ	protein_coding		0	HIRIP3	protein_coding	0.0343796	3
MAZ_TAOK2	0.0144858	1	MAZ	protein_coding		0	TAOK2	protein_coding	0.0343422	3
MAZ_TMEM219	0.019178	1	MAZ	protein_coding		0	TMEM219	protein_coding	0.0208165	7
MAZ_C16orf92		0	MAZ	protein_coding		0	C16orf92	protein_coding		0
MAZ_PRRT2	0.0694104	7	MAZ	protein_coding		0	PRRT2	protein_coding	0.0462125	9
MAZ_CD2BP2	0.0280467	7	MAZ	protein_coding		0	CD2BP2	protein_coding	0.0579363	18
MAZ_TBC1D10B		0	MAZ	protein_coding		0	TBC1D10B	protein_coding	0.0312274	2
MAZ_INO80E	0.132227	34	MAZ	protein_coding		0	INO80E	protein_coding	0.206327	41
MAZ_BOLA2B	0.0356449	3	MAZ	protein_coding		0	BOLA2B	protein_coding	0.0539358	1
MAZ_SEZ6L2	0.0314069	9	MAZ	protein_coding		0	SEZ6L2	protein_coding	0.0456573	14
MAZ_ASPHD1	0.0134795	1	MAZ	protein_coding		0	ASPHD1	protein_coding	0.0301975	11
MAZ_KCTD13	0.0344829	2	MAZ	protein_coding		0	KCTD13	protein_coding	0.0401326	15
MAZ_ZNF48	0.0179767	1	MAZ	protein_coding		0	ZNF48	protein_coding	0.0577809	2
MAZ_SEPT1	0.0809842	22	MAZ	protein_coding		0	SEPT1	protein_coding	0.118396	30
MAZ_MYLPF	0.0244841	2	MAZ	protein_coding		0	MYLPF	protein_coding	0.0337757	3
MAZ_NPIPB13	0.0378679	5	MAZ	protein_coding		0	NPIPB13	protein_coding	0.0401042	5
MAZ_AC009133.12	0.0283825	2	MAZ	protein_coding		0	AC009133.12	antisense		0
MAZ_CTD-2574D22.2	0.0540361	1	MAZ	protein_coding		0	CTD-2574D22.2	antisense		0
MAZ_RP11-455F5.3	0.0487563	6	MAZ	protein_coding		0	RP11-455F5.3	antisense		0
MAZ_RP11-347C12.3		0	MAZ	protein_coding		0	RP11-347C12.3	protein_coding		0
MAZ_RP11-347C12.10	0.0253604	2	MAZ	protein_coding		0	RP11-347C12.10	lincRNA		0
MAZ_SULT1A3	0.0408875	2	MAZ	protein_coding		0	SULT1A3	protein_coding	0.0456439	2
MAZ_RP11-455F5.4	0.135146	27	MAZ	protein_coding		0	RP11-455F5.4	antisense		0
MAZ_RP11-455F5.5	0.0199713	2	MAZ	protein_coding		0	RP11-455F5.5	antisense		0
MAZ_RP11-347C12.12	0.0509417	22	MAZ	protein_coding		0	RP11-347C12.12	unprocessed_pseudogene		0
MAZ_RP11-347C12.11	0.0343583	2	MAZ	protein_coding		0	RP11-347C12.11	antisense		0
MAZ_RP11-455F5.6	0.0879474	26	MAZ	protein_coding		0	RP11-455F5.6	antisense		0
MAZ_PAGR1	0.0395918	7	MAZ	protein_coding		0	PAGR1	protein_coding		0
CDIPT_YPEL3	0.10902	33	CDIPT	protein_coding	0.0346926	7	YPEL3	protein_coding	0.262551	41
CDIPT_CORO1A	0.0269117	5	CDIPT	protein_coding	0.0346926	7	CORO1A	protein_coding	0.031727	9
CDIPT_MAPK3	0.0606241	12	CDIPT	protein_coding	0.0346926	7	MAPK3	protein_coding	0.0699935	27
CDIPT_GDPD3	0.0692069	30	CDIPT	protein_coding	0.0346926	7	GDPD3	protein_coding	0.0758202	30
CDIPT_SLX1A	0.0270586	11	CDIPT	protein_coding	0.0346926	7	SLX1A	protein_coding	0.0279228	10
CDIPT_TBX6	0.147002	42	CDIPT	protein_coding	0.0346926	7	TBX6	protein_coding	0.158539	45
CDIPT_PPP4C	0.0552122	2	CDIPT	protein_coding	0.0346926	7	PPP4C	protein_coding	0.0244388	6
CDIPT_ALDOA	0.0424261	5	CDIPT	protein_coding	0.0346926	7	ALDOA	protein_coding	0.0197878	3
CDIPT_FAM57B	0.0554469	5	CDIPT	protein_coding	0.0346926	7	FAM57B	protein_coding	0.0473593	5
CDIPT_DOC2A	0.0364513	10	CDIPT	protein_coding	0.0346926	7	DOC2A	protein_coding	0.0484399	17
CDIPT_HIRIP3	0.0607762	2	CDIPT	protein_coding	0.0346926	7	HIRIP3	protein_coding	0.0343796	3
CDIPT_TAOK2	0.0575098	4	CDIPT	protein_coding	0.0346926	7	TAOK2	protein_coding	0.0343422	3
CDIPT_TMEM219	0.0532763	5	CDIPT	protein_coding	0.0346926	7	TMEM219	protein_coding	0.0208165	7
CDIPT_C16orf92	0.0756001	1	CDIPT	protein_coding	0.0346926	7	C16orf92	protein_coding		0
CDIPT_CD2BP2	0.0379416	6	CDIPT	protein_coding	0.0346926	7	CD2BP2	protein_coding	0.0579363	18
CDIPT_TBC1D10B	0.0331734	3	CDIPT	protein_coding	0.0346926	7	TBC1D10B	protein_coding	0.0312274	2
CDIPT_INO80E	0.130894	33	CDIPT	protein_coding	0.0346926	7	INO80E	protein_coding	0.206327	41
CDIPT_BOLA2B	0.0755933	1	CDIPT	protein_coding	0.0346926	7	BOLA2B	protein_coding	0.0539358	1
CDIPT_SEZ6L2	0.0480574	10	CDIPT	protein_coding	0.0346926	7	SEZ6L2	protein_coding	0.0456573	14
CDIPT_ASPHD1	0.0404764	5	CDIPT	protein_coding	0.0346926	7	ASPHD1	protein_coding	0.0301975	11
CDIPT_KCTD13	0.0378269	3	CDIPT	protein_coding	0.0346926	7	KCTD13	protein_coding	0.0401326	15
CDIPT_ZNF48	0.121936	3	CDIPT	protein_coding	0.0346926	7	ZNF48	protein_coding	0.0577809	2
CDIPT_SEPT1	0.0705843	23	CDIPT	protein_coding	0.0346926	7	SEPT1	protein_coding	0.118396	30
CDIPT_MYLPF	0.0466758	2	CDIPT	protein_coding	0.0346926	7	MYLPF	protein_coding	0.0337757	3
CDIPT_NPIPB13	0.0303919	3	CDIPT	protein_coding	0.0346926	7	NPIPB13	protein_coding	0.0401042	5
CDIPT_CTD-2574D22.2	0.0473456	3	CDIPT	protein_coding	0.0346926	7	CTD-2574D22.2	antisense		0
CDIPT_RP11-455F5.3	0.0514917	6	CDIPT	protein_coding	0.0346926	7	RP11-455F5.3	antisense		0
CDIPT_RP11-347C12.3	0.0302635	1	CDIPT	protein_coding	0.0346926	7	RP11-347C12.3	protein_coding		0
CDIPT_RP11-347C12.10	0.0155393	2	CDIPT	protein_coding	0.0346926	7	RP11-347C12.10	lincRNA		0
CDIPT_SULT1A3	0.0353714	2	CDIPT	protein_coding	0.0346926	7	SULT1A3	protein_coding	0.0456439	2
CDIPT_RP11-455F5.4	0.136433	27	CDIPT	protein_coding	0.0346926	7	RP11-455F5.4	antisense		0
CDIPT_RP11-455F5.5	0.0357204	1	CDIPT	protein_coding	0.0346926	7	RP11-455F5.5	antisense		0
CDIPT_RP11-347C12.12	0.0609524	16	CDIPT	protein_coding	0.0346926	7	RP11-347C12.12	unprocessed_pseudogene		0
CDIPT_RP11-347C12.11	0.0365684	1	CDIPT	protein_coding	0.0346926	7	RP11-347C12.11	antisense		0
CDIPT_RP11-455F5.6	0.0930619	32	CDIPT	protein_coding	0.0346926	7	RP11-455F5.6	antisense		0
SLX1A_CD2BP2	0.0220287	9	SLX1A	protein_coding	0.0279228	10	CD2BP2	protein_coding	0.0579363	18
SLX1A_TBC1D10B	0.0535213	3	SLX1A	protein_coding	0.0279228	10	TBC1D10B	protein_coding	0.0312274	2
SLX1A_ZNF48	0.0259977	5	SLX1A	protein_coding	0.0279228	10	ZNF48	protein_coding	0.0577809	2
SLX1A_SEPT1	0.0398187	10	SLX1A	protein_coding	0.0279228	10	SEPT1	protein_coding	0.118396	30
SLX1A_MYLPF	0.0235496	1	SLX1A	protein_coding	0.0279228	10	MYLPF	protein_coding	0.0337757	3
SLX1A_NPIPB13	0.0251275	6	SLX1A	protein_coding	0.0279228	10	NPIPB13	protein_coding	0.0401042	5
SLX1A_RP11-347C12.3	0.0323892	9	SLX1A	protein_coding	0.0279228	10	RP11-347C12.3	protein_coding		0
SLX1A_RP11-347C12.10	0.0363242	6	SLX1A	protein_coding	0.0279228	10	RP11-347C12.10	lincRNA		0
SLX1A_SULT1A3	0.032866	6	SLX1A	protein_coding	0.0279228	10	SULT1A3	protein_coding	0.0456439	2
SLX1A_RP11-347C12.12	0.0382946	19	SLX1A	protein_coding	0.0279228	10	RP11-347C12.12	unprocessed_pseudogene		0
SLX1A_RP11-347C12.11	0.0239511	3	SLX1A	protein_coding	0.0279228	10	RP11-347C12.11	antisense		0
TBX6_YPEL3	0.273895	45	TBX6	protein_coding	0.158539	45	YPEL3	protein_coding	0.262551	41
TBX6_CORO1A	0.137886	39	TBX6	protein_coding	0.158539	45	CORO1A	protein_coding	0.031727	9
TBX6_MAPK3	0.0915238	32	TBX6	protein_coding	0.158539	45	MAPK3	protein_coding	0.0699935	27
TBX6_GDPD3	0.10828	31	TBX6	protein_coding	0.158539	45	GDPD3	protein_coding	0.0758202	30
TBX6_SLX1A	0.0790303	29	TBX6	protein_coding	0.158539	45	SLX1A	protein_coding	0.0279228	10
TBX6_CD2BP2	0.149069	36	TBX6	protein_coding	0.158539	45	CD2BP2	protein_coding	0.0579363	18
TBX6_TBC1D10B	0.144216	36	TBX6	protein_coding	0.158539	45	TBC1D10B	protein_coding	0.0312274	2
TBX6_BOLA2B	0.0644427	21	TBX6	protein_coding	0.158539	45	BOLA2B	protein_coding	0.0539358	1
TBX6_ZNF48	0.12189	33	TBX6	protein_coding	0.158539	45	ZNF48	protein_coding	0.0577809	2
TBX6_SEPT1	0.105638	34	TBX6	protein_coding	0.158539	45	SEPT1	protein_coding	0.118396	30
TBX6_MYLPF	0.0540039	22	TBX6	protein_coding	0.158539	45	MYLPF	protein_coding	0.0337757	3
TBX6_NPIPB13	0.0488151	21	TBX6	protein_coding	0.158539	45	NPIPB13	protein_coding	0.0401042	5
TBX6_RP11-455F5.3	0.0641209	26	TBX6	protein_coding	0.158539	45	RP11-455F5.3	antisense		0
TBX6_RP11-347C12.3	0.0560188	25	TBX6	protein_coding	0.158539	45	RP11-347C12.3	protein_coding		0
TBX6_RP11-347C12.10	0.0684003	23	TBX6	protein_coding	0.158539	45	RP11-347C12.10	lincRNA		0
TBX6_SULT1A3	0.0621912	24	TBX6	protein_coding	0.158539	45	SULT1A3	protein_coding	0.0456439	2
TBX6_RP11-455F5.4	0.196175	28	TBX6	protein_coding	0.158539	45	RP11-455F5.4	antisense		0
TBX6_RP11-455F5.5	0.0780141	23	TBX6	protein_coding	0.158539	45	RP11-455F5.5	antisense		0
TBX6_RP11-347C12.12	0.0669538	13	TBX6	protein_coding	0.158539	45	RP11-347C12.12	unprocessed_pseudogene		0
TBX6_RP11-347C12.11	0.087745	33	TBX6	protein_coding	0.158539	45	RP11-347C12.11	antisense		0
TBX6_RP11-455F5.6	0.10254	29	TBX6	protein_coding	0.158539	45	RP11-455F5.6	antisense		0
PPP4C_YPEL3	0.117795	27	PPP4C	protein_coding	0.0244388	6	YPEL3	protein_coding	0.262551	41
PPP4C_CORO1A	0.0320408	6	PPP4C	protein_coding	0.0244388	6	CORO1A	protein_coding	0.031727	9
PPP4C_MAPK3	0.0625078	19	PPP4C	protein_coding	0.0244388	6	MAPK3	protein_coding	0.0699935	27
PPP4C_GDPD3	0.0801797	28	PPP4C	protein_coding	0.0244388	6	GDPD3	protein_coding	0.0758202	30
PPP4C_SLX1A	0.0247446	7	PPP4C	protein_coding	0.0244388	6	SLX1A	protein_coding	0.0279228	10
PPP4C_TBX6	0.132622	38	PPP4C	protein_coding	0.0244388	6	TBX6	protein_coding	0.158539	45
PPP4C_CD2BP2	0.0240492	7	PPP4C	protein_coding	0.0244388	6	CD2BP2	protein_coding	0.0579363	18
PPP4C_TBC1D10B	0.0328017	2	PPP4C	protein_coding	0.0244388	6	TBC1D10B	protein_coding	0.0312274	2
PPP4C_BOLA2B		0	PPP4C	protein_coding	0.0244388	6	BOLA2B	protein_coding	0.0539358	1
PPP4C_ZNF48	0.0309679	3	PPP4C	protein_coding	0.0244388	6	ZNF48	protein_coding	0.0577809	2
PPP4C_SEPT1	0.0830027	25	PPP4C	protein_coding	0.0244388	6	SEPT1	protein_coding	0.118396	30
PPP4C_MYLPF	0.0728958	1	PPP4C	protein_coding	0.0244388	6	MYLPF	protein_coding	0.0337757	3
PPP4C_NPIPB13	0.0254952	7	PPP4C	protein_coding	0.0244388	6	NPIPB13	protein_coding	0.0401042	5
PPP4C_RP11-455F5.3	0.0492931	9	PPP4C	protein_coding	0.0244388	6	RP11-455F5.3	antisense		0
PPP4C_RP11-347C12.3	0.0206181	3	PPP4C	protein_coding	0.0244388	6	RP11-347C12.3	protein_coding		0
PPP4C_RP11-347C12.10	0.0400903	3	PPP4C	protein_coding	0.0244388	6	RP11-347C12.10	lincRNA		0
PPP4C_SULT1A3	0.0669564	3	PPP4C	protein_coding	0.0244388	6	SULT1A3	protein_coding	0.0456439	2
PPP4C_RP11-455F5.4	0.158851	27	PPP4C	protein_coding	0.0244388	6	RP11-455F5.4	antisense		0
PPP4C_RP11-455F5.5	0.0282493	3	PPP4C	protein_coding	0.0244388	6	RP11-455F5.5	antisense		0
PPP4C_RP11-347C12.12	0.0686614	21	PPP4C	protein_coding	0.0244388	6	RP11-347C12.12	unprocessed_pseudogene		0
PPP4C_RP11-347C12.11		0	PPP4C	protein_coding	0.0244388	6	RP11-347C12.11	antisense		0
PPP4C_RP11-455F5.6	0.103374	35	PPP4C	protein_coding	0.0244388	6	RP11-455F5.6	antisense		0
ALDOA_YPEL3	0.111599	36	ALDOA	protein_coding	0.0197878	3	YPEL3	protein_coding	0.262551	41
ALDOA_CORO1A	0.0255381	3	ALDOA	protein_coding	0.0197878	3	CORO1A	protein_coding	0.031727	9
ALDOA_MAPK3	0.0359125	13	ALDOA	protein_coding	0.0197878	3	MAPK3	protein_coding	0.0699935	27
ALDOA_GDPD3	0.0852058	24	ALDOA	protein_coding	0.0197878	3	GDPD3	protein_coding	0.0758202	30
ALDOA_SLX1A	0.0272545	4	ALDOA	protein_coding	0.0197878	3	SLX1A	protein_coding	0.0279228	10
ALDOA_TBX6	0.150864	37	ALDOA	protein_coding	0.0197878	3	TBX6	protein_coding	0.158539	45
ALDOA_PPP4C	0.0384412	2	ALDOA	protein_coding	0.0197878	3	PPP4C	protein_coding	0.0244388	6
ALDOA_CD2BP2	0.0418788	9	ALDOA	protein_coding	0.0197878	3	CD2BP2	protein_coding	0.0579363	18
ALDOA_TBC1D10B	0.0237564	2	ALDOA	protein_coding	0.0197878	3	TBC1D10B	protein_coding	0.0312274	2
ALDOA_BOLA2B	0.0391974	1	ALDOA	protein_coding	0.0197878	3	BOLA2B	protein_coding	0.0539358	1
ALDOA_ZNF48	0.0566475	1	ALDOA	protein_coding	0.0197878	3	ZNF48	protein_coding	0.0577809	2
ALDOA_SEPT1	0.108969	20	ALDOA	protein_coding	0.0197878	3	SEPT1	protein_coding	0.118396	30
ALDOA_MYLPF	0.0358038	2	ALDOA	protein_coding	0.0197878	3	MYLPF	protein_coding	0.0337757	3
ALDOA_NPIPB13	0.0309425	6	ALDOA	protein_coding	0.0197878	3	NPIPB13	protein_coding	0.0401042	5
ALDOA_RP11-455F5.3	0.0643552	6	ALDOA	protein_coding	0.0197878	3	RP11-455F5.3	antisense		0
ALDOA_RP11-347C12.3		0	ALDOA	protein_coding	0.0197878	3	RP11-347C12.3	protein_coding		0
ALDOA_RP11-347C12.10	0.0227055	1	ALDOA	protein_coding	0.0197878	3	RP11-347C12.10	lincRNA		0
ALDOA_SULT1A3	0.0286511	5	ALDOA	protein_coding	0.0197878	3	SULT1A3	protein_coding	0.0456439	2
ALDOA_RP11-455F5.4	0.1393	27	ALDOA	protein_coding	0.0197878	3	RP11-455F5.4	antisense		0
ALDOA_RP11-455F5.5		0	ALDOA	protein_coding	0.0197878	3	RP11-455F5.5	antisense		0
ALDOA_RP11-347C12.12	0.0749875	19	ALDOA	protein_coding	0.0197878	3	RP11-347C12.12	unprocessed_pseudogene		0
ALDOA_RP11-347C12.11	0.0224274	1	ALDOA	protein_coding	0.0197878	3	RP11-347C12.11	antisense		0
ALDOA_RP11-455F5.6	0.107399	32	ALDOA	protein_coding	0.0197878	3	RP11-455F5.6	antisense		0
FAM57B_YPEL3	0.0445034	10	FAM57B	protein_coding	0.0473593	5	YPEL3	protein_coding	0.262551	41
FAM57B_CORO1A	0.0397789	8	FAM57B	protein_coding	0.0473593	5	CORO1A	protein_coding	0.031727	9
FAM57B_MAPK3	0.0557661	15	FAM57B	protein_coding	0.0473593	5	MAPK3	protein_coding	0.0699935	27
FAM57B_GDPD3	0.0568877	22	FAM57B	protein_coding	0.0473593	5	GDPD3	protein_coding	0.0758202	30
FAM57B_SLX1A	0.0620586	2	FAM57B	protein_coding	0.0473593	5	SLX1A	protein_coding	0.0279228	10
FAM57B_TBX6	0.0616376	22	FAM57B	protein_coding	0.0473593	5	TBX6	protein_coding	0.158539	45
FAM57B_PPP4C	0.027715	7	FAM57B	protein_coding	0.0473593	5	PPP4C	protein_coding	0.0244388	6
FAM57B_ALDOA	0.0735945	3	FAM57B	protein_coding	0.0473593	5	ALDOA	protein_coding	0.0197878	3
FAM57B_CD2BP2	0.0241725	5	FAM57B	protein_coding	0.0473593	5	CD2BP2	protein_coding	0.0579363	18
FAM57B_TBC1D10B	0.053138	3	FAM57B	protein_coding	0.0473593	5	TBC1D10B	protein_coding	0.0312274	2
FAM57B_BOLA2B	0.0296541	3	FAM57B	protein_coding	0.0473593	5	BOLA2B	protein_coding	0.0539358	1
FAM57B_ZNF48	0.0484874	5	FAM57B	protein_coding	0.0473593	5	ZNF48	protein_coding	0.0577809	2
FAM57B_SEPT1	0.0737323	18	FAM57B	protein_coding	0.0473593	5	SEPT1	protein_coding	0.118396	30
FAM57B_MYLPF	0.0135117	3	FAM57B	protein_coding	0.0473593	5	MYLPF	protein_coding	0.0337757	3
FAM57B_NPIPB13	0.0140872	5	FAM57B	protein_coding	0.0473593	5	NPIPB13	protein_coding	0.0401042	5
FAM57B_RP11-455F5.3	0.0289776	5	FAM57B	protein_coding	0.0473593	5	RP11-455F5.3	antisense		0
FAM57B_RP11-347C12.3	0.0480502	4	FAM57B	protein_coding	0.0473593	5	RP11-347C12.3	protein_coding		0
FAM57B_RP11-347C12.10	0.0159808	3	FAM57B	protein_coding	0.0473593	5	RP11-347C12.10	lincRNA		0
FAM57B_SULT1A3	0.0212608	3	FAM57B	protein_coding	0.0473593	5	SULT1A3	protein_coding	0.0456439	2
FAM57B_RP11-455F5.4	0.113305	19	FAM57B	protein_coding	0.0473593	5	RP11-455F5.4	antisense		0
FAM57B_RP11-455F5.5		0	FAM57B	protein_coding	0.0473593	5	RP11-455F5.5	antisense		0
FAM57B_RP11-347C12.12	0.0765689	10	FAM57B	protein_coding	0.0473593	5	RP11-347C12.12	unprocessed_pseudogene		0
FAM57B_RP11-347C12.11	0.0227812	6	FAM57B	protein_coding	0.0473593	5	RP11-347C12.11	antisense		0
FAM57B_RP11-455F5.6	0.0818369	21	FAM57B	protein_coding	0.0473593	5	RP11-455F5.6	antisense		0
DOC2A_YPEL3	0.0663137	17	DOC2A	protein_coding	0.0484399	17	YPEL3	protein_coding	0.262551	41
DOC2A_CORO1A	0.044401	14	DOC2A	protein_coding	0.0484399	17	CORO1A	protein_coding	0.031727	9
DOC2A_MAPK3	0.0508442	27	DOC2A	protein_coding	0.0484399	17	MAPK3	protein_coding	0.0699935	27
DOC2A_GDPD3	0.0752299	35	DOC2A	protein_coding	0.0484399	17	GDPD3	protein_coding	0.0758202	30
DOC2A_SLX1A	0.0240198	9	DOC2A	protein_coding	0.0484399	17	SLX1A	protein_coding	0.0279228	10
DOC2A_TBX6	0.0840041	33	DOC2A	protein_coding	0.0484399	17	TBX6	protein_coding	0.158539	45
DOC2A_PPP4C	0.0437218	15	DOC2A	protein_coding	0.0484399	17	PPP4C	protein_coding	0.0244388	6
DOC2A_ALDOA	0.0380111	5	DOC2A	protein_coding	0.0484399	17	ALDOA	protein_coding	0.0197878	3
DOC2A_FAM57B	0.0519773	12	DOC2A	protein_coding	0.0484399	17	FAM57B	protein_coding	0.0473593	5
DOC2A_C16orf92		0	DOC2A	protein_coding	0.0484399	17	C16orf92	protein_coding		0
DOC2A_CD2BP2	0.0306272	13	DOC2A	protein_coding	0.0484399	17	CD2BP2	protein_coding	0.0579363	18
DOC2A_TBC1D10B	0.0301465	12	DOC2A	protein_coding	0.0484399	17	TBC1D10B	protein_coding	0.0312274	2
DOC2A_BOLA2B	0.0231352	1	DOC2A	protein_coding	0.0484399	17	BOLA2B	protein_coding	0.0539358	1
DOC2A_ZNF48	0.0575901	5	DOC2A	protein_coding	0.0484399	17	ZNF48	protein_coding	0.0577809	2
DOC2A_SEPT1	0.072516	30	DOC2A	protein_coding	0.0484399	17	SEPT1	protein_coding	0.118396	30
DOC2A_MYLPF	0.0131632	1	DOC2A	protein_coding	0.0484399	17	MYLPF	protein_coding	0.0337757	3
DOC2A_NPIPB13	0.0252358	6	DOC2A	protein_coding	0.0484399	17	NPIPB13	protein_coding	0.0401042	5
DOC2A_RP11-455F5.3	0.0254635	9	DOC2A	protein_coding	0.0484399	17	RP11-455F5.3	antisense		0
DOC2A_RP11-347C12.3	0.0670773	5	DOC2A	protein_coding	0.0484399	17	RP11-347C12.3	protein_coding		0
DOC2A_RP11-347C12.10	0.0447533	5	DOC2A	protein_coding	0.0484399	17	RP11-347C12.10	lincRNA		0
DOC2A_SULT1A3	0.0389331	5	DOC2A	protein_coding	0.0484399	17	SULT1A3	protein_coding	0.0456439	2
DOC2A_RP11-455F5.4	0.170927	26	DOC2A	protein_coding	0.0484399	17	RP11-455F5.4	antisense		0
DOC2A_RP11-455F5.5	0.0356966	3	DOC2A	protein_coding	0.0484399	17	RP11-455F5.5	antisense		0
DOC2A_RP11-347C12.12	0.0641981	22	DOC2A	protein_coding	0.0484399	17	RP11-347C12.12	unprocessed_pseudogene		0
DOC2A_RP11-347C12.11	0.0297158	5	DOC2A	protein_coding	0.0484399	17	RP11-347C12.11	antisense		0
DOC2A_RP11-455F5.6	0.0856444	34	DOC2A	protein_coding	0.0484399	17	RP11-455F5.6	antisense		0
HIRIP3_YPEL3	0.0731991	30	HIRIP3	protein_coding	0.0343796	3	YPEL3	protein_coding	0.262551	41
HIRIP3_CORO1A	0.036876	1	HIRIP3	protein_coding	0.0343796	3	CORO1A	protein_coding	0.031727	9
HIRIP3_MAPK3	0.0457493	20	HIRIP3	protein_coding	0.0343796	3	MAPK3	protein_coding	0.0699935	27
HIRIP3_GDPD3	0.0756964	29	HIRIP3	protein_coding	0.0343796	3	GDPD3	protein_coding	0.0758202	30
HIRIP3_SLX1A	0.0172055	1	HIRIP3	protein_coding	0.0343796	3	SLX1A	protein_coding	0.0279228	10
HIRIP3_TBX6	0.118262	34	HIRIP3	protein_coding	0.0343796	3	TBX6	protein_coding	0.158539	45
HIRIP3_PPP4C	0.0256273	8	HIRIP3	protein_coding	0.0343796	3	PPP4C	protein_coding	0.0244388	6
HIRIP3_ALDOA	0.0328258	3	HIRIP3	protein_coding	0.0343796	3	ALDOA	protein_coding	0.0197878	3
HIRIP3_FAM57B	0.077922	4	HIRIP3	protein_coding	0.0343796	3	FAM57B	protein_coding	0.0473593	5
HIRIP3_DOC2A	0.023681	15	HIRIP3	protein_coding	0.0343796	3	DOC2A	protein_coding	0.0484399	17
HIRIP3_C16orf92		0	HIRIP3	protein_coding	0.0343796	3	C16orf92	protein_coding		0
HIRIP3_CD2BP2	0.0326912	11	HIRIP3	protein_coding	0.0343796	3	CD2BP2	protein_coding	0.0579363	18
HIRIP3_TBC1D10B	0.0159907	3	HIRIP3	protein_coding	0.0343796	3	TBC1D10B	protein_coding	0.0312274	2
HIRIP3_BOLA2B	0.021152	2	HIRIP3	protein_coding	0.0343796	3	BOLA2B	protein_coding	0.0539358	1
HIRIP3_ZNF48	0.0263612	3	HIRIP3	protein_coding	0.0343796	3	ZNF48	protein_coding	0.0577809	2
HIRIP3_SEPT1	0.088417	19	HIRIP3	protein_coding	0.0343796	3	SEPT1	protein_coding	0.118396	30
HIRIP3_MYLPF	0.0295383	3	HIRIP3	protein_coding	0.0343796	3	MYLPF	protein_coding	0.0337757	3
HIRIP3_NPIPB13	0.0317253	6	HIRIP3	protein_coding	0.0343796	3	NPIPB13	protein_coding	0.0401042	5
HIRIP3_RP11-455F5.3	0.0336674	8	HIRIP3	protein_coding	0.0343796	3	RP11-455F5.3	antisense		0
HIRIP3_RP11-347C12.3	0.0169132	3	HIRIP3	protein_coding	0.0343796	3	RP11-347C12.3	protein_coding		0
HIRIP3_RP11-347C12.10	0.0291459	3	HIRIP3	protein_coding	0.0343796	3	RP11-347C12.10	lincRNA		0
HIRIP3_SULT1A3	0.0537634	3	HIRIP3	protein_coding	0.0343796	3	SULT1A3	protein_coding	0.0456439	2
HIRIP3_RP11-455F5.4	0.126726	28	HIRIP3	protein_coding	0.0343796	3	RP11-455F5.4	antisense		0
HIRIP3_RP11-455F5.5	0.0341482	3	HIRIP3	protein_coding	0.0343796	3	RP11-455F5.5	antisense		0
HIRIP3_RP11-347C12.12	0.0675454	21	HIRIP3	protein_coding	0.0343796	3	RP11-347C12.12	unprocessed_pseudogene		0
HIRIP3_RP11-347C12.11	0.0147346	3	HIRIP3	protein_coding	0.0343796	3	RP11-347C12.11	antisense		0
HIRIP3_RP11-455F5.6	0.0980887	35	HIRIP3	protein_coding	0.0343796	3	RP11-455F5.6	antisense		0
TAOK2_YPEL3	0.0987816	34	TAOK2	protein_coding	0.0343422	3	YPEL3	protein_coding	0.262551	41
TAOK2_CORO1A	0.0318209	2	TAOK2	protein_coding	0.0343422	3	CORO1A	protein_coding	0.031727	9
TAOK2_MAPK3	0.0563452	13	TAOK2	protein_coding	0.0343422	3	MAPK3	protein_coding	0.0699935	27
TAOK2_GDPD3	0.0685986	24	TAOK2	protein_coding	0.0343422	3	GDPD3	protein_coding	0.0758202	30
TAOK2_SLX1A	0.015022	7	TAOK2	protein_coding	0.0343422	3	SLX1A	protein_coding	0.0279228	10
TAOK2_TBX6	0.12753	36	TAOK2	protein_coding	0.0343422	3	TBX6	protein_coding	0.158539	45
TAOK2_PPP4C	0.0318615	3	TAOK2	protein_coding	0.0343422	3	PPP4C	protein_coding	0.0244388	6
TAOK2_ALDOA	0.0235404	3	TAOK2	protein_coding	0.0343422	3	ALDOA	protein_coding	0.0197878	3
TAOK2_FAM57B	0.0667429	3	TAOK2	protein_coding	0.0343422	3	FAM57B	protein_coding	0.0473593	5
TAOK2_DOC2A	0.036375	8	TAOK2	protein_coding	0.0343422	3	DOC2A	protein_coding	0.0484399	17
TAOK2_HIRIP3	0.0266114	3	TAOK2	protein_coding	0.0343422	3	HIRIP3	protein_coding	0.0343796	3
TAOK2_C16orf92		0	TAOK2	protein_coding	0.0343422	3	C16orf92	protein_coding		0
TAOK2_CD2BP2	0.0422007	7	TAOK2	protein_coding	0.0343422	3	CD2BP2	protein_coding	0.0579363	18
TAOK2_TBC1D10B	0.0269454	2	TAOK2	protein_coding	0.0343422	3	TBC1D10B	protein_coding	0.0312274	2
TAOK2_INO80E	0.126266	33	TAOK2	protein_coding	0.0343422	3	INO80E	protein_coding	0.206327	41
TAOK2_BOLA2B	0.0202015	1	TAOK2	protein_coding	0.0343422	3	BOLA2B	protein_coding	0.0539358	1
TAOK2_ZNF48	0.0141246	1	TAOK2	protein_coding	0.0343422	3	ZNF48	protein_coding	0.0577809	2
TAOK2_SEPT1	0.0766882	19	TAOK2	protein_coding	0.0343422	3	SEPT1	protein_coding	0.118396	30
TAOK2_MYLPF	0.0534287	3	TAOK2	protein_coding	0.0343422	3	MYLPF	protein_coding	0.0337757	3
TAOK2_NPIPB13	0.0314837	6	TAOK2	protein_coding	0.0343422	3	NPIPB13	protein_coding	0.0401042	5
TAOK2_RP11-455F5.3	0.0421436	10	TAOK2	protein_coding	0.0343422	3	RP11-455F5.3	antisense		0
TAOK2_RP11-347C12.3	0.0247565	5	TAOK2	protein_coding	0.0343422	3	RP11-347C12.3	protein_coding		0
TAOK2_RP11-347C12.10		0	TAOK2	protein_coding	0.0343422	3	RP11-347C12.10	lincRNA		0
TAOK2_SULT1A3	0.0153578	1	TAOK2	protein_coding	0.0343422	3	SULT1A3	protein_coding	0.0456439	2
TAOK2_RP11-455F5.4	0.135198	24	TAOK2	protein_coding	0.0343422	3	RP11-455F5.4	antisense		0
TAOK2_RP11-455F5.5	0.0372192	2	TAOK2	protein_coding	0.0343422	3	RP11-455F5.5	antisense		0
TAOK2_RP11-347C12.12	0.0695732	18	TAOK2	protein_coding	0.0343422	3	RP11-347C12.12	unprocessed_pseudogene		0
TAOK2_RP11-347C12.11	0.045088	1	TAOK2	protein_coding	0.0343422	3	RP11-347C12.11	antisense		0
TAOK2_RP11-455F5.6	0.069525	31	TAOK2	protein_coding	0.0343422	3	RP11-455F5.6	antisense		0
TMEM219_YPEL3	0.122728	31	TMEM219	protein_coding	0.0208165	7	YPEL3	protein_coding	0.262551	41
TMEM219_CORO1A	0.032329	5	TMEM219	protein_coding	0.0208165	7	CORO1A	protein_coding	0.031727	9
TMEM219_MAPK3	0.0628495	17	TMEM219	protein_coding	0.0208165	7	MAPK3	protein_coding	0.0699935	27
TMEM219_GDPD3	0.0717846	34	TMEM219	protein_coding	0.0208165	7	GDPD3	protein_coding	0.0758202	30
TMEM219_SLX1A	0.0251367	9	TMEM219	protein_coding	0.0208165	7	SLX1A	protein_coding	0.0279228	10
TMEM219_TBX6	0.138966	34	TMEM219	protein_coding	0.0208165	7	TBX6	protein_coding	0.158539	45
TMEM219_PPP4C	0.0298445	4	TMEM219	protein_coding	0.0208165	7	PPP4C	protein_coding	0.0244388	6
TMEM219_ALDOA	0.0191876	2	TMEM219	protein_coding	0.0208165	7	ALDOA	protein_coding	0.0197878	3
TMEM219_FAM57B	0.0236338	7	TMEM219	protein_coding	0.0208165	7	FAM57B	protein_coding	0.0473593	5
TMEM219_DOC2A	0.0438525	11	TMEM219	protein_coding	0.0208165	7	DOC2A	protein_coding	0.0484399	17
TMEM219_HIRIP3		0	TMEM219	protein_coding	0.0208165	7	HIRIP3	protein_coding	0.0343796	3
TMEM219_TAOK2	0.0262901	3	TMEM219	protein_coding	0.0208165	7	TAOK2	protein_coding	0.0343422	3
TMEM219_C16orf92		0	TMEM219	protein_coding	0.0208165	7	C16orf92	protein_coding		0
TMEM219_CD2BP2	0.0250555	12	TMEM219	protein_coding	0.0208165	7	CD2BP2	protein_coding	0.0579363	18
TMEM219_TBC1D10B	0.0240776	3	TMEM219	protein_coding	0.0208165	7	TBC1D10B	protein_coding	0.0312274	2
TMEM219_INO80E	0.151698	40	TMEM219	protein_coding	0.0208165	7	INO80E	protein_coding	0.206327	41
TMEM219_BOLA2B	0.0816255	1	TMEM219	protein_coding	0.0208165	7	BOLA2B	protein_coding	0.0539358	1
TMEM219_ZNF48	0.0234407	4	TMEM219	protein_coding	0.0208165	7	ZNF48	protein_coding	0.0577809	2
TMEM219_SEPT1	0.0996	25	TMEM219	protein_coding	0.0208165	7	SEPT1	protein_coding	0.118396	30
TMEM219_MYLPF	0.0385281	4	TMEM219	protein_coding	0.0208165	7	MYLPF	protein_coding	0.0337757	3
TMEM219_NPIPB13	0.0308841	7	TMEM219	protein_coding	0.0208165	7	NPIPB13	protein_coding	0.0401042	5
TMEM219_RP11-455F5.3	0.0535842	7	TMEM219	protein_coding	0.0208165	7	RP11-455F5.3	antisense		0
TMEM219_RP11-347C12.3	0.0177222	3	TMEM219	protein_coding	0.0208165	7	RP11-347C12.3	protein_coding		0
TMEM219_RP11-347C12.10	0.0231367	1	TMEM219	protein_coding	0.0208165	7	RP11-347C12.10	lincRNA		0
TMEM219_SULT1A3		0	TMEM219	protein_coding	0.0208165	7	SULT1A3	protein_coding	0.0456439	2
TMEM219_RP11-455F5.4	0.149739	27	TMEM219	protein_coding	0.0208165	7	RP11-455F5.4	antisense		0
TMEM219_RP11-455F5.5		0	TMEM219	protein_coding	0.0208165	7	RP11-455F5.5	antisense		0
TMEM219_RP11-347C12.12	0.072703	23	TMEM219	protein_coding	0.0208165	7	RP11-347C12.12	unprocessed_pseudogene		0
TMEM219_RP11-347C12.11	0.0263799	2	TMEM219	protein_coding	0.0208165	7	RP11-347C12.11	antisense		0
TMEM219_RP11-455F5.6	0.100155	31	TMEM219	protein_coding	0.0208165	7	RP11-455F5.6	antisense		0
C16orf92_YPEL3	0.139116	4	C16orf92	protein_coding		0	YPEL3	protein_coding	0.262551	41
C16orf92_CORO1A	0.0267602	1	C16orf92	protein_coding		0	CORO1A	protein_coding	0.031727	9
C16orf92_MAPK3	0.0674346	1	C16orf92	protein_coding		0	MAPK3	protein_coding	0.0699935	27
C16orf92_GDPD3	0.102687	1	C16orf92	protein_coding		0	GDPD3	protein_coding	0.0758202	30
C16orf92_SLX1A		0	C16orf92	protein_coding		0	SLX1A	protein_coding	0.0279228	10
C16orf92_TBX6	0.0651604	3	C16orf92	protein_coding		0	TBX6	protein_coding	0.158539	45
C16orf92_PPP4C		0	C16orf92	protein_coding		0	PPP4C	protein_coding	0.0244388	6
C16orf92_ALDOA		0	C16orf92	protein_coding		0	ALDOA	protein_coding	0.0197878	3
C16orf92_FAM57B		0	C16orf92	protein_coding		0	FAM57B	protein_coding	0.0473593	5
C16orf92_CD2BP2	0.0626919	2	C16orf92	protein_coding		0	CD2BP2	protein_coding	0.0579363	18
C16orf92_TBC1D10B		0	C16orf92	protein_coding		0	TBC1D10B	protein_coding	0.0312274	2
C16orf92_BOLA2B		0	C16orf92	protein_coding		0	BOLA2B	protein_coding	0.0539358	1
C16orf92_ZNF48		0	C16orf92	protein_coding		0	ZNF48	protein_coding	0.0577809	2
C16orf92_SEPT1	0.128706	1	C16orf92	protein_coding		0	SEPT1	protein_coding	0.118396	30
C16orf92_MYLPF		0	C16orf92	protein_coding		0	MYLPF	protein_coding	0.0337757	3
C16orf92_NPIPB13		0	C16orf92	protein_coding		0	NPIPB13	protein_coding	0.0401042	5
C16orf92_RP11-455F5.3		0	C16orf92	protein_coding		0	RP11-455F5.3	antisense		0
C16orf92_RP11-347C12.3	0.0312518	2	C16orf92	protein_coding		0	RP11-347C12.3	protein_coding		0
C16orf92_RP11-347C12.10		0	C16orf92	protein_coding		0	RP11-347C12.10	lincRNA		0
C16orf92_SULT1A3		0	C16orf92	protein_coding		0	SULT1A3	protein_coding	0.0456439	2
C16orf92_RP11-455F5.4	0.0804848	3	C16orf92	protein_coding		0	RP11-455F5.4	antisense		0
C16orf92_RP11-455F5.5		0	C16orf92	protein_coding		0	RP11-455F5.5	antisense		0
C16orf92_RP11-347C12.12	0.0171564	1	C16orf92	protein_coding		0	RP11-347C12.12	unprocessed_pseudogene		0
C16orf92_RP11-347C12.11	0.0147415	1	C16orf92	protein_coding		0	RP11-347C12.11	antisense		0
C16orf92_RP11-455F5.6	0.140453	3	C16orf92	protein_coding		0	RP11-455F5.6	antisense		0
PRRT2_MVP	0.0431966	14	PRRT2	protein_coding	0.0462125	9	MVP	protein_coding	0.0588884	8
PRRT2_YPEL3	0.127136	32	PRRT2	protein_coding	0.0462125	9	YPEL3	protein_coding	0.262551	41
PRRT2_CORO1A	0.0421621	9	PRRT2	protein_coding	0.0462125	9	CORO1A	protein_coding	0.031727	9
PRRT2_MAPK3	0.0484167	18	PRRT2	protein_coding	0.0462125	9	MAPK3	protein_coding	0.0699935	27
PRRT2_GDPD3	0.0934638	31	PRRT2	protein_coding	0.0462125	9	GDPD3	protein_coding	0.0758202	30
PRRT2_CDIPT	0.0623593	11	PRRT2	protein_coding	0.0462125	9	CDIPT	protein_coding	0.0346926	7
PRRT2_SLX1A	0.0517038	6	PRRT2	protein_coding	0.0462125	9	SLX1A	protein_coding	0.0279228	10
PRRT2_TBX6	0.15131	39	PRRT2	protein_coding	0.0462125	9	TBX6	protein_coding	0.158539	45
PRRT2_PPP4C	0.0301538	12	PRRT2	protein_coding	0.0462125	9	PPP4C	protein_coding	0.0244388	6
PRRT2_ALDOA	0.0614284	7	PRRT2	protein_coding	0.0462125	9	ALDOA	protein_coding	0.0197878	3
PRRT2_FAM57B	0.0365018	8	PRRT2	protein_coding	0.0462125	9	FAM57B	protein_coding	0.0473593	5
PRRT2_DOC2A	0.0301583	16	PRRT2	protein_coding	0.0462125	9	DOC2A	protein_coding	0.0484399	17
PRRT2_HIRIP3	0.0560141	8	PRRT2	protein_coding	0.0462125	9	HIRIP3	protein_coding	0.0343796	3
PRRT2_TAOK2	0.0515082	10	PRRT2	protein_coding	0.0462125	9	TAOK2	protein_coding	0.0343422	3
PRRT2_TMEM219	0.0346687	13	PRRT2	protein_coding	0.0462125	9	TMEM219	protein_coding	0.0208165	7
PRRT2_C16orf92	0.0578152	1	PRRT2	protein_coding	0.0462125	9	C16orf92	protein_coding		0
PRRT2_CD2BP2	0.0285961	10	PRRT2	protein_coding	0.0462125	9	CD2BP2	protein_coding	0.0579363	18
PRRT2_TBC1D10B	0.0313763	9	PRRT2	protein_coding	0.0462125	9	TBC1D10B	protein_coding	0.0312274	2
PRRT2_INO80E	0.136496	35	PRRT2	protein_coding	0.0462125	9	INO80E	protein_coding	0.206327	41
PRRT2_BOLA2B	0.091292	2	PRRT2	protein_coding	0.0462125	9	BOLA2B	protein_coding	0.0539358	1
PRRT2_SEZ6L2	0.0315251	15	PRRT2	protein_coding	0.0462125	9	SEZ6L2	protein_coding	0.0456573	14
PRRT2_ASPHD1	0.0385802	5	PRRT2	protein_coding	0.0462125	9	ASPHD1	protein_coding	0.0301975	11
PRRT2_KCTD13	0.0386639	5	PRRT2	protein_coding	0.0462125	9	KCTD13	protein_coding	0.0401326	15
PRRT2_ZNF48	0.0612194	8	PRRT2	protein_coding	0.0462125	9	ZNF48	protein_coding	0.0577809	2
PRRT2_SEPT1	0.102637	24	PRRT2	protein_coding	0.0462125	9	SEPT1	protein_coding	0.118396	30
PRRT2_MYLPF	0.0366042	3	PRRT2	protein_coding	0.0462125	9	MYLPF	protein_coding	0.0337757	3
PRRT2_NPIPB13	0.0217197	5	PRRT2	protein_coding	0.0462125	9	NPIPB13	protein_coding	0.0401042	5
PRRT2_AC009133.12	0.0329041	11	PRRT2	protein_coding	0.0462125	9	AC009133.12	antisense		0
PRRT2_CTD-2574D22.2	0.12188	3	PRRT2	protein_coding	0.0462125	9	CTD-2574D22.2	antisense		0
PRRT2_RP11-455F5.3	0.0660421	8	PRRT2	protein_coding	0.0462125	9	RP11-455F5.3	antisense		0
PRRT2_RP11-347C12.3	0.0400889	4	PRRT2	protein_coding	0.0462125	9	RP11-347C12.3	protein_coding		0
PRRT2_RP11-347C12.10	0.0261058	6	PRRT2	protein_coding	0.0462125	9	RP11-347C12.10	lincRNA		0
PRRT2_SULT1A3	0.0274965	6	PRRT2	protein_coding	0.0462125	9	SULT1A3	protein_coding	0.0456439	2
PRRT2_RP11-455F5.4	0.140017	28	PRRT2	protein_coding	0.0462125	9	RP11-455F5.4	antisense		0
PRRT2_RP11-455F5.5	0.0359485	2	PRRT2	protein_coding	0.0462125	9	RP11-455F5.5	antisense		0
PRRT2_RP11-347C12.12	0.0621217	22	PRRT2	protein_coding	0.0462125	9	RP11-347C12.12	unprocessed_pseudogene		0
PRRT2_RP11-347C12.11	0.0529768	4	PRRT2	protein_coding	0.0462125	9	RP11-347C12.11	antisense		0
PRRT2_RP11-455F5.6	0.0871761	30	PRRT2	protein_coding	0.0462125	9	RP11-455F5.6	antisense		0
PRRT2_PAGR1	0.0655102	13	PRRT2	protein_coding	0.0462125	9	PAGR1	protein_coding		0
NPIPB12_MVP	0.119168	38	NPIPB12	protein_coding	0.114144	41	MVP	protein_coding	0.0588884	8
NPIPB12_KIF22	0.1071	32	NPIPB12	protein_coding	0.114144	41	KIF22	protein_coding	0.0369174	1
NPIPB12_YPEL3	0.154189	39	NPIPB12	protein_coding	0.114144	41	YPEL3	protein_coding	0.262551	41
NPIPB12_CORO1A	0.098174	32	NPIPB12	protein_coding	0.114144	41	CORO1A	protein_coding	0.031727	9
NPIPB12_MAPK3	0.091591	25	NPIPB12	protein_coding	0.114144	41	MAPK3	protein_coding	0.0699935	27
NPIPB12_GDPD3	0.0913872	31	NPIPB12	protein_coding	0.114144	41	GDPD3	protein_coding	0.0758202	30
NPIPB12_QPRT	0.0984946	40	NPIPB12	protein_coding	0.114144	41	QPRT	protein_coding	0.0893014	26
NPIPB12_MAZ	0.0954839	34	NPIPB12	protein_coding	0.114144	41	MAZ	protein_coding		0
NPIPB12_CDIPT	0.0979225	37	NPIPB12	protein_coding	0.114144	41	CDIPT	protein_coding	0.0346926	7
NPIPB12_SLX1A	0.0875428	27	NPIPB12	protein_coding	0.114144	41	SLX1A	protein_coding	0.0279228	10
NPIPB12_TBX6	0.159283	46	NPIPB12	protein_coding	0.114144	41	TBX6	protein_coding	0.158539	45
NPIPB12_PPP4C	0.097933	36	NPIPB12	protein_coding	0.114144	41	PPP4C	protein_coding	0.0244388	6
NPIPB12_ALDOA	0.100075	35	NPIPB12	protein_coding	0.114144	41	ALDOA	protein_coding	0.0197878	3
NPIPB12_FAM57B	0.080489	22	NPIPB12	protein_coding	0.114144	41	FAM57B	protein_coding	0.0473593	5
NPIPB12_DOC2A	0.0765015	35	NPIPB12	protein_coding	0.114144	41	DOC2A	protein_coding	0.0484399	17
NPIPB12_HIRIP3	0.0874241	36	NPIPB12	protein_coding	0.114144	41	HIRIP3	protein_coding	0.0343796	3
NPIPB12_TAOK2	0.0959731	34	NPIPB12	protein_coding	0.114144	41	TAOK2	protein_coding	0.0343422	3
NPIPB12_TMEM219	0.0980872	36	NPIPB12	protein_coding	0.114144	41	TMEM219	protein_coding	0.0208165	7
NPIPB12_C16orf92	0.122636	2	NPIPB12	protein_coding	0.114144	41	C16orf92	protein_coding		0
NPIPB12_PRRT2	0.108274	33	NPIPB12	protein_coding	0.114144	41	PRRT2	protein_coding	0.0462125	9
NPIPB12_CD2BP2	0.134331	37	NPIPB12	protein_coding	0.114144	41	CD2BP2	protein_coding	0.0579363	18
NPIPB12_TBC1D10B	0.0987181	36	NPIPB12	protein_coding	0.114144	41	TBC1D10B	protein_coding	0.0312274	2
NPIPB12_INO80E	0.0996227	24	NPIPB12	protein_coding	0.114144	41	INO80E	protein_coding	0.206327	41
NPIPB12_BOLA2B	0.065047	27	NPIPB12	protein_coding	0.114144	41	BOLA2B	protein_coding	0.0539358	1
NPIPB12_SEZ6L2	0.108275	37	NPIPB12	protein_coding	0.114144	41	SEZ6L2	protein_coding	0.0456573	14
NPIPB12_ASPHD1	0.0903834	36	NPIPB12	protein_coding	0.114144	41	ASPHD1	protein_coding	0.0301975	11
NPIPB12_KCTD13	0.116591	36	NPIPB12	protein_coding	0.114144	41	KCTD13	protein_coding	0.0401326	15
NPIPB12_ZG16	0.0823089	9	NPIPB12	protein_coding	0.114144	41	ZG16	protein_coding	0.038705	1
NPIPB12_ZNF48	0.100953	33	NPIPB12	protein_coding	0.114144	41	ZNF48	protein_coding	0.0577809	2
NPIPB12_SEPT1	0.0728932	20	NPIPB12	protein_coding	0.114144	41	SEPT1	protein_coding	0.118396	30
NPIPB12_MYLPF	0.059743	26	NPIPB12	protein_coding	0.114144	41	MYLPF	protein_coding	0.0337757	3
NPIPB12_C16orf54	0.096944	30	NPIPB12	protein_coding	0.114144	41	C16orf54	protein_coding	0.0503774	2
NPIPB12_SPN	0.101481	33	NPIPB12	protein_coding	0.114144	41	SPN	protein_coding	0.0334989	1
NPIPB12_NPIPB13	0.0626087	16	NPIPB12	protein_coding	0.114144	41	NPIPB13	protein_coding	0.0401042	5
NPIPB12_SMG1P2	0.0730387	35	NPIPB12	protein_coding	0.114144	41	SMG1P2	unprocessed_pseudogene		0
NPIPB12_AC009133.12	0.0842694	37	NPIPB12	protein_coding	0.114144	41	AC009133.12	antisense		0
NPIPB12_CTD-2574D22.2	0.0684686	31	NPIPB12	protein_coding	0.114144	41	CTD-2574D22.2	antisense		0
NPIPB12_RP11-455F5.3	0.0845337	22	NPIPB12	protein_coding	0.114144	41	RP11-455F5.3	antisense		0
NPIPB12_RP11-347C12.3	0.0663388	29	NPIPB12	protein_coding	0.114144	41	RP11-347C12.3	protein_coding		0
NPIPB12_CA5AP1	0.122451	1	NPIPB12	protein_coding	0.114144	41	CA5AP1	unprocessed_pseudogene		0
NPIPB12_RP11-347C12.10	0.0671322	24	NPIPB12	protein_coding	0.114144	41	RP11-347C12.10	lincRNA		0
NPIPB12_AC009133.17	0.101032	14	NPIPB12	protein_coding	0.114144	41	AC009133.17	antisense		0
NPIPB12_SLC7A5P1	0.0760543	25	NPIPB12	protein_coding	0.114144	41	SLC7A5P1	unprocessed_pseudogene		0
NPIPB12_SULT1A3	0.0773846	31	NPIPB12	protein_coding	0.114144	41	SULT1A3	protein_coding	0.0456439	2
NPIPB12_RP11-455F5.4	0.180247	29	NPIPB12	protein_coding	0.114144	41	RP11-455F5.4	antisense		0
NPIPB12_RP11-455F5.5	0.103884	19	NPIPB12	protein_coding	0.114144	41	RP11-455F5.5	antisense		0
NPIPB12_RP11-347C12.12	0.0232507	6	NPIPB12	protein_coding	0.114144	41	RP11-347C12.12	unprocessed_pseudogene		0
NPIPB12_RP11-347C12.11	0.0895179	31	NPIPB12	protein_coding	0.114144	41	RP11-347C12.11	antisense		0
NPIPB12_RP11-455F5.6	0.0968381	32	NPIPB12	protein_coding	0.114144	41	RP11-455F5.6	antisense		0
NPIPB12_AC009133.21	0.0970516	30	NPIPB12	protein_coding	0.114144	41	AC009133.21	antisense		0
NPIPB12_PAGR1	0.108867	34	NPIPB12	protein_coding	0.114144	41	PAGR1	protein_coding		0
CD2BP2_TBC1D10B	0.0247885	10	CD2BP2	protein_coding	0.0579363	18	TBC1D10B	protein_coding	0.0312274	2
CD2BP2_ZNF48	0.0283738	5	CD2BP2	protein_coding	0.0579363	18	ZNF48	protein_coding	0.0577809	2
CD2BP2_SEPT1	0.056467	12	CD2BP2	protein_coding	0.0579363	18	SEPT1	protein_coding	0.118396	30
CD2BP2_MYLPF	0.0249965	5	CD2BP2	protein_coding	0.0579363	18	MYLPF	protein_coding	0.0337757	3
CD2BP2_RP11-347C12.10	0.0191408	5	CD2BP2	protein_coding	0.0579363	18	RP11-347C12.10	lincRNA		0
CD2BP2_RP11-347C12.11	0.0273405	9	CD2BP2	protein_coding	0.0579363	18	RP11-347C12.11	antisense		0
TBC1D10B_ZNF48	0.0274862	1	TBC1D10B	protein_coding	0.0312274	2	ZNF48	protein_coding	0.0577809	2
TBC1D10B_SEPT1	0.120507	18	TBC1D10B	protein_coding	0.0312274	2	SEPT1	protein_coding	0.118396	30
TBC1D10B_MYLPF	0.0142042	5	TBC1D10B	protein_coding	0.0312274	2	MYLPF	protein_coding	0.0337757	3
INO80E_YPEL3	0.0537001	23	INO80E	protein_coding	0.206327	41	YPEL3	protein_coding	0.262551	41
INO80E_CORO1A	0.126375	39	INO80E	protein_coding	0.206327	41	CORO1A	protein_coding	0.031727	9
INO80E_MAPK3	0.175168	43	INO80E	protein_coding	0.206327	41	MAPK3	protein_coding	0.0699935	27
INO80E_GDPD3	0.158224	41	INO80E	protein_coding	0.206327	41	GDPD3	protein_coding	0.0758202	30
INO80E_SLX1A	0.0884318	27	INO80E	protein_coding	0.206327	41	SLX1A	protein_coding	0.0279228	10
INO80E_TBX6	0.124872	35	INO80E	protein_coding	0.206327	41	TBX6	protein_coding	0.158539	45
INO80E_PPP4C	0.147926	39	INO80E	protein_coding	0.206327	41	PPP4C	protein_coding	0.0244388	6
INO80E_ALDOA	0.132966	37	INO80E	protein_coding	0.206327	41	ALDOA	protein_coding	0.0197878	3
INO80E_FAM57B	0.0959436	29	INO80E	protein_coding	0.206327	41	FAM57B	protein_coding	0.0473593	5
INO80E_DOC2A	0.164409	37	INO80E	protein_coding	0.206327	41	DOC2A	protein_coding	0.0484399	17
INO80E_HIRIP3	0.116091	32	INO80E	protein_coding	0.206327	41	HIRIP3	protein_coding	0.0343796	3
INO80E_C16orf92	0.0973607	2	INO80E	protein_coding	0.206327	41	C16orf92	protein_coding		0
INO80E_CD2BP2	0.120554	37	INO80E	protein_coding	0.206327	41	CD2BP2	protein_coding	0.0579363	18
INO80E_TBC1D10B	0.133765	34	INO80E	protein_coding	0.206327	41	TBC1D10B	protein_coding	0.0312274	2
INO80E_BOLA2B	0.0458396	20	INO80E	protein_coding	0.206327	41	BOLA2B	protein_coding	0.0539358	1
INO80E_ZNF48	0.103792	30	INO80E	protein_coding	0.206327	41	ZNF48	protein_coding	0.0577809	2
INO80E_SEPT1	0.141113	38	INO80E	protein_coding	0.206327	41	SEPT1	protein_coding	0.118396	30
INO80E_MYLPF	0.0435906	24	INO80E	protein_coding	0.206327	41	MYLPF	protein_coding	0.0337757	3
INO80E_NPIPB13	0.0618984	30	INO80E	protein_coding	0.206327	41	NPIPB13	protein_coding	0.0401042	5
INO80E_RP11-455F5.3	0.0838675	30	INO80E	protein_coding	0.206327	41	RP11-455F5.3	antisense		0
INO80E_RP11-347C12.3	0.0606683	23	INO80E	protein_coding	0.206327	41	RP11-347C12.3	protein_coding		0
INO80E_RP11-347C12.10	0.099761	29	INO80E	protein_coding	0.206327	41	RP11-347C12.10	lincRNA		0
INO80E_SULT1A3	0.0408375	24	INO80E	protein_coding	0.206327	41	SULT1A3	protein_coding	0.0456439	2
INO80E_RP11-455F5.4	0.208386	29	INO80E	protein_coding	0.206327	41	RP11-455F5.4	antisense		0
INO80E_RP11-455F5.5	0.076318	22	INO80E	protein_coding	0.206327	41	RP11-455F5.5	antisense		0
INO80E_RP11-347C12.12	0.116608	28	INO80E	protein_coding	0.206327	41	RP11-347C12.12	unprocessed_pseudogene		0
INO80E_RP11-347C12.11	0.0947902	28	INO80E	protein_coding	0.206327	41	RP11-347C12.11	antisense		0
INO80E_RP11-455F5.6	0.158095	39	INO80E	protein_coding	0.206327	41	RP11-455F5.6	antisense		0
BOLA2B_SLX1A	0.0231095	1	BOLA2B	protein_coding	0.0539358	1	SLX1A	protein_coding	0.0279228	10
BOLA2B_CD2BP2	0.0294536	3	BOLA2B	protein_coding	0.0539358	1	CD2BP2	protein_coding	0.0579363	18
BOLA2B_TBC1D10B	0.139107	1	BOLA2B	protein_coding	0.0539358	1	TBC1D10B	protein_coding	0.0312274	2
BOLA2B_ZNF48	0.0235704	3	BOLA2B	protein_coding	0.0539358	1	ZNF48	protein_coding	0.0577809	2
BOLA2B_SEPT1	0.0575747	8	BOLA2B	protein_coding	0.0539358	1	SEPT1	protein_coding	0.118396	30
BOLA2B_MYLPF	0.0330796	2	BOLA2B	protein_coding	0.0539358	1	MYLPF	protein_coding	0.0337757	3
BOLA2B_NPIPB13	0.0945094	2	BOLA2B	protein_coding	0.0539358	1	NPIPB13	protein_coding	0.0401042	5
BOLA2B_RP11-347C12.3		0	BOLA2B	protein_coding	0.0539358	1	RP11-347C12.3	protein_coding		0
BOLA2B_RP11-347C12.10		0	BOLA2B	protein_coding	0.0539358	1	RP11-347C12.10	lincRNA		0
BOLA2B_SULT1A3	0.0665809	1	BOLA2B	protein_coding	0.0539358	1	SULT1A3	protein_coding	0.0456439	2
BOLA2B_RP11-347C12.12	0.0459936	13	BOLA2B	protein_coding	0.0539358	1	RP11-347C12.12	unprocessed_pseudogene		0
BOLA2B_RP11-347C12.11	0.0645246	2	BOLA2B	protein_coding	0.0539358	1	RP11-347C12.11	antisense		0
SEZ6L2_YPEL3	0.101047	34	SEZ6L2	protein_coding	0.0456573	14	YPEL3	protein_coding	0.262551	41
SEZ6L2_CORO1A	0.0426504	7	SEZ6L2	protein_coding	0.0456573	14	CORO1A	protein_coding	0.031727	9
SEZ6L2_MAPK3	0.0377498	13	SEZ6L2	protein_coding	0.0456573	14	MAPK3	protein_coding	0.0699935	27
SEZ6L2_GDPD3	0.0640989	26	SEZ6L2	protein_coding	0.0456573	14	GDPD3	protein_coding	0.0758202	30
SEZ6L2_SLX1A	0.0446443	7	SEZ6L2	protein_coding	0.0456573	14	SLX1A	protein_coding	0.0279228	10
SEZ6L2_TBX6	0.124306	43	SEZ6L2	protein_coding	0.0456573	14	TBX6	protein_coding	0.158539	45
SEZ6L2_PPP4C	0.0426473	6	SEZ6L2	protein_coding	0.0456573	14	PPP4C	protein_coding	0.0244388	6
SEZ6L2_ALDOA	0.0396365	10	SEZ6L2	protein_coding	0.0456573	14	ALDOA	protein_coding	0.0197878	3
SEZ6L2_FAM57B	0.0336643	2	SEZ6L2	protein_coding	0.0456573	14	FAM57B	protein_coding	0.0473593	5
SEZ6L2_DOC2A	0.0277419	12	SEZ6L2	protein_coding	0.0456573	14	DOC2A	protein_coding	0.0484399	17
SEZ6L2_HIRIP3	0.030546	8	SEZ6L2	protein_coding	0.0456573	14	HIRIP3	protein_coding	0.0343796	3
SEZ6L2_TAOK2	0.0328593	8	SEZ6L2	protein_coding	0.0456573	14	TAOK2	protein_coding	0.0343422	3
SEZ6L2_TMEM219	0.0361715	5	SEZ6L2	protein_coding	0.0456573	14	TMEM219	protein_coding	0.0208165	7
SEZ6L2_C16orf92		0	SEZ6L2	protein_coding	0.0456573	14	C16orf92	protein_coding		0
SEZ6L2_CD2BP2	0.0322387	10	SEZ6L2	protein_coding	0.0456573	14	CD2BP2	protein_coding	0.0579363	18
SEZ6L2_TBC1D10B	0.030077	7	SEZ6L2	protein_coding	0.0456573	14	TBC1D10B	protein_coding	0.0312274	2
SEZ6L2_INO80E	0.089191	27	SEZ6L2	protein_coding	0.0456573	14	INO80E	protein_coding	0.206327	41
SEZ6L2_BOLA2B	0.0291125	2	SEZ6L2	protein_coding	0.0456573	14	BOLA2B	protein_coding	0.0539358	1
SEZ6L2_ASPHD1	0.0421252	14	SEZ6L2	protein_coding	0.0456573	14	ASPHD1	protein_coding	0.0301975	11
SEZ6L2_KCTD13	0.046569	15	SEZ6L2	protein_coding	0.0456573	14	KCTD13	protein_coding	0.0401326	15
SEZ6L2_ZNF48	0.0250517	7	SEZ6L2	protein_coding	0.0456573	14	ZNF48	protein_coding	0.0577809	2
SEZ6L2_SEPT1	0.0886243	20	SEZ6L2	protein_coding	0.0456573	14	SEPT1	protein_coding	0.118396	30
SEZ6L2_MYLPF	0.0198361	4	SEZ6L2	protein_coding	0.0456573	14	MYLPF	protein_coding	0.0337757	3
SEZ6L2_NPIPB13	0.0220141	4	SEZ6L2	protein_coding	0.0456573	14	NPIPB13	protein_coding	0.0401042	5
SEZ6L2_CTD-2574D22.2	0.0358908	8	SEZ6L2	protein_coding	0.0456573	14	CTD-2574D22.2	antisense		0
SEZ6L2_RP11-455F5.3	0.0261085	7	SEZ6L2	protein_coding	0.0456573	14	RP11-455F5.3	antisense		0
SEZ6L2_RP11-347C12.3	0.0322223	3	SEZ6L2	protein_coding	0.0456573	14	RP11-347C12.3	protein_coding		0
SEZ6L2_RP11-347C12.10		0	SEZ6L2	protein_coding	0.0456573	14	RP11-347C12.10	lincRNA		0
SEZ6L2_SULT1A3	0.039994	5	SEZ6L2	protein_coding	0.0456573	14	SULT1A3	protein_coding	0.0456439	2
SEZ6L2_RP11-455F5.4	0.140998	24	SEZ6L2	protein_coding	0.0456573	14	RP11-455F5.4	antisense		0
SEZ6L2_RP11-455F5.5	0.017201	1	SEZ6L2	protein_coding	0.0456573	14	RP11-455F5.5	antisense		0
SEZ6L2_RP11-347C12.12	0.0603336	16	SEZ6L2	protein_coding	0.0456573	14	RP11-347C12.12	unprocessed_pseudogene		0
SEZ6L2_RP11-347C12.11	0.035687	1	SEZ6L2	protein_coding	0.0456573	14	RP11-347C12.11	antisense		0
SEZ6L2_RP11-455F5.6	0.0869203	28	SEZ6L2	protein_coding	0.0456573	14	RP11-455F5.6	antisense		0
ASPHD1_YPEL3	0.0862504	26	ASPHD1	protein_coding	0.0301975	11	YPEL3	protein_coding	0.262551	41
ASPHD1_CORO1A	0.0311446	4	ASPHD1	protein_coding	0.0301975	11	CORO1A	protein_coding	0.031727	9
ASPHD1_MAPK3	0.0398954	9	ASPHD1	protein_coding	0.0301975	11	MAPK3	protein_coding	0.0699935	27
ASPHD1_GDPD3	0.068851	20	ASPHD1	protein_coding	0.0301975	11	GDPD3	protein_coding	0.0758202	30
ASPHD1_SLX1A	0.0229278	4	ASPHD1	protein_coding	0.0301975	11	SLX1A	protein_coding	0.0279228	10
ASPHD1_TBX6	0.105371	39	ASPHD1	protein_coding	0.0301975	11	TBX6	protein_coding	0.158539	45
ASPHD1_PPP4C	0.0261306	2	ASPHD1	protein_coding	0.0301975	11	PPP4C	protein_coding	0.0244388	6
ASPHD1_ALDOA	0.0317811	1	ASPHD1	protein_coding	0.0301975	11	ALDOA	protein_coding	0.0197878	3
ASPHD1_FAM57B	0.0321966	2	ASPHD1	protein_coding	0.0301975	11	FAM57B	protein_coding	0.0473593	5
ASPHD1_DOC2A	0.055986	5	ASPHD1	protein_coding	0.0301975	11	DOC2A	protein_coding	0.0484399	17
ASPHD1_HIRIP3		0	ASPHD1	protein_coding	0.0301975	11	HIRIP3	protein_coding	0.0343796	3
ASPHD1_TAOK2	0.0639493	2	ASPHD1	protein_coding	0.0301975	11	TAOK2	protein_coding	0.0343422	3
ASPHD1_TMEM219	0.0278931	1	ASPHD1	protein_coding	0.0301975	11	TMEM219	protein_coding	0.0208165	7
ASPHD1_C16orf92		0	ASPHD1	protein_coding	0.0301975	11	C16orf92	protein_coding		0
ASPHD1_CD2BP2	0.0428653	4	ASPHD1	protein_coding	0.0301975	11	CD2BP2	protein_coding	0.0579363	18
ASPHD1_TBC1D10B	0.0505405	4	ASPHD1	protein_coding	0.0301975	11	TBC1D10B	protein_coding	0.0312274	2
ASPHD1_INO80E	0.0846284	28	ASPHD1	protein_coding	0.0301975	11	INO80E	protein_coding	0.206327	41
ASPHD1_BOLA2B	0.0464489	2	ASPHD1	protein_coding	0.0301975	11	BOLA2B	protein_coding	0.0539358	1
ASPHD1_KCTD13	0.0205008	6	ASPHD1	protein_coding	0.0301975	11	KCTD13	protein_coding	0.0401326	15
ASPHD1_ZNF48	0.0386358	5	ASPHD1	protein_coding	0.0301975	11	ZNF48	protein_coding	0.0577809	2
ASPHD1_SEPT1	0.0652893	17	ASPHD1	protein_coding	0.0301975	11	SEPT1	protein_coding	0.118396	30
ASPHD1_MYLPF	0.0297915	2	ASPHD1	protein_coding	0.0301975	11	MYLPF	protein_coding	0.0337757	3
ASPHD1_NPIPB13	0.0284095	3	ASPHD1	protein_coding	0.0301975	11	NPIPB13	protein_coding	0.0401042	5
ASPHD1_CTD-2574D22.2	0.0264919	2	ASPHD1	protein_coding	0.0301975	11	CTD-2574D22.2	antisense		0
ASPHD1_RP11-455F5.3	0.0327995	7	ASPHD1	protein_coding	0.0301975	11	RP11-455F5.3	antisense		0
ASPHD1_RP11-347C12.3	0.0161194	3	ASPHD1	protein_coding	0.0301975	11	RP11-347C12.3	protein_coding		0
ASPHD1_RP11-347C12.10	0.0189569	1	ASPHD1	protein_coding	0.0301975	11	RP11-347C12.10	lincRNA		0
ASPHD1_SULT1A3	0.0294737	4	ASPHD1	protein_coding	0.0301975	11	SULT1A3	protein_coding	0.0456439	2
ASPHD1_RP11-455F5.4	0.132633	26	ASPHD1	protein_coding	0.0301975	11	RP11-455F5.4	antisense		0
ASPHD1_RP11-455F5.5	0.0557894	1	ASPHD1	protein_coding	0.0301975	11	RP11-455F5.5	antisense		0
ASPHD1_RP11-347C12.12	0.0667273	13	ASPHD1	protein_coding	0.0301975	11	RP11-347C12.12	unprocessed_pseudogene		0
ASPHD1_RP11-347C12.11	0.0686873	1	ASPHD1	protein_coding	0.0301975	11	RP11-347C12.11	antisense		0
ASPHD1_RP11-455F5.6	0.0714004	26	ASPHD1	protein_coding	0.0301975	11	RP11-455F5.6	antisense		0
KCTD13_YPEL3	0.137719	32	KCTD13	protein_coding	0.0401326	15	YPEL3	protein_coding	0.262551	41
KCTD13_CORO1A	0.0240848	5	KCTD13	protein_coding	0.0401326	15	CORO1A	protein_coding	0.031727	9
KCTD13_MAPK3	0.0775989	8	KCTD13	protein_coding	0.0401326	15	MAPK3	protein_coding	0.0699935	27
KCTD13_GDPD3	0.0524476	21	KCTD13	protein_coding	0.0401326	15	GDPD3	protein_coding	0.0758202	30
KCTD13_SLX1A	0.0303054	5	KCTD13	protein_coding	0.0401326	15	SLX1A	protein_coding	0.0279228	10
KCTD13_TBX6	0.158254	38	KCTD13	protein_coding	0.0401326	15	TBX6	protein_coding	0.158539	45
KCTD13_PPP4C	0.0236065	5	KCTD13	protein_coding	0.0401326	15	PPP4C	protein_coding	0.0244388	6
KCTD13_ALDOA	0.0327037	8	KCTD13	protein_coding	0.0401326	15	ALDOA	protein_coding	0.0197878	3
KCTD13_FAM57B	0.0209178	3	KCTD13	protein_coding	0.0401326	15	FAM57B	protein_coding	0.0473593	5
KCTD13_DOC2A	0.0580017	4	KCTD13	protein_coding	0.0401326	15	DOC2A	protein_coding	0.0484399	17
KCTD13_HIRIP3	0.0440072	5	KCTD13	protein_coding	0.0401326	15	HIRIP3	protein_coding	0.0343796	3
KCTD13_TAOK2	0.0413006	9	KCTD13	protein_coding	0.0401326	15	TAOK2	protein_coding	0.0343422	3
KCTD13_TMEM219	0.0298913	6	KCTD13	protein_coding	0.0401326	15	TMEM219	protein_coding	0.0208165	7
KCTD13_C16orf92		0	KCTD13	protein_coding	0.0401326	15	C16orf92	protein_coding		0
KCTD13_CD2BP2	0.0319566	13	KCTD13	protein_coding	0.0401326	15	CD2BP2	protein_coding	0.0579363	18
KCTD13_TBC1D10B	0.0278207	5	KCTD13	protein_coding	0.0401326	15	TBC1D10B	protein_coding	0.0312274	2
KCTD13_INO80E	0.0756376	27	KCTD13	protein_coding	0.0401326	15	INO80E	protein_coding	0.206327	41
KCTD13_BOLA2B	0.0350248	5	KCTD13	protein_coding	0.0401326	15	BOLA2B	protein_coding	0.0539358	1
KCTD13_ZNF48	0.032278	7	KCTD13	protein_coding	0.0401326	15	ZNF48	protein_coding	0.0577809	2
KCTD13_SEPT1	0.0707329	21	KCTD13	protein_coding	0.0401326	15	SEPT1	protein_coding	0.118396	30
KCTD13_MYLPF	0.022314	2	KCTD13	protein_coding	0.0401326	15	MYLPF	protein_coding	0.0337757	3
KCTD13_NPIPB13	0.0219677	5	KCTD13	protein_coding	0.0401326	15	NPIPB13	protein_coding	0.0401042	5
KCTD13_CTD-2574D22.2	0.0272574	3	KCTD13	protein_coding	0.0401326	15	CTD-2574D22.2	antisense		0
KCTD13_RP11-455F5.3	0.0563306	6	KCTD13	protein_coding	0.0401326	15	RP11-455F5.3	antisense		0
KCTD13_RP11-347C12.3	0.0454725	5	KCTD13	protein_coding	0.0401326	15	RP11-347C12.3	protein_coding		0
KCTD13_RP11-347C12.10	0.01948	2	KCTD13	protein_coding	0.0401326	15	RP11-347C12.10	lincRNA		0
KCTD13_SULT1A3	0.0161096	5	KCTD13	protein_coding	0.0401326	15	SULT1A3	protein_coding	0.0456439	2
KCTD13_RP11-455F5.4	0.118573	26	KCTD13	protein_coding	0.0401326	15	RP11-455F5.4	antisense		0
KCTD13_RP11-455F5.5	0.0121645	3	KCTD13	protein_coding	0.0401326	15	RP11-455F5.5	antisense		0
KCTD13_RP11-347C12.12	0.041198	18	KCTD13	protein_coding	0.0401326	15	RP11-347C12.12	unprocessed_pseudogene		0
KCTD13_RP11-347C12.11	0.0165384	2	KCTD13	protein_coding	0.0401326	15	RP11-347C12.11	antisense		0
KCTD13_RP11-455F5.6	0.0818536	29	KCTD13	protein_coding	0.0401326	15	RP11-455F5.6	antisense		0
ZG16_MVP	0.0121136	1	ZG16	protein_coding	0.038705	1	MVP	protein_coding	0.0588884	8
ZG16_KIF22	0.0544507	2	ZG16	protein_coding	0.038705	1	KIF22	protein_coding	0.0369174	1
ZG16_YPEL3	0.0868288	6	ZG16	protein_coding	0.038705	1	YPEL3	protein_coding	0.262551	41
ZG16_CORO1A		0	ZG16	protein_coding	0.038705	1	CORO1A	protein_coding	0.031727	9
ZG16_MAPK3	0.0306857	1	ZG16	protein_coding	0.038705	1	MAPK3	protein_coding	0.0699935	27
ZG16_GDPD3	0.0363499	3	ZG16	protein_coding	0.038705	1	GDPD3	protein_coding	0.0758202	30
ZG16_MAZ	0.0296729	1	ZG16	protein_coding	0.038705	1	MAZ	protein_coding		0
ZG16_CDIPT	0.0202058	1	ZG16	protein_coding	0.038705	1	CDIPT	protein_coding	0.0346926	7
ZG16_SLX1A		0	ZG16	protein_coding	0.038705	1	SLX1A	protein_coding	0.0279228	10
ZG16_TBX6	0.0332777	7	ZG16	protein_coding	0.038705	1	TBX6	protein_coding	0.158539	45
ZG16_PPP4C		0	ZG16	protein_coding	0.038705	1	PPP4C	protein_coding	0.0244388	6
ZG16_ALDOA		0	ZG16	protein_coding	0.038705	1	ALDOA	protein_coding	0.0197878	3
ZG16_FAM57B		0	ZG16	protein_coding	0.038705	1	FAM57B	protein_coding	0.0473593	5
ZG16_DOC2A	0.113278	2	ZG16	protein_coding	0.038705	1	DOC2A	protein_coding	0.0484399	17
ZG16_HIRIP3		0	ZG16	protein_coding	0.038705	1	HIRIP3	protein_coding	0.0343796	3
ZG16_TAOK2		0	ZG16	protein_coding	0.038705	1	TAOK2	protein_coding	0.0343422	3
ZG16_TMEM219		0	ZG16	protein_coding	0.038705	1	TMEM219	protein_coding	0.0208165	7
ZG16_C16orf92		0	ZG16	protein_coding	0.038705	1	C16orf92	protein_coding		0
ZG16_PRRT2	0.0554376	1	ZG16	protein_coding	0.038705	1	PRRT2	protein_coding	0.0462125	9
ZG16_CD2BP2	0.0513547	1	ZG16	protein_coding	0.038705	1	CD2BP2	protein_coding	0.0579363	18
ZG16_TBC1D10B	0.0317763	3	ZG16	protein_coding	0.038705	1	TBC1D10B	protein_coding	0.0312274	2
ZG16_INO80E	0.0976525	9	ZG16	protein_coding	0.038705	1	INO80E	protein_coding	0.206327	41
ZG16_BOLA2B	0.0397348	2	ZG16	protein_coding	0.038705	1	BOLA2B	protein_coding	0.0539358	1
ZG16_SEZ6L2	0.0137469	1	ZG16	protein_coding	0.038705	1	SEZ6L2	protein_coding	0.0456573	14
ZG16_ASPHD1		0	ZG16	protein_coding	0.038705	1	ASPHD1	protein_coding	0.0301975	11
ZG16_KCTD13	0.0377552	1	ZG16	protein_coding	0.038705	1	KCTD13	protein_coding	0.0401326	15
ZG16_ZNF48	0.0199046	1	ZG16	protein_coding	0.038705	1	ZNF48	protein_coding	0.0577809	2
ZG16_SEPT1		0	ZG16	protein_coding	0.038705	1	SEPT1	protein_coding	0.118396	30
ZG16_MYLPF	0.0255095	1	ZG16	protein_coding	0.038705	1	MYLPF	protein_coding	0.0337757	3
ZG16_NPIPB13	0.0448406	2	ZG16	protein_coding	0.038705	1	NPIPB13	protein_coding	0.0401042	5
ZG16_AC009133.12	0.0689016	2	ZG16	protein_coding	0.038705	1	AC009133.12	antisense		0
ZG16_CTD-2574D22.2		0	ZG16	protein_coding	0.038705	1	CTD-2574D22.2	antisense		0
ZG16_RP11-455F5.3		0	ZG16	protein_coding	0.038705	1	RP11-455F5.3	antisense		0
ZG16_RP11-347C12.3		0	ZG16	protein_coding	0.038705	1	RP11-347C12.3	protein_coding		0
ZG16_RP11-347C12.10		0	ZG16	protein_coding	0.038705	1	RP11-347C12.10	lincRNA		0
ZG16_SULT1A3	0.040584	1	ZG16	protein_coding	0.038705	1	SULT1A3	protein_coding	0.0456439	2
ZG16_RP11-455F5.4	0.100769	7	ZG16	protein_coding	0.038705	1	RP11-455F5.4	antisense		0
ZG16_RP11-455F5.5		0	ZG16	protein_coding	0.038705	1	RP11-455F5.5	antisense		0
ZG16_RP11-347C12.12	0.0638387	2	ZG16	protein_coding	0.038705	1	RP11-347C12.12	unprocessed_pseudogene		0
ZG16_RP11-347C12.11		0	ZG16	protein_coding	0.038705	1	RP11-347C12.11	antisense		0
ZG16_RP11-455F5.6	0.0654089	6	ZG16	protein_coding	0.038705	1	RP11-455F5.6	antisense		0
ZG16_AC009133.21		0	ZG16	protein_coding	0.038705	1	AC009133.21	antisense		0
ZG16_PAGR1	0.0275173	3	ZG16	protein_coding	0.038705	1	PAGR1	protein_coding		0
ZNF48_SEPT1	0.0915459	21	ZNF48	protein_coding	0.0577809	2	SEPT1	protein_coding	0.118396	30
MYLPF_ZNF48	0.0472754	4	MYLPF	protein_coding	0.0337757	3	ZNF48	protein_coding	0.0577809	2
MYLPF_SEPT1	0.0287861	9	MYLPF	protein_coding	0.0337757	3	SEPT1	protein_coding	0.118396	30
SLX1B_MVP	0.0887348	12	SLX1B	protein_coding	0.118188	11	MVP	protein_coding	0.0588884	8
SLX1B_KIF22	0.0472962	12	SLX1B	protein_coding	0.118188	11	KIF22	protein_coding	0.0369174	1
SLX1B_YPEL3	0.081387	12	SLX1B	protein_coding	0.118188	11	YPEL3	protein_coding	0.262551	41
SLX1B_CORO1A	0.0665785	10	SLX1B	protein_coding	0.118188	11	CORO1A	protein_coding	0.031727	9
SLX1B_MAPK3	0.0429918	9	SLX1B	protein_coding	0.118188	11	MAPK3	protein_coding	0.0699935	27
SLX1B_GDPD3	0.0770957	10	SLX1B	protein_coding	0.118188	11	GDPD3	protein_coding	0.0758202	30
SLX1B_QPRT	0.076869	12	SLX1B	protein_coding	0.118188	11	QPRT	protein_coding	0.0893014	26
SLX1B_MAZ	0.0811043	9	SLX1B	protein_coding	0.118188	11	MAZ	protein_coding		0
SLX1B_CDIPT	0.0772349	10	SLX1B	protein_coding	0.118188	11	CDIPT	protein_coding	0.0346926	7
SLX1B_SLX1A	0.0391733	7	SLX1B	protein_coding	0.118188	11	SLX1A	protein_coding	0.0279228	10
SLX1B_TBX6	0.125252	13	SLX1B	protein_coding	0.118188	11	TBX6	protein_coding	0.158539	45
SLX1B_PPP4C	0.0567621	11	SLX1B	protein_coding	0.118188	11	PPP4C	protein_coding	0.0244388	6
SLX1B_ALDOA	0.0680311	11	SLX1B	protein_coding	0.118188	11	ALDOA	protein_coding	0.0197878	3
SLX1B_FAM57B	0.0470182	9	SLX1B	protein_coding	0.118188	11	FAM57B	protein_coding	0.0473593	5
SLX1B_DOC2A	0.0639136	12	SLX1B	protein_coding	0.118188	11	DOC2A	protein_coding	0.0484399	17
SLX1B_HIRIP3	0.0800322	12	SLX1B	protein_coding	0.118188	11	HIRIP3	protein_coding	0.0343796	3
SLX1B_TAOK2	0.0682376	9	SLX1B	protein_coding	0.118188	11	TAOK2	protein_coding	0.0343422	3
SLX1B_TMEM219	0.0459317	12	SLX1B	protein_coding	0.118188	11	TMEM219	protein_coding	0.0208165	7
SLX1B_C16orf92	0.0574346	2	SLX1B	protein_coding	0.118188	11	C16orf92	protein_coding		0
SLX1B_PRRT2	0.076617	9	SLX1B	protein_coding	0.118188	11	PRRT2	protein_coding	0.0462125	9
SLX1B_NPIPB12	0.145432	14	SLX1B	protein_coding	0.118188	11	NPIPB12	protein_coding	0.114144	41
SLX1B_CD2BP2	0.0780915	12	SLX1B	protein_coding	0.118188	11	CD2BP2	protein_coding	0.0579363	18
SLX1B_TBC1D10B	0.0656932	11	SLX1B	protein_coding	0.118188	11	TBC1D10B	protein_coding	0.0312274	2
SLX1B_INO80E	0.0720273	10	SLX1B	protein_coding	0.118188	11	INO80E	protein_coding	0.206327	41
SLX1B_BOLA2B	0.0409712	7	SLX1B	protein_coding	0.118188	11	BOLA2B	protein_coding	0.0539358	1
SLX1B_SEZ6L2	0.0651728	13	SLX1B	protein_coding	0.118188	11	SEZ6L2	protein_coding	0.0456573	14
SLX1B_ASPHD1	0.0385258	11	SLX1B	protein_coding	0.118188	11	ASPHD1	protein_coding	0.0301975	11
SLX1B_KCTD13	0.0567606	12	SLX1B	protein_coding	0.118188	11	KCTD13	protein_coding	0.0401326	15
SLX1B_ZG16	0.030894	3	SLX1B	protein_coding	0.118188	11	ZG16	protein_coding	0.038705	1
SLX1B_ZNF48	0.0599773	12	SLX1B	protein_coding	0.118188	11	ZNF48	protein_coding	0.0577809	2
SLX1B_SEPT1	0.0741736	9	SLX1B	protein_coding	0.118188	11	SEPT1	protein_coding	0.118396	30
SLX1B_MYLPF	0.113157	4	SLX1B	protein_coding	0.118188	11	MYLPF	protein_coding	0.0337757	3
SLX1B_C16orf54	0.0665935	10	SLX1B	protein_coding	0.118188	11	C16orf54	protein_coding	0.0503774	2
SLX1B_SPN	0.0610174	10	SLX1B	protein_coding	0.118188	11	SPN	protein_coding	0.0334989	1
SLX1B_NPIPB13	0.0504463	6	SLX1B	protein_coding	0.118188	11	NPIPB13	protein_coding	0.0401042	5
SLX1B_SMG1P2	0.0534843	12	SLX1B	protein_coding	0.118188	11	SMG1P2	unprocessed_pseudogene		0
SLX1B_SULT1A4	0.0337286	5	SLX1B	protein_coding	0.118188	11	SULT1A4	protein_coding	0.0379659	3
SLX1B_AC009133.12	0.0662032	10	SLX1B	protein_coding	0.118188	11	AC009133.12	antisense		0
SLX1B_CTD-2574D22.2	0.0487249	9	SLX1B	protein_coding	0.118188	11	CTD-2574D22.2	antisense		0
SLX1B_RP11-455F5.3	0.0710332	8	SLX1B	protein_coding	0.118188	11	RP11-455F5.3	antisense		0
SLX1B_RP11-347C12.3	0.0413064	5	SLX1B	protein_coding	0.118188	11	RP11-347C12.3	protein_coding		0
SLX1B_RP11-347C12.10	0.0476547	7	SLX1B	protein_coding	0.118188	11	RP11-347C12.10	lincRNA		0
SLX1B_AC009133.17	0.0558383	8	SLX1B	protein_coding	0.118188	11	AC009133.17	antisense		0
SLX1B_SLC7A5P1	0.0290863	9	SLX1B	protein_coding	0.118188	11	SLC7A5P1	unprocessed_pseudogene		0
SLX1B_SULT1A3	0.0290936	6	SLX1B	protein_coding	0.118188	11	SULT1A3	protein_coding	0.0456439	2
SLX1B_RP11-455F5.4	0.158987	11	SLX1B	protein_coding	0.118188	11	RP11-455F5.4	antisense		0
SLX1B_RP11-455F5.5	0.0804271	7	SLX1B	protein_coding	0.118188	11	RP11-455F5.5	antisense		0
SLX1B_RP11-347C12.12	0.0350199	4	SLX1B	protein_coding	0.118188	11	RP11-347C12.12	unprocessed_pseudogene		0
SLX1B_RP11-347C12.11	0.0539038	10	SLX1B	protein_coding	0.118188	11	RP11-347C12.11	antisense		0
SLX1B_RP11-455F5.6	0.0783899	11	SLX1B	protein_coding	0.118188	11	RP11-455F5.6	antisense		0
SLX1B_AC009133.21	0.0680027	6	SLX1B	protein_coding	0.118188	11	AC009133.21	antisense		0
SLX1B_PAGR1	0.0619639	11	SLX1B	protein_coding	0.118188	11	PAGR1	protein_coding		0
BOLA2_MVP	0.118366	41	BOLA2	protein_coding	0.136662	47	MVP	protein_coding	0.0588884	8
BOLA2_KIF22	0.0893244	37	BOLA2	protein_coding	0.136662	47	KIF22	protein_coding	0.0369174	1
BOLA2_YPEL3	0.108247	40	BOLA2	protein_coding	0.136662	47	YPEL3	protein_coding	0.262551	41
BOLA2_CORO1A	0.133064	43	BOLA2	protein_coding	0.136662	47	CORO1A	protein_coding	0.031727	9
BOLA2_MAPK3	0.162335	44	BOLA2	protein_coding	0.136662	47	MAPK3	protein_coding	0.0699935	27
BOLA2_GDPD3	0.158045	45	BOLA2	protein_coding	0.136662	47	GDPD3	protein_coding	0.0758202	30
BOLA2_QPRT	0.102413	42	BOLA2	protein_coding	0.136662	47	QPRT	protein_coding	0.0893014	26
BOLA2_MAZ	0.115053	37	BOLA2	protein_coding	0.136662	47	MAZ	protein_coding		0
BOLA2_CDIPT	0.129373	43	BOLA2	protein_coding	0.136662	47	CDIPT	protein_coding	0.0346926	7
BOLA2_SLX1A	0.0693921	32	BOLA2	protein_coding	0.136662	47	SLX1A	protein_coding	0.0279228	10
BOLA2_TBX6	0.0569864	27	BOLA2	protein_coding	0.136662	47	TBX6	protein_coding	0.158539	45
BOLA2_PPP4C	0.133586	42	BOLA2	protein_coding	0.136662	47	PPP4C	protein_coding	0.0244388	6
BOLA2_ALDOA	0.12668	41	BOLA2	protein_coding	0.136662	47	ALDOA	protein_coding	0.0197878	3
BOLA2_FAM57B	0.0957614	31	BOLA2	protein_coding	0.136662	47	FAM57B	protein_coding	0.0473593	5
BOLA2_DOC2A	0.131252	44	BOLA2	protein_coding	0.136662	47	DOC2A	protein_coding	0.0484399	17
BOLA2_HIRIP3	0.113266	39	BOLA2	protein_coding	0.136662	47	HIRIP3	protein_coding	0.0343796	3
BOLA2_TAOK2	0.123186	39	BOLA2	protein_coding	0.136662	47	TAOK2	protein_coding	0.0343422	3
BOLA2_TMEM219	0.132673	45	BOLA2	protein_coding	0.136662	47	TMEM219	protein_coding	0.0208165	7
BOLA2_C16orf92	0.113596	5	BOLA2	protein_coding	0.136662	47	C16orf92	protein_coding		0
BOLA2_PRRT2	0.117335	44	BOLA2	protein_coding	0.136662	47	PRRT2	protein_coding	0.0462125	9
BOLA2_NPIPB12	0.0325041	7	BOLA2	protein_coding	0.136662	47	NPIPB12	protein_coding	0.114144	41
BOLA2_CD2BP2	0.0992286	30	BOLA2	protein_coding	0.136662	47	CD2BP2	protein_coding	0.0579363	18
BOLA2_TBC1D10B	0.117427	40	BOLA2	protein_coding	0.136662	47	TBC1D10B	protein_coding	0.0312274	2
BOLA2_INO80E	0.17322	43	BOLA2	protein_coding	0.136662	47	INO80E	protein_coding	0.206327	41
BOLA2_BOLA2B	0.0610178	22	BOLA2	protein_coding	0.136662	47	BOLA2B	protein_coding	0.0539358	1
BOLA2_SEZ6L2	0.093692	35	BOLA2	protein_coding	0.136662	47	SEZ6L2	protein_coding	0.0456573	14
BOLA2_ASPHD1	0.0781011	33	BOLA2	protein_coding	0.136662	47	ASPHD1	protein_coding	0.0301975	11
BOLA2_KCTD13	0.094783	38	BOLA2	protein_coding	0.136662	47	KCTD13	protein_coding	0.0401326	15
BOLA2_ZG16	0.059202	8	BOLA2	protein_coding	0.136662	47	ZG16	protein_coding	0.038705	1
BOLA2_ZNF48	0.112693	36	BOLA2	protein_coding	0.136662	47	ZNF48	protein_coding	0.0577809	2
BOLA2_SEPT1	0.173105	47	BOLA2	protein_coding	0.136662	47	SEPT1	protein_coding	0.118396	30
BOLA2_MYLPF	0.0739471	21	BOLA2	protein_coding	0.136662	47	MYLPF	protein_coding	0.0337757	3
BOLA2_SLX1B	0.0233811	4	BOLA2	protein_coding	0.136662	47	SLX1B	protein_coding	0.118188	11
BOLA2_C16orf54	0.0985788	29	BOLA2	protein_coding	0.136662	47	C16orf54	protein_coding	0.0503774	2
BOLA2_SPN	0.108857	35	BOLA2	protein_coding	0.136662	47	SPN	protein_coding	0.0334989	1
BOLA2_NPIPB13	0.106725	40	BOLA2	protein_coding	0.136662	47	NPIPB13	protein_coding	0.0401042	5
BOLA2_SMG1P2	0.0850713	34	BOLA2	protein_coding	0.136662	47	SMG1P2	unprocessed_pseudogene		0
BOLA2_SULT1A4	0.0749467	27	BOLA2	protein_coding	0.136662	47	SULT1A4	protein_coding	0.0379659	3
BOLA2_AC009133.12	0.0911115	36	BOLA2	protein_coding	0.136662	47	AC009133.12	antisense		0
BOLA2_CTD-2574D22.2	0.0710221	30	BOLA2	protein_coding	0.136662	47	CTD-2574D22.2	antisense		0
BOLA2_RP11-455F5.3	0.0847817	36	BOLA2	protein_coding	0.136662	47	RP11-455F5.3	antisense		0
BOLA2_RP11-347C12.3	0.0597277	27	BOLA2	protein_coding	0.136662	47	RP11-347C12.3	protein_coding		0
BOLA2_RP11-345J4.3	0.0164915	1	BOLA2	protein_coding	0.136662	47	RP11-345J4.3	protein_coding		0
BOLA2_CA5AP1	0.151763	1	BOLA2	protein_coding	0.136662	47	CA5AP1	unprocessed_pseudogene		0
BOLA2_RP11-347C12.10	0.0728845	36	BOLA2	protein_coding	0.136662	47	RP11-347C12.10	lincRNA		0
BOLA2_AC009133.17	0.0773899	17	BOLA2	protein_coding	0.136662	47	AC009133.17	antisense		0
BOLA2_SLC7A5P1	0.0794987	31	BOLA2	protein_coding	0.136662	47	SLC7A5P1	unprocessed_pseudogene		0
BOLA2_SULT1A3	0.0700825	27	BOLA2	protein_coding	0.136662	47	SULT1A3	protein_coding	0.0456439	2
BOLA2_RP11-455F5.4	0.0643872	23	BOLA2	protein_coding	0.136662	47	RP11-455F5.4	antisense		0
BOLA2_RP11-455F5.5	0.0993312	26	BOLA2	protein_coding	0.136662	47	RP11-455F5.5	antisense		0
BOLA2_RP11-347C12.12	0.161016	30	BOLA2	protein_coding	0.136662	47	RP11-347C12.12	unprocessed_pseudogene		0
BOLA2_RP11-347C12.11	0.0653327	32	BOLA2	protein_coding	0.136662	47	RP11-347C12.11	antisense		0
BOLA2_RP11-455F5.6	0.138669	45	BOLA2	protein_coding	0.136662	47	RP11-455F5.6	antisense		0
BOLA2_AC009133.21	0.0694231	28	BOLA2	protein_coding	0.136662	47	AC009133.21	antisense		0
BOLA2_PAGR1	0.117107	41	BOLA2	protein_coding	0.136662	47	PAGR1	protein_coding		0
C16orf54_MVP	0.0746575	2	C16orf54	protein_coding	0.0503774	2	MVP	protein_coding	0.0588884	8
C16orf54_KIF22	0.0636695	1	C16orf54	protein_coding	0.0503774	2	KIF22	protein_coding	0.0369174	1
C16orf54_YPEL3	0.091905	27	C16orf54	protein_coding	0.0503774	2	YPEL3	protein_coding	0.262551	41
C16orf54_CORO1A		0	C16orf54	protein_coding	0.0503774	2	CORO1A	protein_coding	0.031727	9
C16orf54_MAPK3	0.0435436	5	C16orf54	protein_coding	0.0503774	2	MAPK3	protein_coding	0.0699935	27
C16orf54_GDPD3	0.0459765	10	C16orf54	protein_coding	0.0503774	2	GDPD3	protein_coding	0.0758202	30
C16orf54_MAZ	0.0567261	2	C16orf54	protein_coding	0.0503774	2	MAZ	protein_coding		0
C16orf54_CDIPT	0.053951	2	C16orf54	protein_coding	0.0503774	2	CDIPT	protein_coding	0.0346926	7
C16orf54_SLX1A	0.0240145	2	C16orf54	protein_coding	0.0503774	2	SLX1A	protein_coding	0.0279228	10
C16orf54_TBX6	0.11371	31	C16orf54	protein_coding	0.0503774	2	TBX6	protein_coding	0.158539	45
C16orf54_PPP4C	0.039599	1	C16orf54	protein_coding	0.0503774	2	PPP4C	protein_coding	0.0244388	6
C16orf54_ALDOA		0	C16orf54	protein_coding	0.0503774	2	ALDOA	protein_coding	0.0197878	3
C16orf54_FAM57B	0.025307	4	C16orf54	protein_coding	0.0503774	2	FAM57B	protein_coding	0.0473593	5
C16orf54_DOC2A	0.0399173	6	C16orf54	protein_coding	0.0503774	2	DOC2A	protein_coding	0.0484399	17
C16orf54_HIRIP3		0	C16orf54	protein_coding	0.0503774	2	HIRIP3	protein_coding	0.0343796	3
C16orf54_TAOK2	0.0394048	2	C16orf54	protein_coding	0.0503774	2	TAOK2	protein_coding	0.0343422	3
C16orf54_TMEM219	0.0180531	2	C16orf54	protein_coding	0.0503774	2	TMEM219	protein_coding	0.0208165	7
C16orf54_C16orf92		0	C16orf54	protein_coding	0.0503774	2	C16orf92	protein_coding		0
C16orf54_PRRT2	0.030217	2	C16orf54	protein_coding	0.0503774	2	PRRT2	protein_coding	0.0462125	9
C16orf54_CD2BP2	0.0224034	5	C16orf54	protein_coding	0.0503774	2	CD2BP2	protein_coding	0.0579363	18
C16orf54_TBC1D10B		0	C16orf54	protein_coding	0.0503774	2	TBC1D10B	protein_coding	0.0312274	2
C16orf54_INO80E	0.105742	24	C16orf54	protein_coding	0.0503774	2	INO80E	protein_coding	0.206327	41
C16orf54_BOLA2B	0.039036	4	C16orf54	protein_coding	0.0503774	2	BOLA2B	protein_coding	0.0539358	1
C16orf54_SEZ6L2	0.0181985	4	C16orf54	protein_coding	0.0503774	2	SEZ6L2	protein_coding	0.0456573	14
C16orf54_ASPHD1	0.0213245	3	C16orf54	protein_coding	0.0503774	2	ASPHD1	protein_coding	0.0301975	11
C16orf54_KCTD13	0.0262535	5	C16orf54	protein_coding	0.0503774	2	KCTD13	protein_coding	0.0401326	15
C16orf54_ZG16	0.0378256	1	C16orf54	protein_coding	0.0503774	2	ZG16	protein_coding	0.038705	1
C16orf54_ZNF48	0.0384821	4	C16orf54	protein_coding	0.0503774	2	ZNF48	protein_coding	0.0577809	2
C16orf54_SEPT1	0.0454681	11	C16orf54	protein_coding	0.0503774	2	SEPT1	protein_coding	0.118396	30
C16orf54_MYLPF	0.0315437	2	C16orf54	protein_coding	0.0503774	2	MYLPF	protein_coding	0.0337757	3
C16orf54_NPIPB13	0.022694	3	C16orf54	protein_coding	0.0503774	2	NPIPB13	protein_coding	0.0401042	5
C16orf54_AC009133.12	0.0337696	3	C16orf54	protein_coding	0.0503774	2	AC009133.12	antisense		0
C16orf54_CTD-2574D22.2	0.0108201	1	C16orf54	protein_coding	0.0503774	2	CTD-2574D22.2	antisense		0
C16orf54_RP11-455F5.3	0.0493236	6	C16orf54	protein_coding	0.0503774	2	RP11-455F5.3	antisense		0
C16orf54_RP11-347C12.3	0.0199684	2	C16orf54	protein_coding	0.0503774	2	RP11-347C12.3	protein_coding		0
C16orf54_RP11-347C12.10	0.0507434	2	C16orf54	protein_coding	0.0503774	2	RP11-347C12.10	lincRNA		0
C16orf54_SULT1A3	0.0357065	2	C16orf54	protein_coding	0.0503774	2	SULT1A3	protein_coding	0.0456439	2
C16orf54_RP11-455F5.4	0.109928	26	C16orf54	protein_coding	0.0503774	2	RP11-455F5.4	antisense		0
C16orf54_RP11-455F5.5		0	C16orf54	protein_coding	0.0503774	2	RP11-455F5.5	antisense		0
C16orf54_RP11-347C12.12	0.0473637	16	C16orf54	protein_coding	0.0503774	2	RP11-347C12.12	unprocessed_pseudogene		0
C16orf54_RP11-347C12.11	0.0370864	1	C16orf54	protein_coding	0.0503774	2	RP11-347C12.11	antisense		0
C16orf54_RP11-455F5.6	0.0645156	24	C16orf54	protein_coding	0.0503774	2	RP11-455F5.6	antisense		0
C16orf54_AC009133.21	0.0375497	1	C16orf54	protein_coding	0.0503774	2	AC009133.21	antisense		0
C16orf54_PAGR1	0.092725	2	C16orf54	protein_coding	0.0503774	2	PAGR1	protein_coding		0
SPN_MVP	0.0339458	5	SPN	protein_coding	0.0334989	1	MVP	protein_coding	0.0588884	8
SPN_KIF22	0.0851942	2	SPN	protein_coding	0.0334989	1	KIF22	protein_coding	0.0369174	1
SPN_YPEL3	0.118512	26	SPN	protein_coding	0.0334989	1	YPEL3	protein_coding	0.262551	41
SPN_CORO1A	0.0336885	3	SPN	protein_coding	0.0334989	1	CORO1A	protein_coding	0.031727	9
SPN_MAPK3	0.0350459	13	SPN	protein_coding	0.0334989	1	MAPK3	protein_coding	0.0699935	27
SPN_GDPD3	0.0442876	21	SPN	protein_coding	0.0334989	1	GDPD3	protein_coding	0.0758202	30
SPN_QPRT	0.0682058	19	SPN	protein_coding	0.0334989	1	QPRT	protein_coding	0.0893014	26
SPN_MAZ	0.0609868	1	SPN	protein_coding	0.0334989	1	MAZ	protein_coding		0
SPN_CDIPT		0	SPN	protein_coding	0.0334989	1	CDIPT	protein_coding	0.0346926	7
SPN_SLX1A	0.0268489	5	SPN	protein_coding	0.0334989	1	SLX1A	protein_coding	0.0279228	10
SPN_TBX6	0.103196	32	SPN	protein_coding	0.0334989	1	TBX6	protein_coding	0.158539	45
SPN_PPP4C	0.011999	1	SPN	protein_coding	0.0334989	1	PPP4C	protein_coding	0.0244388	6
SPN_ALDOA		0	SPN	protein_coding	0.0334989	1	ALDOA	protein_coding	0.0197878	3
SPN_FAM57B	0.0205988	3	SPN	protein_coding	0.0334989	1	FAM57B	protein_coding	0.0473593	5
SPN_DOC2A	0.0462558	10	SPN	protein_coding	0.0334989	1	DOC2A	protein_coding	0.0484399	17
SPN_HIRIP3	0.0168266	2	SPN	protein_coding	0.0334989	1	HIRIP3	protein_coding	0.0343796	3
SPN_TAOK2	0.0292825	4	SPN	protein_coding	0.0334989	1	TAOK2	protein_coding	0.0343422	3
SPN_TMEM219	0.0266831	4	SPN	protein_coding	0.0334989	1	TMEM219	protein_coding	0.0208165	7
SPN_C16orf92		0	SPN	protein_coding	0.0334989	1	C16orf92	protein_coding		0
SPN_PRRT2	0.0316729	6	SPN	protein_coding	0.0334989	1	PRRT2	protein_coding	0.0462125	9
SPN_CD2BP2	0.0228015	3	SPN	protein_coding	0.0334989	1	CD2BP2	protein_coding	0.0579363	18
SPN_TBC1D10B	0.0832063	2	SPN	protein_coding	0.0334989	1	TBC1D10B	protein_coding	0.0312274	2
SPN_INO80E	0.119067	31	SPN	protein_coding	0.0334989	1	INO80E	protein_coding	0.206327	41
SPN_BOLA2B	0.0404895	2	SPN	protein_coding	0.0334989	1	BOLA2B	protein_coding	0.0539358	1
SPN_SEZ6L2	0.0380707	3	SPN	protein_coding	0.0334989	1	SEZ6L2	protein_coding	0.0456573	14
SPN_ASPHD1	0.0156863	1	SPN	protein_coding	0.0334989	1	ASPHD1	protein_coding	0.0301975	11
SPN_KCTD13	0.0229676	4	SPN	protein_coding	0.0334989	1	KCTD13	protein_coding	0.0401326	15
SPN_ZG16	0.0157292	1	SPN	protein_coding	0.0334989	1	ZG16	protein_coding	0.038705	1
SPN_ZNF48	0.0679965	3	SPN	protein_coding	0.0334989	1	ZNF48	protein_coding	0.0577809	2
SPN_SEPT1	0.0647684	16	SPN	protein_coding	0.0334989	1	SEPT1	protein_coding	0.118396	30
SPN_MYLPF	0.0197681	2	SPN	protein_coding	0.0334989	1	MYLPF	protein_coding	0.0337757	3
SPN_C16orf54	0.018999	2	SPN	protein_coding	0.0334989	1	C16orf54	protein_coding	0.0503774	2
SPN_NPIPB13	0.0306038	5	SPN	protein_coding	0.0334989	1	NPIPB13	protein_coding	0.0401042	5
SPN_AC009133.12	0.0230692	5	SPN	protein_coding	0.0334989	1	AC009133.12	antisense		0
SPN_CTD-2574D22.2	0.0221237	4	SPN	protein_coding	0.0334989	1	CTD-2574D22.2	antisense		0
SPN_RP11-455F5.3	0.0456503	8	SPN	protein_coding	0.0334989	1	RP11-455F5.3	antisense		0
SPN_RP11-347C12.3	0.0214901	2	SPN	protein_coding	0.0334989	1	RP11-347C12.3	protein_coding		0
SPN_RP11-347C12.10	0.0188443	1	SPN	protein_coding	0.0334989	1	RP11-347C12.10	lincRNA		0
SPN_AC009133.17		0	SPN	protein_coding	0.0334989	1	AC009133.17	antisense		0
SPN_SULT1A3	0.0276916	3	SPN	protein_coding	0.0334989	1	SULT1A3	protein_coding	0.0456439	2
SPN_RP11-455F5.4	0.125921	25	SPN	protein_coding	0.0334989	1	RP11-455F5.4	antisense		0
SPN_RP11-455F5.5		0	SPN	protein_coding	0.0334989	1	RP11-455F5.5	antisense		0
SPN_RP11-347C12.12	0.0519062	16	SPN	protein_coding	0.0334989	1	RP11-347C12.12	unprocessed_pseudogene		0
SPN_RP11-347C12.11	0.0894619	1	SPN	protein_coding	0.0334989	1	RP11-347C12.11	antisense		0
SPN_RP11-455F5.6	0.0887823	22	SPN	protein_coding	0.0334989	1	RP11-455F5.6	antisense		0
SPN_AC009133.21		0	SPN	protein_coding	0.0334989	1	AC009133.21	antisense		0
SPN_PAGR1	0.0411591	2	SPN	protein_coding	0.0334989	1	PAGR1	protein_coding		0
NPIPB13_CD2BP2	0.0254108	7	NPIPB13	protein_coding	0.0401042	5	CD2BP2	protein_coding	0.0579363	18
NPIPB13_TBC1D10B	0.0405918	4	NPIPB13	protein_coding	0.0401042	5	TBC1D10B	protein_coding	0.0312274	2
NPIPB13_ZNF48	0.0437103	3	NPIPB13	protein_coding	0.0401042	5	ZNF48	protein_coding	0.0577809	2
NPIPB13_SEPT1	0.0524324	19	NPIPB13	protein_coding	0.0401042	5	SEPT1	protein_coding	0.118396	30
NPIPB13_MYLPF	0.0166112	3	NPIPB13	protein_coding	0.0401042	5	MYLPF	protein_coding	0.0337757	3
NPIPB13_RP11-347C12.10	0.0212002	2	NPIPB13	protein_coding	0.0401042	5	RP11-347C12.10	lincRNA		0
NPIPB13_RP11-347C12.12	0.0658239	19	NPIPB13	protein_coding	0.0401042	5	RP11-347C12.12	unprocessed_pseudogene		0
NPIPB13_RP11-347C12.11	0.0332676	4	NPIPB13	protein_coding	0.0401042	5	RP11-347C12.11	antisense		0
SMG1P2_MVP	0.0321051	14	SMG1P2	unprocessed_pseudogene		0	MVP	protein_coding	0.0588884	8
SMG1P2_KIF22	0.0377189	14	SMG1P2	unprocessed_pseudogene		0	KIF22	protein_coding	0.0369174	1
SMG1P2_YPEL3	0.0877145	25	SMG1P2	unprocessed_pseudogene		0	YPEL3	protein_coding	0.262551	41
SMG1P2_CORO1A	0.030868	11	SMG1P2	unprocessed_pseudogene		0	CORO1A	protein_coding	0.031727	9
SMG1P2_MAPK3	0.0411639	19	SMG1P2	unprocessed_pseudogene		0	MAPK3	protein_coding	0.0699935	27
SMG1P2_GDPD3	0.0672458	26	SMG1P2	unprocessed_pseudogene		0	GDPD3	protein_coding	0.0758202	30
SMG1P2_QPRT	0.0279793	15	SMG1P2	unprocessed_pseudogene		0	QPRT	protein_coding	0.0893014	26
SMG1P2_MAZ	0.0197526	16	SMG1P2	unprocessed_pseudogene		0	MAZ	protein_coding		0
SMG1P2_CDIPT	0.035245	13	SMG1P2	unprocessed_pseudogene		0	CDIPT	protein_coding	0.0346926	7
SMG1P2_SLX1A	0.034908	10	SMG1P2	unprocessed_pseudogene		0	SLX1A	protein_coding	0.0279228	10
SMG1P2_TBX6	0.0862281	28	SMG1P2	unprocessed_pseudogene		0	TBX6	protein_coding	0.158539	45
SMG1P2_PPP4C	0.0322293	9	SMG1P2	unprocessed_pseudogene		0	PPP4C	protein_coding	0.0244388	6
SMG1P2_ALDOA	0.0284327	13	SMG1P2	unprocessed_pseudogene		0	ALDOA	protein_coding	0.0197878	3
SMG1P2_FAM57B	0.0327709	8	SMG1P2	unprocessed_pseudogene		0	FAM57B	protein_coding	0.0473593	5
SMG1P2_DOC2A	0.0421498	10	SMG1P2	unprocessed_pseudogene		0	DOC2A	protein_coding	0.0484399	17
SMG1P2_HIRIP3	0.0262262	10	SMG1P2	unprocessed_pseudogene		0	HIRIP3	protein_coding	0.0343796	3
SMG1P2_TAOK2	0.0165168	11	SMG1P2	unprocessed_pseudogene		0	TAOK2	protein_coding	0.0343422	3
SMG1P2_TMEM219	0.0411407	13	SMG1P2	unprocessed_pseudogene		0	TMEM219	protein_coding	0.0208165	7
SMG1P2_C16orf92	0.0263195	1	SMG1P2	unprocessed_pseudogene		0	C16orf92	protein_coding		0
SMG1P2_PRRT2	0.0338656	15	SMG1P2	unprocessed_pseudogene		0	PRRT2	protein_coding	0.0462125	9
SMG1P2_CD2BP2	0.0456576	17	SMG1P2	unprocessed_pseudogene		0	CD2BP2	protein_coding	0.0579363	18
SMG1P2_TBC1D10B	0.0422673	12	SMG1P2	unprocessed_pseudogene		0	TBC1D10B	protein_coding	0.0312274	2
SMG1P2_INO80E	0.0651641	25	SMG1P2	unprocessed_pseudogene		0	INO80E	protein_coding	0.206327	41
SMG1P2_BOLA2B	0.0278694	2	SMG1P2	unprocessed_pseudogene		0	BOLA2B	protein_coding	0.0539358	1
SMG1P2_SEZ6L2	0.0518535	14	SMG1P2	unprocessed_pseudogene		0	SEZ6L2	protein_coding	0.0456573	14
SMG1P2_ASPHD1	0.033303	13	SMG1P2	unprocessed_pseudogene		0	ASPHD1	protein_coding	0.0301975	11
SMG1P2_KCTD13	0.0374676	17	SMG1P2	unprocessed_pseudogene		0	KCTD13	protein_coding	0.0401326	15
SMG1P2_ZG16	0.0342099	1	SMG1P2	unprocessed_pseudogene		0	ZG16	protein_coding	0.038705	1
SMG1P2_ZNF48	0.0338309	10	SMG1P2	unprocessed_pseudogene		0	ZNF48	protein_coding	0.0577809	2
SMG1P2_SEPT1	0.0736163	23	SMG1P2	unprocessed_pseudogene		0	SEPT1	protein_coding	0.118396	30
SMG1P2_MYLPF	0.0175537	5	SMG1P2	unprocessed_pseudogene		0	MYLPF	protein_coding	0.0337757	3
SMG1P2_C16orf54	0.0335231	8	SMG1P2	unprocessed_pseudogene		0	C16orf54	protein_coding	0.0503774	2
SMG1P2_SPN	0.0400944	14	SMG1P2	unprocessed_pseudogene		0	SPN	protein_coding	0.0334989	1
SMG1P2_NPIPB13	0.0216403	5	SMG1P2	unprocessed_pseudogene		0	NPIPB13	protein_coding	0.0401042	5
SMG1P2_AC009133.12	0.0289834	12	SMG1P2	unprocessed_pseudogene		0	AC009133.12	antisense		0
SMG1P2_CTD-2574D22.2	0.0402074	10	SMG1P2	unprocessed_pseudogene		0	CTD-2574D22.2	antisense		0
SMG1P2_RP11-455F5.3	0.0412124	13	SMG1P2	unprocessed_pseudogene		0	RP11-455F5.3	antisense		0
SMG1P2_RP11-347C12.3	0.0596517	10	SMG1P2	unprocessed_pseudogene		0	RP11-347C12.3	protein_coding		0
SMG1P2_CA5AP1	0.0386379	1	SMG1P2	unprocessed_pseudogene		0	CA5AP1	unprocessed_pseudogene		0
SMG1P2_RP11-347C12.10	0.0209102	8	SMG1P2	unprocessed_pseudogene		0	RP11-347C12.10	lincRNA		0
SMG1P2_AC009133.17	0.0380159	7	SMG1P2	unprocessed_pseudogene		0	AC009133.17	antisense		0
SMG1P2_SLC7A5P1	0.0349769	5	SMG1P2	unprocessed_pseudogene		0	SLC7A5P1	unprocessed_pseudogene		0
SMG1P2_SULT1A3	0.0512241	4	SMG1P2	unprocessed_pseudogene		0	SULT1A3	protein_coding	0.0456439	2
SMG1P2_RP11-455F5.4	0.112954	22	SMG1P2	unprocessed_pseudogene		0	RP11-455F5.4	antisense		0
SMG1P2_RP11-455F5.5	0.0227933	6	SMG1P2	unprocessed_pseudogene		0	RP11-455F5.5	antisense		0
SMG1P2_RP11-347C12.12	0.0508475	16	SMG1P2	unprocessed_pseudogene		0	RP11-347C12.12	unprocessed_pseudogene		0
SMG1P2_RP11-347C12.11	0.0329664	8	SMG1P2	unprocessed_pseudogene		0	RP11-347C12.11	antisense		0
SMG1P2_RP11-455F5.6	0.0596595	26	SMG1P2	unprocessed_pseudogene		0	RP11-455F5.6	antisense		0
SMG1P2_AC009133.21	0.0329822	6	SMG1P2	unprocessed_pseudogene		0	AC009133.21	antisense		0
SMG1P2_PAGR1	0.0293897	15	SMG1P2	unprocessed_pseudogene		0	PAGR1	protein_coding		0
SULT1A4_MVP	0.0275487	2	SULT1A4	protein_coding	0.0379659	3	MVP	protein_coding	0.0588884	8
SULT1A4_KIF22	0.0238026	3	SULT1A4	protein_coding	0.0379659	3	KIF22	protein_coding	0.0369174	1
SULT1A4_YPEL3	0.0385454	19	SULT1A4	protein_coding	0.0379659	3	YPEL3	protein_coding	0.262551	41
SULT1A4_CORO1A	0.0282966	4	SULT1A4	protein_coding	0.0379659	3	CORO1A	protein_coding	0.031727	9
SULT1A4_MAPK3	0.0630191	2	SULT1A4	protein_coding	0.0379659	3	MAPK3	protein_coding	0.0699935	27
SULT1A4_GDPD3	0.0302203	16	SULT1A4	protein_coding	0.0379659	3	GDPD3	protein_coding	0.0758202	30
SULT1A4_QPRT	0.056975	9	SULT1A4	protein_coding	0.0379659	3	QPRT	protein_coding	0.0893014	26
SULT1A4_MAZ	0.073888	2	SULT1A4	protein_coding	0.0379659	3	MAZ	protein_coding		0
SULT1A4_CDIPT	0.038193	2	SULT1A4	protein_coding	0.0379659	3	CDIPT	protein_coding	0.0346926	7
SULT1A4_SLX1A	0.0264825	5	SULT1A4	protein_coding	0.0379659	3	SLX1A	protein_coding	0.0279228	10
SULT1A4_TBX6	0.0592287	25	SULT1A4	protein_coding	0.0379659	3	TBX6	protein_coding	0.158539	45
SULT1A4_PPP4C		0	SULT1A4	protein_coding	0.0379659	3	PPP4C	protein_coding	0.0244388	6
SULT1A4_ALDOA	0.029959	3	SULT1A4	protein_coding	0.0379659	3	ALDOA	protein_coding	0.0197878	3
SULT1A4_FAM57B	0.031222	3	SULT1A4	protein_coding	0.0379659	3	FAM57B	protein_coding	0.0473593	5
SULT1A4_DOC2A	0.0577782	3	SULT1A4	protein_coding	0.0379659	3	DOC2A	protein_coding	0.0484399	17
SULT1A4_HIRIP3	0.0265179	2	SULT1A4	protein_coding	0.0379659	3	HIRIP3	protein_coding	0.0343796	3
SULT1A4_TAOK2	0.0294683	2	SULT1A4	protein_coding	0.0379659	3	TAOK2	protein_coding	0.0343422	3
SULT1A4_TMEM219	0.0345746	4	SULT1A4	protein_coding	0.0379659	3	TMEM219	protein_coding	0.0208165	7
SULT1A4_C16orf92	0.029952	1	SULT1A4	protein_coding	0.0379659	3	C16orf92	protein_coding		0
SULT1A4_PRRT2	0.0318818	4	SULT1A4	protein_coding	0.0379659	3	PRRT2	protein_coding	0.0462125	9
SULT1A4_NPIPB12	0.0695228	29	SULT1A4	protein_coding	0.0379659	3	NPIPB12	protein_coding	0.114144	41
SULT1A4_CD2BP2	0.0724165	1	SULT1A4	protein_coding	0.0379659	3	CD2BP2	protein_coding	0.0579363	18
SULT1A4_TBC1D10B	0.0311286	4	SULT1A4	protein_coding	0.0379659	3	TBC1D10B	protein_coding	0.0312274	2
SULT1A4_INO80E	0.0475493	19	SULT1A4	protein_coding	0.0379659	3	INO80E	protein_coding	0.206327	41
SULT1A4_BOLA2B	0.0279943	3	SULT1A4	protein_coding	0.0379659	3	BOLA2B	protein_coding	0.0539358	1
SULT1A4_SEZ6L2	0.0356617	4	SULT1A4	protein_coding	0.0379659	3	SEZ6L2	protein_coding	0.0456573	14
SULT1A4_ASPHD1	0.032664	4	SULT1A4	protein_coding	0.0379659	3	ASPHD1	protein_coding	0.0301975	11
SULT1A4_KCTD13	0.0229758	3	SULT1A4	protein_coding	0.0379659	3	KCTD13	protein_coding	0.0401326	15
SULT1A4_ZG16		0	SULT1A4	protein_coding	0.0379659	3	ZG16	protein_coding	0.038705	1
SULT1A4_ZNF48	0.0566232	1	SULT1A4	protein_coding	0.0379659	3	ZNF48	protein_coding	0.0577809	2
SULT1A4_SEPT1	0.0377893	14	SULT1A4	protein_coding	0.0379659	3	SEPT1	protein_coding	0.118396	30
SULT1A4_MYLPF	0.0456518	4	SULT1A4	protein_coding	0.0379659	3	MYLPF	protein_coding	0.0337757	3
SULT1A4_C16orf54	0.0335036	3	SULT1A4	protein_coding	0.0379659	3	C16orf54	protein_coding	0.0503774	2
SULT1A4_SPN	0.057686	3	SULT1A4	protein_coding	0.0379659	3	SPN	protein_coding	0.0334989	1
SULT1A4_NPIPB13	0.0274154	6	SULT1A4	protein_coding	0.0379659	3	NPIPB13	protein_coding	0.0401042	5
SULT1A4_SMG1P2	0.0368329	14	SULT1A4	protein_coding	0.0379659	3	SMG1P2	unprocessed_pseudogene		0
SULT1A4_AC009133.12	0.0380149	4	SULT1A4	protein_coding	0.0379659	3	AC009133.12	antisense		0
SULT1A4_CTD-2574D22.2	0.0256142	1	SULT1A4	protein_coding	0.0379659	3	CTD-2574D22.2	antisense		0
SULT1A4_RP11-455F5.3	0.0393149	4	SULT1A4	protein_coding	0.0379659	3	RP11-455F5.3	antisense		0
SULT1A4_RP11-347C12.3	0.0329001	6	SULT1A4	protein_coding	0.0379659	3	RP11-347C12.3	protein_coding		0
SULT1A4_RP11-345J4.3	0.0285231	1	SULT1A4	protein_coding	0.0379659	3	RP11-345J4.3	protein_coding		0
SULT1A4_CA5AP1	0.0287293	1	SULT1A4	protein_coding	0.0379659	3	CA5AP1	unprocessed_pseudogene		0
SULT1A4_RP11-347C12.10	0.0297651	3	SULT1A4	protein_coding	0.0379659	3	RP11-347C12.10	lincRNA		0
SULT1A4_AC009133.17	0.0227076	3	SULT1A4	protein_coding	0.0379659	3	AC009133.17	antisense		0
SULT1A4_SLC7A5P1	0.0186179	1	SULT1A4	protein_coding	0.0379659	3	SLC7A5P1	unprocessed_pseudogene		0
SULT1A4_SULT1A3	0.0321481	6	SULT1A4	protein_coding	0.0379659	3	SULT1A3	protein_coding	0.0456439	2
SULT1A4_RP11-455F5.4	0.0784847	25	SULT1A4	protein_coding	0.0379659	3	RP11-455F5.4	antisense		0
SULT1A4_RP11-455F5.5	0.0230165	2	SULT1A4	protein_coding	0.0379659	3	RP11-455F5.5	antisense		0
SULT1A4_RP11-347C12.12	0.0528076	11	SULT1A4	protein_coding	0.0379659	3	RP11-347C12.12	unprocessed_pseudogene		0
SULT1A4_RP11-347C12.11	0.0118509	2	SULT1A4	protein_coding	0.0379659	3	RP11-347C12.11	antisense		0
SULT1A4_RP11-455F5.6	0.0430923	20	SULT1A4	protein_coding	0.0379659	3	RP11-455F5.6	antisense		0
SULT1A4_AC009133.21	0.0379147	5	SULT1A4	protein_coding	0.0379659	3	AC009133.21	antisense		0
SULT1A4_PAGR1	0.0272714	1	SULT1A4	protein_coding	0.0379659	3	PAGR1	protein_coding		0
AC009133.12_YPEL3	0.101821	31	AC009133.12	antisense		0	YPEL3	protein_coding	0.262551	41
AC009133.12_CORO1A	0.0301151	8	AC009133.12	antisense		0	CORO1A	protein_coding	0.031727	9
AC009133.12_MAPK3	0.054749	11	AC009133.12	antisense		0	MAPK3	protein_coding	0.0699935	27
AC009133.12_GDPD3	0.0611574	20	AC009133.12	antisense		0	GDPD3	protein_coding	0.0758202	30
AC009133.12_CDIPT	0.0308022	13	AC009133.12	antisense		0	CDIPT	protein_coding	0.0346926	7
AC009133.12_SLX1A	0.0435585	7	AC009133.12	antisense		0	SLX1A	protein_coding	0.0279228	10
AC009133.12_TBX6	0.121758	35	AC009133.12	antisense		0	TBX6	protein_coding	0.158539	45
AC009133.12_PPP4C	0.041005	4	AC009133.12	antisense		0	PPP4C	protein_coding	0.0244388	6
AC009133.12_ALDOA	0.0203198	4	AC009133.12	antisense		0	ALDOA	protein_coding	0.0197878	3
AC009133.12_FAM57B	0.0361849	5	AC009133.12	antisense		0	FAM57B	protein_coding	0.0473593	5
AC009133.12_DOC2A	0.0435519	6	AC009133.12	antisense		0	DOC2A	protein_coding	0.0484399	17
AC009133.12_HIRIP3	0.0228858	6	AC009133.12	antisense		0	HIRIP3	protein_coding	0.0343796	3
AC009133.12_TAOK2	0.0212183	5	AC009133.12	antisense		0	TAOK2	protein_coding	0.0343422	3
AC009133.12_TMEM219	0.03138	6	AC009133.12	antisense		0	TMEM219	protein_coding	0.0208165	7
AC009133.12_C16orf92		0	AC009133.12	antisense		0	C16orf92	protein_coding		0
AC009133.12_CD2BP2	0.0344884	3	AC009133.12	antisense		0	CD2BP2	protein_coding	0.0579363	18
AC009133.12_TBC1D10B	0.0494771	1	AC009133.12	antisense		0	TBC1D10B	protein_coding	0.0312274	2
AC009133.12_INO80E	0.0991308	28	AC009133.12	antisense		0	INO80E	protein_coding	0.206327	41
AC009133.12_BOLA2B	0.0336799	2	AC009133.12	antisense		0	BOLA2B	protein_coding	0.0539358	1
AC009133.12_SEZ6L2	0.0440503	13	AC009133.12	antisense		0	SEZ6L2	protein_coding	0.0456573	14
AC009133.12_ASPHD1	0.0287283	6	AC009133.12	antisense		0	ASPHD1	protein_coding	0.0301975	11
AC009133.12_KCTD13	0.0283344	10	AC009133.12	antisense		0	KCTD13	protein_coding	0.0401326	15
AC009133.12_ZNF48	0.0252184	6	AC009133.12	antisense		0	ZNF48	protein_coding	0.0577809	2
AC009133.12_SEPT1	0.0646497	17	AC009133.12	antisense		0	SEPT1	protein_coding	0.118396	30
AC009133.12_MYLPF	0.0362831	3	AC009133.12	antisense		0	MYLPF	protein_coding	0.0337757	3
AC009133.12_NPIPB13	0.0764303	2	AC009133.12	antisense		0	NPIPB13	protein_coding	0.0401042	5
AC009133.12_CTD-2574D22.2	0.0391483	3	AC009133.12	antisense		0	CTD-2574D22.2	antisense		0
AC009133.12_RP11-455F5.3	0.0317902	4	AC009133.12	antisense		0	RP11-455F5.3	antisense		0
AC009133.12_RP11-347C12.3	0.0793004	5	AC009133.12	antisense		0	RP11-347C12.3	protein_coding		0
AC009133.12_RP11-347C12.10	0.050411	3	AC009133.12	antisense		0	RP11-347C12.10	lincRNA		0
AC009133.12_SULT1A3	0.0477159	2	AC009133.12	antisense		0	SULT1A3	protein_coding	0.0456439	2
AC009133.12_RP11-455F5.4	0.126538	27	AC009133.12	antisense		0	RP11-455F5.4	antisense		0
AC009133.12_RP11-455F5.5		0	AC009133.12	antisense		0	RP11-455F5.5	antisense		0
AC009133.12_RP11-347C12.12	0.0514199	19	AC009133.12	antisense		0	RP11-347C12.12	unprocessed_pseudogene		0
AC009133.12_RP11-347C12.11	0.0247779	3	AC009133.12	antisense		0	RP11-347C12.11	antisense		0
AC009133.12_RP11-455F5.6	0.0779865	27	AC009133.12	antisense		0	RP11-455F5.6	antisense		0
CTD-2574D22.2_YPEL3	0.0594484	21	CTD-2574D22.2	antisense		0	YPEL3	protein_coding	0.262551	41
CTD-2574D22.2_CORO1A	0.0221274	3	CTD-2574D22.2	antisense		0	CORO1A	protein_coding	0.031727	9
CTD-2574D22.2_MAPK3	0.044954	8	CTD-2574D22.2	antisense		0	MAPK3	protein_coding	0.0699935	27
CTD-2574D22.2_GDPD3	0.0319773	17	CTD-2574D22.2	antisense		0	GDPD3	protein_coding	0.0758202	30
CTD-2574D22.2_SLX1A	0.0261447	5	CTD-2574D22.2	antisense		0	SLX1A	protein_coding	0.0279228	10
CTD-2574D22.2_TBX6	0.0646077	27	CTD-2574D22.2	antisense		0	TBX6	protein_coding	0.158539	45
CTD-2574D22.2_PPP4C	0.0596049	3	CTD-2574D22.2	antisense		0	PPP4C	protein_coding	0.0244388	6
CTD-2574D22.2_ALDOA	0.0374425	3	CTD-2574D22.2	antisense		0	ALDOA	protein_coding	0.0197878	3
CTD-2574D22.2_FAM57B	0.0347268	4	CTD-2574D22.2	antisense		0	FAM57B	protein_coding	0.0473593	5
CTD-2574D22.2_DOC2A	0.0295835	3	CTD-2574D22.2	antisense		0	DOC2A	protein_coding	0.0484399	17
CTD-2574D22.2_HIRIP3	0.0389623	2	CTD-2574D22.2	antisense		0	HIRIP3	protein_coding	0.0343796	3
CTD-2574D22.2_TAOK2	0.0193536	2	CTD-2574D22.2	antisense		0	TAOK2	protein_coding	0.0343422	3
CTD-2574D22.2_TMEM219	0.0279823	7	CTD-2574D22.2	antisense		0	TMEM219	protein_coding	0.0208165	7
CTD-2574D22.2_C16orf92		0	CTD-2574D22.2	antisense		0	C16orf92	protein_coding		0
CTD-2574D22.2_CD2BP2	0.0227783	5	CTD-2574D22.2	antisense		0	CD2BP2	protein_coding	0.0579363	18
CTD-2574D22.2_TBC1D10B	0.0659437	1	CTD-2574D22.2	antisense		0	TBC1D10B	protein_coding	0.0312274	2
CTD-2574D22.2_INO80E	0.0632364	21	CTD-2574D22.2	antisense		0	INO80E	protein_coding	0.206327	41
CTD-2574D22.2_BOLA2B	0.0233861	1	CTD-2574D22.2	antisense		0	BOLA2B	protein_coding	0.0539358	1
CTD-2574D22.2_ZNF48	0.0405974	3	CTD-2574D22.2	antisense		0	ZNF48	protein_coding	0.0577809	2
CTD-2574D22.2_SEPT1	0.0407475	14	CTD-2574D22.2	antisense		0	SEPT1	protein_coding	0.118396	30
CTD-2574D22.2_MYLPF	0.0301159	3	CTD-2574D22.2	antisense		0	MYLPF	protein_coding	0.0337757	3
CTD-2574D22.2_NPIPB13	0.0150317	3	CTD-2574D22.2	antisense		0	NPIPB13	protein_coding	0.0401042	5
CTD-2574D22.2_RP11-455F5.3	0.0453927	6	CTD-2574D22.2	antisense		0	RP11-455F5.3	antisense		0
CTD-2574D22.2_RP11-347C12.3	0.0199093	2	CTD-2574D22.2	antisense		0	RP11-347C12.3	protein_coding		0
CTD-2574D22.2_RP11-347C12.10	0.0545573	2	CTD-2574D22.2	antisense		0	RP11-347C12.10	lincRNA		0
CTD-2574D22.2_SULT1A3	0.0265599	2	CTD-2574D22.2	antisense		0	SULT1A3	protein_coding	0.0456439	2
CTD-2574D22.2_RP11-455F5.4	0.110278	23	CTD-2574D22.2	antisense		0	RP11-455F5.4	antisense		0
CTD-2574D22.2_RP11-455F5.5	0.0179102	2	CTD-2574D22.2	antisense		0	RP11-455F5.5	antisense		0
CTD-2574D22.2_RP11-347C12.12	0.04759	11	CTD-2574D22.2	antisense		0	RP11-347C12.12	unprocessed_pseudogene		0
CTD-2574D22.2_RP11-347C12.11		0	CTD-2574D22.2	antisense		0	RP11-347C12.11	antisense		0
CTD-2574D22.2_RP11-455F5.6	0.0481711	18	CTD-2574D22.2	antisense		0	RP11-455F5.6	antisense		0
RP11-455F5.3_CORO1A	0.0335535	8	RP11-455F5.3	antisense		0	CORO1A	protein_coding	0.031727	9
RP11-455F5.3_MAPK3	0.0436706	12	RP11-455F5.3	antisense		0	MAPK3	protein_coding	0.0699935	27
RP11-455F5.3_GDPD3	0.0356634	19	RP11-455F5.3	antisense		0	GDPD3	protein_coding	0.0758202	30
RP11-455F5.3_SLX1A	0.0299558	6	RP11-455F5.3	antisense		0	SLX1A	protein_coding	0.0279228	10
RP11-455F5.3_CD2BP2	0.0483417	8	RP11-455F5.3	antisense		0	CD2BP2	protein_coding	0.0579363	18
RP11-455F5.3_TBC1D10B	0.0469889	9	RP11-455F5.3	antisense		0	TBC1D10B	protein_coding	0.0312274	2
RP11-455F5.3_BOLA2B	0.0488192	4	RP11-455F5.3	antisense		0	BOLA2B	protein_coding	0.0539358	1
RP11-455F5.3_ZNF48	0.0570359	7	RP11-455F5.3	antisense		0	ZNF48	protein_coding	0.0577809	2
RP11-455F5.3_SEPT1	0.0648181	20	RP11-455F5.3	antisense		0	SEPT1	protein_coding	0.118396	30
RP11-455F5.3_MYLPF	0.0390832	5	RP11-455F5.3	antisense		0	MYLPF	protein_coding	0.0337757	3
RP11-455F5.3_NPIPB13	0.0317582	8	RP11-455F5.3	antisense		0	NPIPB13	protein_coding	0.0401042	5
RP11-455F5.3_RP11-347C12.3	0.0350533	2	RP11-455F5.3	antisense		0	RP11-347C12.3	protein_coding		0
RP11-455F5.3_RP11-347C12.10	0.0311958	6	RP11-455F5.3	antisense		0	RP11-347C12.10	lincRNA		0
RP11-455F5.3_SULT1A3	0.0174323	3	RP11-455F5.3	antisense		0	SULT1A3	protein_coding	0.0456439	2
RP11-455F5.3_RP11-455F5.4	0.101027	24	RP11-455F5.3	antisense		0	RP11-455F5.4	antisense		0
RP11-455F5.3_RP11-455F5.5	0.0286657	4	RP11-455F5.3	antisense		0	RP11-455F5.5	antisense		0
RP11-455F5.3_RP11-347C12.12	0.044621	20	RP11-455F5.3	antisense		0	RP11-347C12.12	unprocessed_pseudogene		0
RP11-455F5.3_RP11-347C12.11	0.015006	3	RP11-455F5.3	antisense		0	RP11-347C12.11	antisense		0
RP11-455F5.3_RP11-455F5.6	0.0590887	21	RP11-455F5.3	antisense		0	RP11-455F5.6	antisense		0
NPIPB11_MVP	0.0401298	4	NPIPB11	protein_coding	0.0200244	3	MVP	protein_coding	0.0588884	8
NPIPB11_KIF22	0.0383884	4	NPIPB11	protein_coding	0.0200244	3	KIF22	protein_coding	0.0369174	1
NPIPB11_YPEL3	0.0389418	18	NPIPB11	protein_coding	0.0200244	3	YPEL3	protein_coding	0.262551	41
NPIPB11_CORO1A	0.0348432	2	NPIPB11	protein_coding	0.0200244	3	CORO1A	protein_coding	0.031727	9
NPIPB11_MAPK3	0.0478453	5	NPIPB11	protein_coding	0.0200244	3	MAPK3	protein_coding	0.0699935	27
NPIPB11_GDPD3	0.0295582	7	NPIPB11	protein_coding	0.0200244	3	GDPD3	protein_coding	0.0758202	30
NPIPB11_QPRT	0.022953	8	NPIPB11	protein_coding	0.0200244	3	QPRT	protein_coding	0.0893014	26
NPIPB11_MAZ	0.0339385	4	NPIPB11	protein_coding	0.0200244	3	MAZ	protein_coding		0
NPIPB11_CDIPT	0.0278999	2	NPIPB11	protein_coding	0.0200244	3	CDIPT	protein_coding	0.0346926	7
NPIPB11_SLX1A	0.0264949	7	NPIPB11	protein_coding	0.0200244	3	SLX1A	protein_coding	0.0279228	10
NPIPB11_TBX6	0.0675999	29	NPIPB11	protein_coding	0.0200244	3	TBX6	protein_coding	0.158539	45
NPIPB11_PPP4C	0.0155142	1	NPIPB11	protein_coding	0.0200244	3	PPP4C	protein_coding	0.0244388	6
NPIPB11_ALDOA	0.0244328	2	NPIPB11	protein_coding	0.0200244	3	ALDOA	protein_coding	0.0197878	3
NPIPB11_FAM57B	0.0322131	4	NPIPB11	protein_coding	0.0200244	3	FAM57B	protein_coding	0.0473593	5
NPIPB11_DOC2A	0.0256733	3	NPIPB11	protein_coding	0.0200244	3	DOC2A	protein_coding	0.0484399	17
NPIPB11_HIRIP3	0.0121887	2	NPIPB11	protein_coding	0.0200244	3	HIRIP3	protein_coding	0.0343796	3
NPIPB11_TAOK2	0.0408365	1	NPIPB11	protein_coding	0.0200244	3	TAOK2	protein_coding	0.0343422	3
NPIPB11_TMEM219	0.0208634	1	NPIPB11	protein_coding	0.0200244	3	TMEM219	protein_coding	0.0208165	7
NPIPB11_C16orf92		0	NPIPB11	protein_coding	0.0200244	3	C16orf92	protein_coding		0
NPIPB11_PRRT2	0.0381627	5	NPIPB11	protein_coding	0.0200244	3	PRRT2	protein_coding	0.0462125	9
NPIPB11_NPIPB12	0.087386	34	NPIPB11	protein_coding	0.0200244	3	NPIPB12	protein_coding	0.114144	41
NPIPB11_CD2BP2	0.0446262	10	NPIPB11	protein_coding	0.0200244	3	CD2BP2	protein_coding	0.0579363	18
NPIPB11_TBC1D10B	0.020293	3	NPIPB11	protein_coding	0.0200244	3	TBC1D10B	protein_coding	0.0312274	2
NPIPB11_INO80E	0.0467391	23	NPIPB11	protein_coding	0.0200244	3	INO80E	protein_coding	0.206327	41
NPIPB11_BOLA2B	0.0185122	1	NPIPB11	protein_coding	0.0200244	3	BOLA2B	protein_coding	0.0539358	1
NPIPB11_SEZ6L2	0.0278489	2	NPIPB11	protein_coding	0.0200244	3	SEZ6L2	protein_coding	0.0456573	14
NPIPB11_ASPHD1	0.019112	4	NPIPB11	protein_coding	0.0200244	3	ASPHD1	protein_coding	0.0301975	11
NPIPB11_KCTD13	0.0428564	2	NPIPB11	protein_coding	0.0200244	3	KCTD13	protein_coding	0.0401326	15
NPIPB11_ZG16		0	NPIPB11	protein_coding	0.0200244	3	ZG16	protein_coding	0.038705	1
NPIPB11_ZNF48		0	NPIPB11	protein_coding	0.0200244	3	ZNF48	protein_coding	0.0577809	2
NPIPB11_SEPT1	0.0340539	6	NPIPB11	protein_coding	0.0200244	3	SEPT1	protein_coding	0.118396	30
NPIPB11_MYLPF	0.0442889	4	NPIPB11	protein_coding	0.0200244	3	MYLPF	protein_coding	0.0337757	3
NPIPB11_SLX1B	0.0485108	9	NPIPB11	protein_coding	0.0200244	3	SLX1B	protein_coding	0.118188	11
NPIPB11_BOLA2	0.0406374	21	NPIPB11	protein_coding	0.0200244	3	BOLA2	protein_coding	0.136662	47
NPIPB11_C16orf54	0.0199943	5	NPIPB11	protein_coding	0.0200244	3	C16orf54	protein_coding	0.0503774	2
NPIPB11_SPN	0.0258864	4	NPIPB11	protein_coding	0.0200244	3	SPN	protein_coding	0.0334989	1
NPIPB11_NPIPB13	0.019805	5	NPIPB11	protein_coding	0.0200244	3	NPIPB13	protein_coding	0.0401042	5
NPIPB11_SMG1P2	0.0275682	8	NPIPB11	protein_coding	0.0200244	3	SMG1P2	unprocessed_pseudogene		0
NPIPB11_SULT1A4	0.0151524	2	NPIPB11	protein_coding	0.0200244	3	SULT1A4	protein_coding	0.0379659	3
NPIPB11_AC009133.12	0.0381592	3	NPIPB11	protein_coding	0.0200244	3	AC009133.12	antisense		0
NPIPB11_CTD-2574D22.2	0.0263351	5	NPIPB11	protein_coding	0.0200244	3	CTD-2574D22.2	antisense		0
NPIPB11_RP11-455F5.3	0.0217779	6	NPIPB11	protein_coding	0.0200244	3	RP11-455F5.3	antisense		0
NPIPB11_SMG1P6	0.039905	10	NPIPB11	protein_coding	0.0200244	3	SMG1P6	unprocessed_pseudogene		0
NPIPB11_RP11-347C12.3	0.0224733	6	NPIPB11	protein_coding	0.0200244	3	RP11-347C12.3	protein_coding		0
NPIPB11_RP11-345J4.3	0.0178574	1	NPIPB11	protein_coding	0.0200244	3	RP11-345J4.3	protein_coding		0
NPIPB11_CA5AP1	0.0225207	1	NPIPB11	protein_coding	0.0200244	3	CA5AP1	unprocessed_pseudogene		0
NPIPB11_RP11-347C12.10	0.0365258	5	NPIPB11	protein_coding	0.0200244	3	RP11-347C12.10	lincRNA		0
NPIPB11_RP11-345J4.6		0	NPIPB11	protein_coding	0.0200244	3	RP11-345J4.6	unprocessed_pseudogene		0
NPIPB11_AC009133.17	0.0471297	1	NPIPB11	protein_coding	0.0200244	3	AC009133.17	antisense		0
NPIPB11_SLC7A5P1	0.0453841	7	NPIPB11	protein_coding	0.0200244	3	SLC7A5P1	unprocessed_pseudogene		0
NPIPB11_SULT1A3	0.045635	8	NPIPB11	protein_coding	0.0200244	3	SULT1A3	protein_coding	0.0456439	2
NPIPB11_RP11-455F5.4	0.111361	24	NPIPB11	protein_coding	0.0200244	3	RP11-455F5.4	antisense		0
NPIPB11_RP11-455F5.5	0.0360698	3	NPIPB11	protein_coding	0.0200244	3	RP11-455F5.5	antisense		0
NPIPB11_RP11-347C12.12	0.0341915	7	NPIPB11	protein_coding	0.0200244	3	RP11-347C12.12	unprocessed_pseudogene		0
NPIPB11_RP11-347C12.11	0.0214396	5	NPIPB11	protein_coding	0.0200244	3	RP11-347C12.11	antisense		0
NPIPB11_RP11-455F5.6	0.0395098	18	NPIPB11	protein_coding	0.0200244	3	RP11-455F5.6	antisense		0
NPIPB11_AC009133.21	0.0195037	4	NPIPB11	protein_coding	0.0200244	3	AC009133.21	antisense		0
NPIPB11_PAGR1	0.0353569	3	NPIPB11	protein_coding	0.0200244	3	PAGR1	protein_coding		0
SMG1P6_MVP	0.0539104	27	SMG1P6	unprocessed_pseudogene		0	MVP	protein_coding	0.0588884	8
SMG1P6_KIF22	0.0489309	21	SMG1P6	unprocessed_pseudogene		0	KIF22	protein_coding	0.0369174	1
SMG1P6_YPEL3	0.0543171	18	SMG1P6	unprocessed_pseudogene		0	YPEL3	protein_coding	0.262551	41
SMG1P6_CORO1A	0.0701842	28	SMG1P6	unprocessed_pseudogene		0	CORO1A	protein_coding	0.031727	9
SMG1P6_MAPK3	0.0767824	36	SMG1P6	unprocessed_pseudogene		0	MAPK3	protein_coding	0.0699935	27
SMG1P6_GDPD3	0.0954895	38	SMG1P6	unprocessed_pseudogene		0	GDPD3	protein_coding	0.0758202	30
SMG1P6_QPRT	0.0636014	25	SMG1P6	unprocessed_pseudogene		0	QPRT	protein_coding	0.0893014	26
SMG1P6_MAZ	0.0624383	24	SMG1P6	unprocessed_pseudogene		0	MAZ	protein_coding		0
SMG1P6_CDIPT	0.0604304	24	SMG1P6	unprocessed_pseudogene		0	CDIPT	protein_coding	0.0346926	7
SMG1P6_SLX1A	0.0214909	14	SMG1P6	unprocessed_pseudogene		0	SLX1A	protein_coding	0.0279228	10
SMG1P6_TBX6	0.0581541	13	SMG1P6	unprocessed_pseudogene		0	TBX6	protein_coding	0.158539	45
SMG1P6_PPP4C	0.0578032	26	SMG1P6	unprocessed_pseudogene		0	PPP4C	protein_coding	0.0244388	6
SMG1P6_ALDOA	0.0517	24	SMG1P6	unprocessed_pseudogene		0	ALDOA	protein_coding	0.0197878	3
SMG1P6_FAM57B	0.058106	19	SMG1P6	unprocessed_pseudogene		0	FAM57B	protein_coding	0.0473593	5
SMG1P6_DOC2A	0.0642134	32	SMG1P6	unprocessed_pseudogene		0	DOC2A	protein_coding	0.0484399	17
SMG1P6_HIRIP3	0.050733	23	SMG1P6	unprocessed_pseudogene		0	HIRIP3	protein_coding	0.0343796	3
SMG1P6_TAOK2	0.0592074	23	SMG1P6	unprocessed_pseudogene		0	TAOK2	protein_coding	0.0343422	3
SMG1P6_TMEM219	0.0513034	27	SMG1P6	unprocessed_pseudogene		0	TMEM219	protein_coding	0.0208165	7
SMG1P6_C16orf92	0.0499701	2	SMG1P6	unprocessed_pseudogene		0	C16orf92	protein_coding		0
SMG1P6_PRRT2	0.0727264	28	SMG1P6	unprocessed_pseudogene		0	PRRT2	protein_coding	0.0462125	9
SMG1P6_NPIPB12	0.0558168	17	SMG1P6	unprocessed_pseudogene		0	NPIPB12	protein_coding	0.114144	41
SMG1P6_CD2BP2	0.0411318	17	SMG1P6	unprocessed_pseudogene		0	CD2BP2	protein_coding	0.0579363	18
SMG1P6_TBC1D10B	0.0513834	24	SMG1P6	unprocessed_pseudogene		0	TBC1D10B	protein_coding	0.0312274	2
SMG1P6_INO80E	0.107743	40	SMG1P6	unprocessed_pseudogene		0	INO80E	protein_coding	0.206327	41
SMG1P6_BOLA2B	0.0320802	11	SMG1P6	unprocessed_pseudogene		0	BOLA2B	protein_coding	0.0539358	1
SMG1P6_SEZ6L2	0.0412211	19	SMG1P6	unprocessed_pseudogene		0	SEZ6L2	protein_coding	0.0456573	14
SMG1P6_ASPHD1	0.0350129	12	SMG1P6	unprocessed_pseudogene		0	ASPHD1	protein_coding	0.0301975	11
SMG1P6_KCTD13	0.0519338	18	SMG1P6	unprocessed_pseudogene		0	KCTD13	protein_coding	0.0401326	15
SMG1P6_ZG16	0.06378	2	SMG1P6	unprocessed_pseudogene		0	ZG16	protein_coding	0.038705	1
SMG1P6_ZNF48	0.0446499	28	SMG1P6	unprocessed_pseudogene		0	ZNF48	protein_coding	0.0577809	2
SMG1P6_SEPT1	0.116676	35	SMG1P6	unprocessed_pseudogene		0	SEPT1	protein_coding	0.118396	30
SMG1P6_MYLPF	0.037386	8	SMG1P6	unprocessed_pseudogene		0	MYLPF	protein_coding	0.0337757	3
SMG1P6_SLX1B	0.0482026	7	SMG1P6	unprocessed_pseudogene		0	SLX1B	protein_coding	0.118188	11
SMG1P6_BOLA2	0.111826	42	SMG1P6	unprocessed_pseudogene		0	BOLA2	protein_coding	0.136662	47
SMG1P6_C16orf54	0.0306672	18	SMG1P6	unprocessed_pseudogene		0	C16orf54	protein_coding	0.0503774	2
SMG1P6_SPN	0.0450294	18	SMG1P6	unprocessed_pseudogene		0	SPN	protein_coding	0.0334989	1
SMG1P6_NPIPB13	0.0500061	25	SMG1P6	unprocessed_pseudogene		0	NPIPB13	protein_coding	0.0401042	5
SMG1P6_SMG1P2	0.048953	23	SMG1P6	unprocessed_pseudogene		0	SMG1P2	unprocessed_pseudogene		0
SMG1P6_SULT1A4	0.0319706	12	SMG1P6	unprocessed_pseudogene		0	SULT1A4	protein_coding	0.0379659	3
SMG1P6_AC009133.12	0.031389	21	SMG1P6	unprocessed_pseudogene		0	AC009133.12	antisense		0
SMG1P6_CTD-2574D22.2	0.0571073	16	SMG1P6	unprocessed_pseudogene		0	CTD-2574D22.2	antisense		0
SMG1P6_RP11-455F5.3	0.0460312	18	SMG1P6	unprocessed_pseudogene		0	RP11-455F5.3	antisense		0
SMG1P6_RP11-347C12.3	0.0304694	12	SMG1P6	unprocessed_pseudogene		0	RP11-347C12.3	protein_coding		0
SMG1P6_RP11-345J4.3	0.0263912	1	SMG1P6	unprocessed_pseudogene		0	RP11-345J4.3	protein_coding		0
SMG1P6_CA5AP1	0.0668716	1	SMG1P6	unprocessed_pseudogene		0	CA5AP1	unprocessed_pseudogene		0
SMG1P6_RP11-347C12.10	0.0426743	15	SMG1P6	unprocessed_pseudogene		0	RP11-347C12.10	lincRNA		0
SMG1P6_RP11-345J4.6	0.0450346	1	SMG1P6	unprocessed_pseudogene		0	RP11-345J4.6	unprocessed_pseudogene		0
SMG1P6_AC009133.17	0.0465355	6	SMG1P6	unprocessed_pseudogene		0	AC009133.17	antisense		0
SMG1P6_SLC7A5P1	0.0400667	18	SMG1P6	unprocessed_pseudogene		0	SLC7A5P1	unprocessed_pseudogene		0
SMG1P6_SULT1A3	0.0395426	10	SMG1P6	unprocessed_pseudogene		0	SULT1A3	protein_coding	0.0456439	2
SMG1P6_RP11-455F5.4	0.0730058	19	SMG1P6	unprocessed_pseudogene		0	RP11-455F5.4	antisense		0
SMG1P6_RP11-455F5.5	0.0341116	10	SMG1P6	unprocessed_pseudogene		0	RP11-455F5.5	antisense		0
SMG1P6_RP11-347C12.12	0.102887	27	SMG1P6	unprocessed_pseudogene		0	RP11-347C12.12	unprocessed_pseudogene		0
SMG1P6_RP11-347C12.11	0.0266114	10	SMG1P6	unprocessed_pseudogene		0	RP11-347C12.11	antisense		0
SMG1P6_RP11-455F5.6	0.0921645	34	SMG1P6	unprocessed_pseudogene		0	RP11-455F5.6	antisense		0
SMG1P6_AC009133.21	0.0392556	13	SMG1P6	unprocessed_pseudogene		0	AC009133.21	antisense		0
SMG1P6_PAGR1	0.0582108	26	SMG1P6	unprocessed_pseudogene		0	PAGR1	protein_coding		0
RP11-347C12.3_CD2BP2	0.0271434	6	RP11-347C12.3	protein_coding		0	CD2BP2	protein_coding	0.0579363	18
RP11-347C12.3_TBC1D10B	0.0205569	4	RP11-347C12.3	protein_coding		0	TBC1D10B	protein_coding	0.0312274	2
RP11-347C12.3_ZNF48	0.0186963	3	RP11-347C12.3	protein_coding		0	ZNF48	protein_coding	0.0577809	2
RP11-347C12.3_SEPT1	0.0603462	8	RP11-347C12.3	protein_coding		0	SEPT1	protein_coding	0.118396	30
RP11-347C12.3_MYLPF	0.0399116	3	RP11-347C12.3	protein_coding		0	MYLPF	protein_coding	0.0337757	3
RP11-347C12.3_NPIPB13	0.0272201	4	RP11-347C12.3	protein_coding		0	NPIPB13	protein_coding	0.0401042	5
RP11-347C12.3_RP11-347C12.10	0.0168561	2	RP11-347C12.3	protein_coding		0	RP11-347C12.10	lincRNA		0
RP11-347C12.3_RP11-347C12.12	0.0386942	13	RP11-347C12.3	protein_coding		0	RP11-347C12.12	unprocessed_pseudogene		0
RP11-347C12.3_RP11-347C12.11	0.0170142	3	RP11-347C12.3	protein_coding		0	RP11-347C12.11	antisense		0
RP11-345J4.3_MVP	0.0655309	1	RP11-345J4.3	protein_coding		0	MVP	protein_coding	0.0588884	8
RP11-345J4.3_KIF22	0.0144586	1	RP11-345J4.3	protein_coding		0	KIF22	protein_coding	0.0369174	1
RP11-345J4.3_YPEL3	0.084871	1	RP11-345J4.3	protein_coding		0	YPEL3	protein_coding	0.262551	41
RP11-345J4.3_CORO1A	0.0402162	1	RP11-345J4.3	protein_coding		0	CORO1A	protein_coding	0.031727	9
RP11-345J4.3_MAPK3		0	RP11-345J4.3	protein_coding		0	MAPK3	protein_coding	0.0699935	27
RP11-345J4.3_GDPD3		0	RP11-345J4.3	protein_coding		0	GDPD3	protein_coding	0.0758202	30
RP11-345J4.3_QPRT	0.0322638	1	RP11-345J4.3	protein_coding		0	QPRT	protein_coding	0.0893014	26
RP11-345J4.3_MAZ	0.0308849	1	RP11-345J4.3	protein_coding		0	MAZ	protein_coding		0
RP11-345J4.3_CDIPT	0.0842906	1	RP11-345J4.3	protein_coding		0	CDIPT	protein_coding	0.0346926	7
RP11-345J4.3_SLX1A		0	RP11-345J4.3	protein_coding		0	SLX1A	protein_coding	0.0279228	10
RP11-345J4.3_TBX6	0.0275651	1	RP11-345J4.3	protein_coding		0	TBX6	protein_coding	0.158539	45
RP11-345J4.3_PPP4C		0	RP11-345J4.3	protein_coding		0	PPP4C	protein_coding	0.0244388	6
RP11-345J4.3_ALDOA		0	RP11-345J4.3	protein_coding		0	ALDOA	protein_coding	0.0197878	3
RP11-345J4.3_FAM57B	0.027712	1	RP11-345J4.3	protein_coding		0	FAM57B	protein_coding	0.0473593	5
RP11-345J4.3_DOC2A	0.0469359	1	RP11-345J4.3	protein_coding		0	DOC2A	protein_coding	0.0484399	17
RP11-345J4.3_HIRIP3	0.0677897	1	RP11-345J4.3	protein_coding		0	HIRIP3	protein_coding	0.0343796	3
RP11-345J4.3_TAOK2	0.0319236	1	RP11-345J4.3	protein_coding		0	TAOK2	protein_coding	0.0343422	3
RP11-345J4.3_TMEM219	0.0419938	1	RP11-345J4.3	protein_coding		0	TMEM219	protein_coding	0.0208165	7
RP11-345J4.3_C16orf92	0.0675003	1	RP11-345J4.3	protein_coding		0	C16orf92	protein_coding		0
RP11-345J4.3_PRRT2	0.0408245	1	RP11-345J4.3	protein_coding		0	PRRT2	protein_coding	0.0462125	9
RP11-345J4.3_NPIPB12	0.109562	1	RP11-345J4.3	protein_coding		0	NPIPB12	protein_coding	0.114144	41
RP11-345J4.3_CD2BP2	0.024522	1	RP11-345J4.3	protein_coding		0	CD2BP2	protein_coding	0.0579363	18
RP11-345J4.3_TBC1D10B	0.0263689	1	RP11-345J4.3	protein_coding		0	TBC1D10B	protein_coding	0.0312274	2
RP11-345J4.3_INO80E	0.023516	1	RP11-345J4.3	protein_coding		0	INO80E	protein_coding	0.206327	41
RP11-345J4.3_BOLA2B		0	RP11-345J4.3	protein_coding		0	BOLA2B	protein_coding	0.0539358	1
RP11-345J4.3_SEZ6L2	0.0223422	1	RP11-345J4.3	protein_coding		0	SEZ6L2	protein_coding	0.0456573	14
RP11-345J4.3_ASPHD1	0.0270153	1	RP11-345J4.3	protein_coding		0	ASPHD1	protein_coding	0.0301975	11
RP11-345J4.3_KCTD13		0	RP11-345J4.3	protein_coding		0	KCTD13	protein_coding	0.0401326	15
RP11-345J4.3_ZG16		0	RP11-345J4.3	protein_coding		0	ZG16	protein_coding	0.038705	1
RP11-345J4.3_ZNF48	0.0704069	1	RP11-345J4.3	protein_coding		0	ZNF48	protein_coding	0.0577809	2
RP11-345J4.3_SEPT1	0.0300254	1	RP11-345J4.3	protein_coding		0	SEPT1	protein_coding	0.118396	30
RP11-345J4.3_MYLPF		0	RP11-345J4.3	protein_coding		0	MYLPF	protein_coding	0.0337757	3
RP11-345J4.3_C16orf54		0	RP11-345J4.3	protein_coding		0	C16orf54	protein_coding	0.0503774	2
RP11-345J4.3_SPN	0.0278607	1	RP11-345J4.3	protein_coding		0	SPN	protein_coding	0.0334989	1
RP11-345J4.3_NPIPB13	0.0385595	1	RP11-345J4.3	protein_coding		0	NPIPB13	protein_coding	0.0401042	5
RP11-345J4.3_SMG1P2		0	RP11-345J4.3	protein_coding		0	SMG1P2	unprocessed_pseudogene		0
RP11-345J4.3_AC009133.12	0.0198471	1	RP11-345J4.3	protein_coding		0	AC009133.12	antisense		0
RP11-345J4.3_CTD-2574D22.2		0	RP11-345J4.3	protein_coding		0	CTD-2574D22.2	antisense		0
RP11-345J4.3_RP11-455F5.3	0.0895275	1	RP11-345J4.3	protein_coding		0	RP11-455F5.3	antisense		0
RP11-345J4.3_RP11-347C12.3		0	RP11-345J4.3	protein_coding		0	RP11-347C12.3	protein_coding		0
RP11-345J4.3_CA5AP1	0.0282773	1	RP11-345J4.3	protein_coding		0	CA5AP1	unprocessed_pseudogene		0
RP11-345J4.3_RP11-347C12.10		0	RP11-345J4.3	protein_coding		0	RP11-347C12.10	lincRNA		0
RP11-345J4.3_AC009133.17		0	RP11-345J4.3	protein_coding		0	AC009133.17	antisense		0
RP11-345J4.3_SLC7A5P1		0	RP11-345J4.3	protein_coding		0	SLC7A5P1	unprocessed_pseudogene		0
RP11-345J4.3_SULT1A3		0	RP11-345J4.3	protein_coding		0	SULT1A3	protein_coding	0.0456439	2
RP11-345J4.3_RP11-455F5.4	0.014985	1	RP11-345J4.3	protein_coding		0	RP11-455F5.4	antisense		0
RP11-345J4.3_RP11-455F5.5		0	RP11-345J4.3	protein_coding		0	RP11-455F5.5	antisense		0
RP11-345J4.3_RP11-347C12.12	0.0146831	1	RP11-345J4.3	protein_coding		0	RP11-347C12.12	unprocessed_pseudogene		0
RP11-345J4.3_RP11-347C12.11		0	RP11-345J4.3	protein_coding		0	RP11-347C12.11	antisense		0
RP11-345J4.3_RP11-455F5.6	0.0462108	1	RP11-345J4.3	protein_coding		0	RP11-455F5.6	antisense		0
RP11-345J4.3_AC009133.21	0.0383749	1	RP11-345J4.3	protein_coding		0	AC009133.21	antisense		0
RP11-345J4.3_PAGR1	0.0376975	1	RP11-345J4.3	protein_coding		0	PAGR1	protein_coding		0
CA5AP1_MVP	0.15673	1	CA5AP1	unprocessed_pseudogene		0	MVP	protein_coding	0.0588884	8
CA5AP1_KIF22	0.107441	1	CA5AP1	unprocessed_pseudogene		0	KIF22	protein_coding	0.0369174	1
CA5AP1_YPEL3	0.131458	1	CA5AP1	unprocessed_pseudogene		0	YPEL3	protein_coding	0.262551	41
CA5AP1_CORO1A	0.0968554	1	CA5AP1	unprocessed_pseudogene		0	CORO1A	protein_coding	0.031727	9
CA5AP1_MAPK3	0.175308	1	CA5AP1	unprocessed_pseudogene		0	MAPK3	protein_coding	0.0699935	27
CA5AP1_GDPD3	0.151598	1	CA5AP1	unprocessed_pseudogene		0	GDPD3	protein_coding	0.0758202	30
CA5AP1_QPRT	0.0680187	1	CA5AP1	unprocessed_pseudogene		0	QPRT	protein_coding	0.0893014	26
CA5AP1_MAZ	0.062087	1	CA5AP1	unprocessed_pseudogene		0	MAZ	protein_coding		0
CA5AP1_CDIPT	0.151931	1	CA5AP1	unprocessed_pseudogene		0	CDIPT	protein_coding	0.0346926	7
CA5AP1_SLX1A	0.0587057	1	CA5AP1	unprocessed_pseudogene		0	SLX1A	protein_coding	0.0279228	10
CA5AP1_TBX6	0.238747	1	CA5AP1	unprocessed_pseudogene		0	TBX6	protein_coding	0.158539	45
CA5AP1_PPP4C	0.138015	1	CA5AP1	unprocessed_pseudogene		0	PPP4C	protein_coding	0.0244388	6
CA5AP1_ALDOA	0.121959	1	CA5AP1	unprocessed_pseudogene		0	ALDOA	protein_coding	0.0197878	3
CA5AP1_FAM57B	0.163542	1	CA5AP1	unprocessed_pseudogene		0	FAM57B	protein_coding	0.0473593	5
CA5AP1_DOC2A	0.179347	1	CA5AP1	unprocessed_pseudogene		0	DOC2A	protein_coding	0.0484399	17
CA5AP1_HIRIP3	0.216445	1	CA5AP1	unprocessed_pseudogene		0	HIRIP3	protein_coding	0.0343796	3
CA5AP1_TAOK2	0.161481	1	CA5AP1	unprocessed_pseudogene		0	TAOK2	protein_coding	0.0343422	3
CA5AP1_TMEM219	0.140035	1	CA5AP1	unprocessed_pseudogene		0	TMEM219	protein_coding	0.0208165	7
CA5AP1_C16orf92	0.198652	1	CA5AP1	unprocessed_pseudogene		0	C16orf92	protein_coding		0
CA5AP1_PRRT2	0.170947	1	CA5AP1	unprocessed_pseudogene		0	PRRT2	protein_coding	0.0462125	9
CA5AP1_CD2BP2	0.154862	1	CA5AP1	unprocessed_pseudogene		0	CD2BP2	protein_coding	0.0579363	18
CA5AP1_TBC1D10B	0.184503	1	CA5AP1	unprocessed_pseudogene		0	TBC1D10B	protein_coding	0.0312274	2
CA5AP1_INO80E	0.155578	1	CA5AP1	unprocessed_pseudogene		0	INO80E	protein_coding	0.206327	41
CA5AP1_BOLA2B	0.089032	1	CA5AP1	unprocessed_pseudogene		0	BOLA2B	protein_coding	0.0539358	1
CA5AP1_SEZ6L2	0.129847	1	CA5AP1	unprocessed_pseudogene		0	SEZ6L2	protein_coding	0.0456573	14
CA5AP1_ASPHD1	0.130178	1	CA5AP1	unprocessed_pseudogene		0	ASPHD1	protein_coding	0.0301975	11
CA5AP1_KCTD13	0.163192	1	CA5AP1	unprocessed_pseudogene		0	KCTD13	protein_coding	0.0401326	15
CA5AP1_ZG16	0.107358	1	CA5AP1	unprocessed_pseudogene		0	ZG16	protein_coding	0.038705	1
CA5AP1_ZNF48	0.143678	1	CA5AP1	unprocessed_pseudogene		0	ZNF48	protein_coding	0.0577809	2
CA5AP1_SEPT1	0.164416	1	CA5AP1	unprocessed_pseudogene		0	SEPT1	protein_coding	0.118396	30
CA5AP1_MYLPF	0.106314	1	CA5AP1	unprocessed_pseudogene		0	MYLPF	protein_coding	0.0337757	3
CA5AP1_C16orf54	0.0972993	1	CA5AP1	unprocessed_pseudogene		0	C16orf54	protein_coding	0.0503774	2
CA5AP1_SPN	0.0576869	1	CA5AP1	unprocessed_pseudogene		0	SPN	protein_coding	0.0334989	1
CA5AP1_NPIPB13	0.0310215	1	CA5AP1	unprocessed_pseudogene		0	NPIPB13	protein_coding	0.0401042	5
CA5AP1_AC009133.12	0.0973213	1	CA5AP1	unprocessed_pseudogene		0	AC009133.12	antisense		0
CA5AP1_CTD-2574D22.2	0.0565786	1	CA5AP1	unprocessed_pseudogene		0	CTD-2574D22.2	antisense		0
CA5AP1_RP11-455F5.3	0.0496716	1	CA5AP1	unprocessed_pseudogene		0	RP11-455F5.3	antisense		0
CA5AP1_RP11-347C12.3	0.192059	1	CA5AP1	unprocessed_pseudogene		0	RP11-347C12.3	protein_coding		0
CA5AP1_RP11-347C12.10	0.0843853	1	CA5AP1	unprocessed_pseudogene		0	RP11-347C12.10	lincRNA		0
CA5AP1_AC009133.17	0.0326761	1	CA5AP1	unprocessed_pseudogene		0	AC009133.17	antisense		0
CA5AP1_SULT1A3	0.12575	1	CA5AP1	unprocessed_pseudogene		0	SULT1A3	protein_coding	0.0456439	2
CA5AP1_RP11-455F5.4	0.136837	1	CA5AP1	unprocessed_pseudogene		0	RP11-455F5.4	antisense		0
CA5AP1_RP11-455F5.5	0.0946751	1	CA5AP1	unprocessed_pseudogene		0	RP11-455F5.5	antisense		0
CA5AP1_RP11-347C12.12	0.091248	1	CA5AP1	unprocessed_pseudogene		0	RP11-347C12.12	unprocessed_pseudogene		0
CA5AP1_RP11-347C12.11	0.0494216	1	CA5AP1	unprocessed_pseudogene		0	RP11-347C12.11	antisense		0
CA5AP1_RP11-455F5.6	0.113773	1	CA5AP1	unprocessed_pseudogene		0	RP11-455F5.6	antisense		0
CA5AP1_AC009133.21	0.103033	1	CA5AP1	unprocessed_pseudogene		0	AC009133.21	antisense		0
CA5AP1_PAGR1	0.118468	1	CA5AP1	unprocessed_pseudogene		0	PAGR1	protein_coding		0
RP11-347C12.10_TBC1D10B		0	RP11-347C12.10	lincRNA		0	TBC1D10B	protein_coding	0.0312274	2
RP11-347C12.10_ZNF48	0.0364873	3	RP11-347C12.10	lincRNA		0	ZNF48	protein_coding	0.0577809	2
RP11-347C12.10_SEPT1	0.0600915	16	RP11-347C12.10	lincRNA		0	SEPT1	protein_coding	0.118396	30
RP11-347C12.10_MYLPF	0.0205563	3	RP11-347C12.10	lincRNA		0	MYLPF	protein_coding	0.0337757	3
RP11-347C12.10_RP11-347C12.11	0.0308463	1	RP11-347C12.10	lincRNA		0	RP11-347C12.11	antisense		0
RP11-345J4.6_MVP	0.063598	2	RP11-345J4.6	unprocessed_pseudogene		0	MVP	protein_coding	0.0588884	8
RP11-345J4.6_KIF22		0	RP11-345J4.6	unprocessed_pseudogene		0	KIF22	protein_coding	0.0369174	1
RP11-345J4.6_YPEL3		0	RP11-345J4.6	unprocessed_pseudogene		0	YPEL3	protein_coding	0.262551	41
RP11-345J4.6_CORO1A		0	RP11-345J4.6	unprocessed_pseudogene		0	CORO1A	protein_coding	0.031727	9
RP11-345J4.6_MAPK3	0.0171015	1	RP11-345J4.6	unprocessed_pseudogene		0	MAPK3	protein_coding	0.0699935	27
RP11-345J4.6_GDPD3	0.0515532	1	RP11-345J4.6	unprocessed_pseudogene		0	GDPD3	protein_coding	0.0758202	30
RP11-345J4.6_QPRT		0	RP11-345J4.6	unprocessed_pseudogene		0	QPRT	protein_coding	0.0893014	26
RP11-345J4.6_MAZ		0	RP11-345J4.6	unprocessed_pseudogene		0	MAZ	protein_coding		0
RP11-345J4.6_CDIPT		0	RP11-345J4.6	unprocessed_pseudogene		0	CDIPT	protein_coding	0.0346926	7
RP11-345J4.6_SLX1A		0	RP11-345J4.6	unprocessed_pseudogene		0	SLX1A	protein_coding	0.0279228	10
RP11-345J4.6_TBX6	0.0560126	2	RP11-345J4.6	unprocessed_pseudogene		0	TBX6	protein_coding	0.158539	45
RP11-345J4.6_PPP4C		0	RP11-345J4.6	unprocessed_pseudogene		0	PPP4C	protein_coding	0.0244388	6
RP11-345J4.6_ALDOA		0	RP11-345J4.6	unprocessed_pseudogene		0	ALDOA	protein_coding	0.0197878	3
RP11-345J4.6_FAM57B		0	RP11-345J4.6	unprocessed_pseudogene		0	FAM57B	protein_coding	0.0473593	5
RP11-345J4.6_DOC2A		0	RP11-345J4.6	unprocessed_pseudogene		0	DOC2A	protein_coding	0.0484399	17
RP11-345J4.6_HIRIP3		0	RP11-345J4.6	unprocessed_pseudogene		0	HIRIP3	protein_coding	0.0343796	3
RP11-345J4.6_TAOK2		0	RP11-345J4.6	unprocessed_pseudogene		0	TAOK2	protein_coding	0.0343422	3
RP11-345J4.6_TMEM219		0	RP11-345J4.6	unprocessed_pseudogene		0	TMEM219	protein_coding	0.0208165	7
RP11-345J4.6_PRRT2		0	RP11-345J4.6	unprocessed_pseudogene		0	PRRT2	protein_coding	0.0462125	9
RP11-345J4.6_NPIPB12	0.0641244	2	RP11-345J4.6	unprocessed_pseudogene		0	NPIPB12	protein_coding	0.114144	41
RP11-345J4.6_CD2BP2		0	RP11-345J4.6	unprocessed_pseudogene		0	CD2BP2	protein_coding	0.0579363	18
RP11-345J4.6_TBC1D10B		0	RP11-345J4.6	unprocessed_pseudogene		0	TBC1D10B	protein_coding	0.0312274	2
RP11-345J4.6_INO80E	0.0735094	1	RP11-345J4.6	unprocessed_pseudogene		0	INO80E	protein_coding	0.206327	41
RP11-345J4.6_BOLA2B		0	RP11-345J4.6	unprocessed_pseudogene		0	BOLA2B	protein_coding	0.0539358	1
RP11-345J4.6_SEZ6L2		0	RP11-345J4.6	unprocessed_pseudogene		0	SEZ6L2	protein_coding	0.0456573	14
RP11-345J4.6_ASPHD1		0	RP11-345J4.6	unprocessed_pseudogene		0	ASPHD1	protein_coding	0.0301975	11
RP11-345J4.6_KCTD13		0	RP11-345J4.6	unprocessed_pseudogene		0	KCTD13	protein_coding	0.0401326	15
RP11-345J4.6_ZNF48		0	RP11-345J4.6	unprocessed_pseudogene		0	ZNF48	protein_coding	0.0577809	2
RP11-345J4.6_SEPT1		0	RP11-345J4.6	unprocessed_pseudogene		0	SEPT1	protein_coding	0.118396	30
RP11-345J4.6_MYLPF		0	RP11-345J4.6	unprocessed_pseudogene		0	MYLPF	protein_coding	0.0337757	3
RP11-345J4.6_SLX1B	0.0305444	1	RP11-345J4.6	unprocessed_pseudogene		0	SLX1B	protein_coding	0.118188	11
RP11-345J4.6_BOLA2	0.0463275	3	RP11-345J4.6	unprocessed_pseudogene		0	BOLA2	protein_coding	0.136662	47
RP11-345J4.6_C16orf54		0	RP11-345J4.6	unprocessed_pseudogene		0	C16orf54	protein_coding	0.0503774	2
RP11-345J4.6_SPN		0	RP11-345J4.6	unprocessed_pseudogene		0	SPN	protein_coding	0.0334989	1
RP11-345J4.6_NPIPB13		0	RP11-345J4.6	unprocessed_pseudogene		0	NPIPB13	protein_coding	0.0401042	5
RP11-345J4.6_SMG1P2		0	RP11-345J4.6	unprocessed_pseudogene		0	SMG1P2	unprocessed_pseudogene		0
RP11-345J4.6_SULT1A4		0	RP11-345J4.6	unprocessed_pseudogene		0	SULT1A4	protein_coding	0.0379659	3
RP11-345J4.6_AC009133.12		0	RP11-345J4.6	unprocessed_pseudogene		0	AC009133.12	antisense		0
RP11-345J4.6_CTD-2574D22.2		0	RP11-345J4.6	unprocessed_pseudogene		0	CTD-2574D22.2	antisense		0
RP11-345J4.6_RP11-455F5.3		0	RP11-345J4.6	unprocessed_pseudogene		0	RP11-455F5.3	antisense		0
RP11-345J4.6_RP11-347C12.3		0	RP11-345J4.6	unprocessed_pseudogene		0	RP11-347C12.3	protein_coding		0
RP11-345J4.6_RP11-347C12.10		0	RP11-345J4.6	unprocessed_pseudogene		0	RP11-347C12.10	lincRNA		0
RP11-345J4.6_AC009133.17		0	RP11-345J4.6	unprocessed_pseudogene		0	AC009133.17	antisense		0
RP11-345J4.6_SLC7A5P1		0	RP11-345J4.6	unprocessed_pseudogene		0	SLC7A5P1	unprocessed_pseudogene		0
RP11-345J4.6_SULT1A3		0	RP11-345J4.6	unprocessed_pseudogene		0	SULT1A3	protein_coding	0.0456439	2
RP11-345J4.6_RP11-455F5.4	0.0340754	2	RP11-345J4.6	unprocessed_pseudogene		0	RP11-455F5.4	antisense		0
RP11-345J4.6_RP11-455F5.5		0	RP11-345J4.6	unprocessed_pseudogene		0	RP11-455F5.5	antisense		0
RP11-345J4.6_RP11-347C12.12	0.0190696	1	RP11-345J4.6	unprocessed_pseudogene		0	RP11-347C12.12	unprocessed_pseudogene		0
RP11-345J4.6_RP11-347C12.11		0	RP11-345J4.6	unprocessed_pseudogene		0	RP11-347C12.11	antisense		0
RP11-345J4.6_RP11-455F5.6	0.0960184	2	RP11-345J4.6	unprocessed_pseudogene		0	RP11-455F5.6	antisense		0
RP11-345J4.6_AC009133.21		0	RP11-345J4.6	unprocessed_pseudogene		0	AC009133.21	antisense		0
RP11-345J4.6_PAGR1		0	RP11-345J4.6	unprocessed_pseudogene		0	PAGR1	protein_coding		0
AC009133.17_MVP	0.0475428	2	AC009133.17	antisense		0	MVP	protein_coding	0.0588884	8
AC009133.17_KIF22	0.0838312	1	AC009133.17	antisense		0	KIF22	protein_coding	0.0369174	1
AC009133.17_YPEL3	0.0661586	13	AC009133.17	antisense		0	YPEL3	protein_coding	0.262551	41
AC009133.17_CORO1A	0.0271181	1	AC009133.17	antisense		0	CORO1A	protein_coding	0.031727	9
AC009133.17_MAPK3	0.0338739	6	AC009133.17	antisense		0	MAPK3	protein_coding	0.0699935	27
AC009133.17_GDPD3	0.0815772	5	AC009133.17	antisense		0	GDPD3	protein_coding	0.0758202	30
AC009133.17_MAZ	0.0321557	1	AC009133.17	antisense		0	MAZ	protein_coding		0
AC009133.17_CDIPT	0.084018	1	AC009133.17	antisense		0	CDIPT	protein_coding	0.0346926	7
AC009133.17_SLX1A	0.0166377	4	AC009133.17	antisense		0	SLX1A	protein_coding	0.0279228	10
AC009133.17_TBX6	0.102946	11	AC009133.17	antisense		0	TBX6	protein_coding	0.158539	45
AC009133.17_PPP4C	0.0657519	1	AC009133.17	antisense		0	PPP4C	protein_coding	0.0244388	6
AC009133.17_ALDOA		0	AC009133.17	antisense		0	ALDOA	protein_coding	0.0197878	3
AC009133.17_FAM57B	0.0490772	1	AC009133.17	antisense		0	FAM57B	protein_coding	0.0473593	5
AC009133.17_DOC2A	0.110025	2	AC009133.17	antisense		0	DOC2A	protein_coding	0.0484399	17
AC009133.17_HIRIP3	0.0191772	2	AC009133.17	antisense		0	HIRIP3	protein_coding	0.0343796	3
AC009133.17_TAOK2	0.0612474	1	AC009133.17	antisense		0	TAOK2	protein_coding	0.0343422	3
AC009133.17_TMEM219	0.0152007	2	AC009133.17	antisense		0	TMEM219	protein_coding	0.0208165	7
AC009133.17_C16orf92		0	AC009133.17	antisense		0	C16orf92	protein_coding		0
AC009133.17_PRRT2	0.04229	2	AC009133.17	antisense		0	PRRT2	protein_coding	0.0462125	9
AC009133.17_CD2BP2	0.0304454	4	AC009133.17	antisense		0	CD2BP2	protein_coding	0.0579363	18
AC009133.17_TBC1D10B	0.0154645	1	AC009133.17	antisense		0	TBC1D10B	protein_coding	0.0312274	2
AC009133.17_INO80E	0.0983476	15	AC009133.17	antisense		0	INO80E	protein_coding	0.206327	41
AC009133.17_BOLA2B	0.0151122	1	AC009133.17	antisense		0	BOLA2B	protein_coding	0.0539358	1
AC009133.17_SEZ6L2	0.0817203	1	AC009133.17	antisense		0	SEZ6L2	protein_coding	0.0456573	14
AC009133.17_ASPHD1		0	AC009133.17	antisense		0	ASPHD1	protein_coding	0.0301975	11
AC009133.17_KCTD13	0.0281829	1	AC009133.17	antisense		0	KCTD13	protein_coding	0.0401326	15
AC009133.17_ZG16	0.125295	1	AC009133.17	antisense		0	ZG16	protein_coding	0.038705	1
AC009133.17_ZNF48	0.0425391	2	AC009133.17	antisense		0	ZNF48	protein_coding	0.0577809	2
AC009133.17_SEPT1	0.0481772	2	AC009133.17	antisense		0	SEPT1	protein_coding	0.118396	30
AC009133.17_MYLPF		0	AC009133.17	antisense		0	MYLPF	protein_coding	0.0337757	3
AC009133.17_C16orf54	0.0273098	1	AC009133.17	antisense		0	C16orf54	protein_coding	0.0503774	2
AC009133.17_NPIPB13	0.0208629	2	AC009133.17	antisense		0	NPIPB13	protein_coding	0.0401042	5
AC009133.17_AC009133.12	0.0556591	2	AC009133.17	antisense		0	AC009133.12	antisense		0
AC009133.17_CTD-2574D22.2	0.0207051	1	AC009133.17	antisense		0	CTD-2574D22.2	antisense		0
AC009133.17_RP11-455F5.3	0.0377042	1	AC009133.17	antisense		0	RP11-455F5.3	antisense		0
AC009133.17_RP11-347C12.3	0.0665716	1	AC009133.17	antisense		0	RP11-347C12.3	protein_coding		0
AC009133.17_RP11-347C12.10	0.0313741	1	AC009133.17	antisense		0	RP11-347C12.10	lincRNA		0
AC009133.17_SULT1A3	0.0778488	2	AC009133.17	antisense		0	SULT1A3	protein_coding	0.0456439	2
AC009133.17_RP11-455F5.4	0.117229	13	AC009133.17	antisense		0	RP11-455F5.4	antisense		0
AC009133.17_RP11-455F5.5	0.0372816	1	AC009133.17	antisense		0	RP11-455F5.5	antisense		0
AC009133.17_RP11-347C12.12	0.0343853	6	AC009133.17	antisense		0	RP11-347C12.12	unprocessed_pseudogene		0
AC009133.17_RP11-347C12.11		0	AC009133.17	antisense		0	RP11-347C12.11	antisense		0
AC009133.17_RP11-455F5.6	0.0551761	11	AC009133.17	antisense		0	RP11-455F5.6	antisense		0
AC009133.17_AC009133.21		0	AC009133.17	antisense		0	AC009133.21	antisense		0
AC009133.17_PAGR1	0.0866527	2	AC009133.17	antisense		0	PAGR1	protein_coding		0
SLC7A5P1_MVP	0.0429235	5	SLC7A5P1	unprocessed_pseudogene		0	MVP	protein_coding	0.0588884	8
SLC7A5P1_KIF22	0.0281803	1	SLC7A5P1	unprocessed_pseudogene		0	KIF22	protein_coding	0.0369174	1
SLC7A5P1_YPEL3	0.0576355	23	SLC7A5P1	unprocessed_pseudogene		0	YPEL3	protein_coding	0.262551	41
SLC7A5P1_CORO1A	0.0556852	1	SLC7A5P1	unprocessed_pseudogene		0	CORO1A	protein_coding	0.031727	9
SLC7A5P1_MAPK3	0.0495021	7	SLC7A5P1	unprocessed_pseudogene		0	MAPK3	protein_coding	0.0699935	27
SLC7A5P1_GDPD3	0.036649	14	SLC7A5P1	unprocessed_pseudogene		0	GDPD3	protein_coding	0.0758202	30
SLC7A5P1_QPRT	0.0370668	10	SLC7A5P1	unprocessed_pseudogene		0	QPRT	protein_coding	0.0893014	26
SLC7A5P1_MAZ	0.0303222	1	SLC7A5P1	unprocessed_pseudogene		0	MAZ	protein_coding		0
SLC7A5P1_CDIPT	0.0334966	1	SLC7A5P1	unprocessed_pseudogene		0	CDIPT	protein_coding	0.0346926	7
SLC7A5P1_SLX1A	0.0436112	3	SLC7A5P1	unprocessed_pseudogene		0	SLX1A	protein_coding	0.0279228	10
SLC7A5P1_TBX6	0.0755708	30	SLC7A5P1	unprocessed_pseudogene		0	TBX6	protein_coding	0.158539	45
SLC7A5P1_PPP4C	0.0212665	1	SLC7A5P1	unprocessed_pseudogene		0	PPP4C	protein_coding	0.0244388	6
SLC7A5P1_ALDOA	0.0446556	2	SLC7A5P1	unprocessed_pseudogene		0	ALDOA	protein_coding	0.0197878	3
SLC7A5P1_FAM57B	0.0310375	5	SLC7A5P1	unprocessed_pseudogene		0	FAM57B	protein_coding	0.0473593	5
SLC7A5P1_DOC2A	0.0385296	3	SLC7A5P1	unprocessed_pseudogene		0	DOC2A	protein_coding	0.0484399	17
SLC7A5P1_HIRIP3	0.0359139	1	SLC7A5P1	unprocessed_pseudogene		0	HIRIP3	protein_coding	0.0343796	3
SLC7A5P1_TAOK2	0.0327424	1	SLC7A5P1	unprocessed_pseudogene		0	TAOK2	protein_coding	0.0343422	3
SLC7A5P1_TMEM219		0	SLC7A5P1	unprocessed_pseudogene		0	TMEM219	protein_coding	0.0208165	7
SLC7A5P1_C16orf92		0	SLC7A5P1	unprocessed_pseudogene		0	C16orf92	protein_coding		0
SLC7A5P1_PRRT2	0.0642146	4	SLC7A5P1	unprocessed_pseudogene		0	PRRT2	protein_coding	0.0462125	9
SLC7A5P1_CD2BP2	0.033489	5	SLC7A5P1	unprocessed_pseudogene		0	CD2BP2	protein_coding	0.0579363	18
SLC7A5P1_TBC1D10B	0.0362612	1	SLC7A5P1	unprocessed_pseudogene		0	TBC1D10B	protein_coding	0.0312274	2
SLC7A5P1_INO80E	0.0805964	20	SLC7A5P1	unprocessed_pseudogene		0	INO80E	protein_coding	0.206327	41
SLC7A5P1_BOLA2B	0.0393503	4	SLC7A5P1	unprocessed_pseudogene		0	BOLA2B	protein_coding	0.0539358	1
SLC7A5P1_SEZ6L2	0.0257952	5	SLC7A5P1	unprocessed_pseudogene		0	SEZ6L2	protein_coding	0.0456573	14
SLC7A5P1_ASPHD1	0.0326842	1	SLC7A5P1	unprocessed_pseudogene		0	ASPHD1	protein_coding	0.0301975	11
SLC7A5P1_KCTD13	0.0715358	2	SLC7A5P1	unprocessed_pseudogene		0	KCTD13	protein_coding	0.0401326	15
SLC7A5P1_ZG16	0.0150754	1	SLC7A5P1	unprocessed_pseudogene		0	ZG16	protein_coding	0.038705	1
SLC7A5P1_ZNF48		0	SLC7A5P1	unprocessed_pseudogene		0	ZNF48	protein_coding	0.0577809	2
SLC7A5P1_SEPT1	0.0585891	16	SLC7A5P1	unprocessed_pseudogene		0	SEPT1	protein_coding	0.118396	30
SLC7A5P1_MYLPF	0.0161057	5	SLC7A5P1	unprocessed_pseudogene		0	MYLPF	protein_coding	0.0337757	3
SLC7A5P1_C16orf54	0.0268667	3	SLC7A5P1	unprocessed_pseudogene		0	C16orf54	protein_coding	0.0503774	2
SLC7A5P1_SPN	0.0227536	1	SLC7A5P1	unprocessed_pseudogene		0	SPN	protein_coding	0.0334989	1
SLC7A5P1_NPIPB13	0.0312315	2	SLC7A5P1	unprocessed_pseudogene		0	NPIPB13	protein_coding	0.0401042	5
SLC7A5P1_AC009133.12	0.0165639	6	SLC7A5P1	unprocessed_pseudogene		0	AC009133.12	antisense		0
SLC7A5P1_CTD-2574D22.2	0.0884261	1	SLC7A5P1	unprocessed_pseudogene		0	CTD-2574D22.2	antisense		0
SLC7A5P1_RP11-455F5.3	0.0376003	6	SLC7A5P1	unprocessed_pseudogene		0	RP11-455F5.3	antisense		0
SLC7A5P1_RP11-347C12.3	0.0217156	5	SLC7A5P1	unprocessed_pseudogene		0	RP11-347C12.3	protein_coding		0
SLC7A5P1_CA5AP1	0.174414	1	SLC7A5P1	unprocessed_pseudogene		0	CA5AP1	unprocessed_pseudogene		0
SLC7A5P1_RP11-347C12.10	0.0482707	2	SLC7A5P1	unprocessed_pseudogene		0	RP11-347C12.10	lincRNA		0
SLC7A5P1_AC009133.17	0.0581318	2	SLC7A5P1	unprocessed_pseudogene		0	AC009133.17	antisense		0
SLC7A5P1_SULT1A3	0.0282199	3	SLC7A5P1	unprocessed_pseudogene		0	SULT1A3	protein_coding	0.0456439	2
SLC7A5P1_RP11-455F5.4	0.0987978	25	SLC7A5P1	unprocessed_pseudogene		0	RP11-455F5.4	antisense		0
SLC7A5P1_RP11-455F5.5	0.0114201	1	SLC7A5P1	unprocessed_pseudogene		0	RP11-455F5.5	antisense		0
SLC7A5P1_RP11-347C12.12	0.042631	16	SLC7A5P1	unprocessed_pseudogene		0	RP11-347C12.12	unprocessed_pseudogene		0
SLC7A5P1_RP11-347C12.11	0.0681739	4	SLC7A5P1	unprocessed_pseudogene		0	RP11-347C12.11	antisense		0
SLC7A5P1_RP11-455F5.6	0.0514847	23	SLC7A5P1	unprocessed_pseudogene		0	RP11-455F5.6	antisense		0
SLC7A5P1_AC009133.21	0.0602058	2	SLC7A5P1	unprocessed_pseudogene		0	AC009133.21	antisense		0
SLC7A5P1_PAGR1	0.0415007	6	SLC7A5P1	unprocessed_pseudogene		0	PAGR1	protein_coding		0
SULT1A3_CD2BP2	0.0405542	4	SULT1A3	protein_coding	0.0456439	2	CD2BP2	protein_coding	0.0579363	18
SULT1A3_TBC1D10B	0.0119527	1	SULT1A3	protein_coding	0.0456439	2	TBC1D10B	protein_coding	0.0312274	2
SULT1A3_ZNF48	0.0452368	3	SULT1A3	protein_coding	0.0456439	2	ZNF48	protein_coding	0.0577809	2
SULT1A3_SEPT1	0.0473028	13	SULT1A3	protein_coding	0.0456439	2	SEPT1	protein_coding	0.118396	30
SULT1A3_MYLPF	0.124633	2	SULT1A3	protein_coding	0.0456439	2	MYLPF	protein_coding	0.0337757	3
SULT1A3_NPIPB13	0.0333492	2	SULT1A3	protein_coding	0.0456439	2	NPIPB13	protein_coding	0.0401042	5
SULT1A3_RP11-347C12.3	0.0268127	6	SULT1A3	protein_coding	0.0456439	2	RP11-347C12.3	protein_coding		0
SULT1A3_RP11-347C12.10		0	SULT1A3	protein_coding	0.0456439	2	RP11-347C12.10	lincRNA		0
SULT1A3_RP11-347C12.12	0.0320099	12	SULT1A3	protein_coding	0.0456439	2	RP11-347C12.12	unprocessed_pseudogene		0
SULT1A3_RP11-347C12.11	0.0167263	4	SULT1A3	protein_coding	0.0456439	2	RP11-347C12.11	antisense		0
RP11-455F5.4_CORO1A	0.133213	27	RP11-455F5.4	antisense		0	CORO1A	protein_coding	0.031727	9
RP11-455F5.4_MAPK3	0.12491	26	RP11-455F5.4	antisense		0	MAPK3	protein_coding	0.0699935	27
RP11-455F5.4_GDPD3	0.0816925	20	RP11-455F5.4	antisense		0	GDPD3	protein_coding	0.0758202	30
RP11-455F5.4_SLX1A	0.0943426	25	RP11-455F5.4	antisense		0	SLX1A	protein_coding	0.0279228	10
RP11-455F5.4_CD2BP2	0.145197	28	RP11-455F5.4	antisense		0	CD2BP2	protein_coding	0.0579363	18
RP11-455F5.4_TBC1D10B	0.146216	28	RP11-455F5.4	antisense		0	TBC1D10B	protein_coding	0.0312274	2
RP11-455F5.4_BOLA2B	0.0869058	23	RP11-455F5.4	antisense		0	BOLA2B	protein_coding	0.0539358	1
RP11-455F5.4_ZNF48	0.133155	28	RP11-455F5.4	antisense		0	ZNF48	protein_coding	0.0577809	2
RP11-455F5.4_SEPT1	0.136378	24	RP11-455F5.4	antisense		0	SEPT1	protein_coding	0.118396	30
RP11-455F5.4_MYLPF	0.0820885	23	RP11-455F5.4	antisense		0	MYLPF	protein_coding	0.0337757	3
RP11-455F5.4_NPIPB13	0.0811281	23	RP11-455F5.4	antisense		0	NPIPB13	protein_coding	0.0401042	5
RP11-455F5.4_RP11-347C12.3	0.101426	27	RP11-455F5.4	antisense		0	RP11-347C12.3	protein_coding		0
RP11-455F5.4_RP11-347C12.10	0.112489	23	RP11-455F5.4	antisense		0	RP11-347C12.10	lincRNA		0
RP11-455F5.4_SULT1A3	0.09653	24	RP11-455F5.4	antisense		0	SULT1A3	protein_coding	0.0456439	2
RP11-455F5.4_RP11-455F5.5	0.106265	23	RP11-455F5.4	antisense		0	RP11-455F5.5	antisense		0
RP11-455F5.4_RP11-347C12.12	0.0515255	16	RP11-455F5.4	antisense		0	RP11-347C12.12	unprocessed_pseudogene		0
RP11-455F5.4_RP11-347C12.11	0.113979	24	RP11-455F5.4	antisense		0	RP11-347C12.11	antisense		0
RP11-455F5.4_RP11-455F5.6	0.102303	26	RP11-455F5.4	antisense		0	RP11-455F5.6	antisense		0
RP11-455F5.5_SLX1A	0.0497261	3	RP11-455F5.5	antisense		0	SLX1A	protein_coding	0.0279228	10
RP11-455F5.5_CD2BP2	0.0566259	2	RP11-455F5.5	antisense		0	CD2BP2	protein_coding	0.0579363	18
RP11-455F5.5_TBC1D10B	0.0366753	2	RP11-455F5.5	antisense		0	TBC1D10B	protein_coding	0.0312274	2
RP11-455F5.5_BOLA2B		0	RP11-455F5.5	antisense		0	BOLA2B	protein_coding	0.0539358	1
RP11-455F5.5_ZNF48	0.0282511	4	RP11-455F5.5	antisense		0	ZNF48	protein_coding	0.0577809	2
RP11-455F5.5_SEPT1	0.052525	10	RP11-455F5.5	antisense		0	SEPT1	protein_coding	0.118396	30
RP11-455F5.5_MYLPF	0.0310087	3	RP11-455F5.5	antisense		0	MYLPF	protein_coding	0.0337757	3
RP11-455F5.5_NPIPB13	0.0245458	1	RP11-455F5.5	antisense		0	NPIPB13	protein_coding	0.0401042	5
RP11-455F5.5_RP11-347C12.3	0.0244278	3	RP11-455F5.5	antisense		0	RP11-347C12.3	protein_coding		0
RP11-455F5.5_RP11-347C12.10		0	RP11-455F5.5	antisense		0	RP11-347C12.10	lincRNA		0
RP11-455F5.5_SULT1A3	0.0691092	2	RP11-455F5.5	antisense		0	SULT1A3	protein_coding	0.0456439	2
RP11-455F5.5_RP11-347C12.12	0.0452766	16	RP11-455F5.5	antisense		0	RP11-347C12.12	unprocessed_pseudogene		0
RP11-455F5.5_RP11-347C12.11	0.130177	1	RP11-455F5.5	antisense		0	RP11-347C12.11	antisense		0
RP11-347C12.12_CD2BP2	0.0613319	16	RP11-347C12.12	unprocessed_pseudogene		0	CD2BP2	protein_coding	0.0579363	18
RP11-347C12.12_TBC1D10B	0.0724842	21	RP11-347C12.12	unprocessed_pseudogene		0	TBC1D10B	protein_coding	0.0312274	2
RP11-347C12.12_ZNF48	0.0675498	19	RP11-347C12.12	unprocessed_pseudogene		0	ZNF48	protein_coding	0.0577809	2
RP11-347C12.12_SEPT1	0.10874	25	RP11-347C12.12	unprocessed_pseudogene		0	SEPT1	protein_coding	0.118396	30
RP11-347C12.12_MYLPF	0.0355911	10	RP11-347C12.12	unprocessed_pseudogene		0	MYLPF	protein_coding	0.0337757	3
RP11-347C12.12_RP11-347C12.10	0.0404835	19	RP11-347C12.12	unprocessed_pseudogene		0	RP11-347C12.10	lincRNA		0
RP11-347C12.12_RP11-347C12.11	0.0502567	14	RP11-347C12.12	unprocessed_pseudogene		0	RP11-347C12.11	antisense		0
RP11-347C12.11_TBC1D10B	0.019638	2	RP11-347C12.11	antisense		0	TBC1D10B	protein_coding	0.0312274	2
RP11-347C12.11_ZNF48		0	RP11-347C12.11	antisense		0	ZNF48	protein_coding	0.0577809	2
RP11-347C12.11_SEPT1	0.0623774	11	RP11-347C12.11	antisense		0	SEPT1	protein_coding	0.118396	30
RP11-347C12.11_MYLPF	0.0466196	1	RP11-347C12.11	antisense		0	MYLPF	protein_coding	0.0337757	3
RP11-455F5.6_CORO1A	0.111536	35	RP11-455F5.6	antisense		0	CORO1A	protein_coding	0.031727	9
RP11-455F5.6_MAPK3	0.119123	37	RP11-455F5.6	antisense		0	MAPK3	protein_coding	0.0699935	27
RP11-455F5.6_GDPD3	0.155174	42	RP11-455F5.6	antisense		0	GDPD3	protein_coding	0.0758202	30
RP11-455F5.6_SLX1A	0.064205	26	RP11-455F5.6	antisense		0	SLX1A	protein_coding	0.0279228	10
RP11-455F5.6_CD2BP2	0.0953136	32	RP11-455F5.6	antisense		0	CD2BP2	protein_coding	0.0579363	18
RP11-455F5.6_TBC1D10B	0.106816	26	RP11-455F5.6	antisense		0	TBC1D10B	protein_coding	0.0312274	2
RP11-455F5.6_BOLA2B	0.0353924	15	RP11-455F5.6	antisense		0	BOLA2B	protein_coding	0.0539358	1
RP11-455F5.6_ZNF48	0.0955338	29	RP11-455F5.6	antisense		0	ZNF48	protein_coding	0.0577809	2
RP11-455F5.6_SEPT1	0.131585	37	RP11-455F5.6	antisense		0	SEPT1	protein_coding	0.118396	30
RP11-455F5.6_MYLPF	0.0464909	15	RP11-455F5.6	antisense		0	MYLPF	protein_coding	0.0337757	3
RP11-455F5.6_NPIPB13	0.0395754	20	RP11-455F5.6	antisense		0	NPIPB13	protein_coding	0.0401042	5
RP11-455F5.6_RP11-347C12.3	0.050258	17	RP11-455F5.6	antisense		0	RP11-347C12.3	protein_coding		0
RP11-455F5.6_RP11-347C12.10	0.0728821	21	RP11-455F5.6	antisense		0	RP11-347C12.10	lincRNA		0
RP11-455F5.6_SULT1A3	0.0399356	17	RP11-455F5.6	antisense		0	SULT1A3	protein_coding	0.0456439	2
RP11-455F5.6_RP11-455F5.5	0.0491707	19	RP11-455F5.6	antisense		0	RP11-455F5.5	antisense		0
RP11-455F5.6_RP11-347C12.12	0.0994884	24	RP11-455F5.6	antisense		0	RP11-347C12.12	unprocessed_pseudogene		0
RP11-455F5.6_RP11-347C12.11	0.0533891	21	RP11-455F5.6	antisense		0	RP11-347C12.11	antisense		0
AC009133.21_MVP	0.0488251	3	AC009133.21	antisense		0	MVP	protein_coding	0.0588884	8
AC009133.21_YPEL3	0.0795977	23	AC009133.21	antisense		0	YPEL3	protein_coding	0.262551	41
AC009133.21_CORO1A	0.0360028	4	AC009133.21	antisense		0	CORO1A	protein_coding	0.031727	9
AC009133.21_MAPK3	0.0552464	6	AC009133.21	antisense		0	MAPK3	protein_coding	0.0699935	27
AC009133.21_GDPD3	0.0577567	14	AC009133.21	antisense		0	GDPD3	protein_coding	0.0758202	30
AC009133.21_MAZ	0.0532047	3	AC009133.21	antisense		0	MAZ	protein_coding		0
AC009133.21_CDIPT	0.0246624	1	AC009133.21	antisense		0	CDIPT	protein_coding	0.0346926	7
AC009133.21_SLX1A	0.0281469	5	AC009133.21	antisense		0	SLX1A	protein_coding	0.0279228	10
AC009133.21_TBX6	0.0938956	30	AC009133.21	antisense		0	TBX6	protein_coding	0.158539	45
AC009133.21_PPP4C		0	AC009133.21	antisense		0	PPP4C	protein_coding	0.0244388	6
AC009133.21_ALDOA		0	AC009133.21	antisense		0	ALDOA	protein_coding	0.0197878	3
AC009133.21_FAM57B	0.0303431	3	AC009133.21	antisense		0	FAM57B	protein_coding	0.0473593	5
AC009133.21_DOC2A	0.0420746	1	AC009133.21	antisense		0	DOC2A	protein_coding	0.0484399	17
AC009133.21_HIRIP3	0.124778	1	AC009133.21	antisense		0	HIRIP3	protein_coding	0.0343796	3
AC009133.21_TAOK2		0	AC009133.21	antisense		0	TAOK2	protein_coding	0.0343422	3
AC009133.21_TMEM219	0.0331389	2	AC009133.21	antisense		0	TMEM219	protein_coding	0.0208165	7
AC009133.21_C16orf92		0	AC009133.21	antisense		0	C16orf92	protein_coding		0
AC009133.21_PRRT2	0.119848	3	AC009133.21	antisense		0	PRRT2	protein_coding	0.0462125	9
AC009133.21_CD2BP2	0.0368014	2	AC009133.21	antisense		0	CD2BP2	protein_coding	0.0579363	18
AC009133.21_TBC1D10B		0	AC009133.21	antisense		0	TBC1D10B	protein_coding	0.0312274	2
AC009133.21_INO80E	0.0743741	28	AC009133.21	antisense		0	INO80E	protein_coding	0.206327	41
AC009133.21_BOLA2B	0.0347602	2	AC009133.21	antisense		0	BOLA2B	protein_coding	0.0539358	1
AC009133.21_SEZ6L2	0.0422318	3	AC009133.21	antisense		0	SEZ6L2	protein_coding	0.0456573	14
AC009133.21_ASPHD1	0.0239393	4	AC009133.21	antisense		0	ASPHD1	protein_coding	0.0301975	11
AC009133.21_KCTD13	0.0276852	4	AC009133.21	antisense		0	KCTD13	protein_coding	0.0401326	15
AC009133.21_ZNF48		0	AC009133.21	antisense		0	ZNF48	protein_coding	0.0577809	2
AC009133.21_SEPT1	0.0514518	10	AC009133.21	antisense		0	SEPT1	protein_coding	0.118396	30
AC009133.21_MYLPF	0.0212019	1	AC009133.21	antisense		0	MYLPF	protein_coding	0.0337757	3
AC009133.21_NPIPB13	0.026539	6	AC009133.21	antisense		0	NPIPB13	protein_coding	0.0401042	5
AC009133.21_AC009133.12	0.0177567	3	AC009133.21	antisense		0	AC009133.12	antisense		0
AC009133.21_CTD-2574D22.2	0.0300135	5	AC009133.21	antisense		0	CTD-2574D22.2	antisense		0
AC009133.21_RP11-455F5.3	0.0431626	8	AC009133.21	antisense		0	RP11-455F5.3	antisense		0
AC009133.21_RP11-347C12.3	0.014664	2	AC009133.21	antisense		0	RP11-347C12.3	protein_coding		0
AC009133.21_RP11-347C12.10	0.0512264	3	AC009133.21	antisense		0	RP11-347C12.10	lincRNA		0
AC009133.21_SULT1A3	0.0553458	4	AC009133.21	antisense		0	SULT1A3	protein_coding	0.0456439	2
AC009133.21_RP11-455F5.4	0.101624	24	AC009133.21	antisense		0	RP11-455F5.4	antisense		0
AC009133.21_RP11-455F5.5	0.060783	3	AC009133.21	antisense		0	RP11-455F5.5	antisense		0
AC009133.21_RP11-347C12.12	0.0516884	14	AC009133.21	antisense		0	RP11-347C12.12	unprocessed_pseudogene		0
AC009133.21_RP11-347C12.11	0.0364243	1	AC009133.21	antisense		0	RP11-347C12.11	antisense		0
AC009133.21_RP11-455F5.6	0.0572352	23	AC009133.21	antisense		0	RP11-455F5.6	antisense		0
AC009133.21_PAGR1	0.0268487	3	AC009133.21	antisense		0	PAGR1	protein_coding		0
PAGR1_MVP	0.022318	7	PAGR1	protein_coding		0	MVP	protein_coding	0.0588884	8
PAGR1_YPEL3	0.0842969	31	PAGR1	protein_coding		0	YPEL3	protein_coding	0.262551	41
PAGR1_CORO1A	0.0173974	9	PAGR1	protein_coding		0	CORO1A	protein_coding	0.031727	9
PAGR1_MAPK3	0.0549083	22	PAGR1	protein_coding		0	MAPK3	protein_coding	0.0699935	27
PAGR1_GDPD3	0.0741808	25	PAGR1	protein_coding		0	GDPD3	protein_coding	0.0758202	30
PAGR1_CDIPT	0.0808683	5	PAGR1	protein_coding		0	CDIPT	protein_coding	0.0346926	7
PAGR1_SLX1A	0.0290733	7	PAGR1	protein_coding		0	SLX1A	protein_coding	0.0279228	10
PAGR1_TBX6	0.144899	33	PAGR1	protein_coding		0	TBX6	protein_coding	0.158539	45
PAGR1_PPP4C	0.036141	8	PAGR1	protein_coding		0	PPP4C	protein_coding	0.0244388	6
PAGR1_ALDOA	0.0452316	5	PAGR1	protein_coding		0	ALDOA	protein_coding	0.0197878	3
PAGR1_FAM57B	0.0266768	5	PAGR1	protein_coding		0	FAM57B	protein_coding	0.0473593	5
PAGR1_DOC2A	0.0430841	10	PAGR1	protein_coding		0	DOC2A	protein_coding	0.0484399	17
PAGR1_HIRIP3	0.0299549	6	PAGR1	protein_coding		0	HIRIP3	protein_coding	0.0343796	3
PAGR1_TAOK2	0.0421858	6	PAGR1	protein_coding		0	TAOK2	protein_coding	0.0343422	3
PAGR1_TMEM219	0.0200989	5	PAGR1	protein_coding		0	TMEM219	protein_coding	0.0208165	7
PAGR1_C16orf92		0	PAGR1	protein_coding		0	C16orf92	protein_coding		0
PAGR1_CD2BP2	0.0404163	11	PAGR1	protein_coding		0	CD2BP2	protein_coding	0.0579363	18
PAGR1_TBC1D10B	0.0516272	4	PAGR1	protein_coding		0	TBC1D10B	protein_coding	0.0312274	2
PAGR1_INO80E	0.138874	38	PAGR1	protein_coding		0	INO80E	protein_coding	0.206327	41
PAGR1_BOLA2B		0	PAGR1	protein_coding		0	BOLA2B	protein_coding	0.0539358	1
PAGR1_SEZ6L2	0.0432791	6	PAGR1	protein_coding		0	SEZ6L2	protein_coding	0.0456573	14
PAGR1_ASPHD1	0.0446278	6	PAGR1	protein_coding		0	ASPHD1	protein_coding	0.0301975	11
PAGR1_KCTD13	0.0246539	3	PAGR1	protein_coding		0	KCTD13	protein_coding	0.0401326	15
PAGR1_ZNF48	0.0551898	2	PAGR1	protein_coding		0	ZNF48	protein_coding	0.0577809	2
PAGR1_SEPT1	0.105366	21	PAGR1	protein_coding		0	SEPT1	protein_coding	0.118396	30
PAGR1_MYLPF	0.0173033	3	PAGR1	protein_coding		0	MYLPF	protein_coding	0.0337757	3
PAGR1_NPIPB13	0.0289342	5	PAGR1	protein_coding		0	NPIPB13	protein_coding	0.0401042	5
PAGR1_AC009133.12	0.0457663	7	PAGR1	protein_coding		0	AC009133.12	antisense		0
PAGR1_CTD-2574D22.2	0.0327527	4	PAGR1	protein_coding		0	CTD-2574D22.2	antisense		0
PAGR1_RP11-455F5.3	0.0530666	7	PAGR1	protein_coding		0	RP11-455F5.3	antisense		0
PAGR1_RP11-347C12.3	0.0203518	3	PAGR1	protein_coding		0	RP11-347C12.3	protein_coding		0
PAGR1_RP11-347C12.10	0.0461394	2	PAGR1	protein_coding		0	RP11-347C12.10	lincRNA		0
PAGR1_SULT1A3	0.018373	2	PAGR1	protein_coding		0	SULT1A3	protein_coding	0.0456439	2
PAGR1_RP11-455F5.4	0.139981	27	PAGR1	protein_coding		0	RP11-455F5.4	antisense		0
PAGR1_RP11-455F5.5	0.0424723	1	PAGR1	protein_coding		0	RP11-455F5.5	antisense		0
PAGR1_RP11-347C12.12	0.064384	19	PAGR1	protein_coding		0	RP11-347C12.12	unprocessed_pseudogene		0
PAGR1_RP11-347C12.11	0.0218669	2	PAGR1	protein_coding		0	RP11-347C12.11	antisense		0
PAGR1_RP11-455F5.6	0.0843828	31	PAGR1	protein_coding		0	RP11-455F5.6	antisense		0
