## Supplementary material for "Combinations of genes at the 16p11.2 and 22q11.2 CNVs contribute to neurobehavioral traits": Table_S2.xlsx (part 1 of 3)

### Sheet: PGC
Pair	Median_quality_pair	N_tissues_represented_pair	First_gene	First_gene_type	Median_quality_first_gene	N_tissues_represented_first_gene	Second_gene	Second_gene_type	Median_quality_second_gene	N_tissues_represented_second_gene
RTN4R_KLHL22	0.0430969	5	RTN4R	protein_coding	0.0729447	4	KLHL22	protein_coding	0.0302517	7
RTN4R_MED15	0.0637051	23	RTN4R	protein_coding	0.0729447	4	MED15	protein_coding	0.136052	33
RTN4R_SERPIND1	0.114316	19	RTN4R	protein_coding	0.0729447	4	SERPIND1	protein_coding	0.174308	23
RTN4R_SNAP29	0.107109	31	RTN4R	protein_coding	0.0729447	4	SNAP29	protein_coding	0.238165	46
RTN4R_CRKL	0.0277494	4	RTN4R	protein_coding	0.0729447	4	CRKL	protein_coding	0.0395932	6
RTN4R_LZTR1	0.0818613	24	RTN4R	protein_coding	0.0729447	4	LZTR1	protein_coding	0.178469	36
RTN4R_P2RX6	0.114071	27	RTN4R	protein_coding	0.0729447	4	P2RX6	protein_coding	0.0896742	29
RTN4R_SLC7A4	0.057284	11	RTN4R	protein_coding	0.0729447	4	SLC7A4	protein_coding	0.0562004	10
RTN4R_PPIL2	0.0855316	25	RTN4R	protein_coding	0.0729447	4	PPIL2	protein_coding	0.158205	42
RTN4R_DGCR6L	0.0694604	20	RTN4R	protein_coding	0.0729447	4	DGCR6L	protein_coding	0.138352	33
RTN4R_SDF2L1	0.0306908	5	RTN4R	protein_coding	0.0729447	4	SDF2L1	protein_coding	0.0288324	3
RTN4R_GGT2	0.0716461	7	RTN4R	protein_coding	0.0729447	4	GGT2	protein_coding	0.0706727	5
RTN4R_XXbac-B444P24.10	0.0111689	1	RTN4R	protein_coding	0.0729447	4	XXbac-B444P24.10	unprocessed_pseudogene		0
RTN4R_USP41	0.117265	1	RTN4R	protein_coding	0.0729447	4	USP41	protein_coding	0.241586	1
RTN4R_YDJC	0.0461199	6	RTN4R	protein_coding	0.0729447	4	YDJC	protein_coding	0.0521678	17
RTN4R_CCDC116	0.0893246	27	RTN4R	protein_coding	0.0729447	4	CCDC116	protein_coding	0.121662	39
RTN4R_HIC2	0.0256804	3	RTN4R	protein_coding	0.0729447	4	HIC2	protein_coding	0.0278773	3
RTN4R_BCRP6	0.108659	1	RTN4R	protein_coding	0.0729447	4	BCRP6	unprocessed_pseudogene		0
RTN4R_RIMBP3C	0.0947732	1	RTN4R	protein_coding	0.0729447	4	RIMBP3C	protein_coding	0.186888	1
RTN4R_AIFM3	0.0182477	5	RTN4R	protein_coding	0.0729447	4	AIFM3	protein_coding	0.0477403	10
RTN4R_THAP7	0.0336464	9	RTN4R	protein_coding	0.0729447	4	THAP7	protein_coding	0.0555444	16
RTN4R_ZNF74	0.0323768	9	RTN4R	protein_coding	0.0729447	4	ZNF74	protein_coding	0.0702357	20
RTN4R_UBE2L3	0.088532	2	RTN4R	protein_coding	0.0729447	4	UBE2L3	protein_coding	0.0427036	9
RTN4R_LRRC74B	0.129671	11	RTN4R	protein_coding	0.0729447	4	LRRC74B	protein_coding	0.191439	13
RTN4R_AC007731.1		0	RTN4R	protein_coding	0.0729447	4	AC007731.1	antisense		0
RTN4R_KB-1592A4.15	0.128871	3	RTN4R	protein_coding	0.0729447	4	KB-1592A4.15	lincRNA		0
RTN4R_TMEM191C	0.0296404	4	RTN4R	protein_coding	0.0729447	4	TMEM191C	protein_coding	0.0214188	2
RTN4R_KB-1183D5.13	0.0369564	1	RTN4R	protein_coding	0.0729447	4	KB-1183D5.13	lincRNA		0
RTN4R_XXbac-B562F10.11	0.0402448	5	RTN4R	protein_coding	0.0729447	4	XXbac-B562F10.11	processed_pseudogene		0
RTN4R_E2F6P2		0	RTN4R	protein_coding	0.0729447	4	E2F6P2	processed_pseudogene		0
RTN4R_AC002472.11		0	RTN4R	protein_coding	0.0729447	4	AC002472.11	antisense		0
RTN4R_E2F6P3		0	RTN4R	protein_coding	0.0729447	4	E2F6P3	processed_pseudogene		0
RTN4R_ABHD17AP4	0.054124	8	RTN4R	protein_coding	0.0729447	4	ABHD17AP4	processed_pseudogene		0
RTN4R_POM121L8P		0	RTN4R	protein_coding	0.0729447	4	POM121L8P	processed_pseudogene		0
RTN4R_THAP7-AS1	0.303202	48	RTN4R	protein_coding	0.0729447	4	THAP7-AS1	antisense		0
RTN4R_BCRP5		0	RTN4R	protein_coding	0.0729447	4	BCRP5	unprocessed_pseudogene		0
RTN4R_XXbac-B33L19.4		0	RTN4R	protein_coding	0.0729447	4	XXbac-B33L19.4	lincRNA		0
RTN4R_AC007050.17		0	RTN4R	protein_coding	0.0729447	4	AC007050.17	antisense		0
RTN4R_KRT18P5	0.0215374	2	RTN4R	protein_coding	0.0729447	4	KRT18P5	processed_pseudogene		0
RTN4R_LINC01637	0.0760053	3	RTN4R	protein_coding	0.0729447	4	LINC01637	lincRNA	0.0214653	6
RTN4R_SLC9A3P2		0	RTN4R	protein_coding	0.0729447	4	SLC9A3P2	processed_pseudogene		0
RTN4R_POM121L7P	0.178528	2	RTN4R	protein_coding	0.0729447	4	POM121L7P	processed_pseudogene		0
RTN4R_PI4KA	0.081956	20	RTN4R	protein_coding	0.0729447	4	PI4KA	protein_coding	0.176908	34
RTN4R_SCARF2	0.0726023	4	RTN4R	protein_coding	0.0729447	4	SCARF2	protein_coding	0.0682848	5
RTN4R_TUBA3GP		0	RTN4R	protein_coding	0.0729447	4	TUBA3GP	unprocessed_pseudogene		0
RTN4R_CCDC74BP1	0.0471723	5	RTN4R	protein_coding	0.0729447	4	CCDC74BP1	unprocessed_pseudogene		0
RTN4R_XXbac-B135H6.18	0.0207216	8	RTN4R	protein_coding	0.0729447	4	XXbac-B135H6.18	lincRNA		0
RTN4R_XXbac-B444P24.14	0.0377948	4	RTN4R	protein_coding	0.0729447	4	XXbac-B444P24.14	lincRNA		0
RTN4R_KB-1440D3.14	0.0250826	4	RTN4R	protein_coding	0.0729447	4	KB-1440D3.14	lincRNA		0
RTN4R_RIMBP3B		0	RTN4R	protein_coding	0.0729447	4	RIMBP3B	protein_coding		0
RTN4R_IGLL4P		0	RTN4R	protein_coding	0.0729447	4	IGLL4P	unprocessed_pseudogene		0
RTN4R_LINC01651		0	RTN4R	protein_coding	0.0729447	4	LINC01651	lincRNA		0
RTN4R_KB-1592A4.16	0.0337009	1	RTN4R	protein_coding	0.0729447	4	KB-1592A4.16	unprocessed_pseudogene		0
GSC2_RTN4R		0	GSC2	protein_coding		0	RTN4R	protein_coding	0.0729447	4
GSC2_UFD1L		0	GSC2	protein_coding		0	UFD1L	protein_coding		0
GSC2_CLTCL1	0.053064	1	GSC2	protein_coding		0	CLTCL1	protein_coding	0.145675	35
GSC2_CDC45	0.0104837	1	GSC2	protein_coding		0	CDC45	protein_coding	0.0702192	1
GSC2_COMT	0.0158655	1	GSC2	protein_coding		0	COMT	protein_coding	0.0848506	24
GSC2_ARVCF	0.0399486	1	GSC2	protein_coding		0	ARVCF	protein_coding	0.110458	25
GSC2_TRMT2A	0.0299928	1	GSC2	protein_coding		0	TRMT2A	protein_coding	0.0439396	23
GSC2_RANBP1		0	GSC2	protein_coding		0	RANBP1	protein_coding	0.0438365	4
GSC2_ZDHHC8		0	GSC2	protein_coding		0	ZDHHC8	protein_coding	0.0626757	12
GSC2_KLHL22	0.0102503	1	GSC2	protein_coding		0	KLHL22	protein_coding	0.0302517	7
GSC2_MED15	0.0191396	1	GSC2	protein_coding		0	MED15	protein_coding	0.136052	33
GSC2_SERPIND1		0	GSC2	protein_coding		0	SERPIND1	protein_coding	0.174308	23
GSC2_SNAP29	0.0521844	1	GSC2	protein_coding		0	SNAP29	protein_coding	0.238165	46
GSC2_CRKL		0	GSC2	protein_coding		0	CRKL	protein_coding	0.0395932	6
GSC2_LZTR1		0	GSC2	protein_coding		0	LZTR1	protein_coding	0.178469	36
GSC2_P2RX6	0.164008	1	GSC2	protein_coding		0	P2RX6	protein_coding	0.0896742	29
GSC2_SLC7A4	0.0938196	1	GSC2	protein_coding		0	SLC7A4	protein_coding	0.0562004	10
GSC2_PPIL2	0.143398	1	GSC2	protein_coding		0	PPIL2	protein_coding	0.158205	42
GSC2_SLC25A1	0.0109152	1	GSC2	protein_coding		0	SLC25A1	protein_coding	0.117034	26
GSC2_HIRA		0	GSC2	protein_coding		0	HIRA	protein_coding		0
GSC2_DGCR6L	0.0269186	1	GSC2	protein_coding		0	DGCR6L	protein_coding	0.138352	33
GSC2_DGCR8	0.0390241	1	GSC2	protein_coding		0	DGCR8	protein_coding	0.063793	8
GSC2_SDF2L1	0.0347124	1	GSC2	protein_coding		0	SDF2L1	protein_coding	0.0288324	3
GSC2_GGT2	0.0391567	2	GSC2	protein_coding		0	GGT2	protein_coding	0.0706727	5
GSC2_XXbac-B444P24.10		0	GSC2	protein_coding		0	XXbac-B444P24.10	unprocessed_pseudogene		0
GSC2_USP41	0.178975	1	GSC2	protein_coding		0	USP41	protein_coding	0.241586	1
GSC2_YDJC	0.0290774	1	GSC2	protein_coding		0	YDJC	protein_coding	0.0521678	17
GSC2_CCDC116	0.0483919	1	GSC2	protein_coding		0	CCDC116	protein_coding	0.121662	39
GSC2_HIC2		0	GSC2	protein_coding		0	HIC2	protein_coding	0.0278773	3
GSC2_BCRP6	0.191106	1	GSC2	protein_coding		0	BCRP6	unprocessed_pseudogene		0
GSC2_RIMBP3C	0.158591	1	GSC2	protein_coding		0	RIMBP3C	protein_coding	0.186888	1
GSC2_TANGO2	0.0116511	1	GSC2	protein_coding		0	TANGO2	protein_coding	0.0453944	11
GSC2_AIFM3		0	GSC2	protein_coding		0	AIFM3	protein_coding	0.0477403	10
GSC2_TBX1		0	GSC2	protein_coding		0	TBX1	protein_coding	0.0355819	7
GSC2_CLDN5		0	GSC2	protein_coding		0	CLDN5	protein_coding	0.0312387	6
GSC2_THAP7	0.0129681	1	GSC2	protein_coding		0	THAP7	protein_coding	0.0555444	16
GSC2_TXNRD2	0.161422	1	GSC2	protein_coding		0	TXNRD2	protein_coding	0.116997	40
GSC2_SEPT5	0.0333996	1	GSC2	protein_coding		0	SEPT5	protein_coding	0.0563617	12
GSC2_AC000068.5	0.252052	1	GSC2	protein_coding		0	AC000068.5	antisense		0
GSC2_ZNF74	0.0200175	1	GSC2	protein_coding		0	ZNF74	protein_coding	0.0702357	20
GSC2_MRPL40		0	GSC2	protein_coding		0	MRPL40	protein_coding	0.0652162	8
GSC2_UBE2L3		0	GSC2	protein_coding		0	UBE2L3	protein_coding	0.0427036	9
GSC2_GNB1L	0.059187	1	GSC2	protein_coding		0	GNB1L	protein_coding	0.10697	39
GSC2_LRRC74B	0.247522	1	GSC2	protein_coding		0	LRRC74B	protein_coding	0.191439	13
GSC2_AC007731.1	0.0195722	1	GSC2	protein_coding		0	AC007731.1	antisense		0
GSC2_KB-1592A4.15	0.159248	1	GSC2	protein_coding		0	KB-1592A4.15	lincRNA		0
GSC2_TMEM191C	0.03922	1	GSC2	protein_coding		0	TMEM191C	protein_coding	0.0214188	2
GSC2_KB-1183D5.13	0.131543	1	GSC2	protein_coding		0	KB-1183D5.13	lincRNA		0
GSC2_C22orf29		0	GSC2	protein_coding		0	C22orf29	protein_coding		0
GSC2_XXbac-B562F10.11		0	GSC2	protein_coding		0	XXbac-B562F10.11	processed_pseudogene		0
GSC2_E2F6P2		0	GSC2	protein_coding		0	E2F6P2	processed_pseudogene		0
GSC2_AC002472.11		0	GSC2	protein_coding		0	AC002472.11	antisense		0
GSC2_E2F6P3		0	GSC2	protein_coding		0	E2F6P3	processed_pseudogene		0
GSC2_ABHD17AP4		0	GSC2	protein_coding		0	ABHD17AP4	processed_pseudogene		0
GSC2_POM121L8P	0.0955695	1	GSC2	protein_coding		0	POM121L8P	processed_pseudogene		0
GSC2_THAP7-AS1	0.387327	2	GSC2	protein_coding		0	THAP7-AS1	antisense		0
GSC2_AC000078.5	0.11123	2	GSC2	protein_coding		0	AC000078.5	processed_pseudogene		0
GSC2_KRT18P62		0	GSC2	protein_coding		0	KRT18P62	processed_pseudogene		0
GSC2_CCDC188	0.0267564	1	GSC2	protein_coding		0	CCDC188	protein_coding	0.0660689	27
GSC2_BCRP5		0	GSC2	protein_coding		0	BCRP5	unprocessed_pseudogene		0
GSC2_XXbac-B33L19.4		0	GSC2	protein_coding		0	XXbac-B33L19.4	lincRNA		0
GSC2_AC000089.3		0	GSC2	protein_coding		0	AC000089.3	processed_pseudogene		0
GSC2_AC007050.17		0	GSC2	protein_coding		0	AC007050.17	antisense		0
GSC2_LINC00896	0.0839727	2	GSC2	protein_coding		0	LINC00896	lincRNA	0.0525305	10
GSC2_AC006547.13		0	GSC2	protein_coding		0	AC006547.13	antisense		0
GSC2_KRT18P5		0	GSC2	protein_coding		0	KRT18P5	processed_pseudogene		0
GSC2_LINC01637		0	GSC2	protein_coding		0	LINC01637	lincRNA	0.0214653	6
GSC2_SLC9A3P2		0	GSC2	protein_coding		0	SLC9A3P2	processed_pseudogene		0
GSC2_POM121L7P	0.264023	1	GSC2	protein_coding		0	POM121L7P	processed_pseudogene		0
GSC2_PI4KA	0.0634931	2	GSC2	protein_coding		0	PI4KA	protein_coding	0.176908	34
GSC2_C22orf39		0	GSC2	protein_coding		0	C22orf39	protein_coding	0.0729184	17
GSC2_SCARF2		0	GSC2	protein_coding		0	SCARF2	protein_coding	0.0682848	5
GSC2_TUBA3GP		0	GSC2	protein_coding		0	TUBA3GP	unprocessed_pseudogene		0
GSC2_XXbac-B444P24.8		0	GSC2	protein_coding		0	XXbac-B444P24.8	antisense		0
GSC2_CCDC74BP1	0.0702909	1	GSC2	protein_coding		0	CCDC74BP1	unprocessed_pseudogene		0
GSC2_LINC01311		0	GSC2	protein_coding		0	LINC01311	antisense		0
GSC2_XXbac-B135H6.18	0.138654	1	GSC2	protein_coding		0	XXbac-B135H6.18	lincRNA		0
GSC2_XXbac-B444P24.14		0	GSC2	protein_coding		0	XXbac-B444P24.14	lincRNA		0
GSC2_AC000068.10		0	GSC2	protein_coding		0	AC000068.10	antisense		0
GSC2_AC000068.9	0.0159169	1	GSC2	protein_coding		0	AC000068.9	antisense		0
GSC2_KB-1440D3.14		0	GSC2	protein_coding		0	KB-1440D3.14	lincRNA		0
GSC2_RIMBP3B		0	GSC2	protein_coding		0	RIMBP3B	protein_coding		0
GSC2_IGLL4P		0	GSC2	protein_coding		0	IGLL4P	unprocessed_pseudogene		0
GSC2_LINC01651		0	GSC2	protein_coding		0	LINC01651	lincRNA		0
GSC2_LINC00895		0	GSC2	protein_coding		0	LINC00895	lincRNA		0
GSC2_KB-1592A4.16		0	GSC2	protein_coding		0	KB-1592A4.16	unprocessed_pseudogene		0
UFD1L_RTN4R	0.0228993	8	UFD1L	protein_coding		0	RTN4R	protein_coding	0.0729447	4
UFD1L_CDC45	0.0290945	4	UFD1L	protein_coding		0	CDC45	protein_coding	0.0702192	1
UFD1L_COMT	0.0975837	18	UFD1L	protein_coding		0	COMT	protein_coding	0.0848506	24
UFD1L_ARVCF	0.11562	21	UFD1L	protein_coding		0	ARVCF	protein_coding	0.110458	25
UFD1L_TRMT2A	0.037193	18	UFD1L	protein_coding		0	TRMT2A	protein_coding	0.0439396	23
UFD1L_RANBP1	0.0293946	4	UFD1L	protein_coding		0	RANBP1	protein_coding	0.0438365	4
UFD1L_ZDHHC8	0.106386	8	UFD1L	protein_coding		0	ZDHHC8	protein_coding	0.0626757	12
UFD1L_KLHL22	0.0254043	5	UFD1L	protein_coding		0	KLHL22	protein_coding	0.0302517	7
UFD1L_MED15	0.0808111	24	UFD1L	protein_coding		0	MED15	protein_coding	0.136052	33
UFD1L_SERPIND1	0.163736	18	UFD1L	protein_coding		0	SERPIND1	protein_coding	0.174308	23
UFD1L_SNAP29	0.112989	32	UFD1L	protein_coding		0	SNAP29	protein_coding	0.238165	46
UFD1L_CRKL	0.0388044	3	UFD1L	protein_coding		0	CRKL	protein_coding	0.0395932	6
UFD1L_LZTR1	0.088387	26	UFD1L	protein_coding		0	LZTR1	protein_coding	0.178469	36
UFD1L_P2RX6	0.122733	24	UFD1L	protein_coding		0	P2RX6	protein_coding	0.0896742	29
UFD1L_SLC7A4	0.0502808	9	UFD1L	protein_coding		0	SLC7A4	protein_coding	0.0562004	10
UFD1L_PPIL2	0.137111	30	UFD1L	protein_coding		0	PPIL2	protein_coding	0.158205	42
UFD1L_DGCR6L	0.0851383	21	UFD1L	protein_coding		0	DGCR6L	protein_coding	0.138352	33
UFD1L_DGCR8	0.0717907	8	UFD1L	protein_coding		0	DGCR8	protein_coding	0.063793	8
UFD1L_SDF2L1	0.0382541	3	UFD1L	protein_coding		0	SDF2L1	protein_coding	0.0288324	3
UFD1L_GGT2	0.0487238	7	UFD1L	protein_coding		0	GGT2	protein_coding	0.0706727	5
UFD1L_XXbac-B444P24.10	0.0485755	4	UFD1L	protein_coding		0	XXbac-B444P24.10	unprocessed_pseudogene		0
UFD1L_USP41	0.159704	1	UFD1L	protein_coding		0	USP41	protein_coding	0.241586	1
UFD1L_YDJC	0.0465015	11	UFD1L	protein_coding		0	YDJC	protein_coding	0.0521678	17
UFD1L_CCDC116	0.0902442	31	UFD1L	protein_coding		0	CCDC116	protein_coding	0.121662	39
UFD1L_HIC2	0.0412682	5	UFD1L	protein_coding		0	HIC2	protein_coding	0.0278773	3
UFD1L_BCRP6	0.054562	1	UFD1L	protein_coding		0	BCRP6	unprocessed_pseudogene		0
UFD1L_RIMBP3C	0.19257	1	UFD1L	protein_coding		0	RIMBP3C	protein_coding	0.186888	1
UFD1L_TANGO2	0.0331115	9	UFD1L	protein_coding		0	TANGO2	protein_coding	0.0453944	11
UFD1L_AIFM3	0.0345642	11	UFD1L	protein_coding		0	AIFM3	protein_coding	0.0477403	10
UFD1L_TBX1	0.0833834	6	UFD1L	protein_coding		0	TBX1	protein_coding	0.0355819	7
UFD1L_CLDN5	0.0454664	3	UFD1L	protein_coding		0	CLDN5	protein_coding	0.0312387	6
UFD1L_THAP7	0.0559003	5	UFD1L	protein_coding		0	THAP7	protein_coding	0.0555444	16
UFD1L_TXNRD2	0.0807339	36	UFD1L	protein_coding		0	TXNRD2	protein_coding	0.116997	40
UFD1L_SEPT5	0.0302385	9	UFD1L	protein_coding		0	SEPT5	protein_coding	0.0563617	12
UFD1L_ZNF74	0.0485753	15	UFD1L	protein_coding		0	ZNF74	protein_coding	0.0702357	20
UFD1L_UBE2L3	0.0494632	4	UFD1L	protein_coding		0	UBE2L3	protein_coding	0.0427036	9
UFD1L_GNB1L	0.072355	25	UFD1L	protein_coding		0	GNB1L	protein_coding	0.10697	39
UFD1L_LRRC74B	0.127634	9	UFD1L	protein_coding		0	LRRC74B	protein_coding	0.191439	13
UFD1L_AC007731.1		0	UFD1L	protein_coding		0	AC007731.1	antisense		0
UFD1L_KB-1592A4.15	0.121397	3	UFD1L	protein_coding		0	KB-1592A4.15	lincRNA		0
UFD1L_TMEM191C	0.0385463	4	UFD1L	protein_coding		0	TMEM191C	protein_coding	0.0214188	2
UFD1L_KB-1183D5.13	0.0279147	1	UFD1L	protein_coding		0	KB-1183D5.13	lincRNA		0
UFD1L_C22orf29	0.0867921	30	UFD1L	protein_coding		0	C22orf29	protein_coding		0
UFD1L_XXbac-B562F10.11	0.0379757	4	UFD1L	protein_coding		0	XXbac-B562F10.11	processed_pseudogene		0
UFD1L_E2F6P2		0	UFD1L	protein_coding		0	E2F6P2	processed_pseudogene		0
UFD1L_AC002472.11	0.067089	1	UFD1L	protein_coding		0	AC002472.11	antisense		0
UFD1L_E2F6P3		0	UFD1L	protein_coding		0	E2F6P3	processed_pseudogene		0
UFD1L_ABHD17AP4	0.0727042	7	UFD1L	protein_coding		0	ABHD17AP4	processed_pseudogene		0
UFD1L_POM121L8P		0	UFD1L	protein_coding		0	POM121L8P	processed_pseudogene		0
UFD1L_THAP7-AS1	0.366117	48	UFD1L	protein_coding		0	THAP7-AS1	antisense		0
UFD1L_AC000078.5	0.165273	38	UFD1L	protein_coding		0	AC000078.5	processed_pseudogene		0
UFD1L_CCDC188	0.052959	17	UFD1L	protein_coding		0	CCDC188	protein_coding	0.0660689	27
UFD1L_BCRP5		0	UFD1L	protein_coding		0	BCRP5	unprocessed_pseudogene		0
UFD1L_XXbac-B33L19.4	0.0446026	1	UFD1L	protein_coding		0	XXbac-B33L19.4	lincRNA		0
UFD1L_AC000089.3	0.070377	3	UFD1L	protein_coding		0	AC000089.3	processed_pseudogene		0
UFD1L_AC007050.17		0	UFD1L	protein_coding		0	AC007050.17	antisense		0
UFD1L_LINC00896	0.0293551	4	UFD1L	protein_coding		0	LINC00896	lincRNA	0.0525305	10
UFD1L_AC006547.13	0.0673892	10	UFD1L	protein_coding		0	AC006547.13	antisense		0
UFD1L_KRT18P5	0.0209953	3	UFD1L	protein_coding		0	KRT18P5	processed_pseudogene		0
UFD1L_LINC01637	0.0474412	3	UFD1L	protein_coding		0	LINC01637	lincRNA	0.0214653	6
UFD1L_SLC9A3P2		0	UFD1L	protein_coding		0	SLC9A3P2	processed_pseudogene		0
UFD1L_POM121L7P	0.218007	2	UFD1L	protein_coding		0	POM121L7P	processed_pseudogene		0
UFD1L_PI4KA	0.0931452	26	UFD1L	protein_coding		0	PI4KA	protein_coding	0.176908	34
UFD1L_SCARF2	0.0974779	2	UFD1L	protein_coding		0	SCARF2	protein_coding	0.0682848	5
UFD1L_TUBA3GP		0	UFD1L	protein_coding		0	TUBA3GP	unprocessed_pseudogene		0
UFD1L_XXbac-B444P24.8	0.260245	22	UFD1L	protein_coding		0	XXbac-B444P24.8	antisense		0
UFD1L_CCDC74BP1	0.125494	4	UFD1L	protein_coding		0	CCDC74BP1	unprocessed_pseudogene		0
UFD1L_XXbac-B135H6.18	0.0512492	5	UFD1L	protein_coding		0	XXbac-B135H6.18	lincRNA		0
UFD1L_XXbac-B444P24.14	0.0300404	5	UFD1L	protein_coding		0	XXbac-B444P24.14	lincRNA		0
UFD1L_KB-1440D3.14	0.0587954	1	UFD1L	protein_coding		0	KB-1440D3.14	lincRNA		0
UFD1L_RIMBP3B		0	UFD1L	protein_coding		0	RIMBP3B	protein_coding		0
UFD1L_IGLL4P		0	UFD1L	protein_coding		0	IGLL4P	unprocessed_pseudogene		0
UFD1L_LINC01651		0	UFD1L	protein_coding		0	LINC01651	lincRNA		0
UFD1L_LINC00895		0	UFD1L	protein_coding		0	LINC00895	lincRNA		0
UFD1L_KB-1592A4.16	0.0441972	1	UFD1L	protein_coding		0	KB-1592A4.16	unprocessed_pseudogene		0
CLTCL1_RTN4R	0.0867273	26	CLTCL1	protein_coding	0.145675	35	RTN4R	protein_coding	0.0729447	4
CLTCL1_UFD1L	0.0819247	32	CLTCL1	protein_coding	0.145675	35	UFD1L	protein_coding		0
CLTCL1_CDC45	0.0681058	22	CLTCL1	protein_coding	0.145675	35	CDC45	protein_coding	0.0702192	1
CLTCL1_COMT	0.116528	32	CLTCL1	protein_coding	0.145675	35	COMT	protein_coding	0.0848506	24
CLTCL1_ARVCF	0.121863	30	CLTCL1	protein_coding	0.145675	35	ARVCF	protein_coding	0.110458	25
CLTCL1_TRMT2A	0.111465	28	CLTCL1	protein_coding	0.145675	35	TRMT2A	protein_coding	0.0439396	23
CLTCL1_RANBP1	0.114593	27	CLTCL1	protein_coding	0.145675	35	RANBP1	protein_coding	0.0438365	4
CLTCL1_ZDHHC8	0.123625	29	CLTCL1	protein_coding	0.145675	35	ZDHHC8	protein_coding	0.0626757	12
CLTCL1_KLHL22	0.10303	26	CLTCL1	protein_coding	0.145675	35	KLHL22	protein_coding	0.0302517	7
CLTCL1_MED15	0.133383	33	CLTCL1	protein_coding	0.145675	35	MED15	protein_coding	0.136052	33
CLTCL1_SERPIND1	0.114667	28	CLTCL1	protein_coding	0.145675	35	SERPIND1	protein_coding	0.174308	23
CLTCL1_SNAP29	0.149505	35	CLTCL1	protein_coding	0.145675	35	SNAP29	protein_coding	0.238165	46
CLTCL1_CRKL	0.0960495	29	CLTCL1	protein_coding	0.145675	35	CRKL	protein_coding	0.0395932	6
CLTCL1_LZTR1	0.150411	32	CLTCL1	protein_coding	0.145675	35	LZTR1	protein_coding	0.178469	36
CLTCL1_P2RX6	0.106488	31	CLTCL1	protein_coding	0.145675	35	P2RX6	protein_coding	0.0896742	29
CLTCL1_SLC7A4	0.104431	23	CLTCL1	protein_coding	0.145675	35	SLC7A4	protein_coding	0.0562004	10
CLTCL1_PPIL2	0.134373	37	CLTCL1	protein_coding	0.145675	35	PPIL2	protein_coding	0.158205	42
CLTCL1_HIRA	0.0856466	28	CLTCL1	protein_coding	0.145675	35	HIRA	protein_coding		0
CLTCL1_DGCR6L	0.119724	32	CLTCL1	protein_coding	0.145675	35	DGCR6L	protein_coding	0.138352	33
CLTCL1_DGCR8	0.080744	30	CLTCL1	protein_coding	0.145675	35	DGCR8	protein_coding	0.063793	8
CLTCL1_SDF2L1	0.0833932	27	CLTCL1	protein_coding	0.145675	35	SDF2L1	protein_coding	0.0288324	3
CLTCL1_GGT2	0.0437727	8	CLTCL1	protein_coding	0.145675	35	GGT2	protein_coding	0.0706727	5
CLTCL1_XXbac-B444P24.10	0.0382406	11	CLTCL1	protein_coding	0.145675	35	XXbac-B444P24.10	unprocessed_pseudogene		0
CLTCL1_USP41	0.112291	2	CLTCL1	protein_coding	0.145675	35	USP41	protein_coding	0.241586	1
CLTCL1_YDJC	0.0962834	29	CLTCL1	protein_coding	0.145675	35	YDJC	protein_coding	0.0521678	17
CLTCL1_CCDC116	0.0641476	31	CLTCL1	protein_coding	0.145675	35	CCDC116	protein_coding	0.121662	39
CLTCL1_HIC2	0.0565926	28	CLTCL1	protein_coding	0.145675	35	HIC2	protein_coding	0.0278773	3
CLTCL1_BCRP6	0.0854398	1	CLTCL1	protein_coding	0.145675	35	BCRP6	unprocessed_pseudogene		0
CLTCL1_RIMBP3C	0.196631	1	CLTCL1	protein_coding	0.145675	35	RIMBP3C	protein_coding	0.186888	1
CLTCL1_TANGO2	0.0826861	27	CLTCL1	protein_coding	0.145675	35	TANGO2	protein_coding	0.0453944	11
CLTCL1_AIFM3	0.0600555	21	CLTCL1	protein_coding	0.145675	35	AIFM3	protein_coding	0.0477403	10
CLTCL1_TBX1	0.0658318	22	CLTCL1	protein_coding	0.145675	35	TBX1	protein_coding	0.0355819	7
CLTCL1_CLDN5	0.077369	25	CLTCL1	protein_coding	0.145675	35	CLDN5	protein_coding	0.0312387	6
CLTCL1_THAP7	0.104525	26	CLTCL1	protein_coding	0.145675	35	THAP7	protein_coding	0.0555444	16
CLTCL1_TXNRD2	0.116869	34	CLTCL1	protein_coding	0.145675	35	TXNRD2	protein_coding	0.116997	40
CLTCL1_SEPT5	0.0885064	30	CLTCL1	protein_coding	0.145675	35	SEPT5	protein_coding	0.0563617	12
CLTCL1_AC000068.5	0.0844588	28	CLTCL1	protein_coding	0.145675	35	AC000068.5	antisense		0
CLTCL1_ZNF74	0.0957894	29	CLTCL1	protein_coding	0.145675	35	ZNF74	protein_coding	0.0702357	20
CLTCL1_MRPL40	0.106451	25	CLTCL1	protein_coding	0.145675	35	MRPL40	protein_coding	0.0652162	8
CLTCL1_UBE2L3	0.109662	30	CLTCL1	protein_coding	0.145675	35	UBE2L3	protein_coding	0.0427036	9
CLTCL1_GNB1L	0.0955173	31	CLTCL1	protein_coding	0.145675	35	GNB1L	protein_coding	0.10697	39
CLTCL1_LRRC74B	0.113565	10	CLTCL1	protein_coding	0.145675	35	LRRC74B	protein_coding	0.191439	13
CLTCL1_AC007731.1	0.0315908	1	CLTCL1	protein_coding	0.145675	35	AC007731.1	antisense		0
CLTCL1_KB-1592A4.15	0.187113	4	CLTCL1	protein_coding	0.145675	35	KB-1592A4.15	lincRNA		0
CLTCL1_TMEM191C	0.0712388	25	CLTCL1	protein_coding	0.145675	35	TMEM191C	protein_coding	0.0214188	2
CLTCL1_KB-1183D5.13	0.0907501	1	CLTCL1	protein_coding	0.145675	35	KB-1183D5.13	lincRNA		0
CLTCL1_C22orf29	0.115936	33	CLTCL1	protein_coding	0.145675	35	C22orf29	protein_coding		0
CLTCL1_XXbac-B562F10.11	0.0720168	25	CLTCL1	protein_coding	0.145675	35	XXbac-B562F10.11	processed_pseudogene		0
CLTCL1_E2F6P2		0	CLTCL1	protein_coding	0.145675	35	E2F6P2	processed_pseudogene		0
CLTCL1_AC002472.11	0.0690974	3	CLTCL1	protein_coding	0.145675	35	AC002472.11	antisense		0
CLTCL1_E2F6P3	0.0494952	1	CLTCL1	protein_coding	0.145675	35	E2F6P3	processed_pseudogene		0
CLTCL1_ABHD17AP4	0.172098	7	CLTCL1	protein_coding	0.145675	35	ABHD17AP4	processed_pseudogene		0
CLTCL1_POM121L8P	0.0355579	1	CLTCL1	protein_coding	0.145675	35	POM121L8P	processed_pseudogene		0
CLTCL1_THAP7-AS1	0.312844	49	CLTCL1	protein_coding	0.145675	35	THAP7-AS1	antisense		0
CLTCL1_AC000078.5	0.169708	39	CLTCL1	protein_coding	0.145675	35	AC000078.5	processed_pseudogene		0
CLTCL1_CCDC188	0.0806356	29	CLTCL1	protein_coding	0.145675	35	CCDC188	protein_coding	0.0660689	27
CLTCL1_BCRP5		0	CLTCL1	protein_coding	0.145675	35	BCRP5	unprocessed_pseudogene		0
CLTCL1_XXbac-B33L19.4	0.0322798	1	CLTCL1	protein_coding	0.145675	35	XXbac-B33L19.4	lincRNA		0
CLTCL1_AC000089.3	0.0574141	17	CLTCL1	protein_coding	0.145675	35	AC000089.3	processed_pseudogene		0
CLTCL1_AC007050.17		0	CLTCL1	protein_coding	0.145675	35	AC007050.17	antisense		0
CLTCL1_LINC00896	0.0538996	15	CLTCL1	protein_coding	0.145675	35	LINC00896	lincRNA	0.0525305	10
CLTCL1_AC006547.13	0.0665991	25	CLTCL1	protein_coding	0.145675	35	AC006547.13	antisense		0
CLTCL1_KRT18P5	0.0645526	11	CLTCL1	protein_coding	0.145675	35	KRT18P5	processed_pseudogene		0
CLTCL1_LINC01637	0.0737965	20	CLTCL1	protein_coding	0.145675	35	LINC01637	lincRNA	0.0214653	6
CLTCL1_SLC9A3P2	0.137104	3	CLTCL1	protein_coding	0.145675	35	SLC9A3P2	processed_pseudogene		0
CLTCL1_POM121L7P	0.293976	2	CLTCL1	protein_coding	0.145675	35	POM121L7P	processed_pseudogene		0
CLTCL1_PI4KA	0.115452	40	CLTCL1	protein_coding	0.145675	35	PI4KA	protein_coding	0.176908	34
CLTCL1_C22orf39	0.0930376	33	CLTCL1	protein_coding	0.145675	35	C22orf39	protein_coding	0.0729184	17
CLTCL1_SCARF2	0.0994053	31	CLTCL1	protein_coding	0.145675	35	SCARF2	protein_coding	0.0682848	5
CLTCL1_TUBA3GP	0.0768981	2	CLTCL1	protein_coding	0.145675	35	TUBA3GP	unprocessed_pseudogene		0
CLTCL1_XXbac-B444P24.8	0.179052	24	CLTCL1	protein_coding	0.145675	35	XXbac-B444P24.8	antisense		0
CLTCL1_CCDC74BP1	0.187898	5	CLTCL1	protein_coding	0.145675	35	CCDC74BP1	unprocessed_pseudogene		0
CLTCL1_XXbac-B135H6.18	0.0517345	20	CLTCL1	protein_coding	0.145675	35	XXbac-B135H6.18	lincRNA		0
CLTCL1_XXbac-B444P24.14	0.0440492	6	CLTCL1	protein_coding	0.145675	35	XXbac-B444P24.14	lincRNA		0
CLTCL1_AC000068.10	0.0559807	11	CLTCL1	protein_coding	0.145675	35	AC000068.10	antisense		0
CLTCL1_AC000068.9	0.113934	20	CLTCL1	protein_coding	0.145675	35	AC000068.9	antisense		0
CLTCL1_KB-1440D3.14	0.0433462	7	CLTCL1	protein_coding	0.145675	35	KB-1440D3.14	lincRNA		0
CLTCL1_RIMBP3B	0.047203	1	CLTCL1	protein_coding	0.145675	35	RIMBP3B	protein_coding		0
CLTCL1_IGLL4P	0.0144249	1	CLTCL1	protein_coding	0.145675	35	IGLL4P	unprocessed_pseudogene		0
CLTCL1_LINC01651		0	CLTCL1	protein_coding	0.145675	35	LINC01651	lincRNA		0
CLTCL1_LINC00895	0.0432506	2	CLTCL1	protein_coding	0.145675	35	LINC00895	lincRNA		0
CLTCL1_KB-1592A4.16	0.0462288	1	CLTCL1	protein_coding	0.145675	35	KB-1592A4.16	unprocessed_pseudogene		0
DGCR2_RTN4R	0.106539	21	DGCR2	protein_coding	0.148316	41	RTN4R	protein_coding	0.0729447	4
DGCR2_GSC2	0.0248589	1	DGCR2	protein_coding	0.148316	41	GSC2	protein_coding		0
DGCR2_UFD1L	0.108924	24	DGCR2	protein_coding	0.148316	41	UFD1L	protein_coding		0
DGCR2_CLTCL1	0.138836	36	DGCR2	protein_coding	0.148316	41	CLTCL1	protein_coding	0.145675	35
DGCR2_CDC45	0.0629593	16	DGCR2	protein_coding	0.148316	41	CDC45	protein_coding	0.0702192	1
DGCR2_COMT	0.109621	32	DGCR2	protein_coding	0.148316	41	COMT	protein_coding	0.0848506	24
DGCR2_ARVCF	0.12454	31	DGCR2	protein_coding	0.148316	41	ARVCF	protein_coding	0.110458	25
DGCR2_TRMT2A	0.0915934	34	DGCR2	protein_coding	0.148316	41	TRMT2A	protein_coding	0.0439396	23
DGCR2_RANBP1	0.0702251	27	DGCR2	protein_coding	0.148316	41	RANBP1	protein_coding	0.0438365	4
DGCR2_ZDHHC8	0.0874678	24	DGCR2	protein_coding	0.148316	41	ZDHHC8	protein_coding	0.0626757	12
DGCR2_KLHL22	0.0879986	25	DGCR2	protein_coding	0.148316	41	KLHL22	protein_coding	0.0302517	7
DGCR2_MED15	0.129906	31	DGCR2	protein_coding	0.148316	41	MED15	protein_coding	0.136052	33
DGCR2_SERPIND1	0.156325	27	DGCR2	protein_coding	0.148316	41	SERPIND1	protein_coding	0.174308	23
DGCR2_SNAP29	0.190259	37	DGCR2	protein_coding	0.148316	41	SNAP29	protein_coding	0.238165	46
DGCR2_CRKL	0.107802	23	DGCR2	protein_coding	0.148316	41	CRKL	protein_coding	0.0395932	6
DGCR2_LZTR1	0.163523	33	DGCR2	protein_coding	0.148316	41	LZTR1	protein_coding	0.178469	36
DGCR2_P2RX6	0.126476	34	DGCR2	protein_coding	0.148316	41	P2RX6	protein_coding	0.0896742	29
DGCR2_SLC7A4	0.0773965	26	DGCR2	protein_coding	0.148316	41	SLC7A4	protein_coding	0.0562004	10
DGCR2_PPIL2	0.154134	32	DGCR2	protein_coding	0.148316	41	PPIL2	protein_coding	0.158205	42
DGCR2_DGCR14	0.181979	36	DGCR2	protein_coding	0.148316	41	DGCR14	protein_coding		0
DGCR2_SLC25A1	0.105831	33	DGCR2	protein_coding	0.148316	41	SLC25A1	protein_coding	0.117034	26
DGCR2_HIRA	0.0755374	27	DGCR2	protein_coding	0.148316	41	HIRA	protein_coding		0
DGCR2_DGCR6L	0.114171	37	DGCR2	protein_coding	0.148316	41	DGCR6L	protein_coding	0.138352	33
DGCR2_DGCR8	0.0840026	24	DGCR2	protein_coding	0.148316	41	DGCR8	protein_coding	0.063793	8
DGCR2_SDF2L1	0.0724861	24	DGCR2	protein_coding	0.148316	41	SDF2L1	protein_coding	0.0288324	3
DGCR2_GGT2	0.0733141	7	DGCR2	protein_coding	0.148316	41	GGT2	protein_coding	0.0706727	5
DGCR2_XXbac-B444P24.10	0.0486724	11	DGCR2	protein_coding	0.148316	41	XXbac-B444P24.10	unprocessed_pseudogene		0
DGCR2_USP41	0.184412	2	DGCR2	protein_coding	0.148316	41	USP41	protein_coding	0.241586	1
DGCR2_YDJC	0.0991038	24	DGCR2	protein_coding	0.148316	41	YDJC	protein_coding	0.0521678	17
DGCR2_CCDC116	0.101747	35	DGCR2	protein_coding	0.148316	41	CCDC116	protein_coding	0.121662	39
DGCR2_HIC2	0.0655002	21	DGCR2	protein_coding	0.148316	41	HIC2	protein_coding	0.0278773	3
DGCR2_BCRP6	0.115014	1	DGCR2	protein_coding	0.148316	41	BCRP6	unprocessed_pseudogene		0
DGCR2_RIMBP3C	0.211359	1	DGCR2	protein_coding	0.148316	41	RIMBP3C	protein_coding	0.186888	1
DGCR2_TANGO2	0.0579867	22	DGCR2	protein_coding	0.148316	41	TANGO2	protein_coding	0.0453944	11
DGCR2_AIFM3	0.0738497	23	DGCR2	protein_coding	0.148316	41	AIFM3	protein_coding	0.0477403	10
DGCR2_TBX1	0.0766715	16	DGCR2	protein_coding	0.148316	41	TBX1	protein_coding	0.0355819	7
DGCR2_CLDN5	0.0731636	22	DGCR2	protein_coding	0.148316	41	CLDN5	protein_coding	0.0312387	6
DGCR2_THAP7	0.0921047	24	DGCR2	protein_coding	0.148316	41	THAP7	protein_coding	0.0555444	16
DGCR2_TXNRD2	0.11915	38	DGCR2	protein_coding	0.148316	41	TXNRD2	protein_coding	0.116997	40
DGCR2_SEPT5	0.107069	29	DGCR2	protein_coding	0.148316	41	SEPT5	protein_coding	0.0563617	12
DGCR2_AC000068.5	0.0727061	24	DGCR2	protein_coding	0.148316	41	AC000068.5	antisense		0
DGCR2_ZNF74	0.0767464	29	DGCR2	protein_coding	0.148316	41	ZNF74	protein_coding	0.0702357	20
DGCR2_MRPL40	0.108787	27	DGCR2	protein_coding	0.148316	41	MRPL40	protein_coding	0.0652162	8
DGCR2_UBE2L3	0.0815817	32	DGCR2	protein_coding	0.148316	41	UBE2L3	protein_coding	0.0427036	9
DGCR2_GNB1L	0.100886	31	DGCR2	protein_coding	0.148316	41	GNB1L	protein_coding	0.10697	39
DGCR2_LRRC74B	0.177582	11	DGCR2	protein_coding	0.148316	41	LRRC74B	protein_coding	0.191439	13
DGCR2_AC007731.1	0.0820821	1	DGCR2	protein_coding	0.148316	41	AC007731.1	antisense		0
DGCR2_KB-1592A4.15	0.150284	4	DGCR2	protein_coding	0.148316	41	KB-1592A4.15	lincRNA		0
DGCR2_TMEM191C	0.0750455	28	DGCR2	protein_coding	0.148316	41	TMEM191C	protein_coding	0.0214188	2
DGCR2_KB-1183D5.13	0.018918	1	DGCR2	protein_coding	0.148316	41	KB-1183D5.13	lincRNA		0
DGCR2_C22orf29	0.122058	34	DGCR2	protein_coding	0.148316	41	C22orf29	protein_coding		0
DGCR2_XXbac-B562F10.11	0.0763498	23	DGCR2	protein_coding	0.148316	41	XXbac-B562F10.11	processed_pseudogene		0
DGCR2_E2F6P2	0.0212198	1	DGCR2	protein_coding	0.148316	41	E2F6P2	processed_pseudogene		0
DGCR2_AC002472.11	0.0770538	1	DGCR2	protein_coding	0.148316	41	AC002472.11	antisense		0
DGCR2_E2F6P3	0.0606556	1	DGCR2	protein_coding	0.148316	41	E2F6P3	processed_pseudogene		0
DGCR2_ABHD17AP4	0.100353	6	DGCR2	protein_coding	0.148316	41	ABHD17AP4	processed_pseudogene		0
DGCR2_POM121L8P		0	DGCR2	protein_coding	0.148316	41	POM121L8P	processed_pseudogene		0
DGCR2_THAP7-AS1	0.340982	49	DGCR2	protein_coding	0.148316	41	THAP7-AS1	antisense		0
DGCR2_AC000078.5	0.204651	39	DGCR2	protein_coding	0.148316	41	AC000078.5	processed_pseudogene		0
DGCR2_KRT18P62	0.0748593	1	DGCR2	protein_coding	0.148316	41	KRT18P62	processed_pseudogene		0
DGCR2_CCDC188	0.0678329	26	DGCR2	protein_coding	0.148316	41	CCDC188	protein_coding	0.0660689	27
DGCR2_BCRP5		0	DGCR2	protein_coding	0.148316	41	BCRP5	unprocessed_pseudogene		0
DGCR2_XXbac-B33L19.4	0.0406514	1	DGCR2	protein_coding	0.148316	41	XXbac-B33L19.4	lincRNA		0
DGCR2_AC000089.3	0.0656693	14	DGCR2	protein_coding	0.148316	41	AC000089.3	processed_pseudogene		0
DGCR2_AC007050.17		0	DGCR2	protein_coding	0.148316	41	AC007050.17	antisense		0
DGCR2_LINC00896	0.0711275	12	DGCR2	protein_coding	0.148316	41	LINC00896	lincRNA	0.0525305	10
DGCR2_AC006547.13	0.095309	20	DGCR2	protein_coding	0.148316	41	AC006547.13	antisense		0
DGCR2_KRT18P5	0.0673732	13	DGCR2	protein_coding	0.148316	41	KRT18P5	processed_pseudogene		0
DGCR2_LINC01637	0.0524304	22	DGCR2	protein_coding	0.148316	41	LINC01637	lincRNA	0.0214653	6
DGCR2_SLC9A3P2		0	DGCR2	protein_coding	0.148316	41	SLC9A3P2	processed_pseudogene		0
DGCR2_POM121L7P	0.239035	2	DGCR2	protein_coding	0.148316	41	POM121L7P	processed_pseudogene		0
DGCR2_PI4KA	0.161112	37	DGCR2	protein_coding	0.148316	41	PI4KA	protein_coding	0.176908	34
DGCR2_C22orf39	0.0677319	25	DGCR2	protein_coding	0.148316	41	C22orf39	protein_coding	0.0729184	17
DGCR2_SCARF2	0.0832012	22	DGCR2	protein_coding	0.148316	41	SCARF2	protein_coding	0.0682848	5
DGCR2_TUBA3GP	0.0824418	1	DGCR2	protein_coding	0.148316	41	TUBA3GP	unprocessed_pseudogene		0
DGCR2_XXbac-B444P24.8	0.179691	25	DGCR2	protein_coding	0.148316	41	XXbac-B444P24.8	antisense		0
DGCR2_CCDC74BP1	0.0784927	4	DGCR2	protein_coding	0.148316	41	CCDC74BP1	unprocessed_pseudogene		0
DGCR2_LINC01311	0.0995271	16	DGCR2	protein_coding	0.148316	41	LINC01311	antisense		0
DGCR2_AC004471.10	0.0588558	8	DGCR2	protein_coding	0.148316	41	AC004471.10	lincRNA		0
DGCR2_XXbac-B135H6.18	0.0703961	16	DGCR2	protein_coding	0.148316	41	XXbac-B135H6.18	lincRNA		0
DGCR2_XXbac-B444P24.14	0.0668901	11	DGCR2	protein_coding	0.148316	41	XXbac-B444P24.14	lincRNA		0
DGCR2_AC000068.10	0.0965257	5	DGCR2	protein_coding	0.148316	41	AC000068.10	antisense		0
DGCR2_AC000068.9	0.0944734	15	DGCR2	protein_coding	0.148316	41	AC000068.9	antisense		0
DGCR2_KB-1440D3.14	0.0411533	6	DGCR2	protein_coding	0.148316	41	KB-1440D3.14	lincRNA		0
DGCR2_RIMBP3B		0	DGCR2	protein_coding	0.148316	41	RIMBP3B	protein_coding		0
DGCR2_IGLL4P		0	DGCR2	protein_coding	0.148316	41	IGLL4P	unprocessed_pseudogene		0
DGCR2_LINC01651	0.0207793	1	DGCR2	protein_coding	0.148316	41	LINC01651	lincRNA		0
DGCR2_LINC00895	0.0225105	2	DGCR2	protein_coding	0.148316	41	LINC00895	lincRNA		0
DGCR2_KB-1592A4.16	0.113885	1	DGCR2	protein_coding	0.148316	41	KB-1592A4.16	unprocessed_pseudogene		0
CDC45_RTN4R	0.0975664	1	CDC45	protein_coding	0.0702192	1	RTN4R	protein_coding	0.0729447	4
CDC45_COMT	0.038398	18	CDC45	protein_coding	0.0702192	1	COMT	protein_coding	0.0848506	24
CDC45_ARVCF	0.0632876	17	CDC45	protein_coding	0.0702192	1	ARVCF	protein_coding	0.110458	25
CDC45_TRMT2A	0.0355608	11	CDC45	protein_coding	0.0702192	1	TRMT2A	protein_coding	0.0439396	23
CDC45_RANBP1	0.033421	3	CDC45	protein_coding	0.0702192	1	RANBP1	protein_coding	0.0438365	4
CDC45_ZDHHC8	0.0631079	3	CDC45	protein_coding	0.0702192	1	ZDHHC8	protein_coding	0.0626757	12
CDC45_KLHL22	0.0272016	3	CDC45	protein_coding	0.0702192	1	KLHL22	protein_coding	0.0302517	7
CDC45_MED15	0.0526449	17	CDC45	protein_coding	0.0702192	1	MED15	protein_coding	0.136052	33
CDC45_SERPIND1	0.119629	17	CDC45	protein_coding	0.0702192	1	SERPIND1	protein_coding	0.174308	23
CDC45_SNAP29	0.114154	26	CDC45	protein_coding	0.0702192	1	SNAP29	protein_coding	0.238165	46
CDC45_CRKL	0.0463442	5	CDC45	protein_coding	0.0702192	1	CRKL	protein_coding	0.0395932	6
CDC45_LZTR1	0.0912418	19	CDC45	protein_coding	0.0702192	1	LZTR1	protein_coding	0.178469	36
CDC45_P2RX6	0.0945783	16	CDC45	protein_coding	0.0702192	1	P2RX6	protein_coding	0.0896742	29
CDC45_SLC7A4	0.0471972	8	CDC45	protein_coding	0.0702192	1	SLC7A4	protein_coding	0.0562004	10
CDC45_PPIL2	0.0682702	22	CDC45	protein_coding	0.0702192	1	PPIL2	protein_coding	0.158205	42
CDC45_DGCR6L	0.0420042	20	CDC45	protein_coding	0.0702192	1	DGCR6L	protein_coding	0.138352	33
CDC45_DGCR8	0.0433045	6	CDC45	protein_coding	0.0702192	1	DGCR8	protein_coding	0.063793	8
CDC45_SDF2L1		0	CDC45	protein_coding	0.0702192	1	SDF2L1	protein_coding	0.0288324	3
CDC45_GGT2	0.0712075	7	CDC45	protein_coding	0.0702192	1	GGT2	protein_coding	0.0706727	5
CDC45_XXbac-B444P24.10	0.0311779	2	CDC45	protein_coding	0.0702192	1	XXbac-B444P24.10	unprocessed_pseudogene		0
CDC45_USP41	0.204074	1	CDC45	protein_coding	0.0702192	1	USP41	protein_coding	0.241586	1
CDC45_YDJC	0.0337904	7	CDC45	protein_coding	0.0702192	1	YDJC	protein_coding	0.0521678	17
CDC45_CCDC116	0.0564441	24	CDC45	protein_coding	0.0702192	1	CCDC116	protein_coding	0.121662	39
CDC45_HIC2	0.0348212	2	CDC45	protein_coding	0.0702192	1	HIC2	protein_coding	0.0278773	3
CDC45_BCRP6	0.124252	1	CDC45	protein_coding	0.0702192	1	BCRP6	unprocessed_pseudogene		0
CDC45_RIMBP3C	0.0869278	1	CDC45	protein_coding	0.0702192	1	RIMBP3C	protein_coding	0.186888	1
CDC45_TANGO2	0.0205448	7	CDC45	protein_coding	0.0702192	1	TANGO2	protein_coding	0.0453944	11
CDC45_AIFM3	0.0447309	4	CDC45	protein_coding	0.0702192	1	AIFM3	protein_coding	0.0477403	10
CDC45_TBX1	0.0383363	4	CDC45	protein_coding	0.0702192	1	TBX1	protein_coding	0.0355819	7
CDC45_CLDN5	0.0341325	2	CDC45	protein_coding	0.0702192	1	CLDN5	protein_coding	0.0312387	6
CDC45_THAP7	0.0268482	4	CDC45	protein_coding	0.0702192	1	THAP7	protein_coding	0.0555444	16
CDC45_TXNRD2	0.0747863	21	CDC45	protein_coding	0.0702192	1	TXNRD2	protein_coding	0.116997	40
CDC45_SEPT5	0.0379126	3	CDC45	protein_coding	0.0702192	1	SEPT5	protein_coding	0.0563617	12
CDC45_ZNF74	0.0628424	9	CDC45	protein_coding	0.0702192	1	ZNF74	protein_coding	0.0702357	20
CDC45_UBE2L3	0.0446572	7	CDC45	protein_coding	0.0702192	1	UBE2L3	protein_coding	0.0427036	9
CDC45_GNB1L	0.0602176	15	CDC45	protein_coding	0.0702192	1	GNB1L	protein_coding	0.10697	39
CDC45_LRRC74B	0.1092	7	CDC45	protein_coding	0.0702192	1	LRRC74B	protein_coding	0.191439	13
CDC45_AC007731.1	0.0300461	1	CDC45	protein_coding	0.0702192	1	AC007731.1	antisense		0
CDC45_KB-1592A4.15	0.115494	2	CDC45	protein_coding	0.0702192	1	KB-1592A4.15	lincRNA		0
CDC45_TMEM191C	0.0388435	2	CDC45	protein_coding	0.0702192	1	TMEM191C	protein_coding	0.0214188	2
CDC45_KB-1183D5.13	0.129168	1	CDC45	protein_coding	0.0702192	1	KB-1183D5.13	lincRNA		0
CDC45_C22orf29	0.0505739	18	CDC45	protein_coding	0.0702192	1	C22orf29	protein_coding		0
CDC45_XXbac-B562F10.11		0	CDC45	protein_coding	0.0702192	1	XXbac-B562F10.11	processed_pseudogene		0
CDC45_E2F6P2		0	CDC45	protein_coding	0.0702192	1	E2F6P2	processed_pseudogene		0
CDC45_AC002472.11	0.0318745	1	CDC45	protein_coding	0.0702192	1	AC002472.11	antisense		0
CDC45_E2F6P3		0	CDC45	protein_coding	0.0702192	1	E2F6P3	processed_pseudogene		0
CDC45_ABHD17AP4	0.178549	3	CDC45	protein_coding	0.0702192	1	ABHD17AP4	processed_pseudogene		0
CDC45_POM121L8P	0.0518208	1	CDC45	protein_coding	0.0702192	1	POM121L8P	processed_pseudogene		0
CDC45_THAP7-AS1	0.265124	46	CDC45	protein_coding	0.0702192	1	THAP7-AS1	antisense		0
CDC45_AC000078.5	0.094695	35	CDC45	protein_coding	0.0702192	1	AC000078.5	processed_pseudogene		0
CDC45_CCDC188	0.0424893	11	CDC45	protein_coding	0.0702192	1	CCDC188	protein_coding	0.0660689	27
CDC45_BCRP5		0	CDC45	protein_coding	0.0702192	1	BCRP5	unprocessed_pseudogene		0
CDC45_XXbac-B33L19.4	0.0256677	1	CDC45	protein_coding	0.0702192	1	XXbac-B33L19.4	lincRNA		0
CDC45_AC000089.3	0.0148683	1	CDC45	protein_coding	0.0702192	1	AC000089.3	processed_pseudogene		0
CDC45_AC007050.17		0	CDC45	protein_coding	0.0702192	1	AC007050.17	antisense		0
CDC45_LINC00896	0.0403093	4	CDC45	protein_coding	0.0702192	1	LINC00896	lincRNA	0.0525305	10
CDC45_AC006547.13	0.0475222	6	CDC45	protein_coding	0.0702192	1	AC006547.13	antisense		0
CDC45_KRT18P5		0	CDC45	protein_coding	0.0702192	1	KRT18P5	processed_pseudogene		0
CDC45_LINC01637	0.018083	3	CDC45	protein_coding	0.0702192	1	LINC01637	lincRNA	0.0214653	6
CDC45_SLC9A3P2		0	CDC45	protein_coding	0.0702192	1	SLC9A3P2	processed_pseudogene		0
CDC45_POM121L7P	0.292001	1	CDC45	protein_coding	0.0702192	1	POM121L7P	processed_pseudogene		0
CDC45_PI4KA	0.0588458	19	CDC45	protein_coding	0.0702192	1	PI4KA	protein_coding	0.176908	34
CDC45_SCARF2	0.0243424	3	CDC45	protein_coding	0.0702192	1	SCARF2	protein_coding	0.0682848	5
CDC45_TUBA3GP		0	CDC45	protein_coding	0.0702192	1	TUBA3GP	unprocessed_pseudogene		0
CDC45_XXbac-B444P24.8	0.174859	20	CDC45	protein_coding	0.0702192	1	XXbac-B444P24.8	antisense		0
CDC45_CCDC74BP1	0.130545	3	CDC45	protein_coding	0.0702192	1	CCDC74BP1	unprocessed_pseudogene		0
CDC45_XXbac-B135H6.18	0.0313194	6	CDC45	protein_coding	0.0702192	1	XXbac-B135H6.18	lincRNA		0
CDC45_XXbac-B444P24.14	0.0359281	2	CDC45	protein_coding	0.0702192	1	XXbac-B444P24.14	lincRNA		0
CDC45_KB-1440D3.14	0.0176013	2	CDC45	protein_coding	0.0702192	1	KB-1440D3.14	lincRNA		0
CDC45_RIMBP3B		0	CDC45	protein_coding	0.0702192	1	RIMBP3B	protein_coding		0
CDC45_IGLL4P		0	CDC45	protein_coding	0.0702192	1	IGLL4P	unprocessed_pseudogene		0
CDC45_LINC01651		0	CDC45	protein_coding	0.0702192	1	LINC01651	lincRNA		0
CDC45_LINC00895	0.0309649	1	CDC45	protein_coding	0.0702192	1	LINC00895	lincRNA		0
CDC45_KB-1592A4.16		0	CDC45	protein_coding	0.0702192	1	KB-1592A4.16	unprocessed_pseudogene		0
COMT_RTN4R	0.0444317	19	COMT	protein_coding	0.0848506	24	RTN4R	protein_coding	0.0729447	4
COMT_ARVCF	0.103466	27	COMT	protein_coding	0.0848506	24	ARVCF	protein_coding	0.110458	25
COMT_TRMT2A	0.0700908	22	COMT	protein_coding	0.0848506	24	TRMT2A	protein_coding	0.0439396	23
COMT_RANBP1	0.0759909	20	COMT	protein_coding	0.0848506	24	RANBP1	protein_coding	0.0438365	4
COMT_ZDHHC8	0.0893401	22	COMT	protein_coding	0.0848506	24	ZDHHC8	protein_coding	0.0626757	12
COMT_KLHL22	0.0544515	25	COMT	protein_coding	0.0848506	24	KLHL22	protein_coding	0.0302517	7
COMT_MED15	0.0929643	29	COMT	protein_coding	0.0848506	24	MED15	protein_coding	0.136052	33
COMT_SERPIND1	0.144511	20	COMT	protein_coding	0.0848506	24	SERPIND1	protein_coding	0.174308	23
COMT_SNAP29	0.166669	36	COMT	protein_coding	0.0848506	24	SNAP29	protein_coding	0.238165	46
COMT_CRKL	0.0934985	20	COMT	protein_coding	0.0848506	24	CRKL	protein_coding	0.0395932	6
COMT_LZTR1	0.122439	27	COMT	protein_coding	0.0848506	24	LZTR1	protein_coding	0.178469	36
COMT_P2RX6	0.1186	27	COMT	protein_coding	0.0848506	24	P2RX6	protein_coding	0.0896742	29
COMT_SLC7A4	0.0489611	18	COMT	protein_coding	0.0848506	24	SLC7A4	protein_coding	0.0562004	10
COMT_PPIL2	0.112871	28	COMT	protein_coding	0.0848506	24	PPIL2	protein_coding	0.158205	42
COMT_DGCR6L	0.140032	28	COMT	protein_coding	0.0848506	24	DGCR6L	protein_coding	0.138352	33
COMT_DGCR8	0.0706559	18	COMT	protein_coding	0.0848506	24	DGCR8	protein_coding	0.063793	8
COMT_SDF2L1	0.0942469	19	COMT	protein_coding	0.0848506	24	SDF2L1	protein_coding	0.0288324	3
COMT_GGT2	0.0572502	9	COMT	protein_coding	0.0848506	24	GGT2	protein_coding	0.0706727	5
COMT_XXbac-B444P24.10	0.0261336	8	COMT	protein_coding	0.0848506	24	XXbac-B444P24.10	unprocessed_pseudogene		0
COMT_USP41	0.224483	1	COMT	protein_coding	0.0848506	24	USP41	protein_coding	0.241586	1
COMT_YDJC	0.0975783	19	COMT	protein_coding	0.0848506	24	YDJC	protein_coding	0.0521678	17
COMT_CCDC116	0.106033	28	COMT	protein_coding	0.0848506	24	CCDC116	protein_coding	0.121662	39
COMT_HIC2	0.0645128	13	COMT	protein_coding	0.0848506	24	HIC2	protein_coding	0.0278773	3
COMT_BCRP6	0.104471	1	COMT	protein_coding	0.0848506	24	BCRP6	unprocessed_pseudogene		0
COMT_RIMBP3C	0.203692	1	COMT	protein_coding	0.0848506	24	RIMBP3C	protein_coding	0.186888	1
COMT_TANGO2	0.0772664	20	COMT	protein_coding	0.0848506	24	TANGO2	protein_coding	0.0453944	11
COMT_AIFM3	0.041796	20	COMT	protein_coding	0.0848506	24	AIFM3	protein_coding	0.0477403	10
COMT_THAP7	0.0664164	23	COMT	protein_coding	0.0848506	24	THAP7	protein_coding	0.0555444	16
COMT_TXNRD2	0.128087	32	COMT	protein_coding	0.0848506	24	TXNRD2	protein_coding	0.116997	40
COMT_ZNF74	0.0837013	23	COMT	protein_coding	0.0848506	24	ZNF74	protein_coding	0.0702357	20
COMT_UBE2L3	0.0800453	22	COMT	protein_coding	0.0848506	24	UBE2L3	protein_coding	0.0427036	9
COMT_LRRC74B	0.190279	12	COMT	protein_coding	0.0848506	24	LRRC74B	protein_coding	0.191439	13
COMT_AC007731.1	0.0336997	1	COMT	protein_coding	0.0848506	24	AC007731.1	antisense		0
COMT_KB-1592A4.15	0.179348	3	COMT	protein_coding	0.0848506	24	KB-1592A4.15	lincRNA		0
COMT_TMEM191C	0.025028	12	COMT	protein_coding	0.0848506	24	TMEM191C	protein_coding	0.0214188	2
COMT_KB-1183D5.13	0.100191	1	COMT	protein_coding	0.0848506	24	KB-1183D5.13	lincRNA		0
COMT_XXbac-B562F10.11	0.0705805	17	COMT	protein_coding	0.0848506	24	XXbac-B562F10.11	processed_pseudogene		0
COMT_E2F6P2		0	COMT	protein_coding	0.0848506	24	E2F6P2	processed_pseudogene		0
COMT_AC002472.11	0.114221	1	COMT	protein_coding	0.0848506	24	AC002472.11	antisense		0
COMT_E2F6P3		0	COMT	protein_coding	0.0848506	24	E2F6P3	processed_pseudogene		0
COMT_ABHD17AP4	0.14474	7	COMT	protein_coding	0.0848506	24	ABHD17AP4	processed_pseudogene		0
COMT_POM121L8P	0.0296539	1	COMT	protein_coding	0.0848506	24	POM121L8P	processed_pseudogene		0
COMT_THAP7-AS1	0.338008	49	COMT	protein_coding	0.0848506	24	THAP7-AS1	antisense		0
COMT_CCDC188	0.0977246	25	COMT	protein_coding	0.0848506	24	CCDC188	protein_coding	0.0660689	27
COMT_BCRP5		0	COMT	protein_coding	0.0848506	24	BCRP5	unprocessed_pseudogene		0
COMT_XXbac-B33L19.4	0.0715825	1	COMT	protein_coding	0.0848506	24	XXbac-B33L19.4	lincRNA		0
COMT_AC007050.17		0	COMT	protein_coding	0.0848506	24	AC007050.17	antisense		0
COMT_LINC00896	0.0616646	16	COMT	protein_coding	0.0848506	24	LINC00896	lincRNA	0.0525305	10
COMT_AC006547.13	0.0536748	23	COMT	protein_coding	0.0848506	24	AC006547.13	antisense		0
COMT_KRT18P5	0.069996	10	COMT	protein_coding	0.0848506	24	KRT18P5	processed_pseudogene		0
COMT_LINC01637	0.0615809	10	COMT	protein_coding	0.0848506	24	LINC01637	lincRNA	0.0214653	6
COMT_SLC9A3P2		0	COMT	protein_coding	0.0848506	24	SLC9A3P2	processed_pseudogene		0
COMT_POM121L7P	0.29331	2	COMT	protein_coding	0.0848506	24	POM121L7P	processed_pseudogene		0
COMT_PI4KA	0.107439	29	COMT	protein_coding	0.0848506	24	PI4KA	protein_coding	0.176908	34
COMT_SCARF2	0.0805786	22	COMT	protein_coding	0.0848506	24	SCARF2	protein_coding	0.0682848	5
COMT_TUBA3GP		0	COMT	protein_coding	0.0848506	24	TUBA3GP	unprocessed_pseudogene		0
COMT_XXbac-B444P24.8	0.14958	26	COMT	protein_coding	0.0848506	24	XXbac-B444P24.8	antisense		0
COMT_CCDC74BP1	0.129263	6	COMT	protein_coding	0.0848506	24	CCDC74BP1	unprocessed_pseudogene		0
COMT_XXbac-B135H6.18	0.0353878	13	COMT	protein_coding	0.0848506	24	XXbac-B135H6.18	lincRNA		0
COMT_XXbac-B444P24.14	0.0539657	3	COMT	protein_coding	0.0848506	24	XXbac-B444P24.14	lincRNA		0
COMT_KB-1440D3.14	0.0386356	3	COMT	protein_coding	0.0848506	24	KB-1440D3.14	lincRNA		0
COMT_RIMBP3B		0	COMT	protein_coding	0.0848506	24	RIMBP3B	protein_coding		0
COMT_IGLL4P		0	COMT	protein_coding	0.0848506	24	IGLL4P	unprocessed_pseudogene		0
COMT_LINC01651		0	COMT	protein_coding	0.0848506	24	LINC01651	lincRNA		0
COMT_KB-1592A4.16	0.0382597	1	COMT	protein_coding	0.0848506	24	KB-1592A4.16	unprocessed_pseudogene		0
ARVCF_RTN4R	0.0771029	19	ARVCF	protein_coding	0.110458	25	RTN4R	protein_coding	0.0729447	4
ARVCF_TRMT2A	0.0743637	23	ARVCF	protein_coding	0.110458	25	TRMT2A	protein_coding	0.0439396	23
ARVCF_RANBP1	0.0915585	21	ARVCF	protein_coding	0.110458	25	RANBP1	protein_coding	0.0438365	4
ARVCF_ZDHHC8	0.085031	22	ARVCF	protein_coding	0.110458	25	ZDHHC8	protein_coding	0.0626757	12
ARVCF_KLHL22	0.0832738	21	ARVCF	protein_coding	0.110458	25	KLHL22	protein_coding	0.0302517	7
ARVCF_MED15	0.0975178	25	ARVCF	protein_coding	0.110458	25	MED15	protein_coding	0.136052	33
ARVCF_SERPIND1	0.11997	21	ARVCF	protein_coding	0.110458	25	SERPIND1	protein_coding	0.174308	23
ARVCF_SNAP29	0.135468	34	ARVCF	protein_coding	0.110458	25	SNAP29	protein_coding	0.238165	46
ARVCF_CRKL	0.0953357	19	ARVCF	protein_coding	0.110458	25	CRKL	protein_coding	0.0395932	6
ARVCF_LZTR1	0.118201	29	ARVCF	protein_coding	0.110458	25	LZTR1	protein_coding	0.178469	36
ARVCF_P2RX6	0.112458	26	ARVCF	protein_coding	0.110458	25	P2RX6	protein_coding	0.0896742	29
ARVCF_SLC7A4	0.0704145	16	ARVCF	protein_coding	0.110458	25	SLC7A4	protein_coding	0.0562004	10
ARVCF_PPIL2	0.120014	29	ARVCF	protein_coding	0.110458	25	PPIL2	protein_coding	0.158205	42
ARVCF_DGCR6L	0.0916104	26	ARVCF	protein_coding	0.110458	25	DGCR6L	protein_coding	0.138352	33
ARVCF_DGCR8	0.0851569	19	ARVCF	protein_coding	0.110458	25	DGCR8	protein_coding	0.063793	8
ARVCF_SDF2L1	0.0765469	17	ARVCF	protein_coding	0.110458	25	SDF2L1	protein_coding	0.0288324	3
ARVCF_GGT2	0.1136	6	ARVCF	protein_coding	0.110458	25	GGT2	protein_coding	0.0706727	5
ARVCF_XXbac-B444P24.10	0.0432985	9	ARVCF	protein_coding	0.110458	25	XXbac-B444P24.10	unprocessed_pseudogene		0
ARVCF_USP41	0.190511	1	ARVCF	protein_coding	0.110458	25	USP41	protein_coding	0.241586	1
ARVCF_YDJC	0.0736564	23	ARVCF	protein_coding	0.110458	25	YDJC	protein_coding	0.0521678	17
ARVCF_CCDC116	0.0983352	27	ARVCF	protein_coding	0.110458	25	CCDC116	protein_coding	0.121662	39
ARVCF_HIC2	0.0773192	18	ARVCF	protein_coding	0.110458	25	HIC2	protein_coding	0.0278773	3
ARVCF_BCRP6	0.105007	1	ARVCF	protein_coding	0.110458	25	BCRP6	unprocessed_pseudogene		0
ARVCF_RIMBP3C	0.134411	1	ARVCF	protein_coding	0.110458	25	RIMBP3C	protein_coding	0.186888	1
ARVCF_TANGO2	0.0764184	21	ARVCF	protein_coding	0.110458	25	TANGO2	protein_coding	0.0453944	11
ARVCF_AIFM3	0.0668778	17	ARVCF	protein_coding	0.110458	25	AIFM3	protein_coding	0.0477403	10
ARVCF_THAP7	0.0920318	22	ARVCF	protein_coding	0.110458	25	THAP7	protein_coding	0.0555444	16
ARVCF_ZNF74	0.074231	21	ARVCF	protein_coding	0.110458	25	ZNF74	protein_coding	0.0702357	20
ARVCF_UBE2L3	0.079836	22	ARVCF	protein_coding	0.110458	25	UBE2L3	protein_coding	0.0427036	9
ARVCF_LRRC74B	0.117905	11	ARVCF	protein_coding	0.110458	25	LRRC74B	protein_coding	0.191439	13
ARVCF_AC007731.1	0.0378413	1	ARVCF	protein_coding	0.110458	25	AC007731.1	antisense		0
ARVCF_KB-1592A4.15	0.104432	4	ARVCF	protein_coding	0.110458	25	KB-1592A4.15	lincRNA		0
ARVCF_TMEM191C	0.0436272	11	ARVCF	protein_coding	0.110458	25	TMEM191C	protein_coding	0.0214188	2
ARVCF_KB-1183D5.13	0.0674477	1	ARVCF	protein_coding	0.110458	25	KB-1183D5.13	lincRNA		0
ARVCF_XXbac-B562F10.11	0.0727182	16	ARVCF	protein_coding	0.110458	25	XXbac-B562F10.11	processed_pseudogene		0
ARVCF_E2F6P2		0	ARVCF	protein_coding	0.110458	25	E2F6P2	processed_pseudogene		0
ARVCF_AC002472.11	0.0652931	1	ARVCF	protein_coding	0.110458	25	AC002472.11	antisense		0
ARVCF_E2F6P3		0	ARVCF	protein_coding	0.110458	25	E2F6P3	processed_pseudogene		0
ARVCF_ABHD17AP4	0.248712	4	ARVCF	protein_coding	0.110458	25	ABHD17AP4	processed_pseudogene		0
ARVCF_POM121L8P		0	ARVCF	protein_coding	0.110458	25	POM121L8P	processed_pseudogene		0
ARVCF_THAP7-AS1	0.332573	48	ARVCF	protein_coding	0.110458	25	THAP7-AS1	antisense		0
ARVCF_CCDC188	0.0777022	27	ARVCF	protein_coding	0.110458	25	CCDC188	protein_coding	0.0660689	27
ARVCF_BCRP5		0	ARVCF	protein_coding	0.110458	25	BCRP5	unprocessed_pseudogene		0
ARVCF_XXbac-B33L19.4	0.0663044	1	ARVCF	protein_coding	0.110458	25	XXbac-B33L19.4	lincRNA		0
ARVCF_AC007050.17		0	ARVCF	protein_coding	0.110458	25	AC007050.17	antisense		0
ARVCF_LINC00896	0.0491872	17	ARVCF	protein_coding	0.110458	25	LINC00896	lincRNA	0.0525305	10
ARVCF_AC006547.13	0.0720497	19	ARVCF	protein_coding	0.110458	25	AC006547.13	antisense		0
ARVCF_KRT18P5	0.0504423	10	ARVCF	protein_coding	0.110458	25	KRT18P5	processed_pseudogene		0
ARVCF_LINC01637	0.0409426	13	ARVCF	protein_coding	0.110458	25	LINC01637	lincRNA	0.0214653	6
ARVCF_SLC9A3P2	0.0346971	1	ARVCF	protein_coding	0.110458	25	SLC9A3P2	processed_pseudogene		0
ARVCF_POM121L7P	0.264511	2	ARVCF	protein_coding	0.110458	25	POM121L7P	processed_pseudogene		0
ARVCF_PI4KA	0.0967743	25	ARVCF	protein_coding	0.110458	25	PI4KA	protein_coding	0.176908	34
ARVCF_SCARF2	0.0879652	18	ARVCF	protein_coding	0.110458	25	SCARF2	protein_coding	0.0682848	5
ARVCF_TUBA3GP		0	ARVCF	protein_coding	0.110458	25	TUBA3GP	unprocessed_pseudogene		0
ARVCF_XXbac-B444P24.8	0.201284	21	ARVCF	protein_coding	0.110458	25	XXbac-B444P24.8	antisense		0
ARVCF_CCDC74BP1	0.250802	3	ARVCF	protein_coding	0.110458	25	CCDC74BP1	unprocessed_pseudogene		0
ARVCF_XXbac-B135H6.18	0.0584813	14	ARVCF	protein_coding	0.110458	25	XXbac-B135H6.18	lincRNA		0
ARVCF_XXbac-B444P24.14	0.0686639	8	ARVCF	protein_coding	0.110458	25	XXbac-B444P24.14	lincRNA		0
ARVCF_KB-1440D3.14	0.0343616	7	ARVCF	protein_coding	0.110458	25	KB-1440D3.14	lincRNA		0
ARVCF_RIMBP3B		0	ARVCF	protein_coding	0.110458	25	RIMBP3B	protein_coding		0
ARVCF_IGLL4P		0	ARVCF	protein_coding	0.110458	25	IGLL4P	unprocessed_pseudogene		0
ARVCF_LINC01651		0	ARVCF	protein_coding	0.110458	25	LINC01651	lincRNA		0
ARVCF_KB-1592A4.16	0.0666415	1	ARVCF	protein_coding	0.110458	25	KB-1592A4.16	unprocessed_pseudogene		0
TRMT2A_RTN4R	0.0457389	12	TRMT2A	protein_coding	0.0439396	23	RTN4R	protein_coding	0.0729447	4
TRMT2A_ZDHHC8	0.0785532	14	TRMT2A	protein_coding	0.0439396	23	ZDHHC8	protein_coding	0.0626757	12
TRMT2A_KLHL22	0.0304741	5	TRMT2A	protein_coding	0.0439396	23	KLHL22	protein_coding	0.0302517	7
TRMT2A_MED15	0.0623313	26	TRMT2A	protein_coding	0.0439396	23	MED15	protein_coding	0.136052	33
TRMT2A_SERPIND1	0.16854	19	TRMT2A	protein_coding	0.0439396	23	SERPIND1	protein_coding	0.174308	23
TRMT2A_SNAP29	0.138395	34	TRMT2A	protein_coding	0.0439396	23	SNAP29	protein_coding	0.238165	46
TRMT2A_CRKL	0.0279382	6	TRMT2A	protein_coding	0.0439396	23	CRKL	protein_coding	0.0395932	6
TRMT2A_LZTR1	0.105125	27	TRMT2A	protein_coding	0.0439396	23	LZTR1	protein_coding	0.178469	36
TRMT2A_P2RX6	0.104183	23	TRMT2A	protein_coding	0.0439396	23	P2RX6	protein_coding	0.0896742	29
TRMT2A_SLC7A4	0.0924665	9	TRMT2A	protein_coding	0.0439396	23	SLC7A4	protein_coding	0.0562004	10
TRMT2A_PPIL2	0.104086	29	TRMT2A	protein_coding	0.0439396	23	PPIL2	protein_coding	0.158205	42
TRMT2A_DGCR6L	0.0743579	25	TRMT2A	protein_coding	0.0439396	23	DGCR6L	protein_coding	0.138352	33
TRMT2A_SDF2L1	0.0529105	8	TRMT2A	protein_coding	0.0439396	23	SDF2L1	protein_coding	0.0288324	3
TRMT2A_GGT2	0.0589152	10	TRMT2A	protein_coding	0.0439396	23	GGT2	protein_coding	0.0706727	5
TRMT2A_XXbac-B444P24.10	0.0168563	3	TRMT2A	protein_coding	0.0439396	23	XXbac-B444P24.10	unprocessed_pseudogene		0
TRMT2A_USP41	0.148538	1	TRMT2A	protein_coding	0.0439396	23	USP41	protein_coding	0.241586	1
TRMT2A_YDJC	0.0565941	16	TRMT2A	protein_coding	0.0439396	23	YDJC	protein_coding	0.0521678	17
TRMT2A_CCDC116	0.0940007	31	TRMT2A	protein_coding	0.0439396	23	CCDC116	protein_coding	0.121662	39
TRMT2A_HIC2	0.0278128	7	TRMT2A	protein_coding	0.0439396	23	HIC2	protein_coding	0.0278773	3
TRMT2A_BCRP6	0.115843	1	TRMT2A	protein_coding	0.0439396	23	BCRP6	unprocessed_pseudogene		0
TRMT2A_RIMBP3C	0.191177	1	TRMT2A	protein_coding	0.0439396	23	RIMBP3C	protein_coding	0.186888	1
TRMT2A_AIFM3	0.0279697	7	TRMT2A	protein_coding	0.0439396	23	AIFM3	protein_coding	0.0477403	10
TRMT2A_THAP7	0.0404843	10	TRMT2A	protein_coding	0.0439396	23	THAP7	protein_coding	0.0555444	16
TRMT2A_ZNF74	0.0437828	21	TRMT2A	protein_coding	0.0439396	23	ZNF74	protein_coding	0.0702357	20
TRMT2A_UBE2L3	0.0473039	13	TRMT2A	protein_coding	0.0439396	23	UBE2L3	protein_coding	0.0427036	9
TRMT2A_LRRC74B	0.145891	11	TRMT2A	protein_coding	0.0439396	23	LRRC74B	protein_coding	0.191439	13
TRMT2A_AC007731.1		0	TRMT2A	protein_coding	0.0439396	23	AC007731.1	antisense		0
TRMT2A_KB-1592A4.15	0.153563	3	TRMT2A	protein_coding	0.0439396	23	KB-1592A4.15	lincRNA		0
TRMT2A_TMEM191C	0.0353851	5	TRMT2A	protein_coding	0.0439396	23	TMEM191C	protein_coding	0.0214188	2
TRMT2A_KB-1183D5.13	0.0747404	1	TRMT2A	protein_coding	0.0439396	23	KB-1183D5.13	lincRNA		0
TRMT2A_XXbac-B562F10.11	0.0329631	10	TRMT2A	protein_coding	0.0439396	23	XXbac-B562F10.11	processed_pseudogene		0
TRMT2A_E2F6P2	0.0293689	1	TRMT2A	protein_coding	0.0439396	23	E2F6P2	processed_pseudogene		0
TRMT2A_AC002472.11	0.0133196	1	TRMT2A	protein_coding	0.0439396	23	AC002472.11	antisense		0
TRMT2A_E2F6P3		0	TRMT2A	protein_coding	0.0439396	23	E2F6P3	processed_pseudogene		0
TRMT2A_ABHD17AP4	0.0870388	6	TRMT2A	protein_coding	0.0439396	23	ABHD17AP4	processed_pseudogene		0
TRMT2A_POM121L8P		0	TRMT2A	protein_coding	0.0439396	23	POM121L8P	processed_pseudogene		0
TRMT2A_THAP7-AS1	0.368511	48	TRMT2A	protein_coding	0.0439396	23	THAP7-AS1	antisense		0
TRMT2A_CCDC188	0.0663907	17	TRMT2A	protein_coding	0.0439396	23	CCDC188	protein_coding	0.0660689	27
TRMT2A_BCRP5		0	TRMT2A	protein_coding	0.0439396	23	BCRP5	unprocessed_pseudogene		0
TRMT2A_XXbac-B33L19.4	0.0279144	1	TRMT2A	protein_coding	0.0439396	23	XXbac-B33L19.4	lincRNA		0
TRMT2A_AC007050.17		0	TRMT2A	protein_coding	0.0439396	23	AC007050.17	antisense		0
TRMT2A_LINC00896	0.0364812	9	TRMT2A	protein_coding	0.0439396	23	LINC00896	lincRNA	0.0525305	10
TRMT2A_KRT18P5	0.020674	5	TRMT2A	protein_coding	0.0439396	23	KRT18P5	processed_pseudogene		0
TRMT2A_LINC01637	0.0338802	6	TRMT2A	protein_coding	0.0439396	23	LINC01637	lincRNA	0.0214653	6
TRMT2A_SLC9A3P2		0	TRMT2A	protein_coding	0.0439396	23	SLC9A3P2	processed_pseudogene		0
TRMT2A_POM121L7P	0.257825	2	TRMT2A	protein_coding	0.0439396	23	POM121L7P	processed_pseudogene		0
TRMT2A_PI4KA	0.0850942	24	TRMT2A	protein_coding	0.0439396	23	PI4KA	protein_coding	0.176908	34
TRMT2A_SCARF2	0.0319848	9	TRMT2A	protein_coding	0.0439396	23	SCARF2	protein_coding	0.0682848	5
TRMT2A_TUBA3GP	0.0456695	1	TRMT2A	protein_coding	0.0439396	23	TUBA3GP	unprocessed_pseudogene		0
TRMT2A_XXbac-B444P24.8	0.146983	26	TRMT2A	protein_coding	0.0439396	23	XXbac-B444P24.8	antisense		0
TRMT2A_CCDC74BP1	0.168284	4	TRMT2A	protein_coding	0.0439396	23	CCDC74BP1	unprocessed_pseudogene		0
TRMT2A_XXbac-B135H6.18	0.0211755	9	TRMT2A	protein_coding	0.0439396	23	XXbac-B135H6.18	lincRNA		0
TRMT2A_XXbac-B444P24.14	0.036842	2	TRMT2A	protein_coding	0.0439396	23	XXbac-B444P24.14	lincRNA		0
TRMT2A_KB-1440D3.14	0.0251024	3	TRMT2A	protein_coding	0.0439396	23	KB-1440D3.14	lincRNA		0
TRMT2A_RIMBP3B		0	TRMT2A	protein_coding	0.0439396	23	RIMBP3B	protein_coding		0
TRMT2A_IGLL4P		0	TRMT2A	protein_coding	0.0439396	23	IGLL4P	unprocessed_pseudogene		0
TRMT2A_LINC01651		0	TRMT2A	protein_coding	0.0439396	23	LINC01651	lincRNA		0
TRMT2A_KB-1592A4.16	0.0278228	1	TRMT2A	protein_coding	0.0439396	23	KB-1592A4.16	unprocessed_pseudogene		0
RANBP1_RTN4R	0.0339508	4	RANBP1	protein_coding	0.0438365	4	RTN4R	protein_coding	0.0729447	4
RANBP1_TRMT2A	0.055605	13	RANBP1	protein_coding	0.0438365	4	TRMT2A	protein_coding	0.0439396	23
RANBP1_ZDHHC8	0.113389	5	RANBP1	protein_coding	0.0438365	4	ZDHHC8	protein_coding	0.0626757	12
RANBP1_KLHL22	0.0350516	2	RANBP1	protein_coding	0.0438365	4	KLHL22	protein_coding	0.0302517	7
RANBP1_MED15	0.0741976	23	RANBP1	protein_coding	0.0438365	4	MED15	protein_coding	0.136052	33
RANBP1_SERPIND1	0.142997	18	RANBP1	protein_coding	0.0438365	4	SERPIND1	protein_coding	0.174308	23
RANBP1_SNAP29	0.126894	34	RANBP1	protein_coding	0.0438365	4	SNAP29	protein_coding	0.238165	46
RANBP1_CRKL	0.0214035	3	RANBP1	protein_coding	0.0438365	4	CRKL	protein_coding	0.0395932	6
RANBP1_LZTR1	0.0988438	23	RANBP1	protein_coding	0.0438365	4	LZTR1	protein_coding	0.178469	36
RANBP1_P2RX6	0.086534	23	RANBP1	protein_coding	0.0438365	4	P2RX6	protein_coding	0.0896742	29
RANBP1_SLC7A4	0.113477	6	RANBP1	protein_coding	0.0438365	4	SLC7A4	protein_coding	0.0562004	10
RANBP1_PPIL2	0.119474	31	RANBP1	protein_coding	0.0438365	4	PPIL2	protein_coding	0.158205	42
RANBP1_DGCR6L	0.0974082	21	RANBP1	protein_coding	0.0438365	4	DGCR6L	protein_coding	0.138352	33
RANBP1_SDF2L1	0.0672127	3	RANBP1	protein_coding	0.0438365	4	SDF2L1	protein_coding	0.0288324	3
RANBP1_GGT2	0.0929673	9	RANBP1	protein_coding	0.0438365	4	GGT2	protein_coding	0.0706727	5
RANBP1_XXbac-B444P24.10	0.0393981	3	RANBP1	protein_coding	0.0438365	4	XXbac-B444P24.10	unprocessed_pseudogene		0
RANBP1_USP41	0.164301	1	RANBP1	protein_coding	0.0438365	4	USP41	protein_coding	0.241586	1
RANBP1_YDJC	0.0599418	9	RANBP1	protein_coding	0.0438365	4	YDJC	protein_coding	0.0521678	17
RANBP1_CCDC116	0.115424	27	RANBP1	protein_coding	0.0438365	4	CCDC116	protein_coding	0.121662	39
RANBP1_HIC2	0.0266802	3	RANBP1	protein_coding	0.0438365	4	HIC2	protein_coding	0.0278773	3
RANBP1_BCRP6	0.0798575	1	RANBP1	protein_coding	0.0438365	4	BCRP6	unprocessed_pseudogene		0
RANBP1_RIMBP3C	0.241872	1	RANBP1	protein_coding	0.0438365	4	RIMBP3C	protein_coding	0.186888	1
RANBP1_AIFM3	0.0519019	6	RANBP1	protein_coding	0.0438365	4	AIFM3	protein_coding	0.0477403	10
RANBP1_THAP7	0.0285747	4	RANBP1	protein_coding	0.0438365	4	THAP7	protein_coding	0.0555444	16
RANBP1_ZNF74	0.0337476	13	RANBP1	protein_coding	0.0438365	4	ZNF74	protein_coding	0.0702357	20
RANBP1_UBE2L3	0.0237852	7	RANBP1	protein_coding	0.0438365	4	UBE2L3	protein_coding	0.0427036	9
RANBP1_LRRC74B	0.126402	11	RANBP1	protein_coding	0.0438365	4	LRRC74B	protein_coding	0.191439	13
RANBP1_AC007731.1		0	RANBP1	protein_coding	0.0438365	4	AC007731.1	antisense		0
RANBP1_KB-1592A4.15	0.107373	3	RANBP1	protein_coding	0.0438365	4	KB-1592A4.15	lincRNA		0
RANBP1_TMEM191C		0	RANBP1	protein_coding	0.0438365	4	TMEM191C	protein_coding	0.0214188	2
RANBP1_KB-1183D5.13	0.101866	1	RANBP1	protein_coding	0.0438365	4	KB-1183D5.13	lincRNA		0
RANBP1_XXbac-B562F10.11	0.0295313	2	RANBP1	protein_coding	0.0438365	4	XXbac-B562F10.11	processed_pseudogene		0
RANBP1_E2F6P2		0	RANBP1	protein_coding	0.0438365	4	E2F6P2	processed_pseudogene		0
RANBP1_AC002472.11	0.0179034	1	RANBP1	protein_coding	0.0438365	4	AC002472.11	antisense		0
RANBP1_E2F6P3		0	RANBP1	protein_coding	0.0438365	4	E2F6P3	processed_pseudogene		0
RANBP1_ABHD17AP4	0.0736061	8	RANBP1	protein_coding	0.0438365	4	ABHD17AP4	processed_pseudogene		0
RANBP1_POM121L8P		0	RANBP1	protein_coding	0.0438365	4	POM121L8P	processed_pseudogene		0
RANBP1_THAP7-AS1	0.346756	49	RANBP1	protein_coding	0.0438365	4	THAP7-AS1	antisense		0
RANBP1_CCDC188	0.055592	15	RANBP1	protein_coding	0.0438365	4	CCDC188	protein_coding	0.0660689	27
RANBP1_BCRP5		0	RANBP1	protein_coding	0.0438365	4	BCRP5	unprocessed_pseudogene		0
RANBP1_XXbac-B33L19.4	0.0279253	1	RANBP1	protein_coding	0.0438365	4	XXbac-B33L19.4	lincRNA		0
RANBP1_AC007050.17		0	RANBP1	protein_coding	0.0438365	4	AC007050.17	antisense		0
RANBP1_LINC00896	0.028255	8	RANBP1	protein_coding	0.0438365	4	LINC00896	lincRNA	0.0525305	10
RANBP1_KRT18P5	0.0444971	3	RANBP1	protein_coding	0.0438365	4	KRT18P5	processed_pseudogene		0
RANBP1_LINC01637	0.0616745	2	RANBP1	protein_coding	0.0438365	4	LINC01637	lincRNA	0.0214653	6
RANBP1_SLC9A3P2		0	RANBP1	protein_coding	0.0438365	4	SLC9A3P2	processed_pseudogene		0
RANBP1_POM121L7P	0.199368	2	RANBP1	protein_coding	0.0438365	4	POM121L7P	processed_pseudogene		0
RANBP1_PI4KA	0.099322	25	RANBP1	protein_coding	0.0438365	4	PI4KA	protein_coding	0.176908	34
RANBP1_SCARF2	0.0230924	1	RANBP1	protein_coding	0.0438365	4	SCARF2	protein_coding	0.0682848	5
RANBP1_TUBA3GP		0	RANBP1	protein_coding	0.0438365	4	TUBA3GP	unprocessed_pseudogene		0
RANBP1_XXbac-B444P24.8	0.232384	23	RANBP1	protein_coding	0.0438365	4	XXbac-B444P24.8	antisense		0
RANBP1_CCDC74BP1	0.0491027	5	RANBP1	protein_coding	0.0438365	4	CCDC74BP1	unprocessed_pseudogene		0
RANBP1_XXbac-B135H6.18	0.0711059	4	RANBP1	protein_coding	0.0438365	4	XXbac-B135H6.18	lincRNA		0
RANBP1_XXbac-B444P24.14	0.0244838	3	RANBP1	protein_coding	0.0438365	4	XXbac-B444P24.14	lincRNA		0
RANBP1_KB-1440D3.14	0.0273609	2	RANBP1	protein_coding	0.0438365	4	KB-1440D3.14	lincRNA		0
RANBP1_RIMBP3B		0	RANBP1	protein_coding	0.0438365	4	RIMBP3B	protein_coding		0
RANBP1_IGLL4P		0	RANBP1	protein_coding	0.0438365	4	IGLL4P	unprocessed_pseudogene		0
RANBP1_LINC01651		0	RANBP1	protein_coding	0.0438365	4	LINC01651	lincRNA		0
RANBP1_KB-1592A4.16	0.0297392	1	RANBP1	protein_coding	0.0438365	4	KB-1592A4.16	unprocessed_pseudogene		0
ZDHHC8_RTN4R	0.0361727	8	ZDHHC8	protein_coding	0.0626757	12	RTN4R	protein_coding	0.0729447	4
ZDHHC8_KLHL22	0.0498523	6	ZDHHC8	protein_coding	0.0626757	12	KLHL22	protein_coding	0.0302517	7
ZDHHC8_MED15	0.0933981	21	ZDHHC8	protein_coding	0.0626757	12	MED15	protein_coding	0.136052	33
ZDHHC8_SERPIND1	0.140211	20	ZDHHC8	protein_coding	0.0626757	12	SERPIND1	protein_coding	0.174308	23
ZDHHC8_SNAP29	0.13454	33	ZDHHC8	protein_coding	0.0626757	12	SNAP29	protein_coding	0.238165	46
ZDHHC8_CRKL	0.0655177	5	ZDHHC8	protein_coding	0.0626757	12	CRKL	protein_coding	0.0395932	6
ZDHHC8_LZTR1	0.078394	27	ZDHHC8	protein_coding	0.0626757	12	LZTR1	protein_coding	0.178469	36
ZDHHC8_P2RX6	0.121032	24	ZDHHC8	protein_coding	0.0626757	12	P2RX6	protein_coding	0.0896742	29
ZDHHC8_SLC7A4	0.126454	9	ZDHHC8	protein_coding	0.0626757	12	SLC7A4	protein_coding	0.0562004	10
ZDHHC8_PPIL2	0.111372	29	ZDHHC8	protein_coding	0.0626757	12	PPIL2	protein_coding	0.158205	42
ZDHHC8_DGCR6L	0.082696	22	ZDHHC8	protein_coding	0.0626757	12	DGCR6L	protein_coding	0.138352	33
ZDHHC8_SDF2L1	0.0448655	6	ZDHHC8	protein_coding	0.0626757	12	SDF2L1	protein_coding	0.0288324	3
ZDHHC8_GGT2	0.077425	10	ZDHHC8	protein_coding	0.0626757	12	GGT2	protein_coding	0.0706727	5
ZDHHC8_XXbac-B444P24.10		0	ZDHHC8	protein_coding	0.0626757	12	XXbac-B444P24.10	unprocessed_pseudogene		0
ZDHHC8_USP41	0.154051	1	ZDHHC8	protein_coding	0.0626757	12	USP41	protein_coding	0.241586	1
ZDHHC8_YDJC	0.0461339	14	ZDHHC8	protein_coding	0.0626757	12	YDJC	protein_coding	0.0521678	17
ZDHHC8_CCDC116	0.0852063	28	ZDHHC8	protein_coding	0.0626757	12	CCDC116	protein_coding	0.121662	39
ZDHHC8_HIC2	0.0285379	5	ZDHHC8	protein_coding	0.0626757	12	HIC2	protein_coding	0.0278773	3
ZDHHC8_BCRP6	0.145344	1	ZDHHC8	protein_coding	0.0626757	12	BCRP6	unprocessed_pseudogene		0
ZDHHC8_RIMBP3C	0.221916	1	ZDHHC8	protein_coding	0.0626757	12	RIMBP3C	protein_coding	0.186888	1
ZDHHC8_AIFM3	0.0471789	12	ZDHHC8	protein_coding	0.0626757	12	AIFM3	protein_coding	0.0477403	10
ZDHHC8_THAP7	0.0678447	6	ZDHHC8	protein_coding	0.0626757	12	THAP7	protein_coding	0.0555444	16
ZDHHC8_ZNF74	0.0335088	11	ZDHHC8	protein_coding	0.0626757	12	ZNF74	protein_coding	0.0702357	20
ZDHHC8_UBE2L3	0.0565513	9	ZDHHC8	protein_coding	0.0626757	12	UBE2L3	protein_coding	0.0427036	9
ZDHHC8_LRRC74B	0.113484	9	ZDHHC8	protein_coding	0.0626757	12	LRRC74B	protein_coding	0.191439	13
ZDHHC8_AC007731.1	0.0224067	1	ZDHHC8	protein_coding	0.0626757	12	AC007731.1	antisense		0
ZDHHC8_KB-1592A4.15	0.140138	4	ZDHHC8	protein_coding	0.0626757	12	KB-1592A4.15	lincRNA		0
ZDHHC8_TMEM191C	0.0221894	7	ZDHHC8	protein_coding	0.0626757	12	TMEM191C	protein_coding	0.0214188	2
ZDHHC8_KB-1183D5.13	0.0989448	1	ZDHHC8	protein_coding	0.0626757	12	KB-1183D5.13	lincRNA		0
ZDHHC8_XXbac-B562F10.11	0.0894763	4	ZDHHC8	protein_coding	0.0626757	12	XXbac-B562F10.11	processed_pseudogene		0
ZDHHC8_E2F6P2	0.0150482	1	ZDHHC8	protein_coding	0.0626757	12	E2F6P2	processed_pseudogene		0
ZDHHC8_AC002472.11		0	ZDHHC8	protein_coding	0.0626757	12	AC002472.11	antisense		0
ZDHHC8_E2F6P3		0	ZDHHC8	protein_coding	0.0626757	12	E2F6P3	processed_pseudogene		0
ZDHHC8_ABHD17AP4	0.12195	6	ZDHHC8	protein_coding	0.0626757	12	ABHD17AP4	processed_pseudogene		0
ZDHHC8_POM121L8P	0.0210666	1	ZDHHC8	protein_coding	0.0626757	12	POM121L8P	processed_pseudogene		0
ZDHHC8_THAP7-AS1	0.343358	49	ZDHHC8	protein_coding	0.0626757	12	THAP7-AS1	antisense		0
ZDHHC8_CCDC188	0.0426136	17	ZDHHC8	protein_coding	0.0626757	12	CCDC188	protein_coding	0.0660689	27
ZDHHC8_BCRP5		0	ZDHHC8	protein_coding	0.0626757	12	BCRP5	unprocessed_pseudogene		0
ZDHHC8_XXbac-B33L19.4	0.0481555	1	ZDHHC8	protein_coding	0.0626757	12	XXbac-B33L19.4	lincRNA		0
ZDHHC8_AC007050.17	0.0181091	1	ZDHHC8	protein_coding	0.0626757	12	AC007050.17	antisense		0
ZDHHC8_LINC00896	0.0598251	6	ZDHHC8	protein_coding	0.0626757	12	LINC00896	lincRNA	0.0525305	10
ZDHHC8_KRT18P5	0.0932937	3	ZDHHC8	protein_coding	0.0626757	12	KRT18P5	processed_pseudogene		0
ZDHHC8_LINC01637	0.0716709	7	ZDHHC8	protein_coding	0.0626757	12	LINC01637	lincRNA	0.0214653	6
ZDHHC8_SLC9A3P2		0	ZDHHC8	protein_coding	0.0626757	12	SLC9A3P2	processed_pseudogene		0
ZDHHC8_POM121L7P	0.227196	2	ZDHHC8	protein_coding	0.0626757	12	POM121L7P	processed_pseudogene		0
ZDHHC8_PI4KA	0.110065	26	ZDHHC8	protein_coding	0.0626757	12	PI4KA	protein_coding	0.176908	34
ZDHHC8_SCARF2	0.0647667	6	ZDHHC8	protein_coding	0.0626757	12	SCARF2	protein_coding	0.0682848	5
ZDHHC8_TUBA3GP	0.0341099	1	ZDHHC8	protein_coding	0.0626757	12	TUBA3GP	unprocessed_pseudogene		0
ZDHHC8_XXbac-B444P24.8	0.185451	24	ZDHHC8	protein_coding	0.0626757	12	XXbac-B444P24.8	antisense		0
ZDHHC8_CCDC74BP1	0.180995	4	ZDHHC8	protein_coding	0.0626757	12	CCDC74BP1	unprocessed_pseudogene		0
ZDHHC8_XXbac-B135H6.18	0.041898	6	ZDHHC8	protein_coding	0.0626757	12	XXbac-B135H6.18	lincRNA		0
ZDHHC8_XXbac-B444P24.14	0.0719425	2	ZDHHC8	protein_coding	0.0626757	12	XXbac-B444P24.14	lincRNA		0
ZDHHC8_KB-1440D3.14	0.026331	3	ZDHHC8	protein_coding	0.0626757	12	KB-1440D3.14	lincRNA		0
ZDHHC8_RIMBP3B		0	ZDHHC8	protein_coding	0.0626757	12	RIMBP3B	protein_coding		0
ZDHHC8_IGLL4P		0	ZDHHC8	protein_coding	0.0626757	12	IGLL4P	unprocessed_pseudogene		0
ZDHHC8_LINC01651		0	ZDHHC8	protein_coding	0.0626757	12	LINC01651	lincRNA		0
ZDHHC8_KB-1592A4.16	0.0113458	1	ZDHHC8	protein_coding	0.0626757	12	KB-1592A4.16	unprocessed_pseudogene		0
KLHL22_MED15	0.0747205	17	KLHL22	protein_coding	0.0302517	7	MED15	protein_coding	0.136052	33
KLHL22_SERPIND1	0.177526	19	KLHL22	protein_coding	0.0302517	7	SERPIND1	protein_coding	0.174308	23
KLHL22_SNAP29	0.144233	29	KLHL22	protein_coding	0.0302517	7	SNAP29	protein_coding	0.238165	46
KLHL22_CRKL	0.0267189	3	KLHL22	protein_coding	0.0302517	7	CRKL	protein_coding	0.0395932	6
KLHL22_LZTR1	0.0647047	25	KLHL22	protein_coding	0.0302517	7	LZTR1	protein_coding	0.178469	36
KLHL22_P2RX6	0.109985	26	KLHL22	protein_coding	0.0302517	7	P2RX6	protein_coding	0.0896742	29
KLHL22_SLC7A4	0.0680633	6	KLHL22	protein_coding	0.0302517	7	SLC7A4	protein_coding	0.0562004	10
KLHL22_PPIL2	0.11208	29	KLHL22	protein_coding	0.0302517	7	PPIL2	protein_coding	0.158205	42
KLHL22_SDF2L1	0.0164273	1	KLHL22	protein_coding	0.0302517	7	SDF2L1	protein_coding	0.0288324	3
KLHL22_GGT2	0.0586819	8	KLHL22	protein_coding	0.0302517	7	GGT2	protein_coding	0.0706727	5
KLHL22_YDJC	0.0474519	12	KLHL22	protein_coding	0.0302517	7	YDJC	protein_coding	0.0521678	17
KLHL22_CCDC116	0.0829251	30	KLHL22	protein_coding	0.0302517	7	CCDC116	protein_coding	0.121662	39
KLHL22_HIC2	0.0382406	1	KLHL22	protein_coding	0.0302517	7	HIC2	protein_coding	0.0278773	3
KLHL22_BCRP6	0.0913402	1	KLHL22	protein_coding	0.0302517	7	BCRP6	unprocessed_pseudogene		0
KLHL22_RIMBP3C	0.184937	1	KLHL22	protein_coding	0.0302517	7	RIMBP3C	protein_coding	0.186888	1
KLHL22_AIFM3	0.0216379	9	KLHL22	protein_coding	0.0302517	7	AIFM3	protein_coding	0.0477403	10
KLHL22_THAP7	0.0219519	9	KLHL22	protein_coding	0.0302517	7	THAP7	protein_coding	0.0555444	16
KLHL22_UBE2L3	0.0427005	4	KLHL22	protein_coding	0.0302517	7	UBE2L3	protein_coding	0.0427036	9
KLHL22_LRRC74B	0.156051	11	KLHL22	protein_coding	0.0302517	7	LRRC74B	protein_coding	0.191439	13
KLHL22_KB-1592A4.15	0.165976	3	KLHL22	protein_coding	0.0302517	7	KB-1592A4.15	lincRNA		0
KLHL22_TMEM191C	0.0372367	6	KLHL22	protein_coding	0.0302517	7	TMEM191C	protein_coding	0.0214188	2
KLHL22_KB-1183D5.13	0.0765452	1	KLHL22	protein_coding	0.0302517	7	KB-1183D5.13	lincRNA		0
KLHL22_E2F6P2		0	KLHL22	protein_coding	0.0302517	7	E2F6P2	processed_pseudogene		0
KLHL22_AC002472.11		0	KLHL22	protein_coding	0.0302517	7	AC002472.11	antisense		0
KLHL22_E2F6P3		0	KLHL22	protein_coding	0.0302517	7	E2F6P3	processed_pseudogene		0
KLHL22_ABHD17AP4	0.0929989	7	KLHL22	protein_coding	0.0302517	7	ABHD17AP4	processed_pseudogene		0
KLHL22_POM121L8P		0	KLHL22	protein_coding	0.0302517	7	POM121L8P	processed_pseudogene		0
KLHL22_THAP7-AS1	0.305154	49	KLHL22	protein_coding	0.0302517	7	THAP7-AS1	antisense		0
KLHL22_BCRP5		0	KLHL22	protein_coding	0.0302517	7	BCRP5	unprocessed_pseudogene		0
KLHL22_AC007050.17		0	KLHL22	protein_coding	0.0302517	7	AC007050.17	antisense		0
KLHL22_LINC01637	0.0177469	3	KLHL22	protein_coding	0.0302517	7	LINC01637	lincRNA	0.0214653	6
KLHL22_SLC9A3P2		0	KLHL22	protein_coding	0.0302517	7	SLC9A3P2	processed_pseudogene		0
KLHL22_POM121L7P	0.231695	2	KLHL22	protein_coding	0.0302517	7	POM121L7P	processed_pseudogene		0
KLHL22_PI4KA	0.0938628	23	KLHL22	protein_coding	0.0302517	7	PI4KA	protein_coding	0.176908	34
KLHL22_TUBA3GP		0	KLHL22	protein_coding	0.0302517	7	TUBA3GP	unprocessed_pseudogene		0
KLHL22_CCDC74BP1	0.0701895	5	KLHL22	protein_coding	0.0302517	7	CCDC74BP1	unprocessed_pseudogene		0
KLHL22_XXbac-B135H6.18	0.0532652	6	KLHL22	protein_coding	0.0302517	7	XXbac-B135H6.18	lincRNA		0
KLHL22_KB-1440D3.14	0.0391438	4	KLHL22	protein_coding	0.0302517	7	KB-1440D3.14	lincRNA		0
KLHL22_RIMBP3B		0	KLHL22	protein_coding	0.0302517	7	RIMBP3B	protein_coding		0
KLHL22_IGLL4P		0	KLHL22	protein_coding	0.0302517	7	IGLL4P	unprocessed_pseudogene		0
KLHL22_LINC01651		0	KLHL22	protein_coding	0.0302517	7	LINC01651	lincRNA		0
KLHL22_KB-1592A4.16	0.0592533	1	KLHL22	protein_coding	0.0302517	7	KB-1592A4.16	unprocessed_pseudogene		0
MED15_SERPIND1	0.0997641	24	MED15	protein_coding	0.136052	33	SERPIND1	protein_coding	0.174308	23
MED15_SNAP29	0.154758	39	MED15	protein_coding	0.136052	33	SNAP29	protein_coding	0.238165	46
MED15_CRKL	0.0741447	22	MED15	protein_coding	0.136052	33	CRKL	protein_coding	0.0395932	6
MED15_LZTR1	0.138797	26	MED15	protein_coding	0.136052	33	LZTR1	protein_coding	0.178469	36
MED15_P2RX6	0.129296	27	MED15	protein_coding	0.136052	33	P2RX6	protein_coding	0.0896742	29
MED15_SLC7A4	0.0876844	18	MED15	protein_coding	0.136052	33	SLC7A4	protein_coding	0.0562004	10
MED15_PPIL2	0.129523	30	MED15	protein_coding	0.136052	33	PPIL2	protein_coding	0.158205	42
MED15_SDF2L1	0.089116	22	MED15	protein_coding	0.136052	33	SDF2L1	protein_coding	0.0288324	3
MED15_GGT2	0.0433558	10	MED15	protein_coding	0.136052	33	GGT2	protein_coding	0.0706727	5
MED15_YDJC	0.0906805	27	MED15	protein_coding	0.136052	33	YDJC	protein_coding	0.0521678	17
MED15_CCDC116	0.116673	27	MED15	protein_coding	0.136052	33	CCDC116	protein_coding	0.121662	39
MED15_HIC2	0.0660711	18	MED15	protein_coding	0.136052	33	HIC2	protein_coding	0.0278773	3
MED15_BCRP6	0.188872	1	MED15	protein_coding	0.136052	33	BCRP6	unprocessed_pseudogene		0
MED15_RIMBP3C	0.178459	1	MED15	protein_coding	0.136052	33	RIMBP3C	protein_coding	0.186888	1
MED15_AIFM3	0.0612256	19	MED15	protein_coding	0.136052	33	AIFM3	protein_coding	0.0477403	10
MED15_THAP7	0.0920191	26	MED15	protein_coding	0.136052	33	THAP7	protein_coding	0.0555444	16
MED15_UBE2L3	0.0977641	24	MED15	protein_coding	0.136052	33	UBE2L3	protein_coding	0.0427036	9
MED15_LRRC74B	0.124188	11	MED15	protein_coding	0.136052	33	LRRC74B	protein_coding	0.191439	13
MED15_KB-1592A4.15	0.169642	3	MED15	protein_coding	0.136052	33	KB-1592A4.15	lincRNA		0
MED15_TMEM191C	0.0729018	10	MED15	protein_coding	0.136052	33	TMEM191C	protein_coding	0.0214188	2
MED15_KB-1183D5.13	0.119666	1	MED15	protein_coding	0.136052	33	KB-1183D5.13	lincRNA		0
MED15_E2F6P2	0.0158185	1	MED15	protein_coding	0.136052	33	E2F6P2	processed_pseudogene		0
MED15_AC002472.11	0.0324065	1	MED15	protein_coding	0.136052	33	AC002472.11	antisense		0
MED15_E2F6P3	0.0395473	1	MED15	protein_coding	0.136052	33	E2F6P3	processed_pseudogene		0
MED15_ABHD17AP4	0.239683	4	MED15	protein_coding	0.136052	33	ABHD17AP4	processed_pseudogene		0
MED15_POM121L8P	0.0555305	1	MED15	protein_coding	0.136052	33	POM121L8P	processed_pseudogene		0
MED15_THAP7-AS1	0.397275	49	MED15	protein_coding	0.136052	33	THAP7-AS1	antisense		0
MED15_BCRP5		0	MED15	protein_coding	0.136052	33	BCRP5	unprocessed_pseudogene		0
MED15_AC007050.17		0	MED15	protein_coding	0.136052	33	AC007050.17	antisense		0
MED15_LINC01637	0.0385332	14	MED15	protein_coding	0.136052	33	LINC01637	lincRNA	0.0214653	6
MED15_SLC9A3P2		0	MED15	protein_coding	0.136052	33	SLC9A3P2	processed_pseudogene		0
MED15_POM121L7P	0.181805	2	MED15	protein_coding	0.136052	33	POM121L7P	processed_pseudogene		0
MED15_PI4KA	0.133412	31	MED15	protein_coding	0.136052	33	PI4KA	protein_coding	0.176908	34
MED15_TUBA3GP	0.0300626	1	MED15	protein_coding	0.136052	33	TUBA3GP	unprocessed_pseudogene		0
MED15_CCDC74BP1	0.0783763	5	MED15	protein_coding	0.136052	33	CCDC74BP1	unprocessed_pseudogene		0
MED15_XXbac-B135H6.18	0.0362518	16	MED15	protein_coding	0.136052	33	XXbac-B135H6.18	lincRNA		0
MED15_KB-1440D3.14	0.0643942	5	MED15	protein_coding	0.136052	33	KB-1440D3.14	lincRNA		0
MED15_RIMBP3B	0.0200538	1	MED15	protein_coding	0.136052	33	RIMBP3B	protein_coding		0
MED15_IGLL4P		0	MED15	protein_coding	0.136052	33	IGLL4P	unprocessed_pseudogene		0
MED15_LINC01651		0	MED15	protein_coding	0.136052	33	LINC01651	lincRNA		0
MED15_KB-1592A4.16	0.0630413	1	MED15	protein_coding	0.136052	33	KB-1592A4.16	unprocessed_pseudogene		0
SERPIND1_SNAP29	0.178964	31	SERPIND1	protein_coding	0.174308	23	SNAP29	protein_coding	0.238165	46
SERPIND1_CRKL	0.17728	18	SERPIND1	protein_coding	0.174308	23	CRKL	protein_coding	0.0395932	6
SERPIND1_LZTR1	0.122244	24	SERPIND1	protein_coding	0.174308	23	LZTR1	protein_coding	0.178469	36
SERPIND1_P2RX6	0.101651	27	SERPIND1	protein_coding	0.174308	23	P2RX6	protein_coding	0.0896742	29
SERPIND1_SLC7A4	0.134609	17	SERPIND1	protein_coding	0.174308	23	SLC7A4	protein_coding	0.0562004	10
SERPIND1_PPIL2	0.0723737	26	SERPIND1	protein_coding	0.174308	23	PPIL2	protein_coding	0.158205	42
SERPIND1_SDF2L1	0.130983	19	SERPIND1	protein_coding	0.174308	23	SDF2L1	protein_coding	0.0288324	3
SERPIND1_GGT2	0.0682589	12	SERPIND1	protein_coding	0.174308	23	GGT2	protein_coding	0.0706727	5
SERPIND1_YDJC	0.130376	22	SERPIND1	protein_coding	0.174308	23	YDJC	protein_coding	0.0521678	17
SERPIND1_CCDC116	0.0750421	23	SERPIND1	protein_coding	0.174308	23	CCDC116	protein_coding	0.121662	39
SERPIND1_HIC2	0.0758199	19	SERPIND1	protein_coding	0.174308	23	HIC2	protein_coding	0.0278773	3
SERPIND1_BCRP6	0.0819181	1	SERPIND1	protein_coding	0.174308	23	BCRP6	unprocessed_pseudogene		0
SERPIND1_RIMBP3C	0.0429129	1	SERPIND1	protein_coding	0.174308	23	RIMBP3C	protein_coding	0.186888	1
SERPIND1_AIFM3	0.132578	23	SERPIND1	protein_coding	0.174308	23	AIFM3	protein_coding	0.0477403	10
SERPIND1_THAP7	0.149134	19	SERPIND1	protein_coding	0.174308	23	THAP7	protein_coding	0.0555444	16
SERPIND1_UBE2L3	0.153417	18	SERPIND1	protein_coding	0.174308	23	UBE2L3	protein_coding	0.0427036	9
SERPIND1_LRRC74B	0.0997888	10	SERPIND1	protein_coding	0.174308	23	LRRC74B	protein_coding	0.191439	13
SERPIND1_KB-1592A4.15	0.146247	2	SERPIND1	protein_coding	0.174308	23	KB-1592A4.15	lincRNA		0
SERPIND1_TMEM191C	0.145009	14	SERPIND1	protein_coding	0.174308	23	TMEM191C	protein_coding	0.0214188	2
SERPIND1_KB-1183D5.13		0	SERPIND1	protein_coding	0.174308	23	KB-1183D5.13	lincRNA		0
SERPIND1_E2F6P2		0	SERPIND1	protein_coding	0.174308	23	E2F6P2	processed_pseudogene		0
SERPIND1_AC002472.11	0.0778815	2	SERPIND1	protein_coding	0.174308	23	AC002472.11	antisense		0
SERPIND1_E2F6P3		0	SERPIND1	protein_coding	0.174308	23	E2F6P3	processed_pseudogene		0
SERPIND1_POM121L8P		0	SERPIND1	protein_coding	0.174308	23	POM121L8P	processed_pseudogene		0
SERPIND1_THAP7-AS1	0.213457	46	SERPIND1	protein_coding	0.174308	23	THAP7-AS1	antisense		0
SERPIND1_LINC01637	0.131525	14	SERPIND1	protein_coding	0.174308	23	LINC01637	lincRNA	0.0214653	6
SERPIND1_POM121L7P	0.0949562	2	SERPIND1	protein_coding	0.174308	23	POM121L7P	processed_pseudogene		0
SERPIND1_PI4KA	0.0944028	13	SERPIND1	protein_coding	0.174308	23	PI4KA	protein_coding	0.176908	34
SERPIND1_TUBA3GP		0	SERPIND1	protein_coding	0.174308	23	TUBA3GP	unprocessed_pseudogene		0
SERPIND1_XXbac-B135H6.18	0.097185	16	SERPIND1	protein_coding	0.174308	23	XXbac-B135H6.18	lincRNA		0
SERPIND1_KB-1440D3.14	0.0744423	9	SERPIND1	protein_coding	0.174308	23	KB-1440D3.14	lincRNA		0
SERPIND1_RIMBP3B		0	SERPIND1	protein_coding	0.174308	23	RIMBP3B	protein_coding		0
SERPIND1_LINC01651		0	SERPIND1	protein_coding	0.174308	23	LINC01651	lincRNA		0
SERPIND1_KB-1592A4.16	0.0388526	1	SERPIND1	protein_coding	0.174308	23	KB-1592A4.16	unprocessed_pseudogene		0
SNAP29_CRKL	0.166189	35	SNAP29	protein_coding	0.238165	46	CRKL	protein_coding	0.0395932	6
SNAP29_LZTR1	0.172666	38	SNAP29	protein_coding	0.238165	46	LZTR1	protein_coding	0.178469	36
SNAP29_P2RX6	0.168787	31	SNAP29	protein_coding	0.238165	46	P2RX6	protein_coding	0.0896742	29
SNAP29_SLC7A4	0.124619	29	SNAP29	protein_coding	0.238165	46	SLC7A4	protein_coding	0.0562004	10
SNAP29_PPIL2	0.144329	35	SNAP29	protein_coding	0.238165	46	PPIL2	protein_coding	0.158205	42
SNAP29_SDF2L1	0.111026	32	SNAP29	protein_coding	0.238165	46	SDF2L1	protein_coding	0.0288324	3
SNAP29_GGT2	0.0899542	12	SNAP29	protein_coding	0.238165	46	GGT2	protein_coding	0.0706727	5
SNAP29_YDJC	0.126053	36	SNAP29	protein_coding	0.238165	46	YDJC	protein_coding	0.0521678	17
SNAP29_CCDC116	0.094942	37	SNAP29	protein_coding	0.238165	46	CCDC116	protein_coding	0.121662	39
SNAP29_HIC2	0.088297	35	SNAP29	protein_coding	0.238165	46	HIC2	protein_coding	0.0278773	3
SNAP29_BCRP6	0.100577	1	SNAP29	protein_coding	0.238165	46	BCRP6	unprocessed_pseudogene		0
SNAP29_RIMBP3C	0.188828	1	SNAP29	protein_coding	0.238165	46	RIMBP3C	protein_coding	0.186888	1
SNAP29_AIFM3	0.137314	32	SNAP29	protein_coding	0.238165	46	AIFM3	protein_coding	0.0477403	10
SNAP29_THAP7	0.138166	38	SNAP29	protein_coding	0.238165	46	THAP7	protein_coding	0.0555444	16
SNAP29_UBE2L3	0.165981	34	SNAP29	protein_coding	0.238165	46	UBE2L3	protein_coding	0.0427036	9
SNAP29_LRRC74B	0.131295	10	SNAP29	protein_coding	0.238165	46	LRRC74B	protein_coding	0.191439	13
SNAP29_KB-1592A4.15	0.108676	4	SNAP29	protein_coding	0.238165	46	KB-1592A4.15	lincRNA		0
SNAP29_TMEM191C	0.076489	24	SNAP29	protein_coding	0.238165	46	TMEM191C	protein_coding	0.0214188	2
SNAP29_KB-1183D5.13	0.103173	1	SNAP29	protein_coding	0.238165	46	KB-1183D5.13	lincRNA		0
SNAP29_E2F6P2		0	SNAP29	protein_coding	0.238165	46	E2F6P2	processed_pseudogene		0
SNAP29_AC002472.11	0.0270559	2	SNAP29	protein_coding	0.238165	46	AC002472.11	antisense		0
SNAP29_E2F6P3		0	SNAP29	protein_coding	0.238165	46	E2F6P3	processed_pseudogene		0
SNAP29_POM121L8P	0.0765502	1	SNAP29	protein_coding	0.238165	46	POM121L8P	processed_pseudogene		0
SNAP29_THAP7-AS1	0.357901	49	SNAP29	protein_coding	0.238165	46	THAP7-AS1	antisense		0
SNAP29_LINC01637	0.124819	20	SNAP29	protein_coding	0.238165	46	LINC01637	lincRNA	0.0214653	6
SNAP29_POM121L7P	0.23043	2	SNAP29	protein_coding	0.238165	46	POM121L7P	processed_pseudogene		0
SNAP29_PI4KA	0.122763	37	SNAP29	protein_coding	0.238165	46	PI4KA	protein_coding	0.176908	34
SNAP29_TUBA3GP		0	SNAP29	protein_coding	0.238165	46	TUBA3GP	unprocessed_pseudogene		0
SNAP29_XXbac-B135H6.18	0.0844726	24	SNAP29	protein_coding	0.238165	46	XXbac-B135H6.18	lincRNA		0
SNAP29_KB-1440D3.14	0.0636021	11	SNAP29	protein_coding	0.238165	46	KB-1440D3.14	lincRNA		0
SNAP29_RIMBP3B		0	SNAP29	protein_coding	0.238165	46	RIMBP3B	protein_coding		0
SNAP29_LINC01651		0	SNAP29	protein_coding	0.238165	46	LINC01651	lincRNA		0
SNAP29_KB-1592A4.16	0.122744	1	SNAP29	protein_coding	0.238165	46	KB-1592A4.16	unprocessed_pseudogene		0
CRKL_LZTR1	0.096537	29	CRKL	protein_coding	0.0395932	6	LZTR1	protein_coding	0.178469	36
CRKL_P2RX6	0.107588	26	CRKL	protein_coding	0.0395932	6	P2RX6	protein_coding	0.0896742	29
CRKL_SLC7A4	0.0711619	8	CRKL	protein_coding	0.0395932	6	SLC7A4	protein_coding	0.0562004	10
CRKL_PPIL2	0.110837	33	CRKL	protein_coding	0.0395932	6	PPIL2	protein_coding	0.158205	42
CRKL_SDF2L1	0.0146915	1	CRKL	protein_coding	0.0395932	6	SDF2L1	protein_coding	0.0288324	3
CRKL_GGT2	0.060296	11	CRKL	protein_coding	0.0395932	6	GGT2	protein_coding	0.0706727	5
CRKL_YDJC	0.0445765	11	CRKL	protein_coding	0.0395932	6	YDJC	protein_coding	0.0521678	17
CRKL_CCDC116	0.0961509	26	CRKL	protein_coding	0.0395932	6	CCDC116	protein_coding	0.121662	39
CRKL_HIC2	0.0409896	2	CRKL	protein_coding	0.0395932	6	HIC2	protein_coding	0.0278773	3
CRKL_BCRP6	0.112386	1	CRKL	protein_coding	0.0395932	6	BCRP6	unprocessed_pseudogene		0
CRKL_RIMBP3C	0.186769	1	CRKL	protein_coding	0.0395932	6	RIMBP3C	protein_coding	0.186888	1
CRKL_AIFM3	0.0420927	9	CRKL	protein_coding	0.0395932	6	AIFM3	protein_coding	0.0477403	10
CRKL_THAP7	0.0446841	5	CRKL	protein_coding	0.0395932	6	THAP7	protein_coding	0.0555444	16
CRKL_UBE2L3	0.031998	3	CRKL	protein_coding	0.0395932	6	UBE2L3	protein_coding	0.0427036	9
CRKL_LRRC74B	0.142076	9	CRKL	protein_coding	0.0395932	6	LRRC74B	protein_coding	0.191439	13
CRKL_KB-1592A4.15	0.103022	3	CRKL	protein_coding	0.0395932	6	KB-1592A4.15	lincRNA		0
CRKL_TMEM191C	0.0156382	5	CRKL	protein_coding	0.0395932	6	TMEM191C	protein_coding	0.0214188	2
CRKL_KB-1183D5.13	0.0812305	1	CRKL	protein_coding	0.0395932	6	KB-1183D5.13	lincRNA		0
CRKL_E2F6P2		0	CRKL	protein_coding	0.0395932	6	E2F6P2	processed_pseudogene		0
CRKL_AC002472.11	0.0243203	1	CRKL	protein_coding	0.0395932	6	AC002472.11	antisense		0
CRKL_E2F6P3		0	CRKL	protein_coding	0.0395932	6	E2F6P3	processed_pseudogene		0
CRKL_POM121L8P	0.0863916	1	CRKL	protein_coding	0.0395932	6	POM121L8P	processed_pseudogene		0
CRKL_THAP7-AS1	0.341184	49	CRKL	protein_coding	0.0395932	6	THAP7-AS1	antisense		0
CRKL_LINC01637	0.0140397	1	CRKL	protein_coding	0.0395932	6	LINC01637	lincRNA	0.0214653	6
CRKL_POM121L7P	0.175571	2	CRKL	protein_coding	0.0395932	6	POM121L7P	processed_pseudogene		0
CRKL_TUBA3GP	0.0264968	1	CRKL	protein_coding	0.0395932	6	TUBA3GP	unprocessed_pseudogene		0
CRKL_XXbac-B135H6.18	0.052269	5	CRKL	protein_coding	0.0395932	6	XXbac-B135H6.18	lincRNA		0
CRKL_KB-1440D3.14	0.0790936	2	CRKL	protein_coding	0.0395932	6	KB-1440D3.14	lincRNA		0
CRKL_RIMBP3B		0	CRKL	protein_coding	0.0395932	6	RIMBP3B	protein_coding		0
CRKL_LINC01651		0	CRKL	protein_coding	0.0395932	6	LINC01651	lincRNA		0
CRKL_KB-1592A4.16	0.0431773	1	CRKL	protein_coding	0.0395932	6	KB-1592A4.16	unprocessed_pseudogene		0
LZTR1_P2RX6	0.155791	33	LZTR1	protein_coding	0.178469	36	P2RX6	protein_coding	0.0896742	29
LZTR1_SLC7A4	0.0914957	22	LZTR1	protein_coding	0.178469	36	SLC7A4	protein_coding	0.0562004	10
LZTR1_PPIL2	0.162132	31	LZTR1	protein_coding	0.178469	36	PPIL2	protein_coding	0.158205	42
LZTR1_SDF2L1	0.100776	23	LZTR1	protein_coding	0.178469	36	SDF2L1	protein_coding	0.0288324	3
LZTR1_GGT2	0.122335	8	LZTR1	protein_coding	0.178469	36	GGT2	protein_coding	0.0706727	5
LZTR1_YDJC	0.124172	24	LZTR1	protein_coding	0.178469	36	YDJC	protein_coding	0.0521678	17
LZTR1_CCDC116	0.123976	28	LZTR1	protein_coding	0.178469	36	CCDC116	protein_coding	0.121662	39
LZTR1_HIC2	0.0676835	23	LZTR1	protein_coding	0.178469	36	HIC2	protein_coding	0.0278773	3
LZTR1_BCRP6	0.109364	1	LZTR1	protein_coding	0.178469	36	BCRP6	unprocessed_pseudogene		0
LZTR1_RIMBP3C	0.168464	1	LZTR1	protein_coding	0.178469	36	RIMBP3C	protein_coding	0.186888	1
LZTR1_THAP7	0.109113	27	LZTR1	protein_coding	0.178469	36	THAP7	protein_coding	0.0555444	16
LZTR1_UBE2L3	0.0903186	29	LZTR1	protein_coding	0.178469	36	UBE2L3	protein_coding	0.0427036	9
LZTR1_LRRC74B	0.117341	13	LZTR1	protein_coding	0.178469	36	LRRC74B	protein_coding	0.191439	13
LZTR1_KB-1592A4.15	0.136872	4	LZTR1	protein_coding	0.178469	36	KB-1592A4.15	lincRNA		0
LZTR1_TMEM191C	0.0388203	15	LZTR1	protein_coding	0.178469	36	TMEM191C	protein_coding	0.0214188	2
LZTR1_KB-1183D5.13	0.156998	1	LZTR1	protein_coding	0.178469	36	KB-1183D5.13	lincRNA		0
LZTR1_E2F6P2		0	LZTR1	protein_coding	0.178469	36	E2F6P2	processed_pseudogene		0
LZTR1_AC002472.11	0.0259584	1	LZTR1	protein_coding	0.178469	36	AC002472.11	antisense		0
LZTR1_E2F6P3	0.026401	1	LZTR1	protein_coding	0.178469	36	E2F6P3	processed_pseudogene		0
LZTR1_POM121L8P		0	LZTR1	protein_coding	0.178469	36	POM121L8P	processed_pseudogene		0
LZTR1_THAP7-AS1	0.305847	48	LZTR1	protein_coding	0.178469	36	THAP7-AS1	antisense		0
LZTR1_POM121L7P	0.259592	2	LZTR1	protein_coding	0.178469	36	POM121L7P	processed_pseudogene		0
LZTR1_TUBA3GP		0	LZTR1	protein_coding	0.178469	36	TUBA3GP	unprocessed_pseudogene		0
LZTR1_XXbac-B135H6.18	0.0827523	26	LZTR1	protein_coding	0.178469	36	XXbac-B135H6.18	lincRNA		0
LZTR1_KB-1440D3.14	0.0419701	4	LZTR1	protein_coding	0.178469	36	KB-1440D3.14	lincRNA		0
LZTR1_RIMBP3B		0	LZTR1	protein_coding	0.178469	36	RIMBP3B	protein_coding		0
LZTR1_LINC01651		0	LZTR1	protein_coding	0.178469	36	LINC01651	lincRNA		0
LZTR1_KB-1592A4.16	0.059868	1	LZTR1	protein_coding	0.178469	36	KB-1592A4.16	unprocessed_pseudogene		0
P2RX6_SLC7A4	0.0697599	24	P2RX6	protein_coding	0.0896742	29	SLC7A4	protein_coding	0.0562004	10
P2RX6_PPIL2	0.131414	33	P2RX6	protein_coding	0.0896742	29	PPIL2	protein_coding	0.158205	42
P2RX6_SDF2L1	0.089088	22	P2RX6	protein_coding	0.0896742	29	SDF2L1	protein_coding	0.0288324	3
P2RX6_GGT2	0.106591	14	P2RX6	protein_coding	0.0896742	29	GGT2	protein_coding	0.0706727	5
P2RX6_YDJC	0.0821171	26	P2RX6	protein_coding	0.0896742	29	YDJC	protein_coding	0.0521678	17
P2RX6_CCDC116	0.120787	34	P2RX6	protein_coding	0.0896742	29	CCDC116	protein_coding	0.121662	39
P2RX6_HIC2	0.0837738	25	P2RX6	protein_coding	0.0896742	29	HIC2	protein_coding	0.0278773	3
P2RX6_BCRP6	0.124333	1	P2RX6	protein_coding	0.0896742	29	BCRP6	unprocessed_pseudogene		0
P2RX6_RIMBP3C	0.184322	1	P2RX6	protein_coding	0.0896742	29	RIMBP3C	protein_coding	0.186888	1
P2RX6_UBE2L3	0.109241	26	P2RX6	protein_coding	0.0896742	29	UBE2L3	protein_coding	0.0427036	9
P2RX6_LRRC74B	0.123117	12	P2RX6	protein_coding	0.0896742	29	LRRC74B	protein_coding	0.191439	13
P2RX6_KB-1592A4.15	0.178687	3	P2RX6	protein_coding	0.0896742	29	KB-1592A4.15	lincRNA		0
P2RX6_TMEM191C	0.0538096	15	P2RX6	protein_coding	0.0896742	29	TMEM191C	protein_coding	0.0214188	2
P2RX6_KB-1183D5.13	0.049127	1	P2RX6	protein_coding	0.0896742	29	KB-1183D5.13	lincRNA		0
P2RX6_E2F6P2	0.0170051	1	P2RX6	protein_coding	0.0896742	29	E2F6P2	processed_pseudogene		0
P2RX6_AC002472.11	0.0916954	3	P2RX6	protein_coding	0.0896742	29	AC002472.11	antisense		0
P2RX6_E2F6P3		0	P2RX6	protein_coding	0.0896742	29	E2F6P3	processed_pseudogene		0
P2RX6_POM121L8P	0.056279	1	P2RX6	protein_coding	0.0896742	29	POM121L8P	processed_pseudogene		0
P2RX6_POM121L7P	0.188202	2	P2RX6	protein_coding	0.0896742	29	POM121L7P	processed_pseudogene		0
P2RX6_TUBA3GP		0	P2RX6	protein_coding	0.0896742	29	TUBA3GP	unprocessed_pseudogene		0
P2RX6_KB-1440D3.14	0.0673529	7	P2RX6	protein_coding	0.0896742	29	KB-1440D3.14	lincRNA		0
P2RX6_RIMBP3B		0	P2RX6	protein_coding	0.0896742	29	RIMBP3B	protein_coding		0
P2RX6_LINC01651		0	P2RX6	protein_coding	0.0896742	29	LINC01651	lincRNA		0
P2RX6_KB-1592A4.16		0	P2RX6	protein_coding	0.0896742	29	KB-1592A4.16	unprocessed_pseudogene		0
SLC7A4_PPIL2	0.114705	21	SLC7A4	protein_coding	0.0562004	10	PPIL2	protein_coding	0.158205	42
SLC7A4_SDF2L1	0.0976751	6	SLC7A4	protein_coding	0.0562004	10	SDF2L1	protein_coding	0.0288324	3
SLC7A4_GGT2	0.0885726	8	SLC7A4	protein_coding	0.0562004	10	GGT2	protein_coding	0.0706727	5
SLC7A4_YDJC	0.0570033	9	SLC7A4	protein_coding	0.0562004	10	YDJC	protein_coding	0.0521678	17
SLC7A4_CCDC116	0.0881871	28	SLC7A4	protein_coding	0.0562004	10	CCDC116	protein_coding	0.121662	39
SLC7A4_HIC2	0.0349835	8	SLC7A4	protein_coding	0.0562004	10	HIC2	protein_coding	0.0278773	3
SLC7A4_BCRP6	0.12873	1	SLC7A4	protein_coding	0.0562004	10	BCRP6	unprocessed_pseudogene		0
SLC7A4_RIMBP3C	0.211405	1	SLC7A4	protein_coding	0.0562004	10	RIMBP3C	protein_coding	0.186888	1
SLC7A4_UBE2L3	0.0957981	6	SLC7A4	protein_coding	0.0562004	10	UBE2L3	protein_coding	0.0427036	9
SLC7A4_LRRC74B	0.153415	10	SLC7A4	protein_coding	0.0562004	10	LRRC74B	protein_coding	0.191439	13
SLC7A4_KB-1592A4.15	0.145487	3	SLC7A4	protein_coding	0.0562004	10	KB-1592A4.15	lincRNA		0
SLC7A4_TMEM191C	0.0317668	5	SLC7A4	protein_coding	0.0562004	10	TMEM191C	protein_coding	0.0214188	2
SLC7A4_KB-1183D5.13	0.110591	1	SLC7A4	protein_coding	0.0562004	10	KB-1183D5.13	lincRNA		0
SLC7A4_E2F6P2		0	SLC7A4	protein_coding	0.0562004	10	E2F6P2	processed_pseudogene		0
SLC7A4_AC002472.11	0.0902173	4	SLC7A4	protein_coding	0.0562004	10	AC002472.11	antisense		0
SLC7A4_E2F6P3	0.0962984	1	SLC7A4	protein_coding	0.0562004	10	E2F6P3	processed_pseudogene		0
SLC7A4_POM121L8P	0.108139	1	SLC7A4	protein_coding	0.0562004	10	POM121L8P	processed_pseudogene		0
SLC7A4_POM121L7P	0.248112	2	SLC7A4	protein_coding	0.0562004	10	POM121L7P	processed_pseudogene		0
SLC7A4_TUBA3GP		0	SLC7A4	protein_coding	0.0562004	10	TUBA3GP	unprocessed_pseudogene		0
SLC7A4_KB-1440D3.14	0.0452642	3	SLC7A4	protein_coding	0.0562004	10	KB-1440D3.14	lincRNA		0
SLC7A4_RIMBP3B	0.0405475	1	SLC7A4	protein_coding	0.0562004	10	RIMBP3B	protein_coding		0
SLC7A4_LINC01651	0.0365324	1	SLC7A4	protein_coding	0.0562004	10	LINC01651	lincRNA		0
SLC7A4_KB-1592A4.16		0	SLC7A4	protein_coding	0.0562004	10	KB-1592A4.16	unprocessed_pseudogene		0
PRODH_RTN4R	0.0502221	21	PRODH	protein_coding	0.0721215	33	RTN4R	protein_coding	0.0729447	4
PRODH_GSC2	0.0370263	2	PRODH	protein_coding	0.0721215	33	GSC2	protein_coding		0
PRODH_UFD1L	0.0845671	20	PRODH	protein_coding	0.0721215	33	UFD1L	protein_coding		0
PRODH_CLTCL1	0.0940555	31	PRODH	protein_coding	0.0721215	33	CLTCL1	protein_coding	0.145675	35
PRODH_DGCR2	0.0959845	30	PRODH	protein_coding	0.0721215	33	DGCR2	protein_coding	0.148316	41
PRODH_CDC45	0.0427983	13	PRODH	protein_coding	0.0721215	33	CDC45	protein_coding	0.0702192	1
PRODH_COMT	0.0809344	32	PRODH	protein_coding	0.0721215	33	COMT	protein_coding	0.0848506	24
PRODH_ARVCF	0.083823	27	PRODH	protein_coding	0.0721215	33	ARVCF	protein_coding	0.110458	25
PRODH_TRMT2A	0.0822499	27	PRODH	protein_coding	0.0721215	33	TRMT2A	protein_coding	0.0439396	23
PRODH_RANBP1	0.060953	25	PRODH	protein_coding	0.0721215	33	RANBP1	protein_coding	0.0438365	4
PRODH_ZDHHC8	0.0779512	24	PRODH	protein_coding	0.0721215	33	ZDHHC8	protein_coding	0.0626757	12
PRODH_KLHL22	0.0520502	23	PRODH	protein_coding	0.0721215	33	KLHL22	protein_coding	0.0302517	7
PRODH_MED15	0.0921405	28	PRODH	protein_coding	0.0721215	33	MED15	protein_coding	0.136052	33
PRODH_SERPIND1	0.113058	21	PRODH	protein_coding	0.0721215	33	SERPIND1	protein_coding	0.174308	23
PRODH_SNAP29	0.0987159	33	PRODH	protein_coding	0.0721215	33	SNAP29	protein_coding	0.238165	46
PRODH_CRKL	0.0836104	20	PRODH	protein_coding	0.0721215	33	CRKL	protein_coding	0.0395932	6
PRODH_LZTR1	0.103532	30	PRODH	protein_coding	0.0721215	33	LZTR1	protein_coding	0.178469	36
PRODH_P2RX6	0.0945958	27	PRODH	protein_coding	0.0721215	33	P2RX6	protein_coding	0.0896742	29
PRODH_SLC7A4	0.0564599	19	PRODH	protein_coding	0.0721215	33	SLC7A4	protein_coding	0.0562004	10
PRODH_PPIL2	0.131775	36	PRODH	protein_coding	0.0721215	33	PPIL2	protein_coding	0.158205	42
PRODH_DGCR14	0.0796811	29	PRODH	protein_coding	0.0721215	33	DGCR14	protein_coding		0
PRODH_SLC25A1	0.0537811	26	PRODH	protein_coding	0.0721215	33	SLC25A1	protein_coding	0.117034	26
PRODH_HIRA	0.0590657	20	PRODH	protein_coding	0.0721215	33	HIRA	protein_coding		0
PRODH_DGCR6L	0.0822453	30	PRODH	protein_coding	0.0721215	33	DGCR6L	protein_coding	0.138352	33
PRODH_DGCR8	0.061542	24	PRODH	protein_coding	0.0721215	33	DGCR8	protein_coding	0.063793	8
PRODH_SDF2L1	0.0619656	21	PRODH	protein_coding	0.0721215	33	SDF2L1	protein_coding	0.0288324	3
PRODH_GGT2	0.0983302	7	PRODH	protein_coding	0.0721215	33	GGT2	protein_coding	0.0706727	5
PRODH_XXbac-B444P24.10	0.0339396	15	PRODH	protein_coding	0.0721215	33	XXbac-B444P24.10	unprocessed_pseudogene		0
PRODH_USP41	0.104787	2	PRODH	protein_coding	0.0721215	33	USP41	protein_coding	0.241586	1
PRODH_YDJC	0.057432	19	PRODH	protein_coding	0.0721215	33	YDJC	protein_coding	0.0521678	17
PRODH_CCDC116	0.0651015	29	PRODH	protein_coding	0.0721215	33	CCDC116	protein_coding	0.121662	39
PRODH_HIC2	0.0505088	21	PRODH	protein_coding	0.0721215	33	HIC2	protein_coding	0.0278773	3
PRODH_BCRP6	0.11086	1	PRODH	protein_coding	0.0721215	33	BCRP6	unprocessed_pseudogene		0
PRODH_RIMBP3C	0.0574589	1	PRODH	protein_coding	0.0721215	33	RIMBP3C	protein_coding	0.186888	1
PRODH_TANGO2	0.0735242	30	PRODH	protein_coding	0.0721215	33	TANGO2	protein_coding	0.0453944	11
PRODH_AIFM3	0.0530586	20	PRODH	protein_coding	0.0721215	33	AIFM3	protein_coding	0.0477403	10
PRODH_TBX1	0.0536567	15	PRODH	protein_coding	0.0721215	33	TBX1	protein_coding	0.0355819	7
PRODH_CLDN5	0.049474	25	PRODH	protein_coding	0.0721215	33	CLDN5	protein_coding	0.0312387	6
PRODH_THAP7	0.0574129	29	PRODH	protein_coding	0.0721215	33	THAP7	protein_coding	0.0555444	16
PRODH_TXNRD2	0.116721	37	PRODH	protein_coding	0.0721215	33	TXNRD2	protein_coding	0.116997	40
PRODH_SEPT5	0.0659618	25	PRODH	protein_coding	0.0721215	33	SEPT5	protein_coding	0.0563617	12
PRODH_AC000068.5	0.0677761	28	PRODH	protein_coding	0.0721215	33	AC000068.5	antisense		0
PRODH_ZNF74	0.0623314	29	PRODH	protein_coding	0.0721215	33	ZNF74	protein_coding	0.0702357	20
PRODH_MRPL40	0.0665642	28	PRODH	protein_coding	0.0721215	33	MRPL40	protein_coding	0.0652162	8
PRODH_UBE2L3	0.0837636	27	PRODH	protein_coding	0.0721215	33	UBE2L3	protein_coding	0.0427036	9
PRODH_GNB1L	0.0835701	26	PRODH	protein_coding	0.0721215	33	GNB1L	protein_coding	0.10697	39
PRODH_LRRC74B	0.147431	12	PRODH	protein_coding	0.0721215	33	LRRC74B	protein_coding	0.191439	13
PRODH_AC007731.1	0.0446975	1	PRODH	protein_coding	0.0721215	33	AC007731.1	antisense		0
PRODH_KB-1592A4.15	0.0835235	3	PRODH	protein_coding	0.0721215	33	KB-1592A4.15	lincRNA		0
PRODH_TMEM191C	0.0483073	12	PRODH	protein_coding	0.0721215	33	TMEM191C	protein_coding	0.0214188	2
PRODH_KB-1183D5.13	0.0705262	1	PRODH	protein_coding	0.0721215	33	KB-1183D5.13	lincRNA		0
PRODH_C22orf29	0.076509	31	PRODH	protein_coding	0.0721215	33	C22orf29	protein_coding		0
PRODH_XXbac-B562F10.11	0.0548135	18	PRODH	protein_coding	0.0721215	33	XXbac-B562F10.11	processed_pseudogene		0
PRODH_AC004471.9	0.0643064	14	PRODH	protein_coding	0.0721215	33	AC004471.9	antisense		0
PRODH_E2F6P2	0.07092	1	PRODH	protein_coding	0.0721215	33	E2F6P2	processed_pseudogene		0
PRODH_AC002472.11	0.0187537	2	PRODH	protein_coding	0.0721215	33	AC002472.11	antisense		0
PRODH_E2F6P3		0	PRODH	protein_coding	0.0721215	33	E2F6P3	processed_pseudogene		0
PRODH_ABHD17AP4	0.125524	6	PRODH	protein_coding	0.0721215	33	ABHD17AP4	processed_pseudogene		0
PRODH_POM121L8P		0	PRODH	protein_coding	0.0721215	33	POM121L8P	processed_pseudogene		0
PRODH_THAP7-AS1	0.295334	48	PRODH	protein_coding	0.0721215	33	THAP7-AS1	antisense		0
PRODH_AC000078.5	0.150494	40	PRODH	protein_coding	0.0721215	33	AC000078.5	processed_pseudogene		0
PRODH_KRT18P62	0.0155908	1	PRODH	protein_coding	0.0721215	33	KRT18P62	processed_pseudogene		0
PRODH_CCDC188	0.0634556	23	PRODH	protein_coding	0.0721215	33	CCDC188	protein_coding	0.0660689	27
PRODH_BCRP5		0	PRODH	protein_coding	0.0721215	33	BCRP5	unprocessed_pseudogene		0
PRODH_XXbac-B33L19.4	0.0617218	1	PRODH	protein_coding	0.0721215	33	XXbac-B33L19.4	lincRNA		0
PRODH_AC000089.3	0.032681	12	PRODH	protein_coding	0.0721215	33	AC000089.3	processed_pseudogene		0
PRODH_AC007050.17	0.0580447	1	PRODH	protein_coding	0.0721215	33	AC007050.17	antisense		0
PRODH_LINC00896	0.0487254	18	PRODH	protein_coding	0.0721215	33	LINC00896	lincRNA	0.0525305	10
PRODH_AC006547.13	0.039895	23	PRODH	protein_coding	0.0721215	33	AC006547.13	antisense		0
PRODH_KRT18P5	0.0464086	12	PRODH	protein_coding	0.0721215	33	KRT18P5	processed_pseudogene		0
PRODH_AC004461.4		0	PRODH	protein_coding	0.0721215	33	AC004461.4	processed_pseudogene		0
PRODH_LINC01637	0.019633	12	PRODH	protein_coding	0.0721215	33	LINC01637	lincRNA	0.0214653	6
PRODH_SLC9A3P2		0	PRODH	protein_coding	0.0721215	33	SLC9A3P2	processed_pseudogene		0
PRODH_POM121L7P	0.183429	2	PRODH	protein_coding	0.0721215	33	POM121L7P	processed_pseudogene		0
PRODH_PI4KA	0.0905172	32	PRODH	protein_coding	0.0721215	33	PI4KA	protein_coding	0.176908	34
PRODH_C22orf39	0.0744067	26	PRODH	protein_coding	0.0721215	33	C22orf39	protein_coding	0.0729184	17
PRODH_SCARF2	0.0431923	23	PRODH	protein_coding	0.0721215	33	SCARF2	protein_coding	0.0682848	5
PRODH_TUBA3GP	0.13844	1	PRODH	protein_coding	0.0721215	33	TUBA3GP	unprocessed_pseudogene		0
PRODH_XXbac-B444P24.8	0.205164	21	PRODH	protein_coding	0.0721215	33	XXbac-B444P24.8	antisense		0
PRODH_CCDC74BP1	0.134806	5	PRODH	protein_coding	0.0721215	33	CCDC74BP1	unprocessed_pseudogene		0
PRODH_LINC01311	0.0466088	20	PRODH	protein_coding	0.0721215	33	LINC01311	antisense		0
PRODH_AC007326.9	0.133732	7	PRODH	protein_coding	0.0721215	33	AC007326.9	processed_pseudogene		0
PRODH_AC004471.10	0.0517279	14	PRODH	protein_coding	0.0721215	33	AC004471.10	lincRNA		0
PRODH_XXbac-B135H6.18	0.0290223	11	PRODH	protein_coding	0.0721215	33	XXbac-B135H6.18	lincRNA		0
PRODH_DGCR9	0.125008	39	PRODH	protein_coding	0.0721215	33	DGCR9	lincRNA	0.146977	39
PRODH_XXbac-B444P24.14	0.039554	4	PRODH	protein_coding	0.0721215	33	XXbac-B444P24.14	lincRNA		0
PRODH_AC000068.10	0.0199995	4	PRODH	protein_coding	0.0721215	33	AC000068.10	antisense		0
PRODH_AC000068.9	0.0526399	18	PRODH	protein_coding	0.0721215	33	AC000068.9	antisense		0
PRODH_KB-1440D3.14	0.0472317	5	PRODH	protein_coding	0.0721215	33	KB-1440D3.14	lincRNA		0
PRODH_RIMBP3B	0.153546	1	PRODH	protein_coding	0.0721215	33	RIMBP3B	protein_coding		0
PRODH_IGLL4P		0	PRODH	protein_coding	0.0721215	33	IGLL4P	unprocessed_pseudogene		0
PRODH_LINC01651	0.0674936	1	PRODH	protein_coding	0.0721215	33	LINC01651	lincRNA		0
PRODH_AC007326.10	0.0781002	1	PRODH	protein_coding	0.0721215	33	AC007326.10	lincRNA		0
PRODH_LINC00895	0.0533718	2	PRODH	protein_coding	0.0721215	33	LINC00895	lincRNA		0
PRODH_KB-1592A4.16	0.0259098	1	PRODH	protein_coding	0.0721215	33	KB-1592A4.16	unprocessed_pseudogene		0
DGCR14_RTN4R	0.0775956	21	DGCR14	protein_coding		0	RTN4R	protein_coding	0.0729447	4
DGCR14_GSC2	0.0541115	1	DGCR14	protein_coding		0	GSC2	protein_coding		0
DGCR14_UFD1L	0.0992387	27	DGCR14	protein_coding		0	UFD1L	protein_coding		0
DGCR14_CLTCL1	0.13239	37	DGCR14	protein_coding		0	CLTCL1	protein_coding	0.145675	35
DGCR14_CDC45	0.0674942	23	DGCR14	protein_coding		0	CDC45	protein_coding	0.0702192	1
DGCR14_COMT	0.100573	26	DGCR14	protein_coding		0	COMT	protein_coding	0.0848506	24
DGCR14_ARVCF	0.122829	27	DGCR14	protein_coding		0	ARVCF	protein_coding	0.110458	25
DGCR14_TRMT2A	0.0947933	25	DGCR14	protein_coding		0	TRMT2A	protein_coding	0.0439396	23
DGCR14_RANBP1	0.0939883	22	DGCR14	protein_coding		0	RANBP1	protein_coding	0.0438365	4
DGCR14_ZDHHC8	0.082101	25	DGCR14	protein_coding		0	ZDHHC8	protein_coding	0.0626757	12
DGCR14_KLHL22	0.0905611	23	DGCR14	protein_coding		0	KLHL22	protein_coding	0.0302517	7
DGCR14_MED15	0.138402	34	DGCR14	protein_coding		0	MED15	protein_coding	0.136052	33
DGCR14_SERPIND1	0.149821	20	DGCR14	protein_coding		0	SERPIND1	protein_coding	0.174308	23
DGCR14_SNAP29	0.141379	34	DGCR14	protein_coding		0	SNAP29	protein_coding	0.238165	46
DGCR14_CRKL	0.0906087	28	DGCR14	protein_coding		0	CRKL	protein_coding	0.0395932	6
DGCR14_LZTR1	0.108528	31	DGCR14	protein_coding		0	LZTR1	protein_coding	0.178469	36
DGCR14_P2RX6	0.0751857	27	DGCR14	protein_coding		0	P2RX6	protein_coding	0.0896742	29
DGCR14_SLC7A4	0.0696624	14	DGCR14	protein_coding		0	SLC7A4	protein_coding	0.0562004	10
DGCR14_PPIL2	0.132413	28	DGCR14	protein_coding		0	PPIL2	protein_coding	0.158205	42
DGCR14_SLC25A1	0.132006	31	DGCR14	protein_coding		0	SLC25A1	protein_coding	0.117034	26
DGCR14_HIRA	0.0827331	21	DGCR14	protein_coding		0	HIRA	protein_coding		0
DGCR14_DGCR6L	0.137803	29	DGCR14	protein_coding		0	DGCR6L	protein_coding	0.138352	33
DGCR14_DGCR8	0.0855537	20	DGCR14	protein_coding		0	DGCR8	protein_coding	0.063793	8
DGCR14_SDF2L1	0.0495674	27	DGCR14	protein_coding		0	SDF2L1	protein_coding	0.0288324	3
DGCR14_GGT2	0.0754919	9	DGCR14	protein_coding		0	GGT2	protein_coding	0.0706727	5
DGCR14_XXbac-B444P24.10	0.0345219	11	DGCR14	protein_coding		0	XXbac-B444P24.10	unprocessed_pseudogene		0
DGCR14_USP41	0.228608	2	DGCR14	protein_coding		0	USP41	protein_coding	0.241586	1
DGCR14_YDJC	0.0959968	27	DGCR14	protein_coding		0	YDJC	protein_coding	0.0521678	17
DGCR14_CCDC116	0.0900778	29	DGCR14	protein_coding		0	CCDC116	protein_coding	0.121662	39
DGCR14_HIC2	0.0766762	15	DGCR14	protein_coding		0	HIC2	protein_coding	0.0278773	3
DGCR14_BCRP6	0.145513	1	DGCR14	protein_coding		0	BCRP6	unprocessed_pseudogene		0
DGCR14_RIMBP3C	0.202482	1	DGCR14	protein_coding		0	RIMBP3C	protein_coding	0.186888	1
DGCR14_TANGO2	0.0732731	22	DGCR14	protein_coding		0	TANGO2	protein_coding	0.0453944	11
DGCR14_AIFM3	0.0870097	19	DGCR14	protein_coding		0	AIFM3	protein_coding	0.0477403	10
DGCR14_TBX1	0.0700119	19	DGCR14	protein_coding		0	TBX1	protein_coding	0.0355819	7
DGCR14_CLDN5	0.0758672	23	DGCR14	protein_coding		0	CLDN5	protein_coding	0.0312387	6
DGCR14_THAP7	0.0781684	24	DGCR14	protein_coding		0	THAP7	protein_coding	0.0555444	16
DGCR14_TXNRD2	0.122139	35	DGCR14	protein_coding		0	TXNRD2	protein_coding	0.116997	40
DGCR14_SEPT5	0.111291	27	DGCR14	protein_coding		0	SEPT5	protein_coding	0.0563617	12
DGCR14_AC000068.5	0.0650128	27	DGCR14	protein_coding		0	AC000068.5	antisense		0
DGCR14_ZNF74	0.0787912	28	DGCR14	protein_coding		0	ZNF74	protein_coding	0.0702357	20
DGCR14_MRPL40	0.0808999	32	DGCR14	protein_coding		0	MRPL40	protein_coding	0.0652162	8
DGCR14_UBE2L3	0.0938501	23	DGCR14	protein_coding		0	UBE2L3	protein_coding	0.0427036	9
DGCR14_GNB1L	0.0739684	32	DGCR14	protein_coding		0	GNB1L	protein_coding	0.10697	39
DGCR14_LRRC74B	0.139153	12	DGCR14	protein_coding		0	LRRC74B	protein_coding	0.191439	13
DGCR14_AC007731.1	0.0819079	1	DGCR14	protein_coding		0	AC007731.1	antisense		0
DGCR14_KB-1592A4.15	0.17769	4	DGCR14	protein_coding		0	KB-1592A4.15	lincRNA		0
DGCR14_TMEM191C	0.0734065	21	DGCR14	protein_coding		0	TMEM191C	protein_coding	0.0214188	2
DGCR14_KB-1183D5.13	0.135697	1	DGCR14	protein_coding		0	KB-1183D5.13	lincRNA		0
DGCR14_C22orf29	0.100769	33	DGCR14	protein_coding		0	C22orf29	protein_coding		0
DGCR14_XXbac-B562F10.11	0.0606982	20	DGCR14	protein_coding		0	XXbac-B562F10.11	processed_pseudogene		0
DGCR14_E2F6P2	0.113857	1	DGCR14	protein_coding		0	E2F6P2	processed_pseudogene		0
DGCR14_AC002472.11	0.094718	2	DGCR14	protein_coding		0	AC002472.11	antisense		0
DGCR14_E2F6P3		0	DGCR14	protein_coding		0	E2F6P3	processed_pseudogene		0
DGCR14_ABHD17AP4	0.0776714	10	DGCR14	protein_coding		0	ABHD17AP4	processed_pseudogene		0
DGCR14_POM121L8P	0.0554214	1	DGCR14	protein_coding		0	POM121L8P	processed_pseudogene		0
DGCR14_THAP7-AS1	0.324001	49	DGCR14	protein_coding		0	THAP7-AS1	antisense		0
DGCR14_AC000078.5	0.170023	40	DGCR14	protein_coding		0	AC000078.5	processed_pseudogene		0
DGCR14_KRT18P62	0.0482454	1	DGCR14	protein_coding		0	KRT18P62	processed_pseudogene		0
DGCR14_CCDC188	0.0820681	30	DGCR14	protein_coding		0	CCDC188	protein_coding	0.0660689	27
DGCR14_BCRP5		0	DGCR14	protein_coding		0	BCRP5	unprocessed_pseudogene		0
DGCR14_XXbac-B33L19.4	0.0834888	1	DGCR14	protein_coding		0	XXbac-B33L19.4	lincRNA		0
DGCR14_AC000089.3	0.0570172	11	DGCR14	protein_coding		0	AC000089.3	processed_pseudogene		0
DGCR14_AC007050.17		0	DGCR14	protein_coding		0	AC007050.17	antisense		0
DGCR14_LINC00896	0.0712263	16	DGCR14	protein_coding		0	LINC00896	lincRNA	0.0525305	10
DGCR14_AC006547.13	0.0555613	21	DGCR14	protein_coding		0	AC006547.13	antisense		0
DGCR14_KRT18P5	0.0434761	19	DGCR14	protein_coding		0	KRT18P5	processed_pseudogene		0
DGCR14_LINC01637	0.0670513	16	DGCR14	protein_coding		0	LINC01637	lincRNA	0.0214653	6
DGCR14_SLC9A3P2		0	DGCR14	protein_coding		0	SLC9A3P2	processed_pseudogene		0
DGCR14_POM121L7P	0.262654	2	DGCR14	protein_coding		0	POM121L7P	processed_pseudogene		0
DGCR14_PI4KA	0.152215	30	DGCR14	protein_coding		0	PI4KA	protein_coding	0.176908	34
DGCR14_C22orf39	0.0772271	26	DGCR14	protein_coding		0	C22orf39	protein_coding	0.0729184	17
DGCR14_SCARF2	0.0858918	23	DGCR14	protein_coding		0	SCARF2	protein_coding	0.0682848	5
DGCR14_TUBA3GP	0.0395033	2	DGCR14	protein_coding		0	TUBA3GP	unprocessed_pseudogene		0
DGCR14_XXbac-B444P24.8	0.140707	24	DGCR14	protein_coding		0	XXbac-B444P24.8	antisense		0
DGCR14_CCDC74BP1	0.152477	4	DGCR14	protein_coding		0	CCDC74BP1	unprocessed_pseudogene		0
DGCR14_LINC01311	0.0434469	20	DGCR14	protein_coding		0	LINC01311	antisense		0
DGCR14_XXbac-B135H6.18	0.0631897	16	DGCR14	protein_coding		0	XXbac-B135H6.18	lincRNA		0
DGCR14_XXbac-B444P24.14	0.0626894	4	DGCR14	protein_coding		0	XXbac-B444P24.14	lincRNA		0
DGCR14_AC000068.10	0.0361558	8	DGCR14	protein_coding		0	AC000068.10	antisense		0
DGCR14_AC000068.9	0.0588984	20	DGCR14	protein_coding		0	AC000068.9	antisense		0
DGCR14_KB-1440D3.14	0.0365243	6	DGCR14	protein_coding		0	KB-1440D3.14	lincRNA		0
DGCR14_RIMBP3B		0	DGCR14	protein_coding		0	RIMBP3B	protein_coding		0
DGCR14_IGLL4P		0	DGCR14	protein_coding		0	IGLL4P	unprocessed_pseudogene		0
DGCR14_LINC01651		0	DGCR14	protein_coding		0	LINC01651	lincRNA		0
DGCR14_LINC00895	0.0559294	3	DGCR14	protein_coding		0	LINC00895	lincRNA		0
DGCR14_KB-1592A4.16	0.0503804	1	DGCR14	protein_coding		0	KB-1592A4.16	unprocessed_pseudogene		0
SLC25A1_RTN4R	0.0435537	17	SLC25A1	protein_coding	0.117034	26	RTN4R	protein_coding	0.0729447	4
SLC25A1_UFD1L	0.0750968	16	SLC25A1	protein_coding	0.117034	26	UFD1L	protein_coding		0
SLC25A1_CLTCL1	0.122765	36	SLC25A1	protein_coding	0.117034	26	CLTCL1	protein_coding	0.145675	35
SLC25A1_CDC45	0.057248	9	SLC25A1	protein_coding	0.117034	26	CDC45	protein_coding	0.0702192	1
SLC25A1_COMT	0.0829334	24	SLC25A1	protein_coding	0.117034	26	COMT	protein_coding	0.0848506	24
SLC25A1_ARVCF	0.105925	24	SLC25A1	protein_coding	0.117034	26	ARVCF	protein_coding	0.110458	25
SLC25A1_TRMT2A	0.0741604	20	SLC25A1	protein_coding	0.117034	26	TRMT2A	protein_coding	0.0439396	23
SLC25A1_RANBP1	0.0562996	15	SLC25A1	protein_coding	0.117034	26	RANBP1	protein_coding	0.0438365	4
SLC25A1_ZDHHC8	0.0723173	18	SLC25A1	protein_coding	0.117034	26	ZDHHC8	protein_coding	0.0626757	12
SLC25A1_KLHL22	0.0765027	14	SLC25A1	protein_coding	0.117034	26	KLHL22	protein_coding	0.0302517	7
SLC25A1_MED15	0.0838798	27	SLC25A1	protein_coding	0.117034	26	MED15	protein_coding	0.136052	33
SLC25A1_SERPIND1	0.1245	20	SLC25A1	protein_coding	0.117034	26	SERPIND1	protein_coding	0.174308	23
SLC25A1_SNAP29	0.136274	37	SLC25A1	protein_coding	0.117034	26	SNAP29	protein_coding	0.238165	46
SLC25A1_CRKL	0.0416212	18	SLC25A1	protein_coding	0.117034	26	CRKL	protein_coding	0.0395932	6
SLC25A1_LZTR1	0.10867	33	SLC25A1	protein_coding	0.117034	26	LZTR1	protein_coding	0.178469	36
SLC25A1_P2RX6	0.101713	27	SLC25A1	protein_coding	0.117034	26	P2RX6	protein_coding	0.0896742	29
SLC25A1_SLC7A4	0.0764927	12	SLC25A1	protein_coding	0.117034	26	SLC7A4	protein_coding	0.0562004	10
SLC25A1_PPIL2	0.104474	29	SLC25A1	protein_coding	0.117034	26	PPIL2	protein_coding	0.158205	42
SLC25A1_HIRA	0.0740528	12	SLC25A1	protein_coding	0.117034	26	HIRA	protein_coding		0
SLC25A1_DGCR6L	0.1048	27	SLC25A1	protein_coding	0.117034	26	DGCR6L	protein_coding	0.138352	33
SLC25A1_DGCR8	0.0512152	17	SLC25A1	protein_coding	0.117034	26	DGCR8	protein_coding	0.063793	8
SLC25A1_SDF2L1	0.0638068	15	SLC25A1	protein_coding	0.117034	26	SDF2L1	protein_coding	0.0288324	3
SLC25A1_GGT2	0.0708572	8	SLC25A1	protein_coding	0.117034	26	GGT2	protein_coding	0.0706727	5
SLC25A1_XXbac-B444P24.10	0.0482972	3	SLC25A1	protein_coding	0.117034	26	XXbac-B444P24.10	unprocessed_pseudogene		0
SLC25A1_USP41	0.0672274	1	SLC25A1	protein_coding	0.117034	26	USP41	protein_coding	0.241586	1
SLC25A1_YDJC	0.0510213	17	SLC25A1	protein_coding	0.117034	26	YDJC	protein_coding	0.0521678	17
SLC25A1_CCDC116	0.0904363	31	SLC25A1	protein_coding	0.117034	26	CCDC116	protein_coding	0.121662	39
SLC25A1_HIC2	0.0491081	12	SLC25A1	protein_coding	0.117034	26	HIC2	protein_coding	0.0278773	3
SLC25A1_BCRP6	0.134423	1	SLC25A1	protein_coding	0.117034	26	BCRP6	unprocessed_pseudogene		0
SLC25A1_RIMBP3C	0.195636	1	SLC25A1	protein_coding	0.117034	26	RIMBP3C	protein_coding	0.186888	1
SLC25A1_TANGO2	0.0652644	17	SLC25A1	protein_coding	0.117034	26	TANGO2	protein_coding	0.0453944	11
SLC25A1_AIFM3	0.043976	16	SLC25A1	protein_coding	0.117034	26	AIFM3	protein_coding	0.0477403	10
SLC25A1_TBX1	0.0560091	8	SLC25A1	protein_coding	0.117034	26	TBX1	protein_coding	0.0355819	7
SLC25A1_CLDN5	0.0449433	17	SLC25A1	protein_coding	0.117034	26	CLDN5	protein_coding	0.0312387	6
SLC25A1_THAP7	0.0895974	12	SLC25A1	protein_coding	0.117034	26	THAP7	protein_coding	0.0555444	16
SLC25A1_TXNRD2	0.120521	33	SLC25A1	protein_coding	0.117034	26	TXNRD2	protein_coding	0.116997	40
SLC25A1_SEPT5	0.068409	17	SLC25A1	protein_coding	0.117034	26	SEPT5	protein_coding	0.0563617	12
SLC25A1_AC000068.5	0.0591314	18	SLC25A1	protein_coding	0.117034	26	AC000068.5	antisense		0
SLC25A1_ZNF74	0.0731256	17	SLC25A1	protein_coding	0.117034	26	ZNF74	protein_coding	0.0702357	20
SLC25A1_MRPL40	0.0593316	19	SLC25A1	protein_coding	0.117034	26	MRPL40	protein_coding	0.0652162	8
SLC25A1_UBE2L3	0.0872089	15	SLC25A1	protein_coding	0.117034	26	UBE2L3	protein_coding	0.0427036	9
SLC25A1_GNB1L	0.0586979	29	SLC25A1	protein_coding	0.117034	26	GNB1L	protein_coding	0.10697	39
SLC25A1_LRRC74B	0.178809	12	SLC25A1	protein_coding	0.117034	26	LRRC74B	protein_coding	0.191439	13
SLC25A1_AC007731.1		0	SLC25A1	protein_coding	0.117034	26	AC007731.1	antisense		0
SLC25A1_KB-1592A4.15	0.126647	3	SLC25A1	protein_coding	0.117034	26	KB-1592A4.15	lincRNA		0
SLC25A1_TMEM191C	0.0548853	15	SLC25A1	protein_coding	0.117034	26	TMEM191C	protein_coding	0.0214188	2
SLC25A1_KB-1183D5.13	0.0920182	1	SLC25A1	protein_coding	0.117034	26	KB-1183D5.13	lincRNA		0
SLC25A1_C22orf29	0.0708338	37	SLC25A1	protein_coding	0.117034	26	C22orf29	protein_coding		0
SLC25A1_XXbac-B562F10.11	0.0493254	15	SLC25A1	protein_coding	0.117034	26	XXbac-B562F10.11	processed_pseudogene		0
SLC25A1_E2F6P2		0	SLC25A1	protein_coding	0.117034	26	E2F6P2	processed_pseudogene		0
SLC25A1_AC002472.11	0.0886093	1	SLC25A1	protein_coding	0.117034	26	AC002472.11	antisense		0
SLC25A1_E2F6P3	0.0193935	1	SLC25A1	protein_coding	0.117034	26	E2F6P3	processed_pseudogene		0
SLC25A1_ABHD17AP4	0.0740622	7	SLC25A1	protein_coding	0.117034	26	ABHD17AP4	processed_pseudogene		0
SLC25A1_POM121L8P	0.0530838	1	SLC25A1	protein_coding	0.117034	26	POM121L8P	processed_pseudogene		0
SLC25A1_THAP7-AS1	0.329702	49	SLC25A1	protein_coding	0.117034	26	THAP7-AS1	antisense		0
SLC25A1_AC000078.5	0.160424	41	SLC25A1	protein_coding	0.117034	26	AC000078.5	processed_pseudogene		0
SLC25A1_KRT18P62	0.0663277	1	SLC25A1	protein_coding	0.117034	26	KRT18P62	processed_pseudogene		0
SLC25A1_CCDC188	0.0593588	21	SLC25A1	protein_coding	0.117034	26	CCDC188	protein_coding	0.0660689	27
SLC25A1_BCRP5		0	SLC25A1	protein_coding	0.117034	26	BCRP5	unprocessed_pseudogene		0
SLC25A1_XXbac-B33L19.4	0.0200139	1	SLC25A1	protein_coding	0.117034	26	XXbac-B33L19.4	lincRNA		0
SLC25A1_AC000089.3	0.0493299	8	SLC25A1	protein_coding	0.117034	26	AC000089.3	processed_pseudogene		0
SLC25A1_AC007050.17		0	SLC25A1	protein_coding	0.117034	26	AC007050.17	antisense		0
SLC25A1_LINC00896	0.072444	11	SLC25A1	protein_coding	0.117034	26	LINC00896	lincRNA	0.0525305	10
SLC25A1_AC006547.13	0.0504365	16	SLC25A1	protein_coding	0.117034	26	AC006547.13	antisense		0
SLC25A1_KRT18P5	0.058781	11	SLC25A1	protein_coding	0.117034	26	KRT18P5	processed_pseudogene		0
SLC25A1_LINC01637	0.0491205	7	SLC25A1	protein_coding	0.117034	26	LINC01637	lincRNA	0.0214653	6
SLC25A1_SLC9A3P2	0.0288604	1	SLC25A1	protein_coding	0.117034	26	SLC9A3P2	processed_pseudogene		0
SLC25A1_POM121L7P	0.226184	2	SLC25A1	protein_coding	0.117034	26	POM121L7P	processed_pseudogene		0
SLC25A1_PI4KA	0.0901607	31	SLC25A1	protein_coding	0.117034	26	PI4KA	protein_coding	0.176908	34
SLC25A1_C22orf39	0.0463269	19	SLC25A1	protein_coding	0.117034	26	C22orf39	protein_coding	0.0729184	17
SLC25A1_SCARF2	0.0578099	16	SLC25A1	protein_coding	0.117034	26	SCARF2	protein_coding	0.0682848	5
SLC25A1_TUBA3GP		0	SLC25A1	protein_coding	0.117034	26	TUBA3GP	unprocessed_pseudogene		0
SLC25A1_XXbac-B444P24.8	0.196032	24	SLC25A1	protein_coding	0.117034	26	XXbac-B444P24.8	antisense		0
SLC25A1_CCDC74BP1	0.214164	5	SLC25A1	protein_coding	0.117034	26	CCDC74BP1	unprocessed_pseudogene		0
SLC25A1_XXbac-B135H6.18	0.0572863	9	SLC25A1	protein_coding	0.117034	26	XXbac-B135H6.18	lincRNA		0
SLC25A1_XXbac-B444P24.14	0.0739943	7	SLC25A1	protein_coding	0.117034	26	XXbac-B444P24.14	lincRNA		0
SLC25A1_AC000068.10	0.0425954	9	SLC25A1	protein_coding	0.117034	26	AC000068.10	antisense		0
SLC25A1_AC000068.9	0.0353598	15	SLC25A1	protein_coding	0.117034	26	AC000068.9	antisense		0
SLC25A1_KB-1440D3.14	0.031036	4	SLC25A1	protein_coding	0.117034	26	KB-1440D3.14	lincRNA		0
SLC25A1_RIMBP3B		0	SLC25A1	protein_coding	0.117034	26	RIMBP3B	protein_coding		0
SLC25A1_IGLL4P		0	SLC25A1	protein_coding	0.117034	26	IGLL4P	unprocessed_pseudogene		0
SLC25A1_LINC01651		0	SLC25A1	protein_coding	0.117034	26	LINC01651	lincRNA		0
SLC25A1_LINC00895		0	SLC25A1	protein_coding	0.117034	26	LINC00895	lincRNA		0
SLC25A1_KB-1592A4.16	0.0459003	1	SLC25A1	protein_coding	0.117034	26	KB-1592A4.16	unprocessed_pseudogene		0
HIRA_RTN4R	0.0430758	3	HIRA	protein_coding		0	RTN4R	protein_coding	0.0729447	4
HIRA_UFD1L	0.0728437	6	HIRA	protein_coding		0	UFD1L	protein_coding		0
HIRA_CDC45	0.110342	3	HIRA	protein_coding		0	CDC45	protein_coding	0.0702192	1
HIRA_COMT	0.0754675	19	HIRA	protein_coding		0	COMT	protein_coding	0.0848506	24
HIRA_ARVCF	0.0925983	18	HIRA	protein_coding		0	ARVCF	protein_coding	0.110458	25
HIRA_TRMT2A	0.0275629	11	HIRA	protein_coding		0	TRMT2A	protein_coding	0.0439396	23
HIRA_RANBP1	0.0613722	1	HIRA	protein_coding		0	RANBP1	protein_coding	0.0438365	4
HIRA_ZDHHC8	0.0576766	5	HIRA	protein_coding		0	ZDHHC8	protein_coding	0.0626757	12
HIRA_KLHL22	0.0375037	2	HIRA	protein_coding		0	KLHL22	protein_coding	0.0302517	7
HIRA_MED15	0.0760535	20	HIRA	protein_coding		0	MED15	protein_coding	0.136052	33
HIRA_SERPIND1	0.176794	17	HIRA	protein_coding		0	SERPIND1	protein_coding	0.174308	23
HIRA_SNAP29	0.141502	32	HIRA	protein_coding		0	SNAP29	protein_coding	0.238165	46
HIRA_CRKL	0.0299829	3	HIRA	protein_coding		0	CRKL	protein_coding	0.0395932	6
HIRA_LZTR1	0.0747913	25	HIRA	protein_coding		0	LZTR1	protein_coding	0.178469	36
HIRA_P2RX6	0.104103	23	HIRA	protein_coding		0	P2RX6	protein_coding	0.0896742	29
HIRA_SLC7A4	0.0913811	5	HIRA	protein_coding		0	SLC7A4	protein_coding	0.0562004	10
HIRA_PPIL2	0.0817106	31	HIRA	protein_coding		0	PPIL2	protein_coding	0.158205	42
HIRA_DGCR6L	0.0669541	20	HIRA	protein_coding		0	DGCR6L	protein_coding	0.138352	33
HIRA_DGCR8	0.0412904	5	HIRA	protein_coding		0	DGCR8	protein_coding	0.063793	8
HIRA_SDF2L1	0.0768087	2	HIRA	protein_coding		0	SDF2L1	protein_coding	0.0288324	3
HIRA_GGT2	0.0515014	8	HIRA	protein_coding		0	GGT2	protein_coding	0.0706727	5
HIRA_XXbac-B444P24.10		0	HIRA	protein_coding		0	XXbac-B444P24.10	unprocessed_pseudogene		0
HIRA_USP41	0.151853	1	HIRA	protein_coding		0	USP41	protein_coding	0.241586	1
HIRA_YDJC	0.0713549	5	HIRA	protein_coding		0	YDJC	protein_coding	0.0521678	17
HIRA_CCDC116	0.10208	28	HIRA	protein_coding		0	CCDC116	protein_coding	0.121662	39
HIRA_HIC2	0.0264176	2	HIRA	protein_coding		0	HIC2	protein_coding	0.0278773	3
HIRA_BCRP6	0.104042	1	HIRA	protein_coding		0	BCRP6	unprocessed_pseudogene		0
HIRA_RIMBP3C	0.202855	1	HIRA	protein_coding		0	RIMBP3C	protein_coding	0.186888	1
HIRA_TANGO2	0.0314677	8	HIRA	protein_coding		0	TANGO2	protein_coding	0.0453944	11
HIRA_AIFM3	0.0313839	6	HIRA	protein_coding		0	AIFM3	protein_coding	0.0477403	10
HIRA_TBX1	0.0626917	6	HIRA	protein_coding		0	TBX1	protein_coding	0.0355819	7
HIRA_CLDN5	0.0267563	3	HIRA	protein_coding		0	CLDN5	protein_coding	0.0312387	6
HIRA_THAP7	0.0391878	3	HIRA	protein_coding		0	THAP7	protein_coding	0.0555444	16
HIRA_TXNRD2	0.0739539	28	HIRA	protein_coding		0	TXNRD2	protein_coding	0.116997	40
HIRA_SEPT5	0.0602168	5	HIRA	protein_coding		0	SEPT5	protein_coding	0.0563617	12
HIRA_AC000068.5	0.0727422	10	HIRA	protein_coding		0	AC000068.5	antisense		0
HIRA_ZNF74	0.0445155	9	HIRA	protein_coding		0	ZNF74	protein_coding	0.0702357	20
HIRA_MRPL40	0.0195285	2	HIRA	protein_coding		0	MRPL40	protein_coding	0.0652162	8
HIRA_UBE2L3	0.0531124	2	HIRA	protein_coding		0	UBE2L3	protein_coding	0.0427036	9
HIRA_GNB1L	0.0444625	20	HIRA	protein_coding		0	GNB1L	protein_coding	0.10697	39
HIRA_LRRC74B	0.115219	9	HIRA	protein_coding		0	LRRC74B	protein_coding	0.191439	13
HIRA_AC007731.1	0.0402918	1	HIRA	protein_coding		0	AC007731.1	antisense		0
HIRA_KB-1592A4.15	0.153195	3	HIRA	protein_coding		0	KB-1592A4.15	lincRNA		0
HIRA_TMEM191C	0.0259495	7	HIRA	protein_coding		0	TMEM191C	protein_coding	0.0214188	2
HIRA_KB-1183D5.13	0.0764468	1	HIRA	protein_coding		0	KB-1183D5.13	lincRNA		0
HIRA_C22orf29	0.0580273	30	HIRA	protein_coding		0	C22orf29	protein_coding		0
HIRA_XXbac-B562F10.11		0	HIRA	protein_coding		0	XXbac-B562F10.11	processed_pseudogene		0
HIRA_E2F6P2		0	HIRA	protein_coding		0	E2F6P2	processed_pseudogene		0
HIRA_AC002472.11		0	HIRA	protein_coding		0	AC002472.11	antisense		0
HIRA_E2F6P3		0	HIRA	protein_coding		0	E2F6P3	processed_pseudogene		0
HIRA_ABHD17AP4	0.163276	4	HIRA	protein_coding		0	ABHD17AP4	processed_pseudogene		0
HIRA_POM121L8P		0	HIRA	protein_coding		0	POM121L8P	processed_pseudogene		0
HIRA_THAP7-AS1	0.320391	49	HIRA	protein_coding		0	THAP7-AS1	antisense		0
HIRA_AC000078.5	0.178173	38	HIRA	protein_coding		0	AC000078.5	processed_pseudogene		0
HIRA_CCDC188	0.0616484	13	HIRA	protein_coding		0	CCDC188	protein_coding	0.0660689	27
HIRA_BCRP5		0	HIRA	protein_coding		0	BCRP5	unprocessed_pseudogene		0
HIRA_XXbac-B33L19.4		0	HIRA	protein_coding		0	XXbac-B33L19.4	lincRNA		0
HIRA_AC000089.3	0.0347863	3	HIRA	protein_coding		0	AC000089.3	processed_pseudogene		0
HIRA_AC007050.17		0	HIRA	protein_coding		0	AC007050.17	antisense		0
HIRA_LINC00896	0.0260938	8	HIRA	protein_coding		0	LINC00896	lincRNA	0.0525305	10
HIRA_AC006547.13	0.0394865	7	HIRA	protein_coding		0	AC006547.13	antisense		0
HIRA_KRT18P5	0.0662462	2	HIRA	protein_coding		0	KRT18P5	processed_pseudogene		0
HIRA_LINC01637	0.0272434	4	HIRA	protein_coding		0	LINC01637	lincRNA	0.0214653	6
HIRA_SLC9A3P2		0	HIRA	protein_coding		0	SLC9A3P2	processed_pseudogene		0
HIRA_POM121L7P	0.18142	2	HIRA	protein_coding		0	POM121L7P	processed_pseudogene		0
HIRA_PI4KA	0.0642441	22	HIRA	protein_coding		0	PI4KA	protein_coding	0.176908	34
HIRA_C22orf39	0.0474907	5	HIRA	protein_coding		0	C22orf39	protein_coding	0.0729184	17
HIRA_SCARF2		0	HIRA	protein_coding		0	SCARF2	protein_coding	0.0682848	5
HIRA_TUBA3GP		0	HIRA	protein_coding		0	TUBA3GP	unprocessed_pseudogene		0
HIRA_XXbac-B444P24.8	0.169844	24	HIRA	protein_coding		0	XXbac-B444P24.8	antisense		0
HIRA_CCDC74BP1	0.0609248	5	HIRA	protein_coding		0	CCDC74BP1	unprocessed_pseudogene		0
HIRA_XXbac-B135H6.18	0.0225688	4	HIRA	protein_coding		0	XXbac-B135H6.18	lincRNA		0
HIRA_XXbac-B444P24.14	0.0364781	1	HIRA	protein_coding		0	XXbac-B444P24.14	lincRNA		0
HIRA_AC000068.10	0.0213447	3	HIRA	protein_coding		0	AC000068.10	antisense		0
HIRA_AC000068.9	0.0321201	2	HIRA	protein_coding		0	AC000068.9	antisense		0
HIRA_KB-1440D3.14	0.0893495	2	HIRA	protein_coding		0	KB-1440D3.14	lincRNA		0
HIRA_RIMBP3B		0	HIRA	protein_coding		0	RIMBP3B	protein_coding		0
HIRA_IGLL4P		0	HIRA	protein_coding		0	IGLL4P	unprocessed_pseudogene		0
HIRA_LINC01651		0	HIRA	protein_coding		0	LINC01651	lincRNA		0
HIRA_LINC00895	0.0386822	1	HIRA	protein_coding		0	LINC00895	lincRNA		0
HIRA_KB-1592A4.16	0.0165514	1	HIRA	protein_coding		0	KB-1592A4.16	unprocessed_pseudogene		0
DGCR6L_KLHL22	0.0718017	20	DGCR6L	protein_coding	0.138352	33	KLHL22	protein_coding	0.0302517	7
DGCR6L_MED15	0.106344	30	DGCR6L	protein_coding	0.138352	33	MED15	protein_coding	0.136052	33
DGCR6L_SERPIND1	0.103195	21	DGCR6L	protein_coding	0.138352	33	SERPIND1	protein_coding	0.174308	23
DGCR6L_SNAP29	0.171785	38	DGCR6L	protein_coding	0.138352	33	SNAP29	protein_coding	0.238165	46
DGCR6L_CRKL	0.0775006	25	DGCR6L	protein_coding	0.138352	33	CRKL	protein_coding	0.0395932	6
DGCR6L_LZTR1	0.162182	28	DGCR6L	protein_coding	0.138352	33	LZTR1	protein_coding	0.178469	36
DGCR6L_P2RX6	0.0976814	31	DGCR6L	protein_coding	0.138352	33	P2RX6	protein_coding	0.0896742	29
DGCR6L_SLC7A4	0.06501	17	DGCR6L	protein_coding	0.138352	33	SLC7A4	protein_coding	0.0562004	10
DGCR6L_PPIL2	0.156626	32	DGCR6L	protein_coding	0.138352	33	PPIL2	protein_coding	0.158205	42
DGCR6L_SDF2L1	0.0893492	24	DGCR6L	protein_coding	0.138352	33	SDF2L1	protein_coding	0.0288324	3
DGCR6L_GGT2	0.115972	7	DGCR6L	protein_coding	0.138352	33	GGT2	protein_coding	0.0706727	5
DGCR6L_USP41	0.19896	1	DGCR6L	protein_coding	0.138352	33	USP41	protein_coding	0.241586	1
DGCR6L_YDJC	0.0783341	22	DGCR6L	protein_coding	0.138352	33	YDJC	protein_coding	0.0521678	17
DGCR6L_CCDC116	0.105837	33	DGCR6L	protein_coding	0.138352	33	CCDC116	protein_coding	0.121662	39
DGCR6L_HIC2	0.0628223	13	DGCR6L	protein_coding	0.138352	33	HIC2	protein_coding	0.0278773	3
DGCR6L_BCRP6	0.114641	1	DGCR6L	protein_coding	0.138352	33	BCRP6	unprocessed_pseudogene		0
DGCR6L_RIMBP3C	0.149008	1	DGCR6L	protein_coding	0.138352	33	RIMBP3C	protein_coding	0.186888	1
DGCR6L_AIFM3	0.0468118	20	DGCR6L	protein_coding	0.138352	33	AIFM3	protein_coding	0.0477403	10
DGCR6L_THAP7	0.0649996	23	DGCR6L	protein_coding	0.138352	33	THAP7	protein_coding	0.0555444	16
DGCR6L_ZNF74	0.0861169	18	DGCR6L	protein_coding	0.138352	33	ZNF74	protein_coding	0.0702357	20
DGCR6L_UBE2L3	0.1073	23	DGCR6L	protein_coding	0.138352	33	UBE2L3	protein_coding	0.0427036	9
DGCR6L_LRRC74B	0.133587	11	DGCR6L	protein_coding	0.138352	33	LRRC74B	protein_coding	0.191439	13
DGCR6L_AC007731.1	0.0425224	1	DGCR6L	protein_coding	0.138352	33	AC007731.1	antisense		0
DGCR6L_KB-1592A4.15	0.135721	3	DGCR6L	protein_coding	0.138352	33	KB-1592A4.15	lincRNA		0
DGCR6L_TMEM191C	0.0369365	9	DGCR6L	protein_coding	0.138352	33	TMEM191C	protein_coding	0.0214188	2
DGCR6L_KB-1183D5.13	0.0150039	1	DGCR6L	protein_coding	0.138352	33	KB-1183D5.13	lincRNA		0
DGCR6L_XXbac-B562F10.11	0.072082	20	DGCR6L	protein_coding	0.138352	33	XXbac-B562F10.11	processed_pseudogene		0
DGCR6L_E2F6P2		0	DGCR6L	protein_coding	0.138352	33	E2F6P2	processed_pseudogene		0
DGCR6L_AC002472.11	0.076872	1	DGCR6L	protein_coding	0.138352	33	AC002472.11	antisense		0
DGCR6L_E2F6P3		0	DGCR6L	protein_coding	0.138352	33	E2F6P3	processed_pseudogene		0
DGCR6L_ABHD17AP4	0.108073	6	DGCR6L	protein_coding	0.138352	33	ABHD17AP4	processed_pseudogene		0
DGCR6L_POM121L8P		0	DGCR6L	protein_coding	0.138352	33	POM121L8P	processed_pseudogene		0
DGCR6L_THAP7-AS1	0.336704	49	DGCR6L	protein_coding	0.138352	33	THAP7-AS1	antisense		0
DGCR6L_BCRP5		0	DGCR6L	protein_coding	0.138352	33	BCRP5	unprocessed_pseudogene		0
DGCR6L_XXbac-B33L19.4	0.0907936	1	DGCR6L	protein_coding	0.138352	33	XXbac-B33L19.4	lincRNA		0
DGCR6L_AC007050.17		0	DGCR6L	protein_coding	0.138352	33	AC007050.17	antisense		0
DGCR6L_KRT18P5	0.0612397	10	DGCR6L	protein_coding	0.138352	33	KRT18P5	processed_pseudogene		0
DGCR6L_LINC01637	0.0362679	13	DGCR6L	protein_coding	0.138352	33	LINC01637	lincRNA	0.0214653	6
DGCR6L_SLC9A3P2	0.0400911	2	DGCR6L	protein_coding	0.138352	33	SLC9A3P2	processed_pseudogene		0
DGCR6L_POM121L7P	0.254635	2	DGCR6L	protein_coding	0.138352	33	POM121L7P	processed_pseudogene		0
DGCR6L_PI4KA	0.126996	33	DGCR6L	protein_coding	0.138352	33	PI4KA	protein_coding	0.176908	34
DGCR6L_SCARF2	0.0899095	22	DGCR6L	protein_coding	0.138352	33	SCARF2	protein_coding	0.0682848	5
DGCR6L_TUBA3GP		0	DGCR6L	protein_coding	0.138352	33	TUBA3GP	unprocessed_pseudogene		0
DGCR6L_CCDC74BP1	0.0887565	5	DGCR6L	protein_coding	0.138352	33	CCDC74BP1	unprocessed_pseudogene		0
DGCR6L_XXbac-B135H6.18	0.0401507	8	DGCR6L	protein_coding	0.138352	33	XXbac-B135H6.18	lincRNA		0
DGCR6L_XXbac-B444P24.14	0.0285028	4	DGCR6L	protein_coding	0.138352	33	XXbac-B444P24.14	lincRNA		0
DGCR6L_KB-1440D3.14	0.0454407	4	DGCR6L	protein_coding	0.138352	33	KB-1440D3.14	lincRNA		0
DGCR6L_RIMBP3B		0	DGCR6L	protein_coding	0.138352	33	RIMBP3B	protein_coding		0
DGCR6L_IGLL4P	0.0354434	1	DGCR6L	protein_coding	0.138352	33	IGLL4P	unprocessed_pseudogene		0
DGCR6L_LINC01651		0	DGCR6L	protein_coding	0.138352	33	LINC01651	lincRNA		0
DGCR6L_KB-1592A4.16	0.0153589	1	DGCR6L	protein_coding	0.138352	33	KB-1592A4.16	unprocessed_pseudogene		0
DGCR8_RTN4R	0.0288752	5	DGCR8	protein_coding	0.063793	8	RTN4R	protein_coding	0.0729447	4
DGCR8_TRMT2A	0.0483248	19	DGCR8	protein_coding	0.063793	8	TRMT2A	protein_coding	0.0439396	23
DGCR8_RANBP1	0.0374997	11	DGCR8	protein_coding	0.063793	8	RANBP1	protein_coding	0.0438365	4
DGCR8_ZDHHC8	0.0836401	10	DGCR8	protein_coding	0.063793	8	ZDHHC8	protein_coding	0.0626757	12
DGCR8_KLHL22	0.0337387	4	DGCR8	protein_coding	0.063793	8	KLHL22	protein_coding	0.0302517	7
DGCR8_MED15	0.0738134	23	DGCR8	protein_coding	0.063793	8	MED15	protein_coding	0.136052	33
DGCR8_SERPIND1	0.119264	19	DGCR8	protein_coding	0.063793	8	SERPIND1	protein_coding	0.174308	23
DGCR8_SNAP29	0.126203	33	DGCR8	protein_coding	0.063793	8	SNAP29	protein_coding	0.238165	46
DGCR8_CRKL	0.0312621	3	DGCR8	protein_coding	0.063793	8	CRKL	protein_coding	0.0395932	6
DGCR8_LZTR1	0.0841502	26	DGCR8	protein_coding	0.063793	8	LZTR1	protein_coding	0.178469	36
DGCR8_P2RX6	0.0988863	28	DGCR8	protein_coding	0.063793	8	P2RX6	protein_coding	0.0896742	29
DGCR8_SLC7A4	0.072386	6	DGCR8	protein_coding	0.063793	8	SLC7A4	protein_coding	0.0562004	10
DGCR8_PPIL2	0.0970195	32	DGCR8	protein_coding	0.063793	8	PPIL2	protein_coding	0.158205	42
DGCR8_DGCR6L	0.0852634	24	DGCR8	protein_coding	0.063793	8	DGCR6L	protein_coding	0.138352	33
DGCR8_SDF2L1	0.0320301	4	DGCR8	protein_coding	0.063793	8	SDF2L1	protein_coding	0.0288324	3
DGCR8_GGT2	0.0854207	9	DGCR8	protein_coding	0.063793	8	GGT2	protein_coding	0.0706727	5
DGCR8_XXbac-B444P24.10	0.10436	1	DGCR8	protein_coding	0.063793	8	XXbac-B444P24.10	unprocessed_pseudogene		0
DGCR8_USP41	0.148024	1	DGCR8	protein_coding	0.063793	8	USP41	protein_coding	0.241586	1
DGCR8_YDJC	0.0618608	10	DGCR8	protein_coding	0.063793	8	YDJC	protein_coding	0.0521678	17
DGCR8_CCDC116	0.0947288	29	DGCR8	protein_coding	0.063793	8	CCDC116	protein_coding	0.121662	39
DGCR8_HIC2	0.0275445	4	DGCR8	protein_coding	0.063793	8	HIC2	protein_coding	0.0278773	3
DGCR8_BCRP6	0.149487	1	DGCR8	protein_coding	0.063793	8	BCRP6	unprocessed_pseudogene		0
DGCR8_RIMBP3C	0.222263	1	DGCR8	protein_coding	0.063793	8	RIMBP3C	protein_coding	0.186888	1
DGCR8_AIFM3	0.019419	8	DGCR8	protein_coding	0.063793	8	AIFM3	protein_coding	0.0477403	10
DGCR8_THAP7	0.0469678	9	DGCR8	protein_coding	0.063793	8	THAP7	protein_coding	0.0555444	16
DGCR8_ZNF74	0.0386752	10	DGCR8	protein_coding	0.063793	8	ZNF74	protein_coding	0.0702357	20
DGCR8_UBE2L3	0.0389543	3	DGCR8	protein_coding	0.063793	8	UBE2L3	protein_coding	0.0427036	9
DGCR8_LRRC74B	0.161475	10	DGCR8	protein_coding	0.063793	8	LRRC74B	protein_coding	0.191439	13
DGCR8_AC007731.1		0	DGCR8	protein_coding	0.063793	8	AC007731.1	antisense		0
DGCR8_KB-1592A4.15	0.114662	3	DGCR8	protein_coding	0.063793	8	KB-1592A4.15	lincRNA		0
DGCR8_TMEM191C	0.0316085	3	DGCR8	protein_coding	0.063793	8	TMEM191C	protein_coding	0.0214188	2
DGCR8_KB-1183D5.13	0.0991231	1	DGCR8	protein_coding	0.063793	8	KB-1183D5.13	lincRNA		0
DGCR8_XXbac-B562F10.11	0.0405516	4	DGCR8	protein_coding	0.063793	8	XXbac-B562F10.11	processed_pseudogene		0
DGCR8_E2F6P2		0	DGCR8	protein_coding	0.063793	8	E2F6P2	processed_pseudogene		0
DGCR8_AC002472.11		0	DGCR8	protein_coding	0.063793	8	AC002472.11	antisense		0
DGCR8_E2F6P3		0	DGCR8	protein_coding	0.063793	8	E2F6P3	processed_pseudogene		0
DGCR8_ABHD17AP4	0.118121	6	DGCR8	protein_coding	0.063793	8	ABHD17AP4	processed_pseudogene		0
DGCR8_POM121L8P	0.0325537	1	DGCR8	protein_coding	0.063793	8	POM121L8P	processed_pseudogene		0
DGCR8_THAP7-AS1	0.33705	49	DGCR8	protein_coding	0.063793	8	THAP7-AS1	antisense		0
DGCR8_CCDC188	0.0648371	10	DGCR8	protein_coding	0.063793	8	CCDC188	protein_coding	0.0660689	27
DGCR8_BCRP5		0	DGCR8	protein_coding	0.063793	8	BCRP5	unprocessed_pseudogene		0
DGCR8_XXbac-B33L19.4	0.02044	1	DGCR8	protein_coding	0.063793	8	XXbac-B33L19.4	lincRNA		0
DGCR8_AC007050.17		0	DGCR8	protein_coding	0.063793	8	AC007050.17	antisense		0
DGCR8_LINC00896	0.0571794	8	DGCR8	protein_coding	0.063793	8	LINC00896	lincRNA	0.0525305	10
DGCR8_KRT18P5	0.0277923	5	DGCR8	protein_coding	0.063793	8	KRT18P5	processed_pseudogene		0
DGCR8_LINC01637	0.0189789	7	DGCR8	protein_coding	0.063793	8	LINC01637	lincRNA	0.0214653	6
DGCR8_SLC9A3P2		0	DGCR8	protein_coding	0.063793	8	SLC9A3P2	processed_pseudogene		0
DGCR8_POM121L7P	0.220115	2	DGCR8	protein_coding	0.063793	8	POM121L7P	processed_pseudogene		0
DGCR8_PI4KA	0.0722685	27	DGCR8	protein_coding	0.063793	8	PI4KA	protein_coding	0.176908	34
DGCR8_SCARF2	0.0344493	7	DGCR8	protein_coding	0.063793	8	SCARF2	protein_coding	0.0682848	5
DGCR8_TUBA3GP		0	DGCR8	protein_coding	0.063793	8	TUBA3GP	unprocessed_pseudogene		0
DGCR8_XXbac-B444P24.8	0.143489	24	DGCR8	protein_coding	0.063793	8	XXbac-B444P24.8	antisense		0
DGCR8_CCDC74BP1	0.0981803	6	DGCR8	protein_coding	0.063793	8	CCDC74BP1	unprocessed_pseudogene		0
DGCR8_XXbac-B135H6.18	0.0272089	4	DGCR8	protein_coding	0.063793	8	XXbac-B135H6.18	lincRNA		0
DGCR8_XXbac-B444P24.14	0.0518783	2	DGCR8	protein_coding	0.063793	8	XXbac-B444P24.14	lincRNA		0
DGCR8_KB-1440D3.14	0.0237946	1	DGCR8	protein_coding	0.063793	8	KB-1440D3.14	lincRNA		0
DGCR8_RIMBP3B		0	DGCR8	protein_coding	0.063793	8	RIMBP3B	protein_coding		0
DGCR8_IGLL4P		0	DGCR8	protein_coding	0.063793	8	IGLL4P	unprocessed_pseudogene		0
DGCR8_LINC01651		0	DGCR8	protein_coding	0.063793	8	LINC01651	lincRNA		0
DGCR8_KB-1592A4.16	0.0366642	1	DGCR8	protein_coding	0.063793	8	KB-1592A4.16	unprocessed_pseudogene		0
SDF2L1_PPIL2	0.104892	31	SDF2L1	protein_coding	0.0288324	3	PPIL2	protein_coding	0.158205	42
GGT2_PPIL2	0.13475	7	GGT2	protein_coding	0.0706727	5	PPIL2	protein_coding	0.158205	42
GGT2_SDF2L1	0.0526444	10	GGT2	protein_coding	0.0706727	5	SDF2L1	protein_coding	0.0288324	3
GGT2_YDJC	0.0857024	6	GGT2	protein_coding	0.0706727	5	YDJC	protein_coding	0.0521678	17
GGT2_CCDC116	0.0790192	12	GGT2	protein_coding	0.0706727	5	CCDC116	protein_coding	0.121662	39
GGT2_HIC2	0.0779179	9	GGT2	protein_coding	0.0706727	5	HIC2	protein_coding	0.0278773	3
GGT2_BCRP6	0.143051	1	GGT2	protein_coding	0.0706727	5	BCRP6	unprocessed_pseudogene		0
GGT2_RIMBP3C	0.154936	1	GGT2	protein_coding	0.0706727	5	RIMBP3C	protein_coding	0.186888	1
GGT2_UBE2L3	0.116203	7	GGT2	protein_coding	0.0706727	5	UBE2L3	protein_coding	0.0427036	9
GGT2_TMEM191C	0.0528847	6	GGT2	protein_coding	0.0706727	5	TMEM191C	protein_coding	0.0214188	2
GGT2_KB-1183D5.13	0.118988	1	GGT2	protein_coding	0.0706727	5	KB-1183D5.13	lincRNA		0
GGT2_E2F6P3		0	GGT2	protein_coding	0.0706727	5	E2F6P3	processed_pseudogene		0
GGT2_POM121L8P	0.117718	1	GGT2	protein_coding	0.0706727	5	POM121L8P	processed_pseudogene		0
GGT2_KB-1440D3.14	0.069959	2	GGT2	protein_coding	0.0706727	5	KB-1440D3.14	lincRNA		0
GGT2_RIMBP3B	0.0382543	1	GGT2	protein_coding	0.0706727	5	RIMBP3B	protein_coding		0
GGT2_LINC01651	0.049236	1	GGT2	protein_coding	0.0706727	5	LINC01651	lincRNA		0
GGT2_KB-1592A4.16	0.155386	1	GGT2	protein_coding	0.0706727	5	KB-1592A4.16	unprocessed_pseudogene		0
XXbac-B444P24.10_KLHL22	0.0320525	4	XXbac-B444P24.10	unprocessed_pseudogene		0	KLHL22	protein_coding	0.0302517	7
XXbac-B444P24.10_MED15	0.0418951	7	XXbac-B444P24.10	unprocessed_pseudogene		0	MED15	protein_coding	0.136052	33
XXbac-B444P24.10_SERPIND1	0.126103	15	XXbac-B444P24.10	unprocessed_pseudogene		0	SERPIND1	protein_coding	0.174308	23
XXbac-B444P24.10_SNAP29	0.0897829	15	XXbac-B444P24.10	unprocessed_pseudogene		0	SNAP29	protein_coding	0.238165	46
XXbac-B444P24.10_CRKL	0.0208105	3	XXbac-B444P24.10	unprocessed_pseudogene		0	CRKL	protein_coding	0.0395932	6
XXbac-B444P24.10_LZTR1	0.0261874	5	XXbac-B444P24.10	unprocessed_pseudogene		0	LZTR1	protein_coding	0.178469	36
XXbac-B444P24.10_P2RX6	0.0704402	12	XXbac-B444P24.10	unprocessed_pseudogene		0	P2RX6	protein_coding	0.0896742	29
XXbac-B444P24.10_SLC7A4	0.0673818	2	XXbac-B444P24.10	unprocessed_pseudogene		0	SLC7A4	protein_coding	0.0562004	10
XXbac-B444P24.10_PPIL2	0.0522999	16	XXbac-B444P24.10	unprocessed_pseudogene		0	PPIL2	protein_coding	0.158205	42
XXbac-B444P24.10_DGCR6L	0.094857	3	XXbac-B444P24.10	unprocessed_pseudogene		0	DGCR6L	protein_coding	0.138352	33
XXbac-B444P24.10_SDF2L1	0.103592	1	XXbac-B444P24.10	unprocessed_pseudogene		0	SDF2L1	protein_coding	0.0288324	3
XXbac-B444P24.10_GGT2	0.0415479	4	XXbac-B444P24.10	unprocessed_pseudogene		0	GGT2	protein_coding	0.0706727	5
XXbac-B444P24.10_USP41	0.0822227	1	XXbac-B444P24.10	unprocessed_pseudogene		0	USP41	protein_coding	0.241586	1
XXbac-B444P24.10_YDJC	0.0314169	4	XXbac-B444P24.10	unprocessed_pseudogene		0	YDJC	protein_coding	0.0521678	17
XXbac-B444P24.10_CCDC116	0.0309846	10	XXbac-B444P24.10	unprocessed_pseudogene		0	CCDC116	protein_coding	0.121662	39
XXbac-B444P24.10_HIC2	0.0577524	2	XXbac-B444P24.10	unprocessed_pseudogene		0	HIC2	protein_coding	0.0278773	3
XXbac-B444P24.10_BCRP6		0	XXbac-B444P24.10	unprocessed_pseudogene		0	BCRP6	unprocessed_pseudogene		0
XXbac-B444P24.10_RIMBP3C	0.0597421	1	XXbac-B444P24.10	unprocessed_pseudogene		0	RIMBP3C	protein_coding	0.186888	1
XXbac-B444P24.10_AIFM3	0.0275973	4	XXbac-B444P24.10	unprocessed_pseudogene		0	AIFM3	protein_coding	0.0477403	10
XXbac-B444P24.10_THAP7	0.0204112	4	XXbac-B444P24.10	unprocessed_pseudogene		0	THAP7	protein_coding	0.0555444	16
XXbac-B444P24.10_ZNF74	0.052385	4	XXbac-B444P24.10	unprocessed_pseudogene		0	ZNF74	protein_coding	0.0702357	20
XXbac-B444P24.10_UBE2L3	0.0269854	6	XXbac-B444P24.10	unprocessed_pseudogene		0	UBE2L3	protein_coding	0.0427036	9
XXbac-B444P24.10_LRRC74B	0.0892591	6	XXbac-B444P24.10	unprocessed_pseudogene		0	LRRC74B	protein_coding	0.191439	13
XXbac-B444P24.10_AC007731.1		0	XXbac-B444P24.10	unprocessed_pseudogene		0	AC007731.1	antisense		0
XXbac-B444P24.10_KB-1592A4.15	0.0519766	2	XXbac-B444P24.10	unprocessed_pseudogene		0	KB-1592A4.15	lincRNA		0
XXbac-B444P24.10_TMEM191C	0.0631805	8	XXbac-B444P24.10	unprocessed_pseudogene		0	TMEM191C	protein_coding	0.0214188	2
XXbac-B444P24.10_KB-1183D5.13		0	XXbac-B444P24.10	unprocessed_pseudogene		0	KB-1183D5.13	lincRNA		0
XXbac-B444P24.10_XXbac-B562F10.11	0.0147833	3	XXbac-B444P24.10	unprocessed_pseudogene		0	XXbac-B562F10.11	processed_pseudogene		0
XXbac-B444P24.10_E2F6P2		0	XXbac-B444P24.10	unprocessed_pseudogene		0	E2F6P2	processed_pseudogene		0
XXbac-B444P24.10_AC002472.11		0	XXbac-B444P24.10	unprocessed_pseudogene		0	AC002472.11	antisense		0
XXbac-B444P24.10_E2F6P3		0	XXbac-B444P24.10	unprocessed_pseudogene		0	E2F6P3	processed_pseudogene		0
XXbac-B444P24.10_ABHD17AP4	0.145873	3	XXbac-B444P24.10	unprocessed_pseudogene		0	ABHD17AP4	processed_pseudogene		0
XXbac-B444P24.10_POM121L8P		0	XXbac-B444P24.10	unprocessed_pseudogene		0	POM121L8P	processed_pseudogene		0
XXbac-B444P24.10_THAP7-AS1	0.199579	36	XXbac-B444P24.10	unprocessed_pseudogene		0	THAP7-AS1	antisense		0
XXbac-B444P24.10_BCRP5		0	XXbac-B444P24.10	unprocessed_pseudogene		0	BCRP5	unprocessed_pseudogene		0
XXbac-B444P24.10_XXbac-B33L19.4	0.0209801	1	XXbac-B444P24.10	unprocessed_pseudogene		0	XXbac-B33L19.4	lincRNA		0
XXbac-B444P24.10_AC007050.17		0	XXbac-B444P24.10	unprocessed_pseudogene		0	AC007050.17	antisense		0
XXbac-B444P24.10_KRT18P5		0	XXbac-B444P24.10	unprocessed_pseudogene		0	KRT18P5	processed_pseudogene		0
XXbac-B444P24.10_LINC01637	0.0395396	2	XXbac-B444P24.10	unprocessed_pseudogene		0	LINC01637	lincRNA	0.0214653	6
XXbac-B444P24.10_SLC9A3P2		0	XXbac-B444P24.10	unprocessed_pseudogene		0	SLC9A3P2	processed_pseudogene		0
XXbac-B444P24.10_POM121L7P	0.227313	1	XXbac-B444P24.10	unprocessed_pseudogene		0	POM121L7P	processed_pseudogene		0
XXbac-B444P24.10_PI4KA	0.0395106	7	XXbac-B444P24.10	unprocessed_pseudogene		0	PI4KA	protein_coding	0.176908	34
XXbac-B444P24.10_SCARF2	0.0178973	2	XXbac-B444P24.10	unprocessed_pseudogene		0	SCARF2	protein_coding	0.0682848	5
XXbac-B444P24.10_TUBA3GP		0	XXbac-B444P24.10	unprocessed_pseudogene		0	TUBA3GP	unprocessed_pseudogene		0
XXbac-B444P24.10_CCDC74BP1	0.0668477	4	XXbac-B444P24.10	unprocessed_pseudogene		0	CCDC74BP1	unprocessed_pseudogene		0
XXbac-B444P24.10_XXbac-B135H6.18	0.0344585	2	XXbac-B444P24.10	unprocessed_pseudogene		0	XXbac-B135H6.18	lincRNA		0
XXbac-B444P24.10_XXbac-B444P24.14		0	XXbac-B444P24.10	unprocessed_pseudogene		0	XXbac-B444P24.14	lincRNA		0
XXbac-B444P24.10_KB-1440D3.14	0.0378282	2	XXbac-B444P24.10	unprocessed_pseudogene		0	KB-1440D3.14	lincRNA		0
XXbac-B444P24.10_RIMBP3B		0	XXbac-B444P24.10	unprocessed_pseudogene		0	RIMBP3B	protein_coding		0
XXbac-B444P24.10_IGLL4P		0	XXbac-B444P24.10	unprocessed_pseudogene		0	IGLL4P	unprocessed_pseudogene		0
XXbac-B444P24.10_LINC01651		0	XXbac-B444P24.10	unprocessed_pseudogene		0	LINC01651	lincRNA		0
XXbac-B444P24.10_KB-1592A4.16		0	XXbac-B444P24.10	unprocessed_pseudogene		0	KB-1592A4.16	unprocessed_pseudogene		0
USP41_KLHL22	0.187978	1	USP41	protein_coding	0.241586	1	KLHL22	protein_coding	0.0302517	7
USP41_MED15	0.206116	1	USP41	protein_coding	0.241586	1	MED15	protein_coding	0.136052	33
USP41_SERPIND1	0.156691	1	USP41	protein_coding	0.241586	1	SERPIND1	protein_coding	0.174308	23
USP41_SNAP29	0.172523	1	USP41	protein_coding	0.241586	1	SNAP29	protein_coding	0.238165	46
USP41_CRKL	0.147698	1	USP41	protein_coding	0.241586	1	CRKL	protein_coding	0.0395932	6
USP41_LZTR1	0.198148	1	USP41	protein_coding	0.241586	1	LZTR1	protein_coding	0.178469	36
USP41_P2RX6	0.135549	1	USP41	protein_coding	0.241586	1	P2RX6	protein_coding	0.0896742	29
USP41_SLC7A4	0.106304	1	USP41	protein_coding	0.241586	1	SLC7A4	protein_coding	0.0562004	10
USP41_PPIL2	0.136347	1	USP41	protein_coding	0.241586	1	PPIL2	protein_coding	0.158205	42
USP41_SDF2L1	0.171917	1	USP41	protein_coding	0.241586	1	SDF2L1	protein_coding	0.0288324	3
USP41_GGT2	0.0678153	1	USP41	protein_coding	0.241586	1	GGT2	protein_coding	0.0706727	5
USP41_YDJC	0.119088	2	USP41	protein_coding	0.241586	1	YDJC	protein_coding	0.0521678	17
USP41_CCDC116	0.246258	1	USP41	protein_coding	0.241586	1	CCDC116	protein_coding	0.121662	39
USP41_HIC2	0.22655	1	USP41	protein_coding	0.241586	1	HIC2	protein_coding	0.0278773	3
USP41_BCRP6	0.16793	1	USP41	protein_coding	0.241586	1	BCRP6	unprocessed_pseudogene		0
USP41_RIMBP3C	0.165913	1	USP41	protein_coding	0.241586	1	RIMBP3C	protein_coding	0.186888	1
USP41_AIFM3	0.194204	1	USP41	protein_coding	0.241586	1	AIFM3	protein_coding	0.0477403	10
USP41_THAP7	0.156815	1	USP41	protein_coding	0.241586	1	THAP7	protein_coding	0.0555444	16
USP41_ZNF74	0.179729	1	USP41	protein_coding	0.241586	1	ZNF74	protein_coding	0.0702357	20
USP41_UBE2L3	0.191896	1	USP41	protein_coding	0.241586	1	UBE2L3	protein_coding	0.0427036	9
USP41_LRRC74B	0.306215	1	USP41	protein_coding	0.241586	1	LRRC74B	protein_coding	0.191439	13
USP41_KB-1592A4.15	0.159043	1	USP41	protein_coding	0.241586	1	KB-1592A4.15	lincRNA		0
USP41_TMEM191C	0.20699	1	USP41	protein_coding	0.241586	1	TMEM191C	protein_coding	0.0214188	2
USP41_KB-1183D5.13	0.174538	1	USP41	protein_coding	0.241586	1	KB-1183D5.13	lincRNA		0
USP41_XXbac-B562F10.11	0.146272	1	USP41	protein_coding	0.241586	1	XXbac-B562F10.11	processed_pseudogene		0
USP41_E2F6P2	0.114599	1	USP41	protein_coding	0.241586	1	E2F6P2	processed_pseudogene		0
USP41_AC002472.11	0.0736584	1	USP41	protein_coding	0.241586	1	AC002472.11	antisense		0
USP41_E2F6P3	0.0861584	1	USP41	protein_coding	0.241586	1	E2F6P3	processed_pseudogene		0
USP41_ABHD17AP4	0.0905059	2	USP41	protein_coding	0.241586	1	ABHD17AP4	processed_pseudogene		0
USP41_POM121L8P	0.163001	1	USP41	protein_coding	0.241586	1	POM121L8P	processed_pseudogene		0
USP41_THAP7-AS1	0.338977	2	USP41	protein_coding	0.241586	1	THAP7-AS1	antisense		0
USP41_BCRP5	0.0911921	1	USP41	protein_coding	0.241586	1	BCRP5	unprocessed_pseudogene		0
USP41_AC007050.17	0.099995	1	USP41	protein_coding	0.241586	1	AC007050.17	antisense		0
USP41_KRT18P5	0.0592471	1	USP41	protein_coding	0.241586	1	KRT18P5	processed_pseudogene		0
USP41_LINC01637	0.0714649	1	USP41	protein_coding	0.241586	1	LINC01637	lincRNA	0.0214653	6
USP41_SLC9A3P2	0.107384	1	USP41	protein_coding	0.241586	1	SLC9A3P2	processed_pseudogene		0
USP41_POM121L7P	0.265941	1	USP41	protein_coding	0.241586	1	POM121L7P	processed_pseudogene		0
USP41_PI4KA	0.16922	1	USP41	protein_coding	0.241586	1	PI4KA	protein_coding	0.176908	34
USP41_SCARF2	0.185214	1	USP41	protein_coding	0.241586	1	SCARF2	protein_coding	0.0682848	5
USP41_TUBA3GP	0.181867	1	USP41	protein_coding	0.241586	1	TUBA3GP	unprocessed_pseudogene		0
USP41_CCDC74BP1	0.144254	1	USP41	protein_coding	0.241586	1	CCDC74BP1	unprocessed_pseudogene		0
USP41_XXbac-B135H6.18	0.0796977	1	USP41	protein_coding	0.241586	1	XXbac-B135H6.18	lincRNA		0
USP41_KB-1440D3.14	0.0796133	1	USP41	protein_coding	0.241586	1	KB-1440D3.14	lincRNA		0
USP41_RIMBP3B	0.154743	1	USP41	protein_coding	0.241586	1	RIMBP3B	protein_coding		0
USP41_IGLL4P	0.112014	1	USP41	protein_coding	0.241586	1	IGLL4P	unprocessed_pseudogene		0
USP41_LINC01651	0.0930062	1	USP41	protein_coding	0.241586	1	LINC01651	lincRNA		0
USP41_KB-1592A4.16	0.0275667	1	USP41	protein_coding	0.241586	1	KB-1592A4.16	unprocessed_pseudogene		0
YDJC_PPIL2	0.102713	33	YDJC	protein_coding	0.0521678	17	PPIL2	protein_coding	0.158205	42
YDJC_SDF2L1	0.0431597	11	YDJC	protein_coding	0.0521678	17	SDF2L1	protein_coding	0.0288324	3
YDJC_CCDC116	0.0788819	24	YDJC	protein_coding	0.0521678	17	CCDC116	protein_coding	0.121662	39
YDJC_KB-1440D3.14	0.0479484	1	YDJC	protein_coding	0.0521678	17	KB-1440D3.14	lincRNA		0
CCDC116_PPIL2	0.106359	28	CCDC116	protein_coding	0.121662	39	PPIL2	protein_coding	0.158205	42
CCDC116_SDF2L1	0.0982455	24	CCDC116	protein_coding	0.121662	39	SDF2L1	protein_coding	0.0288324	3
CCDC116_KB-1440D3.14	0.0953998	21	CCDC116	protein_coding	0.121662	39	KB-1440D3.14	lincRNA		0
HIC2_PPIL2	0.0948054	23	HIC2	protein_coding	0.0278773	3	PPIL2	protein_coding	0.158205	42
HIC2_SDF2L1	0.0392329	3	HIC2	protein_coding	0.0278773	3	SDF2L1	protein_coding	0.0288324	3
HIC2_YDJC	0.0399062	7	HIC2	protein_coding	0.0278773	3	YDJC	protein_coding	0.0521678	17
HIC2_CCDC116	0.0737648	27	HIC2	protein_coding	0.0278773	3	CCDC116	protein_coding	0.121662	39
HIC2_RIMBP3C	0.192449	1	HIC2	protein_coding	0.0278773	3	RIMBP3C	protein_coding	0.186888	1
HIC2_UBE2L3	0.0380174	5	HIC2	protein_coding	0.0278773	3	UBE2L3	protein_coding	0.0427036	9
HIC2_TMEM191C	0.0342894	3	HIC2	protein_coding	0.0278773	3	TMEM191C	protein_coding	0.0214188	2
HIC2_KB-1440D3.14	0.0424968	3	HIC2	protein_coding	0.0278773	3	KB-1440D3.14	lincRNA		0
BCRP6_PPIL2	0.115718	1	BCRP6	unprocessed_pseudogene		0	PPIL2	protein_coding	0.158205	42
BCRP6_SDF2L1	0.133182	1	BCRP6	unprocessed_pseudogene		0	SDF2L1	protein_coding	0.0288324	3
BCRP6_YDJC	0.149568	1	BCRP6	unprocessed_pseudogene		0	YDJC	protein_coding	0.0521678	17
BCRP6_CCDC116	0.131153	1	BCRP6	unprocessed_pseudogene		0	CCDC116	protein_coding	0.121662	39
BCRP6_HIC2	0.144532	1	BCRP6	unprocessed_pseudogene		0	HIC2	protein_coding	0.0278773	3
BCRP6_RIMBP3C	0.283286	1	BCRP6	unprocessed_pseudogene		0	RIMBP3C	protein_coding	0.186888	1
BCRP6_UBE2L3	0.142449	1	BCRP6	unprocessed_pseudogene		0	UBE2L3	protein_coding	0.0427036	9
BCRP6_TMEM191C	0.123323	1	BCRP6	unprocessed_pseudogene		0	TMEM191C	protein_coding	0.0214188	2
BCRP6_KB-1183D5.13	0.178904	1	BCRP6	unprocessed_pseudogene		0	KB-1183D5.13	lincRNA		0
BCRP6_KB-1440D3.14	0.029501	1	BCRP6	unprocessed_pseudogene		0	KB-1440D3.14	lincRNA		0
BCRP6_RIMBP3B	0.176445	1	BCRP6	unprocessed_pseudogene		0	RIMBP3B	protein_coding		0
BCRP6_LINC01651	0.0876512	1	BCRP6	unprocessed_pseudogene		0	LINC01651	lincRNA		0
LINC01662_RTN4R		0	LINC01662	lincRNA		0	RTN4R	protein_coding	0.0729447	4
LINC01662_GSC2		0	LINC01662	lincRNA		0	GSC2	protein_coding		0
LINC01662_UFD1L		0	LINC01662	lincRNA		0	UFD1L	protein_coding		0
LINC01662_CLTCL1	0.036096	1	LINC01662	lincRNA		0	CLTCL1	protein_coding	0.145675	35
LINC01662_DGCR2		0	LINC01662	lincRNA		0	DGCR2	protein_coding	0.148316	41
LINC01662_CDC45		0	LINC01662	lincRNA		0	CDC45	protein_coding	0.0702192	1
LINC01662_COMT		0	LINC01662	lincRNA		0	COMT	protein_coding	0.0848506	24
LINC01662_ARVCF		0	LINC01662	lincRNA		0	ARVCF	protein_coding	0.110458	25
LINC01662_TRMT2A		0	LINC01662	lincRNA		0	TRMT2A	protein_coding	0.0439396	23
LINC01662_RANBP1		0	LINC01662	lincRNA		0	RANBP1	protein_coding	0.0438365	4
LINC01662_ZDHHC8		0	LINC01662	lincRNA		0	ZDHHC8	protein_coding	0.0626757	12
LINC01662_KLHL22		0	LINC01662	lincRNA		0	KLHL22	protein_coding	0.0302517	7
LINC01662_MED15		0	LINC01662	lincRNA		0	MED15	protein_coding	0.136052	33
LINC01662_SERPIND1		0	LINC01662	lincRNA		0	SERPIND1	protein_coding	0.174308	23
LINC01662_SNAP29		0	LINC01662	lincRNA		0	SNAP29	protein_coding	0.238165	46
LINC01662_CRKL		0	LINC01662	lincRNA		0	CRKL	protein_coding	0.0395932	6
LINC01662_LZTR1		0	LINC01662	lincRNA		0	LZTR1	protein_coding	0.178469	36
LINC01662_P2RX6		0	LINC01662	lincRNA		0	P2RX6	protein_coding	0.0896742	29
LINC01662_SLC7A4		0	LINC01662	lincRNA		0	SLC7A4	protein_coding	0.0562004	10
LINC01662_PPIL2		0	LINC01662	lincRNA		0	PPIL2	protein_coding	0.158205	42
LINC01662_PRODH	0.0516891	1	LINC01662	lincRNA		0	PRODH	protein_coding	0.0721215	33
LINC01662_DGCR14		0	LINC01662	lincRNA		0	DGCR14	protein_coding		0
LINC01662_SLC25A1	0.0262596	1	LINC01662	lincRNA		0	SLC25A1	protein_coding	0.117034	26
LINC01662_HIRA		0	LINC01662	lincRNA		0	HIRA	protein_coding		0
LINC01662_DGCR6L		0	LINC01662	lincRNA		0	DGCR6L	protein_coding	0.138352	33
LINC01662_DGCR8		0	LINC01662	lincRNA		0	DGCR8	protein_coding	0.063793	8
LINC01662_SDF2L1		0	LINC01662	lincRNA		0	SDF2L1	protein_coding	0.0288324	3
LINC01662_GGT2	0.0267469	1	LINC01662	lincRNA		0	GGT2	protein_coding	0.0706727	5
LINC01662_XXbac-B444P24.10		0	LINC01662	lincRNA		0	XXbac-B444P24.10	unprocessed_pseudogene		0
LINC01662_USP41	0.0723159	1	LINC01662	lincRNA		0	USP41	protein_coding	0.241586	1
LINC01662_YDJC		0	LINC01662	lincRNA		0	YDJC	protein_coding	0.0521678	17
LINC01662_CCDC116		0	LINC01662	lincRNA		0	CCDC116	protein_coding	0.121662	39
LINC01662_HIC2		0	LINC01662	lincRNA		0	HIC2	protein_coding	0.0278773	3
LINC01662_BCRP6	0.0671739	1	LINC01662	lincRNA		0	BCRP6	unprocessed_pseudogene		0
LINC01662_RIMBP3C		0	LINC01662	lincRNA		0	RIMBP3C	protein_coding	0.186888	1
LINC01662_TANGO2		0	LINC01662	lincRNA		0	TANGO2	protein_coding	0.0453944	11
LINC01662_DGCR6		0	LINC01662	lincRNA		0	DGCR6	protein_coding	0.0768538	30
LINC01662_AIFM3		0	LINC01662	lincRNA		0	AIFM3	protein_coding	0.0477403	10
LINC01662_TBX1		0	LINC01662	lincRNA		0	TBX1	protein_coding	0.0355819	7
LINC01662_CLDN5		0	LINC01662	lincRNA		0	CLDN5	protein_coding	0.0312387	6
LINC01662_THAP7		0	LINC01662	lincRNA		0	THAP7	protein_coding	0.0555444	16
LINC01662_TXNRD2		0	LINC01662	lincRNA		0	TXNRD2	protein_coding	0.116997	40
LINC01662_SEPT5		0	LINC01662	lincRNA		0	SEPT5	protein_coding	0.0563617	12
LINC01662_AC000068.5	0.112348	1	LINC01662	lincRNA		0	AC000068.5	antisense		0
LINC01662_ZNF74		0	LINC01662	lincRNA		0	ZNF74	protein_coding	0.0702357	20
LINC01662_MRPL40		0	LINC01662	lincRNA		0	MRPL40	protein_coding	0.0652162	8
LINC01662_UBE2L3		0	LINC01662	lincRNA		0	UBE2L3	protein_coding	0.0427036	9
LINC01662_GNB1L	0.0607768	1	LINC01662	lincRNA		0	GNB1L	protein_coding	0.10697	39
LINC01662_LRRC74B	0.0482287	1	LINC01662	lincRNA		0	LRRC74B	protein_coding	0.191439	13
LINC01662_AC007731.1		0	LINC01662	lincRNA		0	AC007731.1	antisense		0
LINC01662_KB-1592A4.15		0	LINC01662	lincRNA		0	KB-1592A4.15	lincRNA		0
LINC01662_TMEM191C		0	LINC01662	lincRNA		0	TMEM191C	protein_coding	0.0214188	2
LINC01662_KB-1183D5.13	0.0268141	1	LINC01662	lincRNA		0	KB-1183D5.13	lincRNA		0
LINC01662_C22orf29		0	LINC01662	lincRNA		0	C22orf29	protein_coding		0
LINC01662_XXbac-B562F10.11		0	LINC01662	lincRNA		0	XXbac-B562F10.11	processed_pseudogene		0
LINC01662_BCRP7		0	LINC01662	lincRNA		0	BCRP7	unprocessed_pseudogene		0
LINC01662_AC004471.9		0	LINC01662	lincRNA		0	AC004471.9	antisense		0
LINC01662_E2F6P2		0	LINC01662	lincRNA		0	E2F6P2	processed_pseudogene		0
LINC01662_AC002472.11		0	LINC01662	lincRNA		0	AC002472.11	antisense		0
LINC01662_E2F6P3		0	LINC01662	lincRNA		0	E2F6P3	processed_pseudogene		0
LINC01662_ABHD17AP4		0	LINC01662	lincRNA		0	ABHD17AP4	processed_pseudogene		0
LINC01662_POM121L8P		0	LINC01662	lincRNA		0	POM121L8P	processed_pseudogene		0
LINC01662_THAP7-AS1	0.206169	1	LINC01662	lincRNA		0	THAP7-AS1	antisense		0
LINC01662_AC000078.5	0.0258809	1	LINC01662	lincRNA		0	AC000078.5	processed_pseudogene		0
LINC01662_KRT18P62		0	LINC01662	lincRNA		0	KRT18P62	processed_pseudogene		0
LINC01662_CCDC188		0	LINC01662	lincRNA		0	CCDC188	protein_coding	0.0660689	27
LINC01662_BCRP5		0	LINC01662	lincRNA		0	BCRP5	unprocessed_pseudogene		0
LINC01662_XXbac-B33L19.4		0	LINC01662	lincRNA		0	XXbac-B33L19.4	lincRNA		0
LINC01662_AC000089.3		0	LINC01662	lincRNA		0	AC000089.3	processed_pseudogene		0
LINC01662_AC007050.17		0	LINC01662	lincRNA		0	AC007050.17	antisense		0
LINC01662_LINC00896	0.0657237	1	LINC01662	lincRNA		0	LINC00896	lincRNA	0.0525305	10
LINC01662_AC006547.13		0	LINC01662	lincRNA		0	AC006547.13	antisense		0
LINC01662_KRT18P5		0	LINC01662	lincRNA		0	KRT18P5	processed_pseudogene		0
LINC01662_LINC01637		0	LINC01662	lincRNA		0	LINC01637	lincRNA	0.0214653	6
LINC01662_SLC9A3P2		0	LINC01662	lincRNA		0	SLC9A3P2	processed_pseudogene		0
LINC01662_POM121L7P	0.125515	1	LINC01662	lincRNA		0	POM121L7P	processed_pseudogene		0
LINC01662_PI4KA		0	LINC01662	lincRNA		0	PI4KA	protein_coding	0.176908	34
LINC01662_C22orf39		0	LINC01662	lincRNA		0	C22orf39	protein_coding	0.0729184	17
LINC01662_SCARF2		0	LINC01662	lincRNA		0	SCARF2	protein_coding	0.0682848	5
LINC01662_TUBA3GP		0	LINC01662	lincRNA		0	TUBA3GP	unprocessed_pseudogene		0
LINC01662_XXbac-B444P24.8		0	LINC01662	lincRNA		0	XXbac-B444P24.8	antisense		0
LINC01662_CCDC74BP1		0	LINC01662	lincRNA		0	CCDC74BP1	unprocessed_pseudogene		0
LINC01662_LINC01311		0	LINC01662	lincRNA		0	LINC01311	antisense		0
LINC01662_AC007326.9		0	LINC01662	lincRNA		0	AC007326.9	processed_pseudogene		0
LINC01662_AC004471.10	0.0599176	1	LINC01662	lincRNA		0	AC004471.10	lincRNA		0
LINC01662_XXbac-B135H6.18	0.0829612	1	LINC01662	lincRNA		0	XXbac-B135H6.18	lincRNA		0
LINC01662_DGCR9		0	LINC01662	lincRNA		0	DGCR9	lincRNA	0.146977	39
LINC01662_XXbac-B444P24.14		0	LINC01662	lincRNA		0	XXbac-B444P24.14	lincRNA		0
LINC01662_AC000068.10		0	LINC01662	lincRNA		0	AC000068.10	antisense		0
LINC01662_AC000068.9		0	LINC01662	lincRNA		0	AC000068.9	antisense		0
LINC01662_KB-1440D3.14		0	LINC01662	lincRNA		0	KB-1440D3.14	lincRNA		0
LINC01662_RIMBP3B		0	LINC01662	lincRNA		0	RIMBP3B	protein_coding		0
LINC01662_LINC01663		0	LINC01662	lincRNA		0	LINC01663	lincRNA		0
LINC01662_IGLL4P		0	LINC01662	lincRNA		0	IGLL4P	unprocessed_pseudogene		0
LINC01662_LINC01651		0	LINC01662	lincRNA		0	LINC01651	lincRNA		0
LINC01662_AC007326.10		0	LINC01662	lincRNA		0	AC007326.10	lincRNA		0
LINC01662_LINC00895		0	LINC01662	lincRNA		0	LINC00895	lincRNA		0
LINC01662_KB-1592A4.16		0	LINC01662	lincRNA		0	KB-1592A4.16	unprocessed_pseudogene		0
RIMBP3C_PPIL2	0.175848	1	RIMBP3C	protein_coding	0.186888	1	PPIL2	protein_coding	0.158205	42
RIMBP3C_SDF2L1	0.156153	1	RIMBP3C	protein_coding	0.186888	1	SDF2L1	protein_coding	0.0288324	3
RIMBP3C_YDJC	0.177592	1	RIMBP3C	protein_coding	0.186888	1	YDJC	protein_coding	0.0521678	17
RIMBP3C_CCDC116	0.135845	1	RIMBP3C	protein_coding	0.186888	1	CCDC116	protein_coding	0.121662	39
RIMBP3C_UBE2L3	0.18078	1	RIMBP3C	protein_coding	0.186888	1	UBE2L3	protein_coding	0.0427036	9
RIMBP3C_KB-1440D3.14	0.0646493	1	RIMBP3C	protein_coding	0.186888	1	KB-1440D3.14	lincRNA		0
TANGO2_RTN4R	0.0372449	9	TANGO2	protein_coding	0.0453944	11	RTN4R	protein_coding	0.0729447	4
TANGO2_TRMT2A	0.0330632	14	TANGO2	protein_coding	0.0453944	11	TRMT2A	protein_coding	0.0439396	23
TANGO2_RANBP1	0.0771019	4	TANGO2	protein_coding	0.0453944	11	RANBP1	protein_coding	0.0438365	4
TANGO2_ZDHHC8	0.0357183	13	TANGO2	protein_coding	0.0453944	11	ZDHHC8	protein_coding	0.0626757	12
TANGO2_KLHL22	0.0315053	5	TANGO2	protein_coding	0.0453944	11	KLHL22	protein_coding	0.0302517	7
TANGO2_MED15	0.0713925	24	TANGO2	protein_coding	0.0453944	11	MED15	protein_coding	0.136052	33
TANGO2_SERPIND1	0.0967422	22	TANGO2	protein_coding	0.0453944	11	SERPIND1	protein_coding	0.174308	23
TANGO2_SNAP29	0.121417	31	TANGO2	protein_coding	0.0453944	11	SNAP29	protein_coding	0.238165	46
TANGO2_CRKL	0.0445177	6	TANGO2	protein_coding	0.0453944	11	CRKL	protein_coding	0.0395932	6
TANGO2_LZTR1	0.0747988	24	TANGO2	protein_coding	0.0453944	11	LZTR1	protein_coding	0.178469	36
TANGO2_P2RX6	0.0850949	24	TANGO2	protein_coding	0.0453944	11	P2RX6	protein_coding	0.0896742	29
TANGO2_SLC7A4	0.0807668	7	TANGO2	protein_coding	0.0453944	11	SLC7A4	protein_coding	0.0562004	10
TANGO2_PPIL2	0.102342	27	TANGO2	protein_coding	0.0453944	11	PPIL2	protein_coding	0.158205	42
TANGO2_DGCR6L	0.079212	23	TANGO2	protein_coding	0.0453944	11	DGCR6L	protein_coding	0.138352	33
TANGO2_DGCR8	0.0460879	11	TANGO2	protein_coding	0.0453944	11	DGCR8	protein_coding	0.063793	8
TANGO2_SDF2L1	0.0427299	3	TANGO2	protein_coding	0.0453944	11	SDF2L1	protein_coding	0.0288324	3
TANGO2_GGT2	0.0617414	5	TANGO2	protein_coding	0.0453944	11	GGT2	protein_coding	0.0706727	5
TANGO2_XXbac-B444P24.10	0.0358728	2	TANGO2	protein_coding	0.0453944	11	XXbac-B444P24.10	unprocessed_pseudogene		0
TANGO2_USP41	0.201987	1	TANGO2	protein_coding	0.0453944	11	USP41	protein_coding	0.241586	1
TANGO2_YDJC	0.0734776	10	TANGO2	protein_coding	0.0453944	11	YDJC	protein_coding	0.0521678	17
TANGO2_CCDC116	0.0913084	27	TANGO2	protein_coding	0.0453944	11	CCDC116	protein_coding	0.121662	39
TANGO2_HIC2	0.028626	7	TANGO2	protein_coding	0.0453944	11	HIC2	protein_coding	0.0278773	3
TANGO2_BCRP6	0.0700505	1	TANGO2	protein_coding	0.0453944	11	BCRP6	unprocessed_pseudogene		0
TANGO2_RIMBP3C	0.0664438	1	TANGO2	protein_coding	0.0453944	11	RIMBP3C	protein_coding	0.186888	1
TANGO2_AIFM3	0.0544582	6	TANGO2	protein_coding	0.0453944	11	AIFM3	protein_coding	0.0477403	10
TANGO2_THAP7	0.0440667	10	TANGO2	protein_coding	0.0453944	11	THAP7	protein_coding	0.0555444	16
TANGO2_ZNF74	0.0497259	14	TANGO2	protein_coding	0.0453944	11	ZNF74	protein_coding	0.0702357	20
TANGO2_UBE2L3	0.0550494	8	TANGO2	protein_coding	0.0453944	11	UBE2L3	protein_coding	0.0427036	9
TANGO2_LRRC74B	0.154079	11	TANGO2	protein_coding	0.0453944	11	LRRC74B	protein_coding	0.191439	13
TANGO2_AC007731.1		0	TANGO2	protein_coding	0.0453944	11	AC007731.1	antisense		0
TANGO2_KB-1592A4.15	0.13046	4	TANGO2	protein_coding	0.0453944	11	KB-1592A4.15	lincRNA		0
TANGO2_TMEM191C	0.0264217	6	TANGO2	protein_coding	0.0453944	11	TMEM191C	protein_coding	0.0214188	2
TANGO2_KB-1183D5.13	0.0180951	1	TANGO2	protein_coding	0.0453944	11	KB-1183D5.13	lincRNA		0
TANGO2_XXbac-B562F10.11	0.0518306	8	TANGO2	protein_coding	0.0453944	11	XXbac-B562F10.11	processed_pseudogene		0
TANGO2_E2F6P2		0	TANGO2	protein_coding	0.0453944	11	E2F6P2	processed_pseudogene		0
TANGO2_AC002472.11	0.0318765	2	TANGO2	protein_coding	0.0453944	11	AC002472.11	antisense		0
TANGO2_E2F6P3		0	TANGO2	protein_coding	0.0453944	11	E2F6P3	processed_pseudogene		0
TANGO2_ABHD17AP4	0.0659451	5	TANGO2	protein_coding	0.0453944	11	ABHD17AP4	processed_pseudogene		0
TANGO2_POM121L8P		0	TANGO2	protein_coding	0.0453944	11	POM121L8P	processed_pseudogene		0
TANGO2_THAP7-AS1	0.325598	48	TANGO2	protein_coding	0.0453944	11	THAP7-AS1	antisense		0
TANGO2_CCDC188	0.0657827	16	TANGO2	protein_coding	0.0453944	11	CCDC188	protein_coding	0.0660689	27
TANGO2_BCRP5		0	TANGO2	protein_coding	0.0453944	11	BCRP5	unprocessed_pseudogene		0
TANGO2_XXbac-B33L19.4	0.0617048	1	TANGO2	protein_coding	0.0453944	11	XXbac-B33L19.4	lincRNA		0
TANGO2_AC007050.17		0	TANGO2	protein_coding	0.0453944	11	AC007050.17	antisense		0
TANGO2_LINC00896	0.0431737	5	TANGO2	protein_coding	0.0453944	11	LINC00896	lincRNA	0.0525305	10
TANGO2_AC006547.13	0.0325247	14	TANGO2	protein_coding	0.0453944	11	AC006547.13	antisense		0
TANGO2_KRT18P5	0.0162308	1	TANGO2	protein_coding	0.0453944	11	KRT18P5	processed_pseudogene		0
TANGO2_LINC01637	0.0346191	5	TANGO2	protein_coding	0.0453944	11	LINC01637	lincRNA	0.0214653	6
TANGO2_SLC9A3P2		0	TANGO2	protein_coding	0.0453944	11	SLC9A3P2	processed_pseudogene		0
TANGO2_POM121L7P	0.232103	2	TANGO2	protein_coding	0.0453944	11	POM121L7P	processed_pseudogene		0
TANGO2_PI4KA	0.0868236	17	TANGO2	protein_coding	0.0453944	11	PI4KA	protein_coding	0.176908	34
TANGO2_SCARF2	0.0583367	7	TANGO2	protein_coding	0.0453944	11	SCARF2	protein_coding	0.0682848	5
TANGO2_TUBA3GP	0.0355917	2	TANGO2	protein_coding	0.0453944	11	TUBA3GP	unprocessed_pseudogene		0
TANGO2_XXbac-B444P24.8	0.172915	24	TANGO2	protein_coding	0.0453944	11	XXbac-B444P24.8	antisense		0
TANGO2_CCDC74BP1	0.110186	4	TANGO2	protein_coding	0.0453944	11	CCDC74BP1	unprocessed_pseudogene		0
TANGO2_XXbac-B135H6.18	0.0388696	8	TANGO2	protein_coding	0.0453944	11	XXbac-B135H6.18	lincRNA		0
TANGO2_XXbac-B444P24.14	0.0360622	5	TANGO2	protein_coding	0.0453944	11	XXbac-B444P24.14	lincRNA		0
TANGO2_KB-1440D3.14	0.0748536	2	TANGO2	protein_coding	0.0453944	11	KB-1440D3.14	lincRNA		0
TANGO2_RIMBP3B		0	TANGO2	protein_coding	0.0453944	11	RIMBP3B	protein_coding		0
TANGO2_IGLL4P		0	TANGO2	protein_coding	0.0453944	11	IGLL4P	unprocessed_pseudogene		0
TANGO2_LINC01651		0	TANGO2	protein_coding	0.0453944	11	LINC01651	lincRNA		0
TANGO2_KB-1592A4.16	0.0454277	1	TANGO2	protein_coding	0.0453944	11	KB-1592A4.16	unprocessed_pseudogene		0
DGCR6_RTN4R	0.0914747	36	DGCR6	protein_coding	0.0768538	30	RTN4R	protein_coding	0.0729447	4
DGCR6_GSC2	0.179577	1	DGCR6	protein_coding	0.0768538	30	GSC2	protein_coding		0
DGCR6_UFD1L	0.11089	33	DGCR6	protein_coding	0.0768538	30	UFD1L	protein_coding		0
DGCR6_CLTCL1	0.128409	37	DGCR6	protein_coding	0.0768538	30	CLTCL1	protein_coding	0.145675	35
DGCR6_DGCR2	0.136482	32	DGCR6	protein_coding	0.0768538	30	DGCR2	protein_coding	0.148316	41
DGCR6_CDC45	0.10349	25	DGCR6	protein_coding	0.0768538	30	CDC45	protein_coding	0.0702192	1
DGCR6_COMT	0.139655	38	DGCR6	protein_coding	0.0768538	30	COMT	protein_coding	0.0848506	24
DGCR6_ARVCF	0.125105	35	DGCR6	protein_coding	0.0768538	30	ARVCF	protein_coding	0.110458	25
DGCR6_TRMT2A	0.12368	33	DGCR6	protein_coding	0.0768538	30	TRMT2A	protein_coding	0.0439396	23
DGCR6_RANBP1	0.102331	40	DGCR6	protein_coding	0.0768538	30	RANBP1	protein_coding	0.0438365	4
DGCR6_ZDHHC8	0.116391	36	DGCR6	protein_coding	0.0768538	30	ZDHHC8	protein_coding	0.0626757	12
DGCR6_KLHL22	0.0968585	37	DGCR6	protein_coding	0.0768538	30	KLHL22	protein_coding	0.0302517	7
DGCR6_MED15	0.131612	35	DGCR6	protein_coding	0.0768538	30	MED15	protein_coding	0.136052	33
DGCR6_SERPIND1	0.0910057	32	DGCR6	protein_coding	0.0768538	30	SERPIND1	protein_coding	0.174308	23
DGCR6_SNAP29	0.115954	36	DGCR6	protein_coding	0.0768538	30	SNAP29	protein_coding	0.238165	46
DGCR6_CRKL	0.135466	36	DGCR6	protein_coding	0.0768538	30	CRKL	protein_coding	0.0395932	6
DGCR6_LZTR1	0.139977	34	DGCR6	protein_coding	0.0768538	30	LZTR1	protein_coding	0.178469	36
DGCR6_P2RX6	0.121054	32	DGCR6	protein_coding	0.0768538	30	P2RX6	protein_coding	0.0896742	29
DGCR6_SLC7A4	0.103161	34	DGCR6	protein_coding	0.0768538	30	SLC7A4	protein_coding	0.0562004	10
DGCR6_PPIL2	0.152427	39	DGCR6	protein_coding	0.0768538	30	PPIL2	protein_coding	0.158205	42
DGCR6_PRODH	0.176302	40	DGCR6	protein_coding	0.0768538	30	PRODH	protein_coding	0.0721215	33
DGCR6_DGCR14	0.135497	36	DGCR6	protein_coding	0.0768538	30	DGCR14	protein_coding		0
DGCR6_SLC25A1	0.111692	35	DGCR6	protein_coding	0.0768538	30	SLC25A1	protein_coding	0.117034	26
DGCR6_HIRA	0.128354	33	DGCR6	protein_coding	0.0768538	30	HIRA	protein_coding		0
DGCR6_DGCR6L	0.135207	32	DGCR6	protein_coding	0.0768538	30	DGCR6L	protein_coding	0.138352	33
DGCR6_DGCR8	0.121535	35	DGCR6	protein_coding	0.0768538	30	DGCR8	protein_coding	0.063793	8
DGCR6_SDF2L1	0.102	34	DGCR6	protein_coding	0.0768538	30	SDF2L1	protein_coding	0.0288324	3
DGCR6_GGT2	0.094507	11	DGCR6	protein_coding	0.0768538	30	GGT2	protein_coding	0.0706727	5
DGCR6_XXbac-B444P24.10	0.0718442	19	DGCR6	protein_coding	0.0768538	30	XXbac-B444P24.10	unprocessed_pseudogene		0
DGCR6_USP41	0.133562	2	DGCR6	protein_coding	0.0768538	30	USP41	protein_coding	0.241586	1
DGCR6_YDJC	0.123388	35	DGCR6	protein_coding	0.0768538	30	YDJC	protein_coding	0.0521678	17
DGCR6_CCDC116	0.103214	28	DGCR6	protein_coding	0.0768538	30	CCDC116	protein_coding	0.121662	39
DGCR6_HIC2	0.103561	29	DGCR6	protein_coding	0.0768538	30	HIC2	protein_coding	0.0278773	3
DGCR6_BCRP6	0.0895451	1	DGCR6	protein_coding	0.0768538	30	BCRP6	unprocessed_pseudogene		0
DGCR6_RIMBP3C	0.0886055	1	DGCR6	protein_coding	0.0768538	30	RIMBP3C	protein_coding	0.186888	1
DGCR6_TANGO2	0.121622	32	DGCR6	protein_coding	0.0768538	30	TANGO2	protein_coding	0.0453944	11
DGCR6_AIFM3	0.0918718	32	DGCR6	protein_coding	0.0768538	30	AIFM3	protein_coding	0.0477403	10
DGCR6_TBX1	0.081045	27	DGCR6	protein_coding	0.0768538	30	TBX1	protein_coding	0.0355819	7
DGCR6_CLDN5	0.125757	37	DGCR6	protein_coding	0.0768538	30	CLDN5	protein_coding	0.0312387	6
DGCR6_THAP7	0.124949	34	DGCR6	protein_coding	0.0768538	30	THAP7	protein_coding	0.0555444	16
DGCR6_TXNRD2	0.138677	43	DGCR6	protein_coding	0.0768538	30	TXNRD2	protein_coding	0.116997	40
DGCR6_SEPT5	0.122804	38	DGCR6	protein_coding	0.0768538	30	SEPT5	protein_coding	0.0563617	12
DGCR6_AC000068.5	0.0984549	37	DGCR6	protein_coding	0.0768538	30	AC000068.5	antisense		0
DGCR6_ZNF74	0.103937	35	DGCR6	protein_coding	0.0768538	30	ZNF74	protein_coding	0.0702357	20
DGCR6_MRPL40	0.114687	34	DGCR6	protein_coding	0.0768538	30	MRPL40	protein_coding	0.0652162	8
DGCR6_UBE2L3	0.135722	35	DGCR6	protein_coding	0.0768538	30	UBE2L3	protein_coding	0.0427036	9
DGCR6_GNB1L	0.0856594	35	DGCR6	protein_coding	0.0768538	30	GNB1L	protein_coding	0.10697	39
DGCR6_LRRC74B	0.124596	14	DGCR6	protein_coding	0.0768538	30	LRRC74B	protein_coding	0.191439	13
DGCR6_AC007731.1	0.0294047	1	DGCR6	protein_coding	0.0768538	30	AC007731.1	antisense		0
DGCR6_KB-1592A4.15	0.0490451	3	DGCR6	protein_coding	0.0768538	30	KB-1592A4.15	lincRNA		0
DGCR6_TMEM191C	0.0392877	14	DGCR6	protein_coding	0.0768538	30	TMEM191C	protein_coding	0.0214188	2
DGCR6_KB-1183D5.13	0.0929562	1	DGCR6	protein_coding	0.0768538	30	KB-1183D5.13	lincRNA		0
DGCR6_C22orf29	0.124319	35	DGCR6	protein_coding	0.0768538	30	C22orf29	protein_coding		0
DGCR6_XXbac-B562F10.11	0.114377	30	DGCR6	protein_coding	0.0768538	30	XXbac-B562F10.11	processed_pseudogene		0
DGCR6_AC004471.9	0.0709893	24	DGCR6	protein_coding	0.0768538	30	AC004471.9	antisense		0
DGCR6_E2F6P2		0	DGCR6	protein_coding	0.0768538	30	E2F6P2	processed_pseudogene		0
DGCR6_AC002472.11	0.0619111	2	DGCR6	protein_coding	0.0768538	30	AC002472.11	antisense		0
DGCR6_E2F6P3		0	DGCR6	protein_coding	0.0768538	30	E2F6P3	processed_pseudogene		0
DGCR6_ABHD17AP4	0.0695854	10	DGCR6	protein_coding	0.0768538	30	ABHD17AP4	processed_pseudogene		0
DGCR6_POM121L8P	0.0788003	1	DGCR6	protein_coding	0.0768538	30	POM121L8P	processed_pseudogene		0
DGCR6_THAP7-AS1	0.240493	47	DGCR6	protein_coding	0.0768538	30	THAP7-AS1	antisense		0
DGCR6_AC000078.5	0.11684	38	DGCR6	protein_coding	0.0768538	30	AC000078.5	processed_pseudogene		0
DGCR6_KRT18P62	0.048586	2	DGCR6	protein_coding	0.0768538	30	KRT18P62	processed_pseudogene		0
DGCR6_CCDC188	0.100634	31	DGCR6	protein_coding	0.0768538	30	CCDC188	protein_coding	0.0660689	27
DGCR6_BCRP5		0	DGCR6	protein_coding	0.0768538	30	BCRP5	unprocessed_pseudogene		0
DGCR6_XXbac-B33L19.4	0.111778	1	DGCR6	protein_coding	0.0768538	30	XXbac-B33L19.4	lincRNA		0
DGCR6_AC000089.3	0.065154	26	DGCR6	protein_coding	0.0768538	30	AC000089.3	processed_pseudogene		0
DGCR6_AC007050.17		0	DGCR6	protein_coding	0.0768538	30	AC007050.17	antisense		0
DGCR6_LINC00896	0.0818849	23	DGCR6	protein_coding	0.0768538	30	LINC00896	lincRNA	0.0525305	10
DGCR6_AC006547.13	0.074753	30	DGCR6	protein_coding	0.0768538	30	AC006547.13	antisense		0
DGCR6_KRT18P5	0.0658156	27	DGCR6	protein_coding	0.0768538	30	KRT18P5	processed_pseudogene		0
DGCR6_AC004461.4	0.071134	2	DGCR6	protein_coding	0.0768538	30	AC004461.4	processed_pseudogene		0
DGCR6_LINC01637	0.0760816	26	DGCR6	protein_coding	0.0768538	30	LINC01637	lincRNA	0.0214653	6
DGCR6_SLC9A3P2	0.137667	1	DGCR6	protein_coding	0.0768538	30	SLC9A3P2	processed_pseudogene		0
DGCR6_POM121L7P	0.137118	2	DGCR6	protein_coding	0.0768538	30	POM121L7P	processed_pseudogene		0
DGCR6_PI4KA	0.143569	38	DGCR6	protein_coding	0.0768538	30	PI4KA	protein_coding	0.176908	34
DGCR6_C22orf39	0.105457	35	DGCR6	protein_coding	0.0768538	30	C22orf39	protein_coding	0.0729184	17
DGCR6_SCARF2	0.107437	32	DGCR6	protein_coding	0.0768538	30	SCARF2	protein_coding	0.0682848	5
DGCR6_TUBA3GP	0.0208751	1	DGCR6	protein_coding	0.0768538	30	TUBA3GP	unprocessed_pseudogene		0
DGCR6_XXbac-B444P24.8	0.145671	23	DGCR6	protein_coding	0.0768538	30	XXbac-B444P24.8	antisense		0
DGCR6_CCDC74BP1	0.0679354	4	DGCR6	protein_coding	0.0768538	30	CCDC74BP1	unprocessed_pseudogene		0
DGCR6_LINC01311	0.0993119	30	DGCR6	protein_coding	0.0768538	30	LINC01311	antisense		0
DGCR6_AC007326.9	0.119158	4	DGCR6	protein_coding	0.0768538	30	AC007326.9	processed_pseudogene		0
DGCR6_AC004471.10	0.0844518	25	DGCR6	protein_coding	0.0768538	30	AC004471.10	lincRNA		0
DGCR6_XXbac-B135H6.18	0.0699366	23	DGCR6	protein_coding	0.0768538	30	XXbac-B135H6.18	lincRNA		0
DGCR6_DGCR9	0.139812	32	DGCR6	protein_coding	0.0768538	30	DGCR9	lincRNA	0.146977	39
DGCR6_XXbac-B444P24.14	0.0605276	15	DGCR6	protein_coding	0.0768538	30	XXbac-B444P24.14	lincRNA		0
DGCR6_AC000068.10	0.0757291	14	DGCR6	protein_coding	0.0768538	30	AC000068.10	antisense		0
DGCR6_AC000068.9	0.0986957	27	DGCR6	protein_coding	0.0768538	30	AC000068.9	antisense		0
DGCR6_KB-1440D3.14	0.0461968	12	DGCR6	protein_coding	0.0768538	30	KB-1440D3.14	lincRNA		0
DGCR6_RIMBP3B		0	DGCR6	protein_coding	0.0768538	30	RIMBP3B	protein_coding		0
DGCR6_IGLL4P		0	DGCR6	protein_coding	0.0768538	30	IGLL4P	unprocessed_pseudogene		0
DGCR6_LINC01651		0	DGCR6	protein_coding	0.0768538	30	LINC01651	lincRNA		0
DGCR6_AC007326.10	0.0264349	1	DGCR6	protein_coding	0.0768538	30	AC007326.10	lincRNA		0
DGCR6_LINC00895	0.0891918	3	DGCR6	protein_coding	0.0768538	30	LINC00895	lincRNA		0
DGCR6_KB-1592A4.16	0.0160971	1	DGCR6	protein_coding	0.0768538	30	KB-1592A4.16	unprocessed_pseudogene		0
AIFM3_LZTR1	0.0957047	24	AIFM3	protein_coding	0.0477403	10	LZTR1	protein_coding	0.178469	36
AIFM3_P2RX6	0.0803058	26	AIFM3	protein_coding	0.0477403	10	P2RX6	protein_coding	0.0896742	29
AIFM3_SLC7A4	0.0542836	7	AIFM3	protein_coding	0.0477403	10	SLC7A4	protein_coding	0.0562004	10
AIFM3_PPIL2	0.0918616	27	AIFM3	protein_coding	0.0477403	10	PPIL2	protein_coding	0.158205	42
AIFM3_SDF2L1	0.0857833	5	AIFM3	protein_coding	0.0477403	10	SDF2L1	protein_coding	0.0288324	3
AIFM3_GGT2	0.0585548	7	AIFM3	protein_coding	0.0477403	10	GGT2	protein_coding	0.0706727	5
AIFM3_YDJC	0.0393828	10	AIFM3	protein_coding	0.0477403	10	YDJC	protein_coding	0.0521678	17
AIFM3_CCDC116	0.0773568	24	AIFM3	protein_coding	0.0477403	10	CCDC116	protein_coding	0.121662	39
AIFM3_HIC2	0.0356446	7	AIFM3	protein_coding	0.0477403	10	HIC2	protein_coding	0.0278773	3
AIFM3_BCRP6	0.0542166	1	AIFM3	protein_coding	0.0477403	10	BCRP6	unprocessed_pseudogene		0
AIFM3_RIMBP3C	0.129077	1	AIFM3	protein_coding	0.0477403	10	RIMBP3C	protein_coding	0.186888	1
AIFM3_THAP7	0.0385056	13	AIFM3	protein_coding	0.0477403	10	THAP7	protein_coding	0.0555444	16
AIFM3_UBE2L3	0.0682187	7	AIFM3	protein_coding	0.0477403	10	UBE2L3	protein_coding	0.0427036	9
AIFM3_LRRC74B	0.163647	11	AIFM3	protein_coding	0.0477403	10	LRRC74B	protein_coding	0.191439	13
AIFM3_KB-1592A4.15	0.110336	3	AIFM3	protein_coding	0.0477403	10	KB-1592A4.15	lincRNA		0
AIFM3_TMEM191C	0.029135	6	AIFM3	protein_coding	0.0477403	10	TMEM191C	protein_coding	0.0214188	2
AIFM3_KB-1183D5.13		0	AIFM3	protein_coding	0.0477403	10	KB-1183D5.13	lincRNA		0
AIFM3_E2F6P2		0	AIFM3	protein_coding	0.0477403	10	E2F6P2	processed_pseudogene		0
AIFM3_AC002472.11	0.0468151	2	AIFM3	protein_coding	0.0477403	10	AC002472.11	antisense		0
AIFM3_E2F6P3		0	AIFM3	protein_coding	0.0477403	10	E2F6P3	processed_pseudogene		0
AIFM3_POM121L8P		0	AIFM3	protein_coding	0.0477403	10	POM121L8P	processed_pseudogene		0
AIFM3_THAP7-AS1	0.292207	49	AIFM3	protein_coding	0.0477403	10	THAP7-AS1	antisense		0
AIFM3_POM121L7P	0.198803	2	AIFM3	protein_coding	0.0477403	10	POM121L7P	processed_pseudogene		0
AIFM3_TUBA3GP		0	AIFM3	protein_coding	0.0477403	10	TUBA3GP	unprocessed_pseudogene		0
AIFM3_XXbac-B135H6.18	0.0365335	13	AIFM3	protein_coding	0.0477403	10	XXbac-B135H6.18	lincRNA		0
AIFM3_KB-1440D3.14	0.0524664	3	AIFM3	protein_coding	0.0477403	10	KB-1440D3.14	lincRNA		0
AIFM3_RIMBP3B		0	AIFM3	protein_coding	0.0477403	10	RIMBP3B	protein_coding		0
AIFM3_LINC01651		0	AIFM3	protein_coding	0.0477403	10	LINC01651	lincRNA		0
AIFM3_KB-1592A4.16	0.0200481	1	AIFM3	protein_coding	0.0477403	10	KB-1592A4.16	unprocessed_pseudogene		0
TUBA8_RTN4R	0.0484522	11	TUBA8	protein_coding	0.0342334	11	RTN4R	protein_coding	0.0729447	4
TUBA8_GSC2		0	TUBA8	protein_coding	0.0342334	11	GSC2	protein_coding		0
TUBA8_UFD1L	0.056122	8	TUBA8	protein_coding	0.0342334	11	UFD1L	protein_coding		0
TUBA8_CLTCL1	0.0698077	25	TUBA8	protein_coding	0.0342334	11	CLTCL1	protein_coding	0.145675	35
TUBA8_DGCR2	0.0702043	17	TUBA8	protein_coding	0.0342334	11	DGCR2	protein_coding	0.148316	41
TUBA8_CDC45	0.037277	4	TUBA8	protein_coding	0.0342334	11	CDC45	protein_coding	0.0702192	1
TUBA8_COMT	0.0630709	15	TUBA8	protein_coding	0.0342334	11	COMT	protein_coding	0.0848506	24
TUBA8_ARVCF	0.0376542	14	TUBA8	protein_coding	0.0342334	11	ARVCF	protein_coding	0.110458	25
TUBA8_TRMT2A	0.0517957	8	TUBA8	protein_coding	0.0342334	11	TRMT2A	protein_coding	0.0439396	23
TUBA8_RANBP1	0.0356229	9	TUBA8	protein_coding	0.0342334	11	RANBP1	protein_coding	0.0438365	4
TUBA8_ZDHHC8	0.0539658	8	TUBA8	protein_coding	0.0342334	11	ZDHHC8	protein_coding	0.0626757	12
TUBA8_KLHL22	0.0600401	6	TUBA8	protein_coding	0.0342334	11	KLHL22	protein_coding	0.0302517	7
TUBA8_MED15	0.0585532	14	TUBA8	protein_coding	0.0342334	11	MED15	protein_coding	0.136052	33
TUBA8_SERPIND1	0.119809	16	TUBA8	protein_coding	0.0342334	11	SERPIND1	protein_coding	0.174308	23
TUBA8_SNAP29	0.0874147	23	TUBA8	protein_coding	0.0342334	11	SNAP29	protein_coding	0.238165	46
TUBA8_CRKL	0.0675018	6	TUBA8	protein_coding	0.0342334	11	CRKL	protein_coding	0.0395932	6
TUBA8_LZTR1	0.0510023	16	TUBA8	protein_coding	0.0342334	11	LZTR1	protein_coding	0.178469	36
TUBA8_P2RX6	0.0558487	21	TUBA8	protein_coding	0.0342334	11	P2RX6	protein_coding	0.0896742	29
TUBA8_SLC7A4	0.0486116	12	TUBA8	protein_coding	0.0342334	11	SLC7A4	protein_coding	0.0562004	10
TUBA8_PPIL2	0.0721638	16	TUBA8	protein_coding	0.0342334	11	PPIL2	protein_coding	0.158205	42
TUBA8_PRODH	0.0794524	17	TUBA8	protein_coding	0.0342334	11	PRODH	protein_coding	0.0721215	33
TUBA8_DGCR14	0.0554443	13	TUBA8	protein_coding	0.0342334	11	DGCR14	protein_coding		0
TUBA8_SLC25A1	0.0513117	14	TUBA8	protein_coding	0.0342334	11	SLC25A1	protein_coding	0.117034	26
TUBA8_HIRA	0.0754764	9	TUBA8	protein_coding	0.0342334	11	HIRA	protein_coding		0
TUBA8_DGCR6L	0.0552304	10	TUBA8	protein_coding	0.0342334	11	DGCR6L	protein_coding	0.138352	33
TUBA8_DGCR8	0.0610102	8	TUBA8	protein_coding	0.0342334	11	DGCR8	protein_coding	0.063793	8
TUBA8_SDF2L1	0.0379181	8	TUBA8	protein_coding	0.0342334	11	SDF2L1	protein_coding	0.0288324	3
TUBA8_GGT2	0.061057	9	TUBA8	protein_coding	0.0342334	11	GGT2	protein_coding	0.0706727	5
TUBA8_XXbac-B444P24.10	0.0295578	4	TUBA8	protein_coding	0.0342334	11	XXbac-B444P24.10	unprocessed_pseudogene		0
TUBA8_USP41	0.196193	2	TUBA8	protein_coding	0.0342334	11	USP41	protein_coding	0.241586	1
TUBA8_YDJC	0.0547365	10	TUBA8	protein_coding	0.0342334	11	YDJC	protein_coding	0.0521678	17
TUBA8_CCDC116	0.0726745	22	TUBA8	protein_coding	0.0342334	11	CCDC116	protein_coding	0.121662	39
TUBA8_HIC2	0.0501276	7	TUBA8	protein_coding	0.0342334	11	HIC2	protein_coding	0.0278773	3
TUBA8_BCRP6	0.133325	1	TUBA8	protein_coding	0.0342334	11	BCRP6	unprocessed_pseudogene		0
TUBA8_LINC01662		0	TUBA8	protein_coding	0.0342334	11	LINC01662	lincRNA		0
TUBA8_RIMBP3C	0.235092	1	TUBA8	protein_coding	0.0342334	11	RIMBP3C	protein_coding	0.186888	1
TUBA8_TANGO2	0.0501587	8	TUBA8	protein_coding	0.0342334	11	TANGO2	protein_coding	0.0453944	11
TUBA8_DGCR6	0.0969658	29	TUBA8	protein_coding	0.0342334	11	DGCR6	protein_coding	0.0768538	30
TUBA8_AIFM3	0.0409354	9	TUBA8	protein_coding	0.0342334	11	AIFM3	protein_coding	0.0477403	10
TUBA8_TBX1	0.0472409	8	TUBA8	protein_coding	0.0342334	11	TBX1	protein_coding	0.0355819	7
TUBA8_CLDN5	0.05597	6	TUBA8	protein_coding	0.0342334	11	CLDN5	protein_coding	0.0312387	6
TUBA8_THAP7	0.0569743	9	TUBA8	protein_coding	0.0342334	11	THAP7	protein_coding	0.0555444	16
TUBA8_TXNRD2	0.0584004	22	TUBA8	protein_coding	0.0342334	11	TXNRD2	protein_coding	0.116997	40
TUBA8_SEPT5	0.0365001	10	TUBA8	protein_coding	0.0342334	11	SEPT5	protein_coding	0.0563617	12
TUBA8_USP18	0.0375208	8	TUBA8	protein_coding	0.0342334	11	USP18	protein_coding	0.0205485	5
TUBA8_AC000068.5	0.0586131	12	TUBA8	protein_coding	0.0342334	11	AC000068.5	antisense		0
TUBA8_ZNF74	0.0408148	11	TUBA8	protein_coding	0.0342334	11	ZNF74	protein_coding	0.0702357	20
TUBA8_MRPL40	0.0378209	12	TUBA8	protein_coding	0.0342334	11	MRPL40	protein_coding	0.0652162	8
TUBA8_UBE2L3	0.0547154	7	TUBA8	protein_coding	0.0342334	11	UBE2L3	protein_coding	0.0427036	9
TUBA8_GNB1L	0.0398959	15	TUBA8	protein_coding	0.0342334	11	GNB1L	protein_coding	0.10697	39
TUBA8_LRRC74B	0.0893697	11	TUBA8	protein_coding	0.0342334	11	LRRC74B	protein_coding	0.191439	13
TUBA8_AC008079.9		0	TUBA8	protein_coding	0.0342334	11	AC008079.9	antisense		0
TUBA8_AC007731.1		0	TUBA8	protein_coding	0.0342334	11	AC007731.1	antisense		0
TUBA8_KB-1592A4.15	0.0770829	4	TUBA8	protein_coding	0.0342334	11	KB-1592A4.15	lincRNA		0
TUBA8_TMEM191C	0.0395778	11	TUBA8	protein_coding	0.0342334	11	TMEM191C	protein_coding	0.0214188	2
TUBA8_KB-1183D5.13	0.0468988	1	TUBA8	protein_coding	0.0342334	11	KB-1183D5.13	lincRNA		0
TUBA8_C22orf29	0.0577544	21	TUBA8	protein_coding	0.0342334	11	C22orf29	protein_coding		0
TUBA8_XXbac-B562F10.11	0.0421668	11	TUBA8	protein_coding	0.0342334	11	XXbac-B562F10.11	processed_pseudogene		0
TUBA8_BCRP7		0	TUBA8	protein_coding	0.0342334	11	BCRP7	unprocessed_pseudogene		0
TUBA8_AC004471.9	0.0417819	7	TUBA8	protein_coding	0.0342334	11	AC004471.9	antisense		0
TUBA8_E2F6P2		0	TUBA8	protein_coding	0.0342334	11	E2F6P2	processed_pseudogene		0
TUBA8_AC002472.11	0.0313484	1	TUBA8	protein_coding	0.0342334	11	AC002472.11	antisense		0
TUBA8_E2F6P3		0	TUBA8	protein_coding	0.0342334	11	E2F6P3	processed_pseudogene		0
TUBA8_ABHD17AP4	0.215314	4	TUBA8	protein_coding	0.0342334	11	ABHD17AP4	processed_pseudogene		0
TUBA8_POM121L8P		0	TUBA8	protein_coding	0.0342334	11	POM121L8P	processed_pseudogene		0
TUBA8_THAP7-AS1	0.231773	48	TUBA8	protein_coding	0.0342334	11	THAP7-AS1	antisense		0
TUBA8_AC000078.5	0.102405	32	TUBA8	protein_coding	0.0342334	11	AC000078.5	processed_pseudogene		0
TUBA8_KRT18P62		0	TUBA8	protein_coding	0.0342334	11	KRT18P62	processed_pseudogene		0
TUBA8_CCDC188	0.071749	12	TUBA8	protein_coding	0.0342334	11	CCDC188	protein_coding	0.0660689	27
TUBA8_BCRP5		0	TUBA8	protein_coding	0.0342334	11	BCRP5	unprocessed_pseudogene		0
TUBA8_XXbac-B33L19.4	0.0477818	1	TUBA8	protein_coding	0.0342334	11	XXbac-B33L19.4	lincRNA		0
TUBA8_AC000089.3	0.0350333	9	TUBA8	protein_coding	0.0342334	11	AC000089.3	processed_pseudogene		0
TUBA8_AC007050.17		0	TUBA8	protein_coding	0.0342334	11	AC007050.17	antisense		0
TUBA8_LINC00896	0.0473096	8	TUBA8	protein_coding	0.0342334	11	LINC00896	lincRNA	0.0525305	10
TUBA8_AC006547.13	0.0288606	6	TUBA8	protein_coding	0.0342334	11	AC006547.13	antisense		0
TUBA8_KRT18P5	0.0172422	4	TUBA8	protein_coding	0.0342334	11	KRT18P5	processed_pseudogene		0
TUBA8_AC004461.4		0	TUBA8	protein_coding	0.0342334	11	AC004461.4	processed_pseudogene		0
TUBA8_LINC01637	0.034287	6	TUBA8	protein_coding	0.0342334	11	LINC01637	lincRNA	0.0214653	6
TUBA8_SLC9A3P2		0	TUBA8	protein_coding	0.0342334	11	SLC9A3P2	processed_pseudogene		0
TUBA8_POM121L7P	0.140624	2	TUBA8	protein_coding	0.0342334	11	POM121L7P	processed_pseudogene		0
TUBA8_PI4KA	0.0572689	18	TUBA8	protein_coding	0.0342334	11	PI4KA	protein_coding	0.176908	34
TUBA8_C22orf39	0.0519559	10	TUBA8	protein_coding	0.0342334	11	C22orf39	protein_coding	0.0729184	17
TUBA8_SCARF2	0.0512323	10	TUBA8	protein_coding	0.0342334	11	SCARF2	protein_coding	0.0682848	5
TUBA8_TUBA3GP		0	TUBA8	protein_coding	0.0342334	11	TUBA3GP	unprocessed_pseudogene		0
TUBA8_XXbac-B444P24.8	0.0876525	22	TUBA8	protein_coding	0.0342334	11	XXbac-B444P24.8	antisense		0
TUBA8_CCDC74BP1	0.142127	3	TUBA8	protein_coding	0.0342334	11	CCDC74BP1	unprocessed_pseudogene		0
TUBA8_LINC01311	0.0489559	6	TUBA8	protein_coding	0.0342334	11	LINC01311	antisense		0
TUBA8_AC007326.9	0.0802095	4	TUBA8	protein_coding	0.0342334	11	AC007326.9	processed_pseudogene		0
TUBA8_AC004471.10	0.0377664	6	TUBA8	protein_coding	0.0342334	11	AC004471.10	lincRNA		0
TUBA8_XXbac-B135H6.18	0.0583612	7	TUBA8	protein_coding	0.0342334	11	XXbac-B135H6.18	lincRNA		0
TUBA8_DGCR9	0.0661803	30	TUBA8	protein_coding	0.0342334	11	DGCR9	lincRNA	0.146977	39
TUBA8_XXbac-B444P24.14	0.0685873	1	TUBA8	protein_coding	0.0342334	11	XXbac-B444P24.14	lincRNA		0
TUBA8_AC000068.10	0.0164157	3	TUBA8	protein_coding	0.0342334	11	AC000068.10	antisense		0
TUBA8_AC000068.9	0.0626444	13	TUBA8	protein_coding	0.0342334	11	AC000068.9	antisense		0
TUBA8_KB-1440D3.14	0.0254404	4	TUBA8	protein_coding	0.0342334	11	KB-1440D3.14	lincRNA		0
TUBA8_CA15P2		0	TUBA8	protein_coding	0.0342334	11	CA15P2	unprocessed_pseudogene		0
TUBA8_LINC01660	0.0143293	1	TUBA8	protein_coding	0.0342334	11	LINC01660	lincRNA		0
TUBA8_GGTLC3	0.0700725	3	TUBA8	protein_coding	0.0342334	11	GGTLC3	protein_coding		0
TUBA8_RIMBP3B		0	TUBA8	protein_coding	0.0342334	11	RIMBP3B	protein_coding		0
TUBA8_RIMBP3	0.0637717	1	TUBA8	protein_coding	0.0342334	11	RIMBP3	protein_coding		0
TUBA8_LINC01663		0	TUBA8	protein_coding	0.0342334	11	LINC01663	lincRNA		0
TUBA8_GGTLC5P	0.102575	2	TUBA8	protein_coding	0.0342334	11	GGTLC5P	unprocessed_pseudogene		0
TUBA8_IGLL4P		0	TUBA8	protein_coding	0.0342334	11	IGLL4P	unprocessed_pseudogene		0
TUBA8_FAM230A	0.246762	1	TUBA8	protein_coding	0.0342334	11	FAM230A	protein_coding		0
TUBA8_TMEM191B	0.0807621	31	TUBA8	protein_coding	0.0342334	11	TMEM191B	protein_coding		0
TUBA8_LINC01651		0	TUBA8	protein_coding	0.0342334	11	LINC01651	lincRNA		0
TUBA8_AC008079.10	0.0376067	10	TUBA8	protein_coding	0.0342334	11	AC008079.10	antisense		0
TUBA8_AC007326.10		0	TUBA8	protein_coding	0.0342334	11	AC007326.10	lincRNA		0
TUBA8_LINC00895	0.0142894	1	TUBA8	protein_coding	0.0342334	11	LINC00895	lincRNA		0
TUBA8_KB-1592A4.16		0	TUBA8	protein_coding	0.0342334	11	KB-1592A4.16	unprocessed_pseudogene		0
TBX1_RTN4R	0.0623219	6	TBX1	protein_coding	0.0355819	7	RTN4R	protein_coding	0.0729447	4
TBX1_COMT	0.0576889	13	TBX1	protein_coding	0.0355819	7	COMT	protein_coding	0.0848506	24
TBX1_ARVCF	0.052817	16	TBX1	protein_coding	0.0355819	7	ARVCF	protein_coding	0.110458	25
TBX1_TRMT2A	0.0353956	8	TBX1	protein_coding	0.0355819	7	TRMT2A	protein_coding	0.0439396	23
TBX1_RANBP1	0.0409072	5	TBX1	protein_coding	0.0355819	7	RANBP1	protein_coding	0.0438365	4
TBX1_ZDHHC8	0.0484957	5	TBX1	protein_coding	0.0355819	7	ZDHHC8	protein_coding	0.0626757	12
TBX1_KLHL22	0.0313041	6	TBX1	protein_coding	0.0355819	7	KLHL22	protein_coding	0.0302517	7
TBX1_MED15	0.0657185	16	TBX1	protein_coding	0.0355819	7	MED15	protein_coding	0.136052	33
TBX1_SERPIND1	0.0959528	16	TBX1	protein_coding	0.0355819	7	SERPIND1	protein_coding	0.174308	23
TBX1_SNAP29	0.0852543	27	TBX1	protein_coding	0.0355819	7	SNAP29	protein_coding	0.238165	46
TBX1_CRKL	0.0910934	4	TBX1	protein_coding	0.0355819	7	CRKL	protein_coding	0.0395932	6
TBX1_LZTR1	0.0542356	21	TBX1	protein_coding	0.0355819	7	LZTR1	protein_coding	0.178469	36
TBX1_P2RX6	0.0905203	16	TBX1	protein_coding	0.0355819	7	P2RX6	protein_coding	0.0896742	29
TBX1_SLC7A4	0.125897	5	TBX1	protein_coding	0.0355819	7	SLC7A4	protein_coding	0.0562004	10
TBX1_PPIL2	0.0631289	21	TBX1	protein_coding	0.0355819	7	PPIL2	protein_coding	0.158205	42
TBX1_DGCR6L	0.0467775	12	TBX1	protein_coding	0.0355819	7	DGCR6L	protein_coding	0.138352	33
TBX1_DGCR8	0.0651382	4	TBX1	protein_coding	0.0355819	7	DGCR8	protein_coding	0.063793	8
TBX1_SDF2L1	0.0280231	3	TBX1	protein_coding	0.0355819	7	SDF2L1	protein_coding	0.0288324	3
TBX1_GGT2	0.0701287	7	TBX1	protein_coding	0.0355819	7	GGT2	protein_coding	0.0706727	5
TBX1_XXbac-B444P24.10	0.0378852	4	TBX1	protein_coding	0.0355819	7	XXbac-B444P24.10	unprocessed_pseudogene		0
TBX1_USP41	0.211099	1	TBX1	protein_coding	0.0355819	7	USP41	protein_coding	0.241586	1
TBX1_YDJC	0.0364181	4	TBX1	protein_coding	0.0355819	7	YDJC	protein_coding	0.0521678	17
TBX1_CCDC116	0.0796393	28	TBX1	protein_coding	0.0355819	7	CCDC116	protein_coding	0.121662	39
TBX1_HIC2	0.0555498	4	TBX1	protein_coding	0.0355819	7	HIC2	protein_coding	0.0278773	3
TBX1_BCRP6	0.0825957	1	TBX1	protein_coding	0.0355819	7	BCRP6	unprocessed_pseudogene		0
TBX1_RIMBP3C	0.153552	1	TBX1	protein_coding	0.0355819	7	RIMBP3C	protein_coding	0.186888	1
TBX1_TANGO2	0.0507365	8	TBX1	protein_coding	0.0355819	7	TANGO2	protein_coding	0.0453944	11
TBX1_AIFM3	0.0896048	4	TBX1	protein_coding	0.0355819	7	AIFM3	protein_coding	0.0477403	10
TBX1_THAP7	0.0854835	4	TBX1	protein_coding	0.0355819	7	THAP7	protein_coding	0.0555444	16
TBX1_TXNRD2	0.055503	16	TBX1	protein_coding	0.0355819	7	TXNRD2	protein_coding	0.116997	40
TBX1_ZNF74	0.0468196	12	TBX1	protein_coding	0.0355819	7	ZNF74	protein_coding	0.0702357	20
TBX1_UBE2L3	0.0773129	5	TBX1	protein_coding	0.0355819	7	UBE2L3	protein_coding	0.0427036	9
TBX1_GNB1L	0.0574592	20	TBX1	protein_coding	0.0355819	7	GNB1L	protein_coding	0.10697	39
TBX1_LRRC74B	0.0828628	8	TBX1	protein_coding	0.0355819	7	LRRC74B	protein_coding	0.191439	13
TBX1_AC007731.1		0	TBX1	protein_coding	0.0355819	7	AC007731.1	antisense		0
TBX1_KB-1592A4.15	0.0928399	3	TBX1	protein_coding	0.0355819	7	KB-1592A4.15	lincRNA		0
TBX1_TMEM191C	0.130892	3	TBX1	protein_coding	0.0355819	7	TMEM191C	protein_coding	0.0214188	2
TBX1_KB-1183D5.13	0.101084	1	TBX1	protein_coding	0.0355819	7	KB-1183D5.13	lincRNA		0
TBX1_C22orf29	0.0506688	13	TBX1	protein_coding	0.0355819	7	C22orf29	protein_coding		0
TBX1_XXbac-B562F10.11	0.11968	3	TBX1	protein_coding	0.0355819	7	XXbac-B562F10.11	processed_pseudogene		0
TBX1_E2F6P2		0	TBX1	protein_coding	0.0355819	7	E2F6P2	processed_pseudogene		0
TBX1_AC002472.11		0	TBX1	protein_coding	0.0355819	7	AC002472.11	antisense		0
TBX1_E2F6P3		0	TBX1	protein_coding	0.0355819	7	E2F6P3	processed_pseudogene		0
TBX1_ABHD17AP4	0.0834197	6	TBX1	protein_coding	0.0355819	7	ABHD17AP4	processed_pseudogene		0
TBX1_POM121L8P		0	TBX1	protein_coding	0.0355819	7	POM121L8P	processed_pseudogene		0
TBX1_THAP7-AS1	0.226984	44	TBX1	protein_coding	0.0355819	7	THAP7-AS1	antisense		0
TBX1_AC000078.5	0.128699	36	TBX1	protein_coding	0.0355819	7	AC000078.5	processed_pseudogene		0
TBX1_CCDC188	0.0375773	11	TBX1	protein_coding	0.0355819	7	CCDC188	protein_coding	0.0660689	27
TBX1_BCRP5		0	TBX1	protein_coding	0.0355819	7	BCRP5	unprocessed_pseudogene		0
TBX1_XXbac-B33L19.4	0.0811128	1	TBX1	protein_coding	0.0355819	7	XXbac-B33L19.4	lincRNA		0
TBX1_AC000089.3	0.0285105	5	TBX1	protein_coding	0.0355819	7	AC000089.3	processed_pseudogene		0
TBX1_AC007050.17		0	TBX1	protein_coding	0.0355819	7	AC007050.17	antisense		0
TBX1_LINC00896	0.0824721	5	TBX1	protein_coding	0.0355819	7	LINC00896	lincRNA	0.0525305	10
TBX1_AC006547.13	0.0547651	4	TBX1	protein_coding	0.0355819	7	AC006547.13	antisense		0
TBX1_KRT18P5	0.0271255	4	TBX1	protein_coding	0.0355819	7	KRT18P5	processed_pseudogene		0
TBX1_LINC01637	0.030492	5	TBX1	protein_coding	0.0355819	7	LINC01637	lincRNA	0.0214653	6
TBX1_SLC9A3P2		0	TBX1	protein_coding	0.0355819	7	SLC9A3P2	processed_pseudogene		0
TBX1_POM121L7P	0.175416	2	TBX1	protein_coding	0.0355819	7	POM121L7P	processed_pseudogene		0
TBX1_PI4KA	0.0531601	15	TBX1	protein_coding	0.0355819	7	PI4KA	protein_coding	0.176908	34
TBX1_SCARF2	0.146745	3	TBX1	protein_coding	0.0355819	7	SCARF2	protein_coding	0.0682848	5
TBX1_TUBA3GP		0	TBX1	protein_coding	0.0355819	7	TUBA3GP	unprocessed_pseudogene		0
TBX1_XXbac-B444P24.8	0.137486	20	TBX1	protein_coding	0.0355819	7	XXbac-B444P24.8	antisense		0
TBX1_CCDC74BP1	0.208864	3	TBX1	protein_coding	0.0355819	7	CCDC74BP1	unprocessed_pseudogene		0
TBX1_XXbac-B135H6.18	0.0613214	4	TBX1	protein_coding	0.0355819	7	XXbac-B135H6.18	lincRNA		0
TBX1_XXbac-B444P24.14	0.0464326	3	TBX1	protein_coding	0.0355819	7	XXbac-B444P24.14	lincRNA		0
TBX1_KB-1440D3.14	0.0576328	5	TBX1	protein_coding	0.0355819	7	KB-1440D3.14	lincRNA		0
TBX1_RIMBP3B		0	TBX1	protein_coding	0.0355819	7	RIMBP3B	protein_coding		0
TBX1_IGLL4P		0	TBX1	protein_coding	0.0355819	7	IGLL4P	unprocessed_pseudogene		0
TBX1_LINC01651		0	TBX1	protein_coding	0.0355819	7	LINC01651	lincRNA		0
TBX1_KB-1592A4.16		0	TBX1	protein_coding	0.0355819	7	KB-1592A4.16	unprocessed_pseudogene		0
CLDN5_RTN4R	0.0651674	2	CLDN5	protein_coding	0.0312387	6	RTN4R	protein_coding	0.0729447	4
CLDN5_COMT	0.0602393	15	CLDN5	protein_coding	0.0312387	6	COMT	protein_coding	0.0848506	24
CLDN5_ARVCF	0.0599328	17	CLDN5	protein_coding	0.0312387	6	ARVCF	protein_coding	0.110458	25
CLDN5_TRMT2A	0.0512013	5	CLDN5	protein_coding	0.0312387	6	TRMT2A	protein_coding	0.0439396	23
CLDN5_RANBP1	0.0180249	3	CLDN5	protein_coding	0.0312387	6	RANBP1	protein_coding	0.0438365	4
CLDN5_ZDHHC8	0.0386572	4	CLDN5	protein_coding	0.0312387	6	ZDHHC8	protein_coding	0.0626757	12
CLDN5_KLHL22	0.0234838	3	CLDN5	protein_coding	0.0312387	6	KLHL22	protein_coding	0.0302517	7
CLDN5_MED15	0.061546	20	CLDN5	protein_coding	0.0312387	6	MED15	protein_coding	0.136052	33
CLDN5_SERPIND1	0.177329	14	CLDN5	protein_coding	0.0312387	6	SERPIND1	protein_coding	0.174308	23
CLDN5_SNAP29	0.0962982	28	CLDN5	protein_coding	0.0312387	6	SNAP29	protein_coding	0.238165	46
CLDN5_CRKL		0	CLDN5	protein_coding	0.0312387	6	CRKL	protein_coding	0.0395932	6
CLDN5_LZTR1	0.0887446	21	CLDN5	protein_coding	0.0312387	6	LZTR1	protein_coding	0.178469	36
CLDN5_P2RX6	0.107352	23	CLDN5	protein_coding	0.0312387	6	P2RX6	protein_coding	0.0896742	29
CLDN5_SLC7A4	0.0341607	7	CLDN5	protein_coding	0.0312387	6	SLC7A4	protein_coding	0.0562004	10
CLDN5_PPIL2	0.0876553	28	CLDN5	protein_coding	0.0312387	6	PPIL2	protein_coding	0.158205	42
CLDN5_DGCR6L	0.070306	20	CLDN5	protein_coding	0.0312387	6	DGCR6L	protein_coding	0.138352	33
CLDN5_DGCR8	0.0459488	7	CLDN5	protein_coding	0.0312387	6	DGCR8	protein_coding	0.063793	8
CLDN5_SDF2L1	0.0178006	3	CLDN5	protein_coding	0.0312387	6	SDF2L1	protein_coding	0.0288324	3
CLDN5_GGT2	0.0635021	9	CLDN5	protein_coding	0.0312387	6	GGT2	protein_coding	0.0706727	5
CLDN5_XXbac-B444P24.10	0.0101971	1	CLDN5	protein_coding	0.0312387	6	XXbac-B444P24.10	unprocessed_pseudogene		0
CLDN5_USP41	0.130642	1	CLDN5	protein_coding	0.0312387	6	USP41	protein_coding	0.241586	1
CLDN5_YDJC	0.0442552	7	CLDN5	protein_coding	0.0312387	6	YDJC	protein_coding	0.0521678	17
CLDN5_CCDC116	0.0866196	26	CLDN5	protein_coding	0.0312387	6	CCDC116	protein_coding	0.121662	39
CLDN5_HIC2	0.031205	4	CLDN5	protein_coding	0.0312387	6	HIC2	protein_coding	0.0278773	3
CLDN5_BCRP6	0.111014	1	CLDN5	protein_coding	0.0312387	6	BCRP6	unprocessed_pseudogene		0
CLDN5_RIMBP3C	0.126971	1	CLDN5	protein_coding	0.0312387	6	RIMBP3C	protein_coding	0.186888	1
CLDN5_TANGO2	0.0268967	6	CLDN5	protein_coding	0.0312387	6	TANGO2	protein_coding	0.0453944	11
CLDN5_AIFM3	0.0716222	4	CLDN5	protein_coding	0.0312387	6	AIFM3	protein_coding	0.0477403	10
CLDN5_TBX1	0.0975007	2	CLDN5	protein_coding	0.0312387	6	TBX1	protein_coding	0.0355819	7
CLDN5_THAP7	0.0380966	3	CLDN5	protein_coding	0.0312387	6	THAP7	protein_coding	0.0555444	16
CLDN5_TXNRD2	0.0623034	23	CLDN5	protein_coding	0.0312387	6	TXNRD2	protein_coding	0.116997	40
CLDN5_SEPT5	0.0241346	13	CLDN5	protein_coding	0.0312387	6	SEPT5	protein_coding	0.0563617	12
CLDN5_ZNF74	0.035989	7	CLDN5	protein_coding	0.0312387	6	ZNF74	protein_coding	0.0702357	20
CLDN5_UBE2L3	0.0755623	4	CLDN5	protein_coding	0.0312387	6	UBE2L3	protein_coding	0.0427036	9
CLDN5_GNB1L	0.0420538	22	CLDN5	protein_coding	0.0312387	6	GNB1L	protein_coding	0.10697	39
CLDN5_LRRC74B	0.111515	12	CLDN5	protein_coding	0.0312387	6	LRRC74B	protein_coding	0.191439	13
CLDN5_AC007731.1		0	CLDN5	protein_coding	0.0312387	6	AC007731.1	antisense		0
CLDN5_KB-1592A4.15	0.123938	3	CLDN5	protein_coding	0.0312387	6	KB-1592A4.15	lincRNA		0
CLDN5_TMEM191C	0.0158291	3	CLDN5	protein_coding	0.0312387	6	TMEM191C	protein_coding	0.0214188	2
CLDN5_KB-1183D5.13	0.157148	1	CLDN5	protein_coding	0.0312387	6	KB-1183D5.13	lincRNA		0
CLDN5_C22orf29	0.0621362	26	CLDN5	protein_coding	0.0312387	6	C22orf29	protein_coding		0
CLDN5_XXbac-B562F10.11	0.0310257	5	CLDN5	protein_coding	0.0312387	6	XXbac-B562F10.11	processed_pseudogene		0
CLDN5_E2F6P2		0	CLDN5	protein_coding	0.0312387	6	E2F6P2	processed_pseudogene		0
CLDN5_AC002472.11		0	CLDN5	protein_coding	0.0312387	6	AC002472.11	antisense		0
CLDN5_E2F6P3		0	CLDN5	protein_coding	0.0312387	6	E2F6P3	processed_pseudogene		0
CLDN5_ABHD17AP4	0.0823225	5	CLDN5	protein_coding	0.0312387	6	ABHD17AP4	processed_pseudogene		0
CLDN5_POM121L8P	0.0570915	1	CLDN5	protein_coding	0.0312387	6	POM121L8P	processed_pseudogene		0
CLDN5_THAP7-AS1	0.270674	47	CLDN5	protein_coding	0.0312387	6	THAP7-AS1	antisense		0
CLDN5_AC000078.5	0.154696	34	CLDN5	protein_coding	0.0312387	6	AC000078.5	processed_pseudogene		0
CLDN5_CCDC188	0.0612112	12	CLDN5	protein_coding	0.0312387	6	CCDC188	protein_coding	0.0660689	27
CLDN5_BCRP5		0	CLDN5	protein_coding	0.0312387	6	BCRP5	unprocessed_pseudogene		0
CLDN5_XXbac-B33L19.4		0	CLDN5	protein_coding	0.0312387	6	XXbac-B33L19.4	lincRNA		0
CLDN5_AC000089.3	0.0229305	3	CLDN5	protein_coding	0.0312387	6	AC000089.3	processed_pseudogene		0
CLDN5_AC007050.17		0	CLDN5	protein_coding	0.0312387	6	AC007050.17	antisense		0
CLDN5_LINC00896	0.0313076	6	CLDN5	protein_coding	0.0312387	6	LINC00896	lincRNA	0.0525305	10
CLDN5_AC006547.13	0.0276802	9	CLDN5	protein_coding	0.0312387	6	AC006547.13	antisense		0
CLDN5_KRT18P5	0.0796398	2	CLDN5	protein_coding	0.0312387	6	KRT18P5	processed_pseudogene		0
CLDN5_LINC01637	0.0222618	4	CLDN5	protein_coding	0.0312387	6	LINC01637	lincRNA	0.0214653	6
CLDN5_SLC9A3P2		0	CLDN5	protein_coding	0.0312387	6	SLC9A3P2	processed_pseudogene		0
CLDN5_POM121L7P	0.245082	2	CLDN5	protein_coding	0.0312387	6	POM121L7P	processed_pseudogene		0
CLDN5_PI4KA	0.061657	21	CLDN5	protein_coding	0.0312387	6	PI4KA	protein_coding	0.176908	34
CLDN5_SCARF2	0.0339352	4	CLDN5	protein_coding	0.0312387	6	SCARF2	protein_coding	0.0682848	5
CLDN5_TUBA3GP		0	CLDN5	protein_coding	0.0312387	6	TUBA3GP	unprocessed_pseudogene		0
CLDN5_XXbac-B444P24.8	0.142618	24	CLDN5	protein_coding	0.0312387	6	XXbac-B444P24.8	antisense		0
CLDN5_CCDC74BP1	0.102222	5	CLDN5	protein_coding	0.0312387	6	CCDC74BP1	unprocessed_pseudogene		0
CLDN5_XXbac-B135H6.18	0.0304938	8	CLDN5	protein_coding	0.0312387	6	XXbac-B135H6.18	lincRNA		0
CLDN5_XXbac-B444P24.14	0.0389577	3	CLDN5	protein_coding	0.0312387	6	XXbac-B444P24.14	lincRNA		0
CLDN5_KB-1440D3.14	0.0343672	3	CLDN5	protein_coding	0.0312387	6	KB-1440D3.14	lincRNA		0
CLDN5_RIMBP3B		0	CLDN5	protein_coding	0.0312387	6	RIMBP3B	protein_coding		0
CLDN5_IGLL4P		0	CLDN5	protein_coding	0.0312387	6	IGLL4P	unprocessed_pseudogene		0
CLDN5_LINC01651		0	CLDN5	protein_coding	0.0312387	6	LINC01651	lincRNA		0
CLDN5_LINC00895		0	CLDN5	protein_coding	0.0312387	6	LINC00895	lincRNA		0
CLDN5_KB-1592A4.16	0.0170629	1	CLDN5	protein_coding	0.0312387	6	KB-1592A4.16	unprocessed_pseudogene		0
THAP7_P2RX6	0.11063	28	THAP7	protein_coding	0.0555444	16	P2RX6	protein_coding	0.0896742	29
THAP7_SLC7A4	0.0569823	9	THAP7	protein_coding	0.0555444	16	SLC7A4	protein_coding	0.0562004	10
THAP7_PPIL2	0.125799	30	THAP7	protein_coding	0.0555444	16	PPIL2	protein_coding	0.158205	42
THAP7_SDF2L1	0.0422322	4	THAP7	protein_coding	0.0555444	16	SDF2L1	protein_coding	0.0288324	3
THAP7_GGT2	0.0672542	7	THAP7	protein_coding	0.0555444	16	GGT2	protein_coding	0.0706727	5
THAP7_YDJC	0.0509243	12	THAP7	protein_coding	0.0555444	16	YDJC	protein_coding	0.0521678	17
THAP7_CCDC116	0.103704	22	THAP7	protein_coding	0.0555444	16	CCDC116	protein_coding	0.121662	39
THAP7_HIC2	0.0230473	4	THAP7	protein_coding	0.0555444	16	HIC2	protein_coding	0.0278773	3
THAP7_BCRP6	0.103456	1	THAP7	protein_coding	0.0555444	16	BCRP6	unprocessed_pseudogene		0
THAP7_RIMBP3C	0.227942	1	THAP7	protein_coding	0.0555444	16	RIMBP3C	protein_coding	0.186888	1
THAP7_UBE2L3	0.029934	8	THAP7	protein_coding	0.0555444	16	UBE2L3	protein_coding	0.0427036	9
THAP7_LRRC74B	0.168011	11	THAP7	protein_coding	0.0555444	16	LRRC74B	protein_coding	0.191439	13
THAP7_KB-1592A4.15	0.176922	3	THAP7	protein_coding	0.0555444	16	KB-1592A4.15	lincRNA		0
THAP7_TMEM191C	0.0251037	3	THAP7	protein_coding	0.0555444	16	TMEM191C	protein_coding	0.0214188	2
THAP7_KB-1183D5.13	0.0794243	1	THAP7	protein_coding	0.0555444	16	KB-1183D5.13	lincRNA		0
THAP7_E2F6P2		0	THAP7	protein_coding	0.0555444	16	E2F6P2	processed_pseudogene		0
THAP7_AC002472.11	0.0227862	1	THAP7	protein_coding	0.0555444	16	AC002472.11	antisense		0
THAP7_E2F6P3		0	THAP7	protein_coding	0.0555444	16	E2F6P3	processed_pseudogene		0
THAP7_POM121L8P		0	THAP7	protein_coding	0.0555444	16	POM121L8P	processed_pseudogene		0
THAP7_THAP7-AS1	0.376436	48	THAP7	protein_coding	0.0555444	16	THAP7-AS1	antisense		0
THAP7_POM121L7P	0.240455	2	THAP7	protein_coding	0.0555444	16	POM121L7P	processed_pseudogene		0
THAP7_TUBA3GP	0.0641387	1	THAP7	protein_coding	0.0555444	16	TUBA3GP	unprocessed_pseudogene		0
THAP7_KB-1440D3.14	0.0268826	2	THAP7	protein_coding	0.0555444	16	KB-1440D3.14	lincRNA		0
THAP7_RIMBP3B		0	THAP7	protein_coding	0.0555444	16	RIMBP3B	protein_coding		0
THAP7_LINC01651		0	THAP7	protein_coding	0.0555444	16	LINC01651	lincRNA		0
THAP7_KB-1592A4.16	0.0297105	1	THAP7	protein_coding	0.0555444	16	KB-1592A4.16	unprocessed_pseudogene		0
TXNRD2_RTN4R	0.079034	26	TXNRD2	protein_coding	0.116997	40	RTN4R	protein_coding	0.0729447	4
TXNRD2_ARVCF	0.114748	29	TXNRD2	protein_coding	0.116997	40	ARVCF	protein_coding	0.110458	25
TXNRD2_TRMT2A	0.06864	32	TXNRD2	protein_coding	0.116997	40	TRMT2A	protein_coding	0.0439396	23
TXNRD2_RANBP1	0.0934065	26	TXNRD2	protein_coding	0.116997	40	RANBP1	protein_coding	0.0438365	4
TXNRD2_ZDHHC8	0.0828117	28	TXNRD2	protein_coding	0.116997	40	ZDHHC8	protein_coding	0.0626757	12
TXNRD2_KLHL22	0.0738609	27	TXNRD2	protein_coding	0.116997	40	KLHL22	protein_coding	0.0302517	7
TXNRD2_MED15	0.099983	35	TXNRD2	protein_coding	0.116997	40	MED15	protein_coding	0.136052	33
TXNRD2_SERPIND1	0.077454	25	TXNRD2	protein_coding	0.116997	40	SERPIND1	protein_coding	0.174308	23
TXNRD2_SNAP29	0.142665	37	TXNRD2	protein_coding	0.116997	40	SNAP29	protein_coding	0.238165	46
TXNRD2_CRKL	0.107142	28	TXNRD2	protein_coding	0.116997	40	CRKL	protein_coding	0.0395932	6
TXNRD2_LZTR1	0.106653	34	TXNRD2	protein_coding	0.116997	40	LZTR1	protein_coding	0.178469	36
TXNRD2_P2RX6	0.127765	31	TXNRD2	protein_coding	0.116997	40	P2RX6	protein_coding	0.0896742	29
TXNRD2_SLC7A4	0.0707419	22	TXNRD2	protein_coding	0.116997	40	SLC7A4	protein_coding	0.0562004	10
TXNRD2_PPIL2	0.143007	36	TXNRD2	protein_coding	0.116997	40	PPIL2	protein_coding	0.158205	42
TXNRD2_DGCR6L	0.138903	31	TXNRD2	protein_coding	0.116997	40	DGCR6L	protein_coding	0.138352	33
TXNRD2_DGCR8	0.0953508	28	TXNRD2	protein_coding	0.116997	40	DGCR8	protein_coding	0.063793	8
TXNRD2_SDF2L1	0.0990048	26	TXNRD2	protein_coding	0.116997	40	SDF2L1	protein_coding	0.0288324	3
TXNRD2_GGT2	0.0834871	12	TXNRD2	protein_coding	0.116997	40	GGT2	protein_coding	0.0706727	5
TXNRD2_XXbac-B444P24.10	0.0319685	12	TXNRD2	protein_coding	0.116997	40	XXbac-B444P24.10	unprocessed_pseudogene		0
TXNRD2_USP41	0.261534	1	TXNRD2	protein_coding	0.116997	40	USP41	protein_coding	0.241586	1
TXNRD2_YDJC	0.0874901	28	TXNRD2	protein_coding	0.116997	40	YDJC	protein_coding	0.0521678	17
TXNRD2_CCDC116	0.0918892	33	TXNRD2	protein_coding	0.116997	40	CCDC116	protein_coding	0.121662	39
TXNRD2_HIC2	0.0819722	26	TXNRD2	protein_coding	0.116997	40	HIC2	protein_coding	0.0278773	3
TXNRD2_BCRP6	0.184021	1	TXNRD2	protein_coding	0.116997	40	BCRP6	unprocessed_pseudogene		0
TXNRD2_RIMBP3C	0.225775	1	TXNRD2	protein_coding	0.116997	40	RIMBP3C	protein_coding	0.186888	1
TXNRD2_TANGO2	0.0847221	26	TXNRD2	protein_coding	0.116997	40	TANGO2	protein_coding	0.0453944	11
TXNRD2_AIFM3	0.0660262	26	TXNRD2	protein_coding	0.116997	40	AIFM3	protein_coding	0.0477403	10
TXNRD2_THAP7	0.111728	30	TXNRD2	protein_coding	0.116997	40	THAP7	protein_coding	0.0555444	16
TXNRD2_ZNF74	0.0951681	28	TXNRD2	protein_coding	0.116997	40	ZNF74	protein_coding	0.0702357	20
TXNRD2_UBE2L3	0.0836491	33	TXNRD2	protein_coding	0.116997	40	UBE2L3	protein_coding	0.0427036	9
TXNRD2_LRRC74B	0.0943616	14	TXNRD2	protein_coding	0.116997	40	LRRC74B	protein_coding	0.191439	13
TXNRD2_AC007731.1	0.19358	1	TXNRD2	protein_coding	0.116997	40	AC007731.1	antisense		0
TXNRD2_KB-1592A4.15	0.134498	4	TXNRD2	protein_coding	0.116997	40	KB-1592A4.15	lincRNA		0
TXNRD2_TMEM191C	0.0652113	13	TXNRD2	protein_coding	0.116997	40	TMEM191C	protein_coding	0.0214188	2
TXNRD2_KB-1183D5.13	0.198857	1	TXNRD2	protein_coding	0.116997	40	KB-1183D5.13	lincRNA		0
TXNRD2_XXbac-B562F10.11	0.0717679	24	TXNRD2	protein_coding	0.116997	40	XXbac-B562F10.11	processed_pseudogene		0
TXNRD2_E2F6P2	0.0356156	1	TXNRD2	protein_coding	0.116997	40	E2F6P2	processed_pseudogene		0
TXNRD2_AC002472.11	0.0494724	3	TXNRD2	protein_coding	0.116997	40	AC002472.11	antisense		0
TXNRD2_E2F6P3	0.0547862	1	TXNRD2	protein_coding	0.116997	40	E2F6P3	processed_pseudogene		0
TXNRD2_ABHD17AP4	0.142049	8	TXNRD2	protein_coding	0.116997	40	ABHD17AP4	processed_pseudogene		0
TXNRD2_POM121L8P	0.176082	1	TXNRD2	protein_coding	0.116997	40	POM121L8P	processed_pseudogene		0
TXNRD2_THAP7-AS1	0.316009	47	TXNRD2	protein_coding	0.116997	40	THAP7-AS1	antisense		0
TXNRD2_CCDC188	0.0821227	30	TXNRD2	protein_coding	0.116997	40	CCDC188	protein_coding	0.0660689	27
TXNRD2_BCRP5	0.211473	1	TXNRD2	protein_coding	0.116997	40	BCRP5	unprocessed_pseudogene		0
TXNRD2_XXbac-B33L19.4	0.124086	1	TXNRD2	protein_coding	0.116997	40	XXbac-B33L19.4	lincRNA		0
TXNRD2_AC007050.17	0.157581	1	TXNRD2	protein_coding	0.116997	40	AC007050.17	antisense		0
TXNRD2_LINC00896	0.0671968	18	TXNRD2	protein_coding	0.116997	40	LINC00896	lincRNA	0.0525305	10
TXNRD2_AC006547.13	0.0851664	22	TXNRD2	protein_coding	0.116997	40	AC006547.13	antisense		0
TXNRD2_KRT18P5	0.0552265	19	TXNRD2	protein_coding	0.116997	40	KRT18P5	processed_pseudogene		0
TXNRD2_LINC01637	0.0478435	20	TXNRD2	protein_coding	0.116997	40	LINC01637	lincRNA	0.0214653	6
TXNRD2_SLC9A3P2	0.0663022	2	TXNRD2	protein_coding	0.116997	40	SLC9A3P2	processed_pseudogene		0
TXNRD2_POM121L7P	0.258768	2	TXNRD2	protein_coding	0.116997	40	POM121L7P	processed_pseudogene		0
TXNRD2_PI4KA	0.117685	35	TXNRD2	protein_coding	0.116997	40	PI4KA	protein_coding	0.176908	34
TXNRD2_SCARF2	0.08827	23	TXNRD2	protein_coding	0.116997	40	SCARF2	protein_coding	0.0682848	5
TXNRD2_TUBA3GP	0.106856	2	TXNRD2	protein_coding	0.116997	40	TUBA3GP	unprocessed_pseudogene		0
TXNRD2_XXbac-B444P24.8	0.161179	24	TXNRD2	protein_coding	0.116997	40	XXbac-B444P24.8	antisense		0
TXNRD2_CCDC74BP1	0.142638	5	TXNRD2	protein_coding	0.116997	40	CCDC74BP1	unprocessed_pseudogene		0
TXNRD2_XXbac-B135H6.18	0.0541746	15	TXNRD2	protein_coding	0.116997	40	XXbac-B135H6.18	lincRNA		0
TXNRD2_XXbac-B444P24.14	0.0514237	12	TXNRD2	protein_coding	0.116997	40	XXbac-B444P24.14	lincRNA		0
TXNRD2_KB-1440D3.14	0.0603734	7	TXNRD2	protein_coding	0.116997	40	KB-1440D3.14	lincRNA		0
TXNRD2_RIMBP3B	0.188487	1	TXNRD2	protein_coding	0.116997	40	RIMBP3B	protein_coding		0
TXNRD2_IGLL4P	0.115237	1	TXNRD2	protein_coding	0.116997	40	IGLL4P	unprocessed_pseudogene		0
TXNRD2_LINC01651	0.075142	1	TXNRD2	protein_coding	0.116997	40	LINC01651	lincRNA		0
TXNRD2_KB-1592A4.16	0.114422	1	TXNRD2	protein_coding	0.116997	40	KB-1592A4.16	unprocessed_pseudogene		0
SEPT5_RTN4R	0.0401329	8	SEPT5	protein_coding	0.0563617	12	RTN4R	protein_coding	0.0729447	4
SEPT5_COMT	0.0951562	21	SEPT5	protein_coding	0.0563617	12	COMT	protein_coding	0.0848506	24
SEPT5_ARVCF	0.0942469	19	SEPT5	protein_coding	0.0563617	12	ARVCF	protein_coding	0.110458	25
SEPT5_TRMT2A	0.0522812	8	SEPT5	protein_coding	0.0563617	12	TRMT2A	protein_coding	0.0439396	23
SEPT5_RANBP1	0.048883	7	SEPT5	protein_coding	0.0563617	12	RANBP1	protein_coding	0.0438365	4
SEPT5_ZDHHC8	0.0485493	12	SEPT5	protein_coding	0.0563617	12	ZDHHC8	protein_coding	0.0626757	12
SEPT5_KLHL22	0.0435938	4	SEPT5	protein_coding	0.0563617	12	KLHL22	protein_coding	0.0302517	7
SEPT5_MED15	0.0885906	26	SEPT5	protein_coding	0.0563617	12	MED15	protein_coding	0.136052	33
SEPT5_SERPIND1	0.173174	15	SEPT5	protein_coding	0.0563617	12	SERPIND1	protein_coding	0.174308	23
SEPT5_SNAP29	0.121765	32	SEPT5	protein_coding	0.0563617	12	SNAP29	protein_coding	0.238165	46
SEPT5_CRKL	0.0432904	7	SEPT5	protein_coding	0.0563617	12	CRKL	protein_coding	0.0395932	6
SEPT5_LZTR1	0.111176	22	SEPT5	protein_coding	0.0563617	12	LZTR1	protein_coding	0.178469	36
SEPT5_P2RX6	0.122945	23	SEPT5	protein_coding	0.0563617	12	P2RX6	protein_coding	0.0896742	29
SEPT5_SLC7A4	0.0511624	7	SEPT5	protein_coding	0.0563617	12	SLC7A4	protein_coding	0.0562004	10
SEPT5_PPIL2	0.108687	28	SEPT5	protein_coding	0.0563617	12	PPIL2	protein_coding	0.158205	42
SEPT5_DGCR6L	0.0715238	21	SEPT5	protein_coding	0.0563617	12	DGCR6L	protein_coding	0.138352	33
SEPT5_DGCR8	0.0398529	9	SEPT5	protein_coding	0.0563617	12	DGCR8	protein_coding	0.063793	8
SEPT5_SDF2L1	0.0384669	6	SEPT5	protein_coding	0.0563617	12	SDF2L1	protein_coding	0.0288324	3
SEPT5_GGT2	0.134376	5	SEPT5	protein_coding	0.0563617	12	GGT2	protein_coding	0.0706727	5
SEPT5_XXbac-B444P24.10	0.0924894	4	SEPT5	protein_coding	0.0563617	12	XXbac-B444P24.10	unprocessed_pseudogene		0
SEPT5_USP41	0.158231	1	SEPT5	protein_coding	0.0563617	12	USP41	protein_coding	0.241586	1
SEPT5_YDJC	0.0330211	11	SEPT5	protein_coding	0.0563617	12	YDJC	protein_coding	0.0521678	17
SEPT5_CCDC116	0.0953351	28	SEPT5	protein_coding	0.0563617	12	CCDC116	protein_coding	0.121662	39
SEPT5_HIC2	0.0228392	5	SEPT5	protein_coding	0.0563617	12	HIC2	protein_coding	0.0278773	3
SEPT5_BCRP6		0	SEPT5	protein_coding	0.0563617	12	BCRP6	unprocessed_pseudogene		0
SEPT5_RIMBP3C	0.119599	1	SEPT5	protein_coding	0.0563617	12	RIMBP3C	protein_coding	0.186888	1
SEPT5_TANGO2	0.0634075	6	SEPT5	protein_coding	0.0563617	12	TANGO2	protein_coding	0.0453944	11
SEPT5_AIFM3	0.0302411	10	SEPT5	protein_coding	0.0563617	12	AIFM3	protein_coding	0.0477403	10
SEPT5_TBX1	0.0605444	5	SEPT5	protein_coding	0.0563617	12	TBX1	protein_coding	0.0355819	7
SEPT5_THAP7	0.0467666	7	SEPT5	protein_coding	0.0563617	12	THAP7	protein_coding	0.0555444	16
SEPT5_TXNRD2	0.0722871	31	SEPT5	protein_coding	0.0563617	12	TXNRD2	protein_coding	0.116997	40
SEPT5_ZNF74	0.0442958	14	SEPT5	protein_coding	0.0563617	12	ZNF74	protein_coding	0.0702357	20
SEPT5_UBE2L3	0.0406242	9	SEPT5	protein_coding	0.0563617	12	UBE2L3	protein_coding	0.0427036	9
SEPT5_GNB1L	0.060776	23	SEPT5	protein_coding	0.0563617	12	GNB1L	protein_coding	0.10697	39
SEPT5_LRRC74B	0.171558	11	SEPT5	protein_coding	0.0563617	12	LRRC74B	protein_coding	0.191439	13
SEPT5_AC007731.1		0	SEPT5	protein_coding	0.0563617	12	AC007731.1	antisense		0
SEPT5_KB-1592A4.15	0.181877	3	SEPT5	protein_coding	0.0563617	12	KB-1592A4.15	lincRNA		0
SEPT5_TMEM191C	0.0349243	5	SEPT5	protein_coding	0.0563617	12	TMEM191C	protein_coding	0.0214188	2
SEPT5_KB-1183D5.13		0	SEPT5	protein_coding	0.0563617	12	KB-1183D5.13	lincRNA		0
SEPT5_C22orf29	0.0935769	29	SEPT5	protein_coding	0.0563617	12	C22orf29	protein_coding		0
SEPT5_XXbac-B562F10.11	0.0463074	5	SEPT5	protein_coding	0.0563617	12	XXbac-B562F10.11	processed_pseudogene		0
SEPT5_E2F6P2		0	SEPT5	protein_coding	0.0563617	12	E2F6P2	processed_pseudogene		0
SEPT5_AC002472.11		0	SEPT5	protein_coding	0.0563617	12	AC002472.11	antisense		0
SEPT5_E2F6P3		0	SEPT5	protein_coding	0.0563617	12	E2F6P3	processed_pseudogene		0
SEPT5_ABHD17AP4	0.0920676	8	SEPT5	protein_coding	0.0563617	12	ABHD17AP4	processed_pseudogene		0
SEPT5_POM121L8P		0	SEPT5	protein_coding	0.0563617	12	POM121L8P	processed_pseudogene		0
SEPT5_THAP7-AS1	0.352396	46	SEPT5	protein_coding	0.0563617	12	THAP7-AS1	antisense		0
SEPT5_AC000078.5	0.163716	35	SEPT5	protein_coding	0.0563617	12	AC000078.5	processed_pseudogene		0
SEPT5_CCDC188	0.0611675	22	SEPT5	protein_coding	0.0563617	12	CCDC188	protein_coding	0.0660689	27
SEPT5_BCRP5		0	SEPT5	protein_coding	0.0563617	12	BCRP5	unprocessed_pseudogene		0
SEPT5_XXbac-B33L19.4	0.0444627	1	SEPT5	protein_coding	0.0563617	12	XXbac-B33L19.4	lincRNA		0
SEPT5_AC000089.3	0.0672924	3	SEPT5	protein_coding	0.0563617	12	AC000089.3	processed_pseudogene		0
SEPT5_AC007050.17		0	SEPT5	protein_coding	0.0563617	12	AC007050.17	antisense		0
SEPT5_LINC00896	0.0621795	6	SEPT5	protein_coding	0.0563617	12	LINC00896	lincRNA	0.0525305	10
SEPT5_AC006547.13	0.0818548	6	SEPT5	protein_coding	0.0563617	12	AC006547.13	antisense		0
SEPT5_KRT18P5	0.041764	3	SEPT5	protein_coding	0.0563617	12	KRT18P5	processed_pseudogene		0
SEPT5_LINC01637	0.0176209	3	SEPT5	protein_coding	0.0563617	12	LINC01637	lincRNA	0.0214653	6
SEPT5_SLC9A3P2		0	SEPT5	protein_coding	0.0563617	12	SLC9A3P2	processed_pseudogene		0
SEPT5_POM121L7P	0.204402	2	SEPT5	protein_coding	0.0563617	12	POM121L7P	processed_pseudogene		0
SEPT5_PI4KA	0.0740758	24	SEPT5	protein_coding	0.0563617	12	PI4KA	protein_coding	0.176908	34
SEPT5_SCARF2	0.0370897	5	SEPT5	protein_coding	0.0563617	12	SCARF2	protein_coding	0.0682848	5
SEPT5_TUBA3GP		0	SEPT5	protein_coding	0.0563617	12	TUBA3GP	unprocessed_pseudogene		0
SEPT5_XXbac-B444P24.8	0.175234	22	SEPT5	protein_coding	0.0563617	12	XXbac-B444P24.8	antisense		0
SEPT5_CCDC74BP1	0.0916009	5	SEPT5	protein_coding	0.0563617	12	CCDC74BP1	unprocessed_pseudogene		0
SEPT5_XXbac-B135H6.18	0.0437743	7	SEPT5	protein_coding	0.0563617	12	XXbac-B135H6.18	lincRNA		0
SEPT5_XXbac-B444P24.14	0.0396331	1	SEPT5	protein_coding	0.0563617	12	XXbac-B444P24.14	lincRNA		0
SEPT5_KB-1440D3.14	0.0347751	2	SEPT5	protein_coding	0.0563617	12	KB-1440D3.14	lincRNA		0
SEPT5_RIMBP3B		0	SEPT5	protein_coding	0.0563617	12	RIMBP3B	protein_coding		0
SEPT5_IGLL4P		0	SEPT5	protein_coding	0.0563617	12	IGLL4P	unprocessed_pseudogene		0
SEPT5_LINC01651		0	SEPT5	protein_coding	0.0563617	12	LINC01651	lincRNA		0
SEPT5_KB-1592A4.16		0	SEPT5	protein_coding	0.0563617	12	KB-1592A4.16	unprocessed_pseudogene		0
USP18_RTN4R	0.0276176	4	USP18	protein_coding	0.0205485	5	RTN4R	protein_coding	0.0729447	4
USP18_GSC2		0	USP18	protein_coding	0.0205485	5	GSC2	protein_coding		0
USP18_UFD1L	0.0293187	3	USP18	protein_coding	0.0205485	5	UFD1L	protein_coding		0
USP18_CLTCL1	0.0678493	23	USP18	protein_coding	0.0205485	5	CLTCL1	protein_coding	0.145675	35
USP18_DGCR2	0.0724955	20	USP18	protein_coding	0.0205485	5	DGCR2	protein_coding	0.148316	41
USP18_CDC45	0.0195902	3	USP18	protein_coding	0.0205485	5	CDC45	protein_coding	0.0702192	1
USP18_COMT	0.058256	15	USP18	protein_coding	0.0205485	5	COMT	protein_coding	0.0848506	24
USP18_ARVCF	0.0767181	10	USP18	protein_coding	0.0205485	5	ARVCF	protein_coding	0.110458	25
USP18_TRMT2A	0.0479732	9	USP18	protein_coding	0.0205485	5	TRMT2A	protein_coding	0.0439396	23
USP18_RANBP1	0.043432	2	USP18	protein_coding	0.0205485	5	RANBP1	protein_coding	0.0438365	4
USP18_ZDHHC8	0.0160716	7	USP18	protein_coding	0.0205485	5	ZDHHC8	protein_coding	0.0626757	12
USP18_KLHL22	0.0392281	4	USP18	protein_coding	0.0205485	5	KLHL22	protein_coding	0.0302517	7
USP18_MED15	0.0556999	17	USP18	protein_coding	0.0205485	5	MED15	protein_coding	0.136052	33
USP18_SERPIND1	0.125653	16	USP18	protein_coding	0.0205485	5	SERPIND1	protein_coding	0.174308	23
USP18_SNAP29	0.0724723	19	USP18	protein_coding	0.0205485	5	SNAP29	protein_coding	0.238165	46
USP18_CRKL	0.0348661	2	USP18	protein_coding	0.0205485	5	CRKL	protein_coding	0.0395932	6
USP18_LZTR1	0.050323	21	USP18	protein_coding	0.0205485	5	LZTR1	protein_coding	0.178469	36
USP18_P2RX6	0.111471	15	USP18	protein_coding	0.0205485	5	P2RX6	protein_coding	0.0896742	29
USP18_SLC7A4	0.0638614	5	USP18	protein_coding	0.0205485	5	SLC7A4	protein_coding	0.0562004	10
USP18_PPIL2	0.0726037	14	USP18	protein_coding	0.0205485	5	PPIL2	protein_coding	0.158205	42
USP18_PRODH	0.0523113	17	USP18	protein_coding	0.0205485	5	PRODH	protein_coding	0.0721215	33
USP18_DGCR14	0.0692393	13	USP18	protein_coding	0.0205485	5	DGCR14	protein_coding		0
USP18_SLC25A1	0.0546945	10	USP18	protein_coding	0.0205485	5	SLC25A1	protein_coding	0.117034	26
USP18_HIRA	0.0180285	4	USP18	protein_coding	0.0205485	5	HIRA	protein_coding		0
USP18_DGCR6L	0.0631716	15	USP18	protein_coding	0.0205485	5	DGCR6L	protein_coding	0.138352	33
USP18_DGCR8	0.0359577	6	USP18	protein_coding	0.0205485	5	DGCR8	protein_coding	0.063793	8
USP18_SDF2L1	0.0475167	5	USP18	protein_coding	0.0205485	5	SDF2L1	protein_coding	0.0288324	3
USP18_GGT2	0.0515555	5	USP18	protein_coding	0.0205485	5	GGT2	protein_coding	0.0706727	5
USP18_XXbac-B444P24.10	0.0698509	2	USP18	protein_coding	0.0205485	5	XXbac-B444P24.10	unprocessed_pseudogene		0
USP18_USP41	0.247591	2	USP18	protein_coding	0.0205485	5	USP41	protein_coding	0.241586	1
USP18_YDJC	0.0532348	4	USP18	protein_coding	0.0205485	5	YDJC	protein_coding	0.0521678	17
USP18_CCDC116	0.0595961	29	USP18	protein_coding	0.0205485	5	CCDC116	protein_coding	0.121662	39
USP18_HIC2	0.0364693	2	USP18	protein_coding	0.0205485	5	HIC2	protein_coding	0.0278773	3
USP18_BCRP6	0.0933407	1	USP18	protein_coding	0.0205485	5	BCRP6	unprocessed_pseudogene		0
USP18_LINC01662		0	USP18	protein_coding	0.0205485	5	LINC01662	lincRNA		0
USP18_RIMBP3C	0.119658	1	USP18	protein_coding	0.0205485	5	RIMBP3C	protein_coding	0.186888	1
USP18_TANGO2	0.0253451	8	USP18	protein_coding	0.0205485	5	TANGO2	protein_coding	0.0453944	11
USP18_DGCR6	0.088134	30	USP18	protein_coding	0.0205485	5	DGCR6	protein_coding	0.0768538	30
USP18_AIFM3	0.0311957	5	USP18	protein_coding	0.0205485	5	AIFM3	protein_coding	0.0477403	10
USP18_TBX1	0.0309808	6	USP18	protein_coding	0.0205485	5	TBX1	protein_coding	0.0355819	7
USP18_CLDN5	0.0327741	4	USP18	protein_coding	0.0205485	5	CLDN5	protein_coding	0.0312387	6
USP18_THAP7	0.0466816	4	USP18	protein_coding	0.0205485	5	THAP7	protein_coding	0.0555444	16
USP18_TXNRD2	0.0625717	15	USP18	protein_coding	0.0205485	5	TXNRD2	protein_coding	0.116997	40
USP18_SEPT5	0.0449384	6	USP18	protein_coding	0.0205485	5	SEPT5	protein_coding	0.0563617	12
USP18_AC000068.5	0.0555403	11	USP18	protein_coding	0.0205485	5	AC000068.5	antisense		0
USP18_ZNF74	0.030617	10	USP18	protein_coding	0.0205485	5	ZNF74	protein_coding	0.0702357	20
USP18_MRPL40	0.0266669	1	USP18	protein_coding	0.0205485	5	MRPL40	protein_coding	0.0652162	8
USP18_UBE2L3	0.0327695	11	USP18	protein_coding	0.0205485	5	UBE2L3	protein_coding	0.0427036	9
USP18_GNB1L	0.043657	10	USP18	protein_coding	0.0205485	5	GNB1L	protein_coding	0.10697	39
USP18_LRRC74B	0.151446	6	USP18	protein_coding	0.0205485	5	LRRC74B	protein_coding	0.191439	13
USP18_AC008079.9		0	USP18	protein_coding	0.0205485	5	AC008079.9	antisense		0
USP18_AC007731.1	0.035317	1	USP18	protein_coding	0.0205485	5	AC007731.1	antisense		0
USP18_KB-1592A4.15	0.0777382	3	USP18	protein_coding	0.0205485	5	KB-1592A4.15	lincRNA		0
USP18_TMEM191C	0.0348577	7	USP18	protein_coding	0.0205485	5	TMEM191C	protein_coding	0.0214188	2
USP18_KB-1183D5.13	0.0423179	1	USP18	protein_coding	0.0205485	5	KB-1183D5.13	lincRNA		0
USP18_C22orf29	0.043511	17	USP18	protein_coding	0.0205485	5	C22orf29	protein_coding		0
USP18_XXbac-B562F10.11	0.030906	2	USP18	protein_coding	0.0205485	5	XXbac-B562F10.11	processed_pseudogene		0
USP18_BCRP7		0	USP18	protein_coding	0.0205485	5	BCRP7	unprocessed_pseudogene		0
USP18_AC004471.9	0.0384358	4	USP18	protein_coding	0.0205485	5	AC004471.9	antisense		0
USP18_E2F6P2	0.0441633	1	USP18	protein_coding	0.0205485	5	E2F6P2	processed_pseudogene		0
USP18_AC002472.11		0	USP18	protein_coding	0.0205485	5	AC002472.11	antisense		0
USP18_E2F6P3		0	USP18	protein_coding	0.0205485	5	E2F6P3	processed_pseudogene		0
USP18_ABHD17AP4	0.0810144	5	USP18	protein_coding	0.0205485	5	ABHD17AP4	processed_pseudogene		0
USP18_POM121L8P		0	USP18	protein_coding	0.0205485	5	POM121L8P	processed_pseudogene		0
USP18_THAP7-AS1	0.25559	45	USP18	protein_coding	0.0205485	5	THAP7-AS1	antisense		0
USP18_AC000078.5	0.128241	31	USP18	protein_coding	0.0205485	5	AC000078.5	processed_pseudogene		0
USP18_KRT18P62	0.0522373	1	USP18	protein_coding	0.0205485	5	KRT18P62	processed_pseudogene		0
USP18_CCDC188	0.0477861	13	USP18	protein_coding	0.0205485	5	CCDC188	protein_coding	0.0660689	27
USP18_BCRP5		0	USP18	protein_coding	0.0205485	5	BCRP5	unprocessed_pseudogene		0
USP18_XXbac-B33L19.4	0.094537	1	USP18	protein_coding	0.0205485	5	XXbac-B33L19.4	lincRNA		0
USP18_AC000089.3	0.029228	5	USP18	protein_coding	0.0205485	5	AC000089.3	processed_pseudogene		0
USP18_AC007050.17		0	USP18	protein_coding	0.0205485	5	AC007050.17	antisense		0
USP18_LINC00896	0.0414441	7	USP18	protein_coding	0.0205485	5	LINC00896	lincRNA	0.0525305	10
USP18_AC006547.13	0.0485301	5	USP18	protein_coding	0.0205485	5	AC006547.13	antisense		0
USP18_KRT18P5	0.0421132	1	USP18	protein_coding	0.0205485	5	KRT18P5	processed_pseudogene		0
USP18_AC004461.4		0	USP18	protein_coding	0.0205485	5	AC004461.4	processed_pseudogene		0
USP18_LINC01637	0.03902	3	USP18	protein_coding	0.0205485	5	LINC01637	lincRNA	0.0214653	6
USP18_SLC9A3P2		0	USP18	protein_coding	0.0205485	5	SLC9A3P2	processed_pseudogene		0
USP18_POM121L7P	0.162294	2	USP18	protein_coding	0.0205485	5	POM121L7P	processed_pseudogene		0
USP18_PI4KA	0.0609941	15	USP18	protein_coding	0.0205485	5	PI4KA	protein_coding	0.176908	34
USP18_C22orf39	0.0335096	8	USP18	protein_coding	0.0205485	5	C22orf39	protein_coding	0.0729184	17
USP18_SCARF2	0.0347239	5	USP18	protein_coding	0.0205485	5	SCARF2	protein_coding	0.0682848	5
USP18_TUBA3GP		0	USP18	protein_coding	0.0205485	5	TUBA3GP	unprocessed_pseudogene		0
USP18_XXbac-B444P24.8	0.124158	22	USP18	protein_coding	0.0205485	5	XXbac-B444P24.8	antisense		0
USP18_CCDC74BP1	0.115533	4	USP18	protein_coding	0.0205485	5	CCDC74BP1	unprocessed_pseudogene		0
USP18_LINC01311	0.0483504	1	USP18	protein_coding	0.0205485	5	LINC01311	antisense		0
USP18_AC007326.9	0.0520383	2	USP18	protein_coding	0.0205485	5	AC007326.9	processed_pseudogene		0
USP18_AC004471.10	0.0669412	4	USP18	protein_coding	0.0205485	5	AC004471.10	lincRNA		0
USP18_XXbac-B135H6.18	0.0420915	7	USP18	protein_coding	0.0205485	5	XXbac-B135H6.18	lincRNA		0
USP18_DGCR9	0.090059	24	USP18	protein_coding	0.0205485	5	DGCR9	lincRNA	0.146977	39
USP18_XXbac-B444P24.14	0.0263189	2	USP18	protein_coding	0.0205485	5	XXbac-B444P24.14	lincRNA		0
USP18_AC000068.10	0.0192258	3	USP18	protein_coding	0.0205485	5	AC000068.10	antisense		0
USP18_AC000068.9	0.0407098	2	USP18	protein_coding	0.0205485	5	AC000068.9	antisense		0
USP18_KB-1440D3.14	0.0314166	1	USP18	protein_coding	0.0205485	5	KB-1440D3.14	lincRNA		0
USP18_CA15P2		0	USP18	protein_coding	0.0205485	5	CA15P2	unprocessed_pseudogene		0
USP18_LINC01660	0.0539925	1	USP18	protein_coding	0.0205485	5	LINC01660	lincRNA		0
USP18_GGTLC3	0.0584009	4	USP18	protein_coding	0.0205485	5	GGTLC3	protein_coding		0
USP18_RIMBP3B		0	USP18	protein_coding	0.0205485	5	RIMBP3B	protein_coding		0
USP18_RIMBP3	0.033508	3	USP18	protein_coding	0.0205485	5	RIMBP3	protein_coding		0
USP18_LINC01663		0	USP18	protein_coding	0.0205485	5	LINC01663	lincRNA		0
USP18_GGTLC5P	0.0539995	2	USP18	protein_coding	0.0205485	5	GGTLC5P	unprocessed_pseudogene		0
USP18_IGLL4P	0.0181892	1	USP18	protein_coding	0.0205485	5	IGLL4P	unprocessed_pseudogene		0
USP18_FAM230A	0.200878	1	USP18	protein_coding	0.0205485	5	FAM230A	protein_coding		0
USP18_TMEM191B	0.0744622	26	USP18	protein_coding	0.0205485	5	TMEM191B	protein_coding		0
USP18_LINC01651		0	USP18	protein_coding	0.0205485	5	LINC01651	lincRNA		0
USP18_AC007326.10	0.0773281	1	USP18	protein_coding	0.0205485	5	AC007326.10	lincRNA		0
USP18_LINC00895	0.0558166	1	USP18	protein_coding	0.0205485	5	LINC00895	lincRNA		0
USP18_KB-1592A4.16	0.039604	1	USP18	protein_coding	0.0205485	5	KB-1592A4.16	unprocessed_pseudogene		0
AC000068.5_RTN4R	0.054165	12	AC000068.5	antisense		0	RTN4R	protein_coding	0.0729447	4
AC000068.5_UFD1L	0.0656187	8	AC000068.5	antisense		0	UFD1L	protein_coding		0
AC000068.5_CDC45	0.0633862	15	AC000068.5	antisense		0	CDC45	protein_coding	0.0702192	1
AC000068.5_COMT	0.0600862	24	AC000068.5	antisense		0	COMT	protein_coding	0.0848506	24
AC000068.5_ARVCF	0.059935	22	AC000068.5	antisense		0	ARVCF	protein_coding	0.110458	25
AC000068.5_TRMT2A	0.0525067	16	AC000068.5	antisense		0	TRMT2A	protein_coding	0.0439396	23
AC000068.5_RANBP1	0.0611892	14	AC000068.5	antisense		0	RANBP1	protein_coding	0.0438365	4
AC000068.5_ZDHHC8	0.0606393	15	AC000068.5	antisense		0	ZDHHC8	protein_coding	0.0626757	12
AC000068.5_KLHL22	0.0519712	13	AC000068.5	antisense		0	KLHL22	protein_coding	0.0302517	7
AC000068.5_MED15	0.0591032	22	AC000068.5	antisense		0	MED15	protein_coding	0.136052	33
AC000068.5_SERPIND1	0.102185	22	AC000068.5	antisense		0	SERPIND1	protein_coding	0.174308	23
AC000068.5_SNAP29	0.0719552	24	AC000068.5	antisense		0	SNAP29	protein_coding	0.238165	46
AC000068.5_CRKL	0.0446666	15	AC000068.5	antisense		0	CRKL	protein_coding	0.0395932	6
AC000068.5_LZTR1	0.0574648	20	AC000068.5	antisense		0	LZTR1	protein_coding	0.178469	36
AC000068.5_P2RX6	0.0550652	23	AC000068.5	antisense		0	P2RX6	protein_coding	0.0896742	29
AC000068.5_SLC7A4	0.0653201	12	AC000068.5	antisense		0	SLC7A4	protein_coding	0.0562004	10
AC000068.5_PPIL2	0.057927	23	AC000068.5	antisense		0	PPIL2	protein_coding	0.158205	42
AC000068.5_DGCR6L	0.0653066	21	AC000068.5	antisense		0	DGCR6L	protein_coding	0.138352	33
AC000068.5_DGCR8	0.0674587	16	AC000068.5	antisense		0	DGCR8	protein_coding	0.063793	8
AC000068.5_SDF2L1	0.0954563	16	AC000068.5	antisense		0	SDF2L1	protein_coding	0.0288324	3
AC000068.5_GGT2	0.0636969	10	AC000068.5	antisense		0	GGT2	protein_coding	0.0706727	5
AC000068.5_XXbac-B444P24.10	0.0609283	11	AC000068.5	antisense		0	XXbac-B444P24.10	unprocessed_pseudogene		0
AC000068.5_USP41	0.24467	1	AC000068.5	antisense		0	USP41	protein_coding	0.241586	1
AC000068.5_YDJC	0.0472852	15	AC000068.5	antisense		0	YDJC	protein_coding	0.0521678	17
AC000068.5_CCDC116	0.0626793	21	AC000068.5	antisense		0	CCDC116	protein_coding	0.121662	39
AC000068.5_HIC2	0.0806292	10	AC000068.5	antisense		0	HIC2	protein_coding	0.0278773	3
AC000068.5_BCRP6	0.230962	1	AC000068.5	antisense		0	BCRP6	unprocessed_pseudogene		0
AC000068.5_RIMBP3C	0.264671	1	AC000068.5	antisense		0	RIMBP3C	protein_coding	0.186888	1
AC000068.5_TANGO2	0.0523861	15	AC000068.5	antisense		0	TANGO2	protein_coding	0.0453944	11
AC000068.5_AIFM3	0.0866031	15	AC000068.5	antisense		0	AIFM3	protein_coding	0.0477403	10
AC000068.5_TBX1	0.0612071	10	AC000068.5	antisense		0	TBX1	protein_coding	0.0355819	7
AC000068.5_CLDN5	0.0493981	13	AC000068.5	antisense		0	CLDN5	protein_coding	0.0312387	6
AC000068.5_THAP7	0.073086	12	AC000068.5	antisense		0	THAP7	protein_coding	0.0555444	16
AC000068.5_TXNRD2	0.0617722	25	AC000068.5	antisense		0	TXNRD2	protein_coding	0.116997	40
AC000068.5_SEPT5	0.0548509	20	AC000068.5	antisense		0	SEPT5	protein_coding	0.0563617	12
AC000068.5_ZNF74	0.0446487	18	AC000068.5	antisense		0	ZNF74	protein_coding	0.0702357	20
AC000068.5_UBE2L3	0.0701602	15	AC000068.5	antisense		0	UBE2L3	protein_coding	0.0427036	9
AC000068.5_GNB1L	0.0513596	16	AC000068.5	antisense		0	GNB1L	protein_coding	0.10697	39
AC000068.5_LRRC74B	0.163895	10	AC000068.5	antisense		0	LRRC74B	protein_coding	0.191439	13
AC000068.5_AC007731.1	0.242678	1	AC000068.5	antisense		0	AC007731.1	antisense		0
AC000068.5_KB-1592A4.15	0.151027	4	AC000068.5	antisense		0	KB-1592A4.15	lincRNA		0
AC000068.5_TMEM191C	0.0604375	6	AC000068.5	antisense		0	TMEM191C	protein_coding	0.0214188	2
AC000068.5_KB-1183D5.13	0.177729	1	AC000068.5	antisense		0	KB-1183D5.13	lincRNA		0
AC000068.5_C22orf29	0.0721747	24	AC000068.5	antisense		0	C22orf29	protein_coding		0
AC000068.5_XXbac-B562F10.11	0.0439941	11	AC000068.5	antisense		0	XXbac-B562F10.11	processed_pseudogene		0
AC000068.5_E2F6P2	0.0854193	1	AC000068.5	antisense		0	E2F6P2	processed_pseudogene		0
AC000068.5_AC002472.11	0.201605	1	AC000068.5	antisense		0	AC002472.11	antisense		0
AC000068.5_E2F6P3	0.06748	1	AC000068.5	antisense		0	E2F6P3	processed_pseudogene		0
AC000068.5_ABHD17AP4	0.106695	6	AC000068.5	antisense		0	ABHD17AP4	processed_pseudogene		0
AC000068.5_POM121L8P	0.194899	1	AC000068.5	antisense		0	POM121L8P	processed_pseudogene		0
AC000068.5_THAP7-AS1	0.21685	43	AC000068.5	antisense		0	THAP7-AS1	antisense		0
AC000068.5_AC000078.5	0.107951	25	AC000068.5	antisense		0	AC000078.5	processed_pseudogene		0
AC000068.5_CCDC188	0.0822774	14	AC000068.5	antisense		0	CCDC188	protein_coding	0.0660689	27
AC000068.5_BCRP5	0.129793	1	AC000068.5	antisense		0	BCRP5	unprocessed_pseudogene		0
AC000068.5_XXbac-B33L19.4	0.145296	1	AC000068.5	antisense		0	XXbac-B33L19.4	lincRNA		0
AC000068.5_AC000089.3	0.0465096	7	AC000068.5	antisense		0	AC000089.3	processed_pseudogene		0
AC000068.5_AC007050.17	0.143315	1	AC000068.5	antisense		0	AC007050.17	antisense		0
AC000068.5_LINC00896	0.0261677	8	AC000068.5	antisense		0	LINC00896	lincRNA	0.0525305	10
AC000068.5_AC006547.13	0.0536802	13	AC000068.5	antisense		0	AC006547.13	antisense		0
AC000068.5_KRT18P5	0.0387581	9	AC000068.5	antisense		0	KRT18P5	processed_pseudogene		0
AC000068.5_LINC01637	0.0465971	11	AC000068.5	antisense		0	LINC01637	lincRNA	0.0214653	6
AC000068.5_SLC9A3P2	0.102899	2	AC000068.5	antisense		0	SLC9A3P2	processed_pseudogene		0
AC000068.5_POM121L7P	0.226674	2	AC000068.5	antisense		0	POM121L7P	processed_pseudogene		0
AC000068.5_PI4KA	0.09668	21	AC000068.5	antisense		0	PI4KA	protein_coding	0.176908	34
AC000068.5_SCARF2	0.070451	15	AC000068.5	antisense		0	SCARF2	protein_coding	0.0682848	5
AC000068.5_TUBA3GP	0.111858	2	AC000068.5	antisense		0	TUBA3GP	unprocessed_pseudogene		0
AC000068.5_XXbac-B444P24.8	0.127819	23	AC000068.5	antisense		0	XXbac-B444P24.8	antisense		0
AC000068.5_CCDC74BP1	0.128763	4	AC000068.5	antisense		0	CCDC74BP1	unprocessed_pseudogene		0
AC000068.5_XXbac-B135H6.18	0.110181	7	AC000068.5	antisense		0	XXbac-B135H6.18	lincRNA		0
AC000068.5_XXbac-B444P24.14	0.0415959	6	AC000068.5	antisense		0	XXbac-B444P24.14	lincRNA		0
AC000068.5_AC000068.10	0.0206425	3	AC000068.5	antisense		0	AC000068.10	antisense		0
AC000068.5_AC000068.9	0.0407351	12	AC000068.5	antisense		0	AC000068.9	antisense		0
AC000068.5_KB-1440D3.14	0.0297961	5	AC000068.5	antisense		0	KB-1440D3.14	lincRNA		0
AC000068.5_RIMBP3B	0.240023	1	AC000068.5	antisense		0	RIMBP3B	protein_coding		0
AC000068.5_IGLL4P	0.195008	1	AC000068.5	antisense		0	IGLL4P	unprocessed_pseudogene		0
AC000068.5_LINC01651	0.137599	1	AC000068.5	antisense		0	LINC01651	lincRNA		0
AC000068.5_LINC00895	0.122519	2	AC000068.5	antisense		0	LINC00895	lincRNA		0
AC000068.5_KB-1592A4.16	0.0705681	2	AC000068.5	antisense		0	KB-1592A4.16	unprocessed_pseudogene		0
ZNF74_KLHL22	0.0368306	10	ZNF74	protein_coding	0.0702357	20	KLHL22	protein_coding	0.0302517	7
ZNF74_MED15	0.102709	23	ZNF74	protein_coding	0.0702357	20	MED15	protein_coding	0.136052	33
ZNF74_SERPIND1	0.135957	17	ZNF74	protein_coding	0.0702357	20	SERPIND1	protein_coding	0.174308	23
ZNF74_SNAP29	0.12371	31	ZNF74	protein_coding	0.0702357	20	SNAP29	protein_coding	0.238165	46
ZNF74_CRKL	0.0577105	13	ZNF74	protein_coding	0.0702357	20	CRKL	protein_coding	0.0395932	6
ZNF74_LZTR1	0.0813819	22	ZNF74	protein_coding	0.0702357	20	LZTR1	protein_coding	0.178469	36
ZNF74_P2RX6	0.122164	21	ZNF74	protein_coding	0.0702357	20	P2RX6	protein_coding	0.0896742	29
ZNF74_SLC7A4	0.0460266	12	ZNF74	protein_coding	0.0702357	20	SLC7A4	protein_coding	0.0562004	10
ZNF74_PPIL2	0.100555	26	ZNF74	protein_coding	0.0702357	20	PPIL2	protein_coding	0.158205	42
ZNF74_SDF2L1	0.0418334	10	ZNF74	protein_coding	0.0702357	20	SDF2L1	protein_coding	0.0288324	3
ZNF74_GGT2	0.0942888	8	ZNF74	protein_coding	0.0702357	20	GGT2	protein_coding	0.0706727	5
ZNF74_YDJC	0.0550473	13	ZNF74	protein_coding	0.0702357	20	YDJC	protein_coding	0.0521678	17
ZNF74_CCDC116	0.104323	24	ZNF74	protein_coding	0.0702357	20	CCDC116	protein_coding	0.121662	39
ZNF74_HIC2	0.038689	4	ZNF74	protein_coding	0.0702357	20	HIC2	protein_coding	0.0278773	3
ZNF74_BCRP6	0.0914123	1	ZNF74	protein_coding	0.0702357	20	BCRP6	unprocessed_pseudogene		0
ZNF74_RIMBP3C	0.185405	1	ZNF74	protein_coding	0.0702357	20	RIMBP3C	protein_coding	0.186888	1
ZNF74_AIFM3	0.0335903	9	ZNF74	protein_coding	0.0702357	20	AIFM3	protein_coding	0.0477403	10
ZNF74_THAP7	0.0539478	10	ZNF74	protein_coding	0.0702357	20	THAP7	protein_coding	0.0555444	16
ZNF74_UBE2L3	0.0470854	15	ZNF74	protein_coding	0.0702357	20	UBE2L3	protein_coding	0.0427036	9
ZNF74_LRRC74B	0.110746	12	ZNF74	protein_coding	0.0702357	20	LRRC74B	protein_coding	0.191439	13
ZNF74_KB-1592A4.15	0.120609	3	ZNF74	protein_coding	0.0702357	20	KB-1592A4.15	lincRNA		0
ZNF74_TMEM191C	0.0212852	3	ZNF74	protein_coding	0.0702357	20	TMEM191C	protein_coding	0.0214188	2
ZNF74_KB-1183D5.13	0.057562	1	ZNF74	protein_coding	0.0702357	20	KB-1183D5.13	lincRNA		0
ZNF74_XXbac-B562F10.11	0.0397061	7	ZNF74	protein_coding	0.0702357	20	XXbac-B562F10.11	processed_pseudogene		0
ZNF74_E2F6P2	0.0652367	1	ZNF74	protein_coding	0.0702357	20	E2F6P2	processed_pseudogene		0
ZNF74_AC002472.11	0.0214261	1	ZNF74	protein_coding	0.0702357	20	AC002472.11	antisense		0
ZNF74_E2F6P3	0.0379428	1	ZNF74	protein_coding	0.0702357	20	E2F6P3	processed_pseudogene		0
ZNF74_ABHD17AP4	0.0546883	8	ZNF74	protein_coding	0.0702357	20	ABHD17AP4	processed_pseudogene		0
ZNF74_POM121L8P		0	ZNF74	protein_coding	0.0702357	20	POM121L8P	processed_pseudogene		0
ZNF74_THAP7-AS1	0.306159	44	ZNF74	protein_coding	0.0702357	20	THAP7-AS1	antisense		0
ZNF74_BCRP5	0.0382753	1	ZNF74	protein_coding	0.0702357	20	BCRP5	unprocessed_pseudogene		0
ZNF74_AC007050.17		0	ZNF74	protein_coding	0.0702357	20	AC007050.17	antisense		0
ZNF74_KRT18P5	0.0290073	3	ZNF74	protein_coding	0.0702357	20	KRT18P5	processed_pseudogene		0
ZNF74_LINC01637	0.029994	7	ZNF74	protein_coding	0.0702357	20	LINC01637	lincRNA	0.0214653	6
ZNF74_SLC9A3P2		0	ZNF74	protein_coding	0.0702357	20	SLC9A3P2	processed_pseudogene		0
ZNF74_POM121L7P	0.204331	2	ZNF74	protein_coding	0.0702357	20	POM121L7P	processed_pseudogene		0
ZNF74_PI4KA	0.0758535	23	ZNF74	protein_coding	0.0702357	20	PI4KA	protein_coding	0.176908	34
ZNF74_SCARF2	0.0662457	9	ZNF74	protein_coding	0.0702357	20	SCARF2	protein_coding	0.0682848	5
ZNF74_TUBA3GP	0.0359711	1	ZNF74	protein_coding	0.0702357	20	TUBA3GP	unprocessed_pseudogene		0
ZNF74_CCDC74BP1	0.186382	4	ZNF74	protein_coding	0.0702357	20	CCDC74BP1	unprocessed_pseudogene		0
ZNF74_XXbac-B135H6.18	0.0319334	8	ZNF74	protein_coding	0.0702357	20	XXbac-B135H6.18	lincRNA		0
ZNF74_KB-1440D3.14	0.0226231	1	ZNF74	protein_coding	0.0702357	20	KB-1440D3.14	lincRNA		0
ZNF74_RIMBP3B	0.0453955	1	ZNF74	protein_coding	0.0702357	20	RIMBP3B	protein_coding		0
ZNF74_IGLL4P		0	ZNF74	protein_coding	0.0702357	20	IGLL4P	unprocessed_pseudogene		0
ZNF74_LINC01651		0	ZNF74	protein_coding	0.0702357	20	LINC01651	lincRNA		0
ZNF74_KB-1592A4.16		0	ZNF74	protein_coding	0.0702357	20	KB-1592A4.16	unprocessed_pseudogene		0
MRPL40_RTN4R	0.0597229	2	MRPL40	protein_coding	0.0652162	8	RTN4R	protein_coding	0.0729447	4
MRPL40_UFD1L	0.0717	2	MRPL40	protein_coding	0.0652162	8	UFD1L	protein_coding		0
MRPL40_CDC45	0.0309737	3	MRPL40	protein_coding	0.0652162	8	CDC45	protein_coding	0.0702192	1
MRPL40_COMT	0.0607519	22	MRPL40	protein_coding	0.0652162	8	COMT	protein_coding	0.0848506	24
MRPL40_ARVCF	0.074214	18	MRPL40	protein_coding	0.0652162	8	ARVCF	protein_coding	0.110458	25
MRPL40_TRMT2A	0.0234437	8	MRPL40	protein_coding	0.0652162	8	TRMT2A	protein_coding	0.0439396	23
MRPL40_RANBP1	0.0257603	6	MRPL40	protein_coding	0.0652162	8	RANBP1	protein_coding	0.0438365	4
MRPL40_ZDHHC8	0.0449065	6	MRPL40	protein_coding	0.0652162	8	ZDHHC8	protein_coding	0.0626757	12
MRPL40_KLHL22	0.0535842	4	MRPL40	protein_coding	0.0652162	8	KLHL22	protein_coding	0.0302517	7
MRPL40_MED15	0.0759168	18	MRPL40	protein_coding	0.0652162	8	MED15	protein_coding	0.136052	33
MRPL40_SERPIND1	0.169923	14	MRPL40	protein_coding	0.0652162	8	SERPIND1	protein_coding	0.174308	23
MRPL40_SNAP29	0.108415	31	MRPL40	protein_coding	0.0652162	8	SNAP29	protein_coding	0.238165	46
MRPL40_CRKL	0.0308123	6	MRPL40	protein_coding	0.0652162	8	CRKL	protein_coding	0.0395932	6
MRPL40_LZTR1	0.0838132	23	MRPL40	protein_coding	0.0652162	8	LZTR1	protein_coding	0.178469	36
MRPL40_P2RX6	0.0995156	25	MRPL40	protein_coding	0.0652162	8	P2RX6	protein_coding	0.0896742	29
MRPL40_SLC7A4	0.0600824	8	MRPL40	protein_coding	0.0652162	8	SLC7A4	protein_coding	0.0562004	10
MRPL40_PPIL2	0.101421	25	MRPL40	protein_coding	0.0652162	8	PPIL2	protein_coding	0.158205	42
MRPL40_DGCR6L	0.0659292	18	MRPL40	protein_coding	0.0652162	8	DGCR6L	protein_coding	0.138352	33
MRPL40_DGCR8	0.0623629	3	MRPL40	protein_coding	0.0652162	8	DGCR8	protein_coding	0.063793	8
MRPL40_SDF2L1	0.0465633	3	MRPL40	protein_coding	0.0652162	8	SDF2L1	protein_coding	0.0288324	3
MRPL40_GGT2	0.0687408	6	MRPL40	protein_coding	0.0652162	8	GGT2	protein_coding	0.0706727	5
MRPL40_XXbac-B444P24.10	0.11366	1	MRPL40	protein_coding	0.0652162	8	XXbac-B444P24.10	unprocessed_pseudogene		0
MRPL40_USP41	0.167423	1	MRPL40	protein_coding	0.0652162	8	USP41	protein_coding	0.241586	1
MRPL40_YDJC	0.0371353	5	MRPL40	protein_coding	0.0652162	8	YDJC	protein_coding	0.0521678	17
MRPL40_CCDC116	0.116193	27	MRPL40	protein_coding	0.0652162	8	CCDC116	protein_coding	0.121662	39
MRPL40_HIC2	0.0375991	2	MRPL40	protein_coding	0.0652162	8	HIC2	protein_coding	0.0278773	3
MRPL40_BCRP6	0.0841479	1	MRPL40	protein_coding	0.0652162	8	BCRP6	unprocessed_pseudogene		0
MRPL40_RIMBP3C	0.194622	1	MRPL40	protein_coding	0.0652162	8	RIMBP3C	protein_coding	0.186888	1
MRPL40_TANGO2	0.0546479	5	MRPL40	protein_coding	0.0652162	8	TANGO2	protein_coding	0.0453944	11
MRPL40_AIFM3	0.0270515	6	MRPL40	protein_coding	0.0652162	8	AIFM3	protein_coding	0.0477403	10
MRPL40_TBX1	0.0414153	5	MRPL40	protein_coding	0.0652162	8	TBX1	protein_coding	0.0355819	7
MRPL40_CLDN5	0.0706842	2	MRPL40	protein_coding	0.0652162	8	CLDN5	protein_coding	0.0312387	6
MRPL40_THAP7	0.0143677	2	MRPL40	protein_coding	0.0652162	8	THAP7	protein_coding	0.0555444	16
MRPL40_TXNRD2	0.084866	27	MRPL40	protein_coding	0.0652162	8	TXNRD2	protein_coding	0.116997	40
MRPL40_SEPT5	0.0371095	8	MRPL40	protein_coding	0.0652162	8	SEPT5	protein_coding	0.0563617	12
MRPL40_AC000068.5	0.0639361	15	MRPL40	protein_coding	0.0652162	8	AC000068.5	antisense		0
MRPL40_ZNF74	0.0388372	12	MRPL40	protein_coding	0.0652162	8	ZNF74	protein_coding	0.0702357	20
MRPL40_UBE2L3	0.0455209	4	MRPL40	protein_coding	0.0652162	8	UBE2L3	protein_coding	0.0427036	9
MRPL40_GNB1L	0.0577741	22	MRPL40	protein_coding	0.0652162	8	GNB1L	protein_coding	0.10697	39
MRPL40_LRRC74B	0.151237	10	MRPL40	protein_coding	0.0652162	8	LRRC74B	protein_coding	0.191439	13
MRPL40_AC007731.1	0.0223185	1	MRPL40	protein_coding	0.0652162	8	AC007731.1	antisense		0
MRPL40_KB-1592A4.15	0.156339	3	MRPL40	protein_coding	0.0652162	8	KB-1592A4.15	lincRNA		0
MRPL40_TMEM191C	0.0184894	2	MRPL40	protein_coding	0.0652162	8	TMEM191C	protein_coding	0.0214188	2
MRPL40_KB-1183D5.13	0.0727792	1	MRPL40	protein_coding	0.0652162	8	KB-1183D5.13	lincRNA		0
MRPL40_C22orf29	0.0609075	25	MRPL40	protein_coding	0.0652162	8	C22orf29	protein_coding		0
MRPL40_XXbac-B562F10.11	0.0300365	4	MRPL40	protein_coding	0.0652162	8	XXbac-B562F10.11	processed_pseudogene		0
MRPL40_E2F6P2		0	MRPL40	protein_coding	0.0652162	8	E2F6P2	processed_pseudogene		0
MRPL40_AC002472.11	0.0209614	1	MRPL40	protein_coding	0.0652162	8	AC002472.11	antisense		0
MRPL40_E2F6P3		0	MRPL40	protein_coding	0.0652162	8	E2F6P3	processed_pseudogene		0
MRPL40_ABHD17AP4	0.138214	7	MRPL40	protein_coding	0.0652162	8	ABHD17AP4	processed_pseudogene		0
MRPL40_POM121L8P		0	MRPL40	protein_coding	0.0652162	8	POM121L8P	processed_pseudogene		0
MRPL40_THAP7-AS1	0.334018	44	MRPL40	protein_coding	0.0652162	8	THAP7-AS1	antisense		0
MRPL40_AC000078.5	0.150753	35	MRPL40	protein_coding	0.0652162	8	AC000078.5	processed_pseudogene		0
MRPL40_CCDC188	0.0519739	15	MRPL40	protein_coding	0.0652162	8	CCDC188	protein_coding	0.0660689	27
MRPL40_BCRP5		0	MRPL40	protein_coding	0.0652162	8	BCRP5	unprocessed_pseudogene		0
MRPL40_XXbac-B33L19.4		0	MRPL40	protein_coding	0.0652162	8	XXbac-B33L19.4	lincRNA		0
MRPL40_AC000089.3	0.102461	3	MRPL40	protein_coding	0.0652162	8	AC000089.3	processed_pseudogene		0
MRPL40_AC007050.17		0	MRPL40	protein_coding	0.0652162	8	AC007050.17	antisense		0
MRPL40_LINC00896	0.0468191	6	MRPL40	protein_coding	0.0652162	8	LINC00896	lincRNA	0.0525305	10
MRPL40_AC006547.13	0.0533031	9	MRPL40	protein_coding	0.0652162	8	AC006547.13	antisense		0
MRPL40_KRT18P5	0.0247539	3	MRPL40	protein_coding	0.0652162	8	KRT18P5	processed_pseudogene		0
MRPL40_LINC01637	0.0164525	3	MRPL40	protein_coding	0.0652162	8	LINC01637	lincRNA	0.0214653	6
MRPL40_SLC9A3P2		0	MRPL40	protein_coding	0.0652162	8	SLC9A3P2	processed_pseudogene		0
MRPL40_POM121L7P	0.249622	2	MRPL40	protein_coding	0.0652162	8	POM121L7P	processed_pseudogene		0
MRPL40_PI4KA	0.085875	27	MRPL40	protein_coding	0.0652162	8	PI4KA	protein_coding	0.176908	34
MRPL40_C22orf39	0.0349963	8	MRPL40	protein_coding	0.0652162	8	C22orf39	protein_coding	0.0729184	17
MRPL40_SCARF2	0.0363046	4	MRPL40	protein_coding	0.0652162	8	SCARF2	protein_coding	0.0682848	5
MRPL40_TUBA3GP		0	MRPL40	protein_coding	0.0652162	8	TUBA3GP	unprocessed_pseudogene		0
MRPL40_XXbac-B444P24.8	0.16049	22	MRPL40	protein_coding	0.0652162	8	XXbac-B444P24.8	antisense		0
MRPL40_CCDC74BP1	0.244064	3	MRPL40	protein_coding	0.0652162	8	CCDC74BP1	unprocessed_pseudogene		0
MRPL40_XXbac-B135H6.18	0.034923	6	MRPL40	protein_coding	0.0652162	8	XXbac-B135H6.18	lincRNA		0
MRPL40_XXbac-B444P24.14	0.0369531	1	MRPL40	protein_coding	0.0652162	8	XXbac-B444P24.14	lincRNA		0
MRPL40_AC000068.10	0.0251004	1	MRPL40	protein_coding	0.0652162	8	AC000068.10	antisense		0
MRPL40_AC000068.9	0.010784	1	MRPL40	protein_coding	0.0652162	8	AC000068.9	antisense		0
MRPL40_KB-1440D3.14	0.0242092	1	MRPL40	protein_coding	0.0652162	8	KB-1440D3.14	lincRNA		0
MRPL40_RIMBP3B		0	MRPL40	protein_coding	0.0652162	8	RIMBP3B	protein_coding		0
MRPL40_IGLL4P	0.0165543	1	MRPL40	protein_coding	0.0652162	8	IGLL4P	unprocessed_pseudogene		0
MRPL40_LINC01651		0	MRPL40	protein_coding	0.0652162	8	LINC01651	lincRNA		0
MRPL40_LINC00895	0.0284359	1	MRPL40	protein_coding	0.0652162	8	LINC00895	lincRNA		0
MRPL40_KB-1592A4.16		0	MRPL40	protein_coding	0.0652162	8	KB-1592A4.16	unprocessed_pseudogene		0
UBE2L3_PPIL2	0.126408	27	UBE2L3	protein_coding	0.0427036	9	PPIL2	protein_coding	0.158205	42
UBE2L3_SDF2L1	0.0325267	2	UBE2L3	protein_coding	0.0427036	9	SDF2L1	protein_coding	0.0288324	3
UBE2L3_YDJC	0.0864347	13	UBE2L3	protein_coding	0.0427036	9	YDJC	protein_coding	0.0521678	17
UBE2L3_CCDC116	0.0907014	19	UBE2L3	protein_coding	0.0427036	9	CCDC116	protein_coding	0.121662	39
UBE2L3_KB-1440D3.14		0	UBE2L3	protein_coding	0.0427036	9	KB-1440D3.14	lincRNA		0
GNB1L_RTN4R	0.0347909	16	GNB1L	protein_coding	0.10697	39	RTN4R	protein_coding	0.0729447	4
GNB1L_COMT	0.0657394	21	GNB1L	protein_coding	0.10697	39	COMT	protein_coding	0.0848506	24
GNB1L_ARVCF	0.0825781	17	GNB1L	protein_coding	0.10697	39	ARVCF	protein_coding	0.110458	25
GNB1L_TRMT2A	0.0504523	15	GNB1L	protein_coding	0.10697	39	TRMT2A	protein_coding	0.0439396	23
GNB1L_RANBP1	0.0633559	15	GNB1L	protein_coding	0.10697	39	RANBP1	protein_coding	0.0438365	4
GNB1L_ZDHHC8	0.0650122	15	GNB1L	protein_coding	0.10697	39	ZDHHC8	protein_coding	0.0626757	12
GNB1L_KLHL22	0.0492174	17	GNB1L	protein_coding	0.10697	39	KLHL22	protein_coding	0.0302517	7
GNB1L_MED15	0.0931014	18	GNB1L	protein_coding	0.10697	39	MED15	protein_coding	0.136052	33
GNB1L_SERPIND1	0.118252	15	GNB1L	protein_coding	0.10697	39	SERPIND1	protein_coding	0.174308	23
GNB1L_SNAP29	0.0903374	26	GNB1L	protein_coding	0.10697	39	SNAP29	protein_coding	0.238165	46
GNB1L_CRKL	0.0529628	17	GNB1L	protein_coding	0.10697	39	CRKL	protein_coding	0.0395932	6
GNB1L_LZTR1	0.0911209	20	GNB1L	protein_coding	0.10697	39	LZTR1	protein_coding	0.178469	36
GNB1L_P2RX6	0.0867924	21	GNB1L	protein_coding	0.10697	39	P2RX6	protein_coding	0.0896742	29
GNB1L_SLC7A4	0.0763267	13	GNB1L	protein_coding	0.10697	39	SLC7A4	protein_coding	0.0562004	10
GNB1L_PPIL2	0.0828651	23	GNB1L	protein_coding	0.10697	39	PPIL2	protein_coding	0.158205	42
GNB1L_DGCR6L	0.0702468	21	GNB1L	protein_coding	0.10697	39	DGCR6L	protein_coding	0.138352	33
GNB1L_DGCR8	0.0613014	20	GNB1L	protein_coding	0.10697	39	DGCR8	protein_coding	0.063793	8
GNB1L_SDF2L1	0.0500278	18	GNB1L	protein_coding	0.10697	39	SDF2L1	protein_coding	0.0288324	3
GNB1L_GGT2	0.0783158	5	GNB1L	protein_coding	0.10697	39	GGT2	protein_coding	0.0706727	5
GNB1L_XXbac-B444P24.10	0.0961594	2	GNB1L	protein_coding	0.10697	39	XXbac-B444P24.10	unprocessed_pseudogene		0
GNB1L_USP41	0.201155	1	GNB1L	protein_coding	0.10697	39	USP41	protein_coding	0.241586	1
GNB1L_YDJC	0.047426	17	GNB1L	protein_coding	0.10697	39	YDJC	protein_coding	0.0521678	17
GNB1L_CCDC116	0.0649292	17	GNB1L	protein_coding	0.10697	39	CCDC116	protein_coding	0.121662	39
GNB1L_HIC2	0.0683937	12	GNB1L	protein_coding	0.10697	39	HIC2	protein_coding	0.0278773	3
GNB1L_BCRP6	0.138629	1	GNB1L	protein_coding	0.10697	39	BCRP6	unprocessed_pseudogene		0
GNB1L_RIMBP3C	0.0806933	1	GNB1L	protein_coding	0.10697	39	RIMBP3C	protein_coding	0.186888	1
GNB1L_TANGO2	0.0288497	14	GNB1L	protein_coding	0.10697	39	TANGO2	protein_coding	0.0453944	11
GNB1L_AIFM3	0.0673708	12	GNB1L	protein_coding	0.10697	39	AIFM3	protein_coding	0.0477403	10
GNB1L_THAP7	0.0519569	18	GNB1L	protein_coding	0.10697	39	THAP7	protein_coding	0.0555444	16
GNB1L_TXNRD2	0.100265	24	GNB1L	protein_coding	0.10697	39	TXNRD2	protein_coding	0.116997	40
GNB1L_ZNF74	0.040175	10	GNB1L	protein_coding	0.10697	39	ZNF74	protein_coding	0.0702357	20
GNB1L_UBE2L3	0.063085	18	GNB1L	protein_coding	0.10697	39	UBE2L3	protein_coding	0.0427036	9
GNB1L_LRRC74B	0.133005	10	GNB1L	protein_coding	0.10697	39	LRRC74B	protein_coding	0.191439	13
GNB1L_AC007731.1	0.0649883	1	GNB1L	protein_coding	0.10697	39	AC007731.1	antisense		0
GNB1L_KB-1592A4.15	0.0751391	2	GNB1L	protein_coding	0.10697	39	KB-1592A4.15	lincRNA		0
GNB1L_TMEM191C	0.0493475	11	GNB1L	protein_coding	0.10697	39	TMEM191C	protein_coding	0.0214188	2
GNB1L_KB-1183D5.13	0.103933	1	GNB1L	protein_coding	0.10697	39	KB-1183D5.13	lincRNA		0
GNB1L_XXbac-B562F10.11	0.0683262	11	GNB1L	protein_coding	0.10697	39	XXbac-B562F10.11	processed_pseudogene		0
GNB1L_E2F6P2	0.0911409	1	GNB1L	protein_coding	0.10697	39	E2F6P2	processed_pseudogene		0
GNB1L_AC002472.11	0.0306698	2	GNB1L	protein_coding	0.10697	39	AC002472.11	antisense		0
GNB1L_E2F6P3		0	GNB1L	protein_coding	0.10697	39	E2F6P3	processed_pseudogene		0
GNB1L_ABHD17AP4	0.0982718	6	GNB1L	protein_coding	0.10697	39	ABHD17AP4	processed_pseudogene		0
GNB1L_POM121L8P	0.0727648	1	GNB1L	protein_coding	0.10697	39	POM121L8P	processed_pseudogene		0
GNB1L_THAP7-AS1	0.256787	39	GNB1L	protein_coding	0.10697	39	THAP7-AS1	antisense		0
GNB1L_AC000078.5	0.200321	36	GNB1L	protein_coding	0.10697	39	AC000078.5	processed_pseudogene		0
GNB1L_CCDC188	0.0520052	21	GNB1L	protein_coding	0.10697	39	CCDC188	protein_coding	0.0660689	27
GNB1L_BCRP5		0	GNB1L	protein_coding	0.10697	39	BCRP5	unprocessed_pseudogene		0
GNB1L_XXbac-B33L19.4	0.0189473	1	GNB1L	protein_coding	0.10697	39	XXbac-B33L19.4	lincRNA		0
GNB1L_AC007050.17		0	GNB1L	protein_coding	0.10697	39	AC007050.17	antisense		0
GNB1L_LINC00896	0.0541257	12	GNB1L	protein_coding	0.10697	39	LINC00896	lincRNA	0.0525305	10
GNB1L_AC006547.13	0.0371767	17	GNB1L	protein_coding	0.10697	39	AC006547.13	antisense		0
GNB1L_KRT18P5	0.0537565	12	GNB1L	protein_coding	0.10697	39	KRT18P5	processed_pseudogene		0
GNB1L_LINC01637	0.0532654	8	GNB1L	protein_coding	0.10697	39	LINC01637	lincRNA	0.0214653	6
GNB1L_SLC9A3P2	0.0429396	1	GNB1L	protein_coding	0.10697	39	SLC9A3P2	processed_pseudogene		0
GNB1L_POM121L7P	0.211663	2	GNB1L	protein_coding	0.10697	39	POM121L7P	processed_pseudogene		0
GNB1L_PI4KA	0.0709365	25	GNB1L	protein_coding	0.10697	39	PI4KA	protein_coding	0.176908	34
GNB1L_SCARF2	0.0692391	13	GNB1L	protein_coding	0.10697	39	SCARF2	protein_coding	0.0682848	5
GNB1L_TUBA3GP	0.0683202	2	GNB1L	protein_coding	0.10697	39	TUBA3GP	unprocessed_pseudogene		0
GNB1L_XXbac-B444P24.8	0.127693	21	GNB1L	protein_coding	0.10697	39	XXbac-B444P24.8	antisense		0
GNB1L_CCDC74BP1	0.218813	3	GNB1L	protein_coding	0.10697	39	CCDC74BP1	unprocessed_pseudogene		0
GNB1L_XXbac-B135H6.18	0.0539173	8	GNB1L	protein_coding	0.10697	39	XXbac-B135H6.18	lincRNA		0
GNB1L_XXbac-B444P24.14	0.0245672	4	GNB1L	protein_coding	0.10697	39	XXbac-B444P24.14	lincRNA		0
GNB1L_KB-1440D3.14	0.0440401	4	GNB1L	protein_coding	0.10697	39	KB-1440D3.14	lincRNA		0
GNB1L_RIMBP3B	0.0734633	1	GNB1L	protein_coding	0.10697	39	RIMBP3B	protein_coding		0
GNB1L_IGLL4P	0.0196997	1	GNB1L	protein_coding	0.10697	39	IGLL4P	unprocessed_pseudogene		0
GNB1L_LINC01651	0.02143	1	GNB1L	protein_coding	0.10697	39	LINC01651	lincRNA		0
GNB1L_KB-1592A4.16	0.0525577	1	GNB1L	protein_coding	0.10697	39	KB-1592A4.16	unprocessed_pseudogene		0
LRRC74B_PPIL2	0.126533	12	LRRC74B	protein_coding	0.191439	13	PPIL2	protein_coding	0.158205	42
LRRC74B_SDF2L1	0.142829	10	LRRC74B	protein_coding	0.191439	13	SDF2L1	protein_coding	0.0288324	3
LRRC74B_GGT2	0.0788483	4	LRRC74B	protein_coding	0.191439	13	GGT2	protein_coding	0.0706727	5
LRRC74B_YDJC	0.0752526	11	LRRC74B	protein_coding	0.191439	13	YDJC	protein_coding	0.0521678	17
LRRC74B_CCDC116	0.0894174	10	LRRC74B	protein_coding	0.191439	13	CCDC116	protein_coding	0.121662	39
LRRC74B_HIC2	0.191419	11	LRRC74B	protein_coding	0.191439	13	HIC2	protein_coding	0.0278773	3
LRRC74B_BCRP6	0.216725	1	LRRC74B	protein_coding	0.191439	13	BCRP6	unprocessed_pseudogene		0
LRRC74B_RIMBP3C	0.285106	1	LRRC74B	protein_coding	0.191439	13	RIMBP3C	protein_coding	0.186888	1
LRRC74B_UBE2L3	0.164683	10	LRRC74B	protein_coding	0.191439	13	UBE2L3	protein_coding	0.0427036	9
LRRC74B_KB-1592A4.15	0.143815	3	LRRC74B	protein_coding	0.191439	13	KB-1592A4.15	lincRNA		0
LRRC74B_TMEM191C	0.139781	8	LRRC74B	protein_coding	0.191439	13	TMEM191C	protein_coding	0.0214188	2
LRRC74B_KB-1183D5.13	0.208159	1	LRRC74B	protein_coding	0.191439	13	KB-1183D5.13	lincRNA		0
LRRC74B_E2F6P2	0.206056	1	LRRC74B	protein_coding	0.191439	13	E2F6P2	processed_pseudogene		0
LRRC74B_E2F6P3	0.0744312	1	LRRC74B	protein_coding	0.191439	13	E2F6P3	processed_pseudogene		0
LRRC74B_POM121L8P	0.225033	1	LRRC74B	protein_coding	0.191439	13	POM121L8P	processed_pseudogene		0
LRRC74B_POM121L7P	0.242275	2	LRRC74B	protein_coding	0.191439	13	POM121L7P	processed_pseudogene		0
LRRC74B_TUBA3GP	0.150752	2	LRRC74B	protein_coding	0.191439	13	TUBA3GP	unprocessed_pseudogene		0
LRRC74B_KB-1440D3.14	0.0962553	6	LRRC74B	protein_coding	0.191439	13	KB-1440D3.14	lincRNA		0
LRRC74B_RIMBP3B	0.246543	1	LRRC74B	protein_coding	0.191439	13	RIMBP3B	protein_coding		0
LRRC74B_LINC01651	0.137248	1	LRRC74B	protein_coding	0.191439	13	LINC01651	lincRNA		0
LRRC74B_KB-1592A4.16	0.059523	1	LRRC74B	protein_coding	0.191439	13	KB-1592A4.16	unprocessed_pseudogene		0
AC008079.9_RTN4R	0.0847588	1	AC008079.9	antisense		0	RTN4R	protein_coding	0.0729447	4
AC008079.9_GSC2		0	AC008079.9	antisense		0	GSC2	protein_coding		0
AC008079.9_UFD1L	0.0713969	1	AC008079.9	antisense		0	UFD1L	protein_coding		0
AC008079.9_CLTCL1		0	AC008079.9	antisense		0	CLTCL1	protein_coding	0.145675	35
AC008079.9_DGCR2		0	AC008079.9	antisense		0	DGCR2	protein_coding	0.148316	41
AC008079.9_CDC45	0.027861	1	AC008079.9	antisense		0	CDC45	protein_coding	0.0702192	1
AC008079.9_COMT	0.0580598	1	AC008079.9	antisense		0	COMT	protein_coding	0.0848506	24
AC008079.9_ARVCF	0.0301121	1	AC008079.9	antisense		0	ARVCF	protein_coding	0.110458	25
AC008079.9_TRMT2A	0.0735438	1	AC008079.9	antisense		0	TRMT2A	protein_coding	0.0439396	23
AC008079.9_RANBP1	0.0313846	1	AC008079.9	antisense		0	RANBP1	protein_coding	0.0438365	4
AC008079.9_ZDHHC8	0.0590102	1	AC008079.9	antisense		0	ZDHHC8	protein_coding	0.0626757	12
AC008079.9_KLHL22	0.0431898	1	AC008079.9	antisense		0	KLHL22	protein_coding	0.0302517	7
AC008079.9_MED15	0.0407094	1	AC008079.9	antisense		0	MED15	protein_coding	0.136052	33
AC008079.9_SERPIND1		0	AC008079.9	antisense		0	SERPIND1	protein_coding	0.174308	23
AC008079.9_SNAP29	0.0711675	1	AC008079.9	antisense		0	SNAP29	protein_coding	0.238165	46
AC008079.9_CRKL	0.0204729	1	AC008079.9	antisense		0	CRKL	protein_coding	0.0395932	6
AC008079.9_LZTR1		0	AC008079.9	antisense		0	LZTR1	protein_coding	0.178469	36
AC008079.9_P2RX6		0	AC008079.9	antisense		0	P2RX6	protein_coding	0.0896742	29
AC008079.9_SLC7A4	0.0721179	1	AC008079.9	antisense		0	SLC7A4	protein_coding	0.0562004	10
AC008079.9_PPIL2	0.0674634	1	AC008079.9	antisense		0	PPIL2	protein_coding	0.158205	42
AC008079.9_PRODH		0	AC008079.9	antisense		0	PRODH	protein_coding	0.0721215	33
AC008079.9_DGCR14		0	AC008079.9	antisense		0	DGCR14	protein_coding		0
AC008079.9_SLC25A1		0	AC008079.9	antisense		0	SLC25A1	protein_coding	0.117034	26
AC008079.9_HIRA	0.0878675	1	AC008079.9	antisense		0	HIRA	protein_coding		0
AC008079.9_DGCR6L	0.0454651	1	AC008079.9	antisense		0	DGCR6L	protein_coding	0.138352	33
AC008079.9_DGCR8	0.0389912	1	AC008079.9	antisense		0	DGCR8	protein_coding	0.063793	8
AC008079.9_SDF2L1	0.0873975	1	AC008079.9	antisense		0	SDF2L1	protein_coding	0.0288324	3
AC008079.9_GGT2	0.0778307	1	AC008079.9	antisense		0	GGT2	protein_coding	0.0706727	5
AC008079.9_XXbac-B444P24.10		0	AC008079.9	antisense		0	XXbac-B444P24.10	unprocessed_pseudogene		0
AC008079.9_USP41	0.0344831	1	AC008079.9	antisense		0	USP41	protein_coding	0.241586	1
AC008079.9_YDJC	0.045804	1	AC008079.9	antisense		0	YDJC	protein_coding	0.0521678	17
AC008079.9_CCDC116	0.0242984	1	AC008079.9	antisense		0	CCDC116	protein_coding	0.121662	39
AC008079.9_HIC2		0	AC008079.9	antisense		0	HIC2	protein_coding	0.0278773	3
AC008079.9_BCRP6	0.0578866	1	AC008079.9	antisense		0	BCRP6	unprocessed_pseudogene		0
AC008079.9_LINC01662		0	AC008079.9	antisense		0	LINC01662	lincRNA		0
AC008079.9_RIMBP3C	0.0986569	1	AC008079.9	antisense		0	RIMBP3C	protein_coding	0.186888	1
AC008079.9_TANGO2	0.0925482	1	AC008079.9	antisense		0	TANGO2	protein_coding	0.0453944	11
AC008079.9_DGCR6		0	AC008079.9	antisense		0	DGCR6	protein_coding	0.0768538	30
AC008079.9_AIFM3		0	AC008079.9	antisense		0	AIFM3	protein_coding	0.0477403	10
AC008079.9_TBX1		0	AC008079.9	antisense		0	TBX1	protein_coding	0.0355819	7
AC008079.9_CLDN5	0.0662926	1	AC008079.9	antisense		0	CLDN5	protein_coding	0.0312387	6
AC008079.9_THAP7	0.0791729	1	AC008079.9	antisense		0	THAP7	protein_coding	0.0555444	16
AC008079.9_TXNRD2	0.0904806	1	AC008079.9	antisense		0	TXNRD2	protein_coding	0.116997	40
AC008079.9_SEPT5		0	AC008079.9	antisense		0	SEPT5	protein_coding	0.0563617	12
AC008079.9_AC000068.5	0.205563	1	AC008079.9	antisense		0	AC000068.5	antisense		0
AC008079.9_ZNF74	0.122057	1	AC008079.9	antisense		0	ZNF74	protein_coding	0.0702357	20
AC008079.9_MRPL40	0.0876959	1	AC008079.9	antisense		0	MRPL40	protein_coding	0.0652162	8
AC008079.9_UBE2L3	0.0454243	1	AC008079.9	antisense		0	UBE2L3	protein_coding	0.0427036	9
AC008079.9_GNB1L	0.0587194	1	AC008079.9	antisense		0	GNB1L	protein_coding	0.10697	39
AC008079.9_LRRC74B	0.134894	1	AC008079.9	antisense		0	LRRC74B	protein_coding	0.191439	13
AC008079.9_AC007731.1		0	AC008079.9	antisense		0	AC007731.1	antisense		0
AC008079.9_KB-1592A4.15	0.0760339	1	AC008079.9	antisense		0	KB-1592A4.15	lincRNA		0
AC008079.9_TMEM191C	0.0380502	1	AC008079.9	antisense		0	TMEM191C	protein_coding	0.0214188	2
AC008079.9_KB-1183D5.13	0.043916	1	AC008079.9	antisense		0	KB-1183D5.13	lincRNA		0
AC008079.9_C22orf29	0.0418859	1	AC008079.9	antisense		0	C22orf29	protein_coding		0
AC008079.9_XXbac-B562F10.11	0.0169825	1	AC008079.9	antisense		0	XXbac-B562F10.11	processed_pseudogene		0
AC008079.9_BCRP7		0	AC008079.9	antisense		0	BCRP7	unprocessed_pseudogene		0
AC008079.9_AC004471.9	0.0931884	1	AC008079.9	antisense		0	AC004471.9	antisense		0
AC008079.9_E2F6P2		0	AC008079.9	antisense		0	E2F6P2	processed_pseudogene		0
AC008079.9_AC002472.11	0.0591939	1	AC008079.9	antisense		0	AC002472.11	antisense		0
AC008079.9_E2F6P3	0.0247692	1	AC008079.9	antisense		0	E2F6P3	processed_pseudogene		0
AC008079.9_ABHD17AP4	0.0235363	1	AC008079.9	antisense		0	ABHD17AP4	processed_pseudogene		0
AC008079.9_POM121L8P	0.0304979	1	AC008079.9	antisense		0	POM121L8P	processed_pseudogene		0
AC008079.9_THAP7-AS1	0.310456	1	AC008079.9	antisense		0	THAP7-AS1	antisense		0
AC008079.9_AC000078.5	0.0677717	1	AC008079.9	antisense		0	AC000078.5	processed_pseudogene		0
AC008079.9_KRT18P62		0	AC008079.9	antisense		0	KRT18P62	processed_pseudogene		0
AC008079.9_CCDC188	0.0298793	1	AC008079.9	antisense		0	CCDC188	protein_coding	0.0660689	27
AC008079.9_BCRP5	0.0878247	1	AC008079.9	antisense		0	BCRP5	unprocessed_pseudogene		0
AC008079.9_XXbac-B33L19.4		0	AC008079.9	antisense		0	XXbac-B33L19.4	lincRNA		0
AC008079.9_AC000089.3		0	AC008079.9	antisense		0	AC000089.3	processed_pseudogene		0
AC008079.9_AC007050.17	0.0308341	1	AC008079.9	antisense		0	AC007050.17	antisense		0
AC008079.9_LINC00896	0.176708	1	AC008079.9	antisense		0	LINC00896	lincRNA	0.0525305	10
AC008079.9_AC006547.13	0.0645472	1	AC008079.9	antisense		0	AC006547.13	antisense		0
AC008079.9_KRT18P5		0	AC008079.9	antisense		0	KRT18P5	processed_pseudogene		0
AC008079.9_LINC01637		0	AC008079.9	antisense		0	LINC01637	lincRNA	0.0214653	6
AC008079.9_SLC9A3P2		0	AC008079.9	antisense		0	SLC9A3P2	processed_pseudogene		0
AC008079.9_POM121L7P	0.234332	1	AC008079.9	antisense		0	POM121L7P	processed_pseudogene		0
AC008079.9_PI4KA	0.102251	1	AC008079.9	antisense		0	PI4KA	protein_coding	0.176908	34
AC008079.9_C22orf39		0	AC008079.9	antisense		0	C22orf39	protein_coding	0.0729184	17
AC008079.9_SCARF2	0.0691676	1	AC008079.9	antisense		0	SCARF2	protein_coding	0.0682848	5
AC008079.9_TUBA3GP		0	AC008079.9	antisense		0	TUBA3GP	unprocessed_pseudogene		0
AC008079.9_XXbac-B444P24.8		0	AC008079.9	antisense		0	XXbac-B444P24.8	antisense		0
AC008079.9_CCDC74BP1		0	AC008079.9	antisense		0	CCDC74BP1	unprocessed_pseudogene		0
AC008079.9_LINC01311		0	AC008079.9	antisense		0	LINC01311	antisense		0
AC008079.9_AC007326.9		0	AC008079.9	antisense		0	AC007326.9	processed_pseudogene		0
AC008079.9_AC004471.10		0	AC008079.9	antisense		0	AC004471.10	lincRNA		0
AC008079.9_XXbac-B135H6.18		0	AC008079.9	antisense		0	XXbac-B135H6.18	lincRNA		0
AC008079.9_DGCR9		0	AC008079.9	antisense		0	DGCR9	lincRNA	0.146977	39
AC008079.9_XXbac-B444P24.14		0	AC008079.9	antisense		0	XXbac-B444P24.14	lincRNA		0
AC008079.9_AC000068.10		0	AC008079.9	antisense		0	AC000068.10	antisense		0
AC008079.9_AC000068.9		0	AC008079.9	antisense		0	AC000068.9	antisense		0
AC008079.9_KB-1440D3.14		0	AC008079.9	antisense		0	KB-1440D3.14	lincRNA		0
AC008079.9_CA15P2		0	AC008079.9	antisense		0	CA15P2	unprocessed_pseudogene		0
AC008079.9_LINC01660		0	AC008079.9	antisense		0	LINC01660	lincRNA		0
AC008079.9_GGTLC3		0	AC008079.9	antisense		0	GGTLC3	protein_coding		0
AC008079.9_RIMBP3B		0	AC008079.9	antisense		0	RIMBP3B	protein_coding		0
AC008079.9_RIMBP3		0	AC008079.9	antisense		0	RIMBP3	protein_coding		0
AC008079.9_LINC01663		0	AC008079.9	antisense		0	LINC01663	lincRNA		0
AC008079.9_GGTLC5P		0	AC008079.9	antisense		0	GGTLC5P	unprocessed_pseudogene		0
AC008079.9_IGLL4P		0	AC008079.9	antisense		0	IGLL4P	unprocessed_pseudogene		0
AC008079.9_FAM230A		0	AC008079.9	antisense		0	FAM230A	protein_coding		0
AC008079.9_TMEM191B		0	AC008079.9	antisense		0	TMEM191B	protein_coding		0
AC008079.9_LINC01651		0	AC008079.9	antisense		0	LINC01651	lincRNA		0
AC008079.9_AC007326.10		0	AC008079.9	antisense		0	AC007326.10	lincRNA		0
AC008079.9_LINC00895		0	AC008079.9	antisense		0	LINC00895	lincRNA		0
AC008079.9_KB-1592A4.16		0	AC008079.9	antisense		0	KB-1592A4.16	unprocessed_pseudogene		0
AC007731.1_KLHL22		0	AC007731.1	antisense		0	KLHL22	protein_coding	0.0302517	7
AC007731.1_MED15		0	AC007731.1	antisense		0	MED15	protein_coding	0.136052	33
AC007731.1_SERPIND1		0	AC007731.1	antisense		0	SERPIND1	protein_coding	0.174308	23
AC007731.1_SNAP29		0	AC007731.1	antisense		0	SNAP29	protein_coding	0.238165	46
AC007731.1_CRKL		0	AC007731.1	antisense		0	CRKL	protein_coding	0.0395932	6
AC007731.1_LZTR1		0	AC007731.1	antisense		0	LZTR1	protein_coding	0.178469	36
AC007731.1_P2RX6		0	AC007731.1	antisense		0	P2RX6	protein_coding	0.0896742	29
AC007731.1_SLC7A4		0	AC007731.1	antisense		0	SLC7A4	protein_coding	0.0562004	10
AC007731.1_PPIL2		0	AC007731.1	antisense		0	PPIL2	protein_coding	0.158205	42
AC007731.1_SDF2L1		0	AC007731.1	antisense		0	SDF2L1	protein_coding	0.0288324	3
AC007731.1_GGT2		0	AC007731.1	antisense		0	GGT2	protein_coding	0.0706727	5
AC007731.1_USP41		0	AC007731.1	antisense		0	USP41	protein_coding	0.241586	1
AC007731.1_YDJC		0	AC007731.1	antisense		0	YDJC	protein_coding	0.0521678	17
AC007731.1_CCDC116		0	AC007731.1	antisense		0	CCDC116	protein_coding	0.121662	39
AC007731.1_HIC2		0	AC007731.1	antisense		0	HIC2	protein_coding	0.0278773	3
AC007731.1_BCRP6		0	AC007731.1	antisense		0	BCRP6	unprocessed_pseudogene		0
AC007731.1_RIMBP3C		0	AC007731.1	antisense		0	RIMBP3C	protein_coding	0.186888	1
AC007731.1_AIFM3		0	AC007731.1	antisense		0	AIFM3	protein_coding	0.0477403	10
AC007731.1_THAP7		0	AC007731.1	antisense		0	THAP7	protein_coding	0.0555444	16
AC007731.1_ZNF74		0	AC007731.1	antisense		0	ZNF74	protein_coding	0.0702357	20
AC007731.1_UBE2L3		0	AC007731.1	antisense		0	UBE2L3	protein_coding	0.0427036	9
AC007731.1_LRRC74B		0	AC007731.1	antisense		0	LRRC74B	protein_coding	0.191439	13
AC007731.1_KB-1592A4.15		0	AC007731.1	antisense		0	KB-1592A4.15	lincRNA		0
AC007731.1_TMEM191C		0	AC007731.1	antisense		0	TMEM191C	protein_coding	0.0214188	2
AC007731.1_KB-1183D5.13		0	AC007731.1	antisense		0	KB-1183D5.13	lincRNA		0
AC007731.1_XXbac-B562F10.11		0	AC007731.1	antisense		0	XXbac-B562F10.11	processed_pseudogene		0
AC007731.1_E2F6P2		0	AC007731.1	antisense		0	E2F6P2	processed_pseudogene		0
AC007731.1_AC002472.11		0	AC007731.1	antisense		0	AC002472.11	antisense		0
AC007731.1_E2F6P3		0	AC007731.1	antisense		0	E2F6P3	processed_pseudogene		0
AC007731.1_ABHD17AP4		0	AC007731.1	antisense		0	ABHD17AP4	processed_pseudogene		0
AC007731.1_POM121L8P		0	AC007731.1	antisense		0	POM121L8P	processed_pseudogene		0
AC007731.1_THAP7-AS1		0	AC007731.1	antisense		0	THAP7-AS1	antisense		0
AC007731.1_BCRP5		0	AC007731.1	antisense		0	BCRP5	unprocessed_pseudogene		0
AC007731.1_XXbac-B33L19.4		0	AC007731.1	antisense		0	XXbac-B33L19.4	lincRNA		0
AC007731.1_AC007050.17		0	AC007731.1	antisense		0	AC007050.17	antisense		0
AC007731.1_KRT18P5		0	AC007731.1	antisense		0	KRT18P5	processed_pseudogene		0
AC007731.1_LINC01637		0	AC007731.1	antisense		0	LINC01637	lincRNA	0.0214653	6
AC007731.1_SLC9A3P2		0	AC007731.1	antisense		0	SLC9A3P2	processed_pseudogene		0
AC007731.1_POM121L7P		0	AC007731.1	antisense		0	POM121L7P	processed_pseudogene		0
AC007731.1_PI4KA		0	AC007731.1	antisense		0	PI4KA	protein_coding	0.176908	34
AC007731.1_SCARF2		0	AC007731.1	antisense		0	SCARF2	protein_coding	0.0682848	5
AC007731.1_TUBA3GP		0	AC007731.1	antisense		0	TUBA3GP	unprocessed_pseudogene		0
AC007731.1_CCDC74BP1		0	AC007731.1	antisense		0	CCDC74BP1	unprocessed_pseudogene		0
AC007731.1_XXbac-B135H6.18		0	AC007731.1	antisense		0	XXbac-B135H6.18	lincRNA		0
AC007731.1_KB-1440D3.14		0	AC007731.1	antisense		0	KB-1440D3.14	lincRNA		0
AC007731.1_RIMBP3B		0	AC007731.1	antisense		0	RIMBP3B	protein_coding		0
AC007731.1_IGLL4P		0	AC007731.1	antisense		0	IGLL4P	unprocessed_pseudogene		0
AC007731.1_LINC01651		0	AC007731.1	antisense		0	LINC01651	lincRNA		0
AC007731.1_KB-1592A4.16		0	AC007731.1	antisense		0	KB-1592A4.16	unprocessed_pseudogene		0
KB-1592A4.15_PPIL2	0.0880636	2	KB-1592A4.15	lincRNA		0	PPIL2	protein_coding	0.158205	42
KB-1592A4.15_SDF2L1	0.182552	2	KB-1592A4.15	lincRNA		0	SDF2L1	protein_coding	0.0288324	3
KB-1592A4.15_GGT2	0.0929058	2	KB-1592A4.15	lincRNA		0	GGT2	protein_coding	0.0706727	5
KB-1592A4.15_YDJC	0.124133	2	KB-1592A4.15	lincRNA		0	YDJC	protein_coding	0.0521678	17
KB-1592A4.15_CCDC116	0.209514	2	KB-1592A4.15	lincRNA		0	CCDC116	protein_coding	0.121662	39
KB-1592A4.15_HIC2	0.140547	2	KB-1592A4.15	lincRNA		0	HIC2	protein_coding	0.0278773	3
KB-1592A4.15_BCRP6		0	KB-1592A4.15	lincRNA		0	BCRP6	unprocessed_pseudogene		0
KB-1592A4.15_RIMBP3C		0	KB-1592A4.15	lincRNA		0	RIMBP3C	protein_coding	0.186888	1
KB-1592A4.15_UBE2L3	0.170963	2	KB-1592A4.15	lincRNA		0	UBE2L3	protein_coding	0.0427036	9
KB-1592A4.15_TMEM191C	0.0984514	2	KB-1592A4.15	lincRNA		0	TMEM191C	protein_coding	0.0214188	2
KB-1592A4.15_KB-1183D5.13		0	KB-1592A4.15	lincRNA		0	KB-1183D5.13	lincRNA		0
KB-1592A4.15_E2F6P2		0	KB-1592A4.15	lincRNA		0	E2F6P2	processed_pseudogene		0
KB-1592A4.15_E2F6P3		0	KB-1592A4.15	lincRNA		0	E2F6P3	processed_pseudogene		0
KB-1592A4.15_POM121L8P		0	KB-1592A4.15	lincRNA		0	POM121L8P	processed_pseudogene		0
KB-1592A4.15_POM121L7P	0.296413	1	KB-1592A4.15	lincRNA		0	POM121L7P	processed_pseudogene		0
KB-1592A4.15_KB-1440D3.14	0.0600571	1	KB-1592A4.15	lincRNA		0	KB-1440D3.14	lincRNA		0
KB-1592A4.15_RIMBP3B		0	KB-1592A4.15	lincRNA		0	RIMBP3B	protein_coding		0
KB-1592A4.15_LINC01651		0	KB-1592A4.15	lincRNA		0	LINC01651	lincRNA		0
KB-1592A4.15_KB-1592A4.16		0	KB-1592A4.15	lincRNA		0	KB-1592A4.16	unprocessed_pseudogene		0
TMEM191C_PPIL2	0.075702	15	TMEM191C	protein_coding	0.0214188	2	PPIL2	protein_coding	0.158205	42
TMEM191C_SDF2L1	0.0337745	3	TMEM191C	protein_coding	0.0214188	2	SDF2L1	protein_coding	0.0288324	3
TMEM191C_YDJC	0.0354809	4	TMEM191C	protein_coding	0.0214188	2	YDJC	protein_coding	0.0521678	17
TMEM191C_CCDC116	0.0443716	15	TMEM191C	protein_coding	0.0214188	2	CCDC116	protein_coding	0.121662	39
TMEM191C_RIMBP3C		0	TMEM191C	protein_coding	0.0214188	2	RIMBP3C	protein_coding	0.186888	1
TMEM191C_UBE2L3	0.0363656	8	TMEM191C	protein_coding	0.0214188	2	UBE2L3	protein_coding	0.0427036	9
TMEM191C_KB-1440D3.14		0	TMEM191C	protein_coding	0.0214188	2	KB-1440D3.14	lincRNA		0
KB-1183D5.13_PPIL2		0	KB-1183D5.13	lincRNA		0	PPIL2	protein_coding	0.158205	42
KB-1183D5.13_SDF2L1		0	KB-1183D5.13	lincRNA		0	SDF2L1	protein_coding	0.0288324	3
KB-1183D5.13_YDJC		0	KB-1183D5.13	lincRNA		0	YDJC	protein_coding	0.0521678	17
KB-1183D5.13_CCDC116		0	KB-1183D5.13	lincRNA		0	CCDC116	protein_coding	0.121662	39
KB-1183D5.13_HIC2		0	KB-1183D5.13	lincRNA		0	HIC2	protein_coding	0.0278773	3
KB-1183D5.13_RIMBP3C		0	KB-1183D5.13	lincRNA		0	RIMBP3C	protein_coding	0.186888	1
KB-1183D5.13_UBE2L3		0	KB-1183D5.13	lincRNA		0	UBE2L3	protein_coding	0.0427036	9
KB-1183D5.13_TMEM191C		0	KB-1183D5.13	lincRNA		0	TMEM191C	protein_coding	0.0214188	2
KB-1183D5.13_KB-1440D3.14		0	KB-1183D5.13	lincRNA		0	KB-1440D3.14	lincRNA		0
KB-1183D5.13_RIMBP3B		0	KB-1183D5.13	lincRNA		0	RIMBP3B	protein_coding		0
KB-1183D5.13_LINC01651		0	KB-1183D5.13	lincRNA		0	LINC01651	lincRNA		0
C22orf29_RTN4R	0.0679409	15	C22orf29	protein_coding		0	RTN4R	protein_coding	0.0729447	4
C22orf29_COMT	0.0791321	22	C22orf29	protein_coding		0	COMT	protein_coding	0.0848506	24
C22orf29_ARVCF	0.0704515	25	C22orf29	protein_coding		0	ARVCF	protein_coding	0.110458	25
C22orf29_TRMT2A	0.083308	24	C22orf29	protein_coding		0	TRMT2A	protein_coding	0.0439396	23
C22orf29_RANBP1	0.0751532	26	C22orf29	protein_coding		0	RANBP1	protein_coding	0.0438365	4
C22orf29_ZDHHC8	0.0957652	20	C22orf29	protein_coding		0	ZDHHC8	protein_coding	0.0626757	12
C22orf29_KLHL22	0.0775562	20	C22orf29	protein_coding		0	KLHL22	protein_coding	0.0302517	7
C22orf29_MED15	0.0773247	28	C22orf29	protein_coding		0	MED15	protein_coding	0.136052	33
C22orf29_SERPIND1	0.0914875	21	C22orf29	protein_coding		0	SERPIND1	protein_coding	0.174308	23
C22orf29_SNAP29	0.142659	24	C22orf29	protein_coding		0	SNAP29	protein_coding	0.238165	46
C22orf29_CRKL	0.107137	20	C22orf29	protein_coding		0	CRKL	protein_coding	0.0395932	6
C22orf29_LZTR1	0.125536	24	C22orf29	protein_coding		0	LZTR1	protein_coding	0.178469	36
C22orf29_P2RX6	0.124828	19	C22orf29	protein_coding		0	P2RX6	protein_coding	0.0896742	29
C22orf29_SLC7A4	0.0769223	22	C22orf29	protein_coding		0	SLC7A4	protein_coding	0.0562004	10
C22orf29_PPIL2	0.0903125	23	C22orf29	protein_coding		0	PPIL2	protein_coding	0.158205	42
C22orf29_DGCR6L	0.110685	23	C22orf29	protein_coding		0	DGCR6L	protein_coding	0.138352	33
C22orf29_DGCR8	0.0901497	19	C22orf29	protein_coding		0	DGCR8	protein_coding	0.063793	8
C22orf29_SDF2L1	0.079669	22	C22orf29	protein_coding		0	SDF2L1	protein_coding	0.0288324	3
C22orf29_GGT2	0.0253822	5	C22orf29	protein_coding		0	GGT2	protein_coding	0.0706727	5
C22orf29_XXbac-B444P24.10	0.055303	9	C22orf29	protein_coding		0	XXbac-B444P24.10	unprocessed_pseudogene		0
C22orf29_USP41		0	C22orf29	protein_coding		0	USP41	protein_coding	0.241586	1
C22orf29_YDJC	0.0935928	21	C22orf29	protein_coding		0	YDJC	protein_coding	0.0521678	17
C22orf29_CCDC116	0.0797134	24	C22orf29	protein_coding		0	CCDC116	protein_coding	0.121662	39
C22orf29_HIC2	0.0780337	23	C22orf29	protein_coding		0	HIC2	protein_coding	0.0278773	3
C22orf29_BCRP6		0	C22orf29	protein_coding		0	BCRP6	unprocessed_pseudogene		0
C22orf29_RIMBP3C		0	C22orf29	protein_coding		0	RIMBP3C	protein_coding	0.186888	1
C22orf29_TANGO2	0.0871918	23	C22orf29	protein_coding		0	TANGO2	protein_coding	0.0453944	11
C22orf29_AIFM3	0.0706359	16	C22orf29	protein_coding		0	AIFM3	protein_coding	0.0477403	10
C22orf29_THAP7	0.0815917	20	C22orf29	protein_coding		0	THAP7	protein_coding	0.0555444	16
C22orf29_TXNRD2	0.1962	33	C22orf29	protein_coding		0	TXNRD2	protein_coding	0.116997	40
C22orf29_ZNF74	0.0961332	23	C22orf29	protein_coding		0	ZNF74	protein_coding	0.0702357	20
C22orf29_UBE2L3	0.0924797	21	C22orf29	protein_coding		0	UBE2L3	protein_coding	0.0427036	9
C22orf29_GNB1L	0.143342	14	C22orf29	protein_coding		0	GNB1L	protein_coding	0.10697	39
C22orf29_LRRC74B	0.100483	9	C22orf29	protein_coding		0	LRRC74B	protein_coding	0.191439	13
C22orf29_AC007731.1		0	C22orf29	protein_coding		0	AC007731.1	antisense		0
C22orf29_KB-1592A4.15	0.218244	2	C22orf29	protein_coding		0	KB-1592A4.15	lincRNA		0
C22orf29_TMEM191C	0.068996	9	C22orf29	protein_coding		0	TMEM191C	protein_coding	0.0214188	2
C22orf29_KB-1183D5.13		0	C22orf29	protein_coding		0	KB-1183D5.13	lincRNA		0
C22orf29_XXbac-B562F10.11	0.0764404	20	C22orf29	protein_coding		0	XXbac-B562F10.11	processed_pseudogene		0
C22orf29_E2F6P2		0	C22orf29	protein_coding		0	E2F6P2	processed_pseudogene		0
C22orf29_AC002472.11	0.0231184	1	C22orf29	protein_coding		0	AC002472.11	antisense		0
C22orf29_E2F6P3		0	C22orf29	protein_coding		0	E2F6P3	processed_pseudogene		0
C22orf29_ABHD17AP4	0.0786958	7	C22orf29	protein_coding		0	ABHD17AP4	processed_pseudogene		0
C22orf29_POM121L8P		0	C22orf29	protein_coding		0	POM121L8P	processed_pseudogene		0
C22orf29_THAP7-AS1	0.314715	38	C22orf29	protein_coding		0	THAP7-AS1	antisense		0
C22orf29_AC000078.5	0.118581	19	C22orf29	protein_coding		0	AC000078.5	processed_pseudogene		0
C22orf29_CCDC188	0.0656077	24	C22orf29	protein_coding		0	CCDC188	protein_coding	0.0660689	27
C22orf29_BCRP5		0	C22orf29	protein_coding		0	BCRP5	unprocessed_pseudogene		0
C22orf29_XXbac-B33L19.4		0	C22orf29	protein_coding		0	XXbac-B33L19.4	lincRNA		0
C22orf29_AC007050.17		0	C22orf29	protein_coding		0	AC007050.17	antisense		0
C22orf29_LINC00896	0.0495258	14	C22orf29	protein_coding		0	LINC00896	lincRNA	0.0525305	10
C22orf29_AC006547.13	0.0789764	20	C22orf29	protein_coding		0	AC006547.13	antisense		0
C22orf29_KRT18P5	0.0344408	10	C22orf29	protein_coding		0	KRT18P5	processed_pseudogene		0
C22orf29_LINC01637	0.0554165	16	C22orf29	protein_coding		0	LINC01637	lincRNA	0.0214653	6
C22orf29_SLC9A3P2		0	C22orf29	protein_coding		0	SLC9A3P2	processed_pseudogene		0
C22orf29_POM121L7P	0.151055	1	C22orf29	protein_coding		0	POM121L7P	processed_pseudogene		0
C22orf29_PI4KA	0.0802246	26	C22orf29	protein_coding		0	PI4KA	protein_coding	0.176908	34
C22orf29_SCARF2	0.0801549	21	C22orf29	protein_coding		0	SCARF2	protein_coding	0.0682848	5
C22orf29_TUBA3GP	0.0250507	1	C22orf29	protein_coding		0	TUBA3GP	unprocessed_pseudogene		0
C22orf29_XXbac-B444P24.8	0.161443	21	C22orf29	protein_coding		0	XXbac-B444P24.8	antisense		0
C22orf29_CCDC74BP1	0.149356	4	C22orf29	protein_coding		0	CCDC74BP1	unprocessed_pseudogene		0
C22orf29_XXbac-B135H6.18	0.0492799	13	C22orf29	protein_coding		0	XXbac-B135H6.18	lincRNA		0
C22orf29_XXbac-B444P24.14	0.0432311	12	C22orf29	protein_coding		0	XXbac-B444P24.14	lincRNA		0
C22orf29_KB-1440D3.14	0.0236492	4	C22orf29	protein_coding		0	KB-1440D3.14	lincRNA		0
C22orf29_RIMBP3B		0	C22orf29	protein_coding		0	RIMBP3B	protein_coding		0
C22orf29_IGLL4P		0	C22orf29	protein_coding		0	IGLL4P	unprocessed_pseudogene		0
C22orf29_LINC01651		0	C22orf29	protein_coding		0	LINC01651	lincRNA		0
C22orf29_KB-1592A4.16		0	C22orf29	protein_coding		0	KB-1592A4.16	unprocessed_pseudogene		0
XXbac-B562F10.11_KLHL22	0.0158301	1	XXbac-B562F10.11	processed_pseudogene		0	KLHL22	protein_coding	0.0302517	7
XXbac-B562F10.11_MED15	0.0721869	14	XXbac-B562F10.11	processed_pseudogene		0	MED15	protein_coding	0.136052	33
XXbac-B562F10.11_SERPIND1	0.164452	11	XXbac-B562F10.11	processed_pseudogene		0	SERPIND1	protein_coding	0.174308	23
XXbac-B562F10.11_SNAP29	0.111036	22	XXbac-B562F10.11	processed_pseudogene		0	SNAP29	protein_coding	0.238165	46
XXbac-B562F10.11_CRKL	0.0347289	1	XXbac-B562F10.11	processed_pseudogene		0	CRKL	protein_coding	0.0395932	6
XXbac-B562F10.11_LZTR1	0.0841014	19	XXbac-B562F10.11	processed_pseudogene		0	LZTR1	protein_coding	0.178469	36
XXbac-B562F10.11_P2RX6	0.0840261	15	XXbac-B562F10.11	processed_pseudogene		0	P2RX6	protein_coding	0.0896742	29
XXbac-B562F10.11_SLC7A4	0.0455489	2	XXbac-B562F10.11	processed_pseudogene		0	SLC7A4	protein_coding	0.0562004	10
XXbac-B562F10.11_PPIL2	0.0911211	21	XXbac-B562F10.11	processed_pseudogene		0	PPIL2	protein_coding	0.158205	42
XXbac-B562F10.11_SDF2L1	0.0561192	2	XXbac-B562F10.11	processed_pseudogene		0	SDF2L1	protein_coding	0.0288324	3
XXbac-B562F10.11_GGT2	0.0299091	5	XXbac-B562F10.11	processed_pseudogene		0	GGT2	protein_coding	0.0706727	5
XXbac-B562F10.11_YDJC	0.0370659	4	XXbac-B562F10.11	processed_pseudogene		0	YDJC	protein_coding	0.0521678	17
XXbac-B562F10.11_CCDC116	0.10313	15	XXbac-B562F10.11	processed_pseudogene		0	CCDC116	protein_coding	0.121662	39
XXbac-B562F10.11_HIC2	0.0453057	1	XXbac-B562F10.11	processed_pseudogene		0	HIC2	protein_coding	0.0278773	3
XXbac-B562F10.11_BCRP6		0	XXbac-B562F10.11	processed_pseudogene		0	BCRP6	unprocessed_pseudogene		0
XXbac-B562F10.11_RIMBP3C		0	XXbac-B562F10.11	processed_pseudogene		0	RIMBP3C	protein_coding	0.186888	1
XXbac-B562F10.11_AIFM3	0.0345041	4	XXbac-B562F10.11	processed_pseudogene		0	AIFM3	protein_coding	0.0477403	10
XXbac-B562F10.11_THAP7	0.0119588	2	XXbac-B562F10.11	processed_pseudogene		0	THAP7	protein_coding	0.0555444	16
XXbac-B562F10.11_UBE2L3	0.029103	1	XXbac-B562F10.11	processed_pseudogene		0	UBE2L3	protein_coding	0.0427036	9
XXbac-B562F10.11_LRRC74B	0.0744377	8	XXbac-B562F10.11	processed_pseudogene		0	LRRC74B	protein_coding	0.191439	13
XXbac-B562F10.11_KB-1592A4.15	0.153923	2	XXbac-B562F10.11	processed_pseudogene		0	KB-1592A4.15	lincRNA		0
XXbac-B562F10.11_TMEM191C	0.0322472	5	XXbac-B562F10.11	processed_pseudogene		0	TMEM191C	protein_coding	0.0214188	2
XXbac-B562F10.11_KB-1183D5.13		0	XXbac-B562F10.11	processed_pseudogene		0	KB-1183D5.13	lincRNA		0
XXbac-B562F10.11_E2F6P2		0	XXbac-B562F10.11	processed_pseudogene		0	E2F6P2	processed_pseudogene		0
XXbac-B562F10.11_AC002472.11		0	XXbac-B562F10.11	processed_pseudogene		0	AC002472.11	antisense		0
XXbac-B562F10.11_E2F6P3		0	XXbac-B562F10.11	processed_pseudogene		0	E2F6P3	processed_pseudogene		0
XXbac-B562F10.11_ABHD17AP4	0.344981	3	XXbac-B562F10.11	processed_pseudogene		0	ABHD17AP4	processed_pseudogene		0
XXbac-B562F10.11_POM121L8P		0	XXbac-B562F10.11	processed_pseudogene		0	POM121L8P	processed_pseudogene		0
XXbac-B562F10.11_THAP7-AS1	0.295948	40	XXbac-B562F10.11	processed_pseudogene		0	THAP7-AS1	antisense		0
XXbac-B562F10.11_BCRP5		0	XXbac-B562F10.11	processed_pseudogene		0	BCRP5	unprocessed_pseudogene		0
XXbac-B562F10.11_AC007050.17		0	XXbac-B562F10.11	processed_pseudogene		0	AC007050.17	antisense		0
XXbac-B562F10.11_KRT18P5	0.0309201	3	XXbac-B562F10.11	processed_pseudogene		0	KRT18P5	processed_pseudogene		0
XXbac-B562F10.11_LINC01637	0.0308761	4	XXbac-B562F10.11	processed_pseudogene		0	LINC01637	lincRNA	0.0214653	6
XXbac-B562F10.11_SLC9A3P2		0	XXbac-B562F10.11	processed_pseudogene		0	SLC9A3P2	processed_pseudogene		0
XXbac-B562F10.11_POM121L7P	0.120026	1	XXbac-B562F10.11	processed_pseudogene		0	POM121L7P	processed_pseudogene		0
XXbac-B562F10.11_PI4KA	0.0756569	16	XXbac-B562F10.11	processed_pseudogene		0	PI4KA	protein_coding	0.176908	34
XXbac-B562F10.11_TUBA3GP		0	XXbac-B562F10.11	processed_pseudogene		0	TUBA3GP	unprocessed_pseudogene		0
XXbac-B562F10.11_CCDC74BP1	0.125198	4	XXbac-B562F10.11	processed_pseudogene		0	CCDC74BP1	unprocessed_pseudogene		0
XXbac-B562F10.11_XXbac-B135H6.18	0.0476749	4	XXbac-B562F10.11	processed_pseudogene		0	XXbac-B135H6.18	lincRNA		0
XXbac-B562F10.11_KB-1440D3.14	0.0524674	1	XXbac-B562F10.11	processed_pseudogene		0	KB-1440D3.14	lincRNA		0
XXbac-B562F10.11_RIMBP3B		0	XXbac-B562F10.11	processed_pseudogene		0	RIMBP3B	protein_coding		0
XXbac-B562F10.11_IGLL4P		0	XXbac-B562F10.11	processed_pseudogene		0	IGLL4P	unprocessed_pseudogene		0
XXbac-B562F10.11_LINC01651		0	XXbac-B562F10.11	processed_pseudogene		0	LINC01651	lincRNA		0
XXbac-B562F10.11_KB-1592A4.16		0	XXbac-B562F10.11	processed_pseudogene		0	KB-1592A4.16	unprocessed_pseudogene		0
BCRP7_RTN4R		0	BCRP7	unprocessed_pseudogene		0	RTN4R	protein_coding	0.0729447	4
BCRP7_GSC2		0	BCRP7	unprocessed_pseudogene		0	GSC2	protein_coding		0
BCRP7_UFD1L		0	BCRP7	unprocessed_pseudogene		0	UFD1L	protein_coding		0
BCRP7_CLTCL1		0	BCRP7	unprocessed_pseudogene		0	CLTCL1	protein_coding	0.145675	35
BCRP7_DGCR2		0	BCRP7	unprocessed_pseudogene		0	DGCR2	protein_coding	0.148316	41
BCRP7_CDC45		0	BCRP7	unprocessed_pseudogene		0	CDC45	protein_coding	0.0702192	1
BCRP7_COMT		0	BCRP7	unprocessed_pseudogene		0	COMT	protein_coding	0.0848506	24
BCRP7_ARVCF		0	BCRP7	unprocessed_pseudogene		0	ARVCF	protein_coding	0.110458	25
BCRP7_TRMT2A		0	BCRP7	unprocessed_pseudogene		0	TRMT2A	protein_coding	0.0439396	23
BCRP7_RANBP1		0	BCRP7	unprocessed_pseudogene		0	RANBP1	protein_coding	0.0438365	4
BCRP7_ZDHHC8		0	BCRP7	unprocessed_pseudogene		0	ZDHHC8	protein_coding	0.0626757	12
BCRP7_KLHL22		0	BCRP7	unprocessed_pseudogene		0	KLHL22	protein_coding	0.0302517	7
BCRP7_MED15		0	BCRP7	unprocessed_pseudogene		0	MED15	protein_coding	0.136052	33
BCRP7_SERPIND1		0	BCRP7	unprocessed_pseudogene		0	SERPIND1	protein_coding	0.174308	23
BCRP7_SNAP29		0	BCRP7	unprocessed_pseudogene		0	SNAP29	protein_coding	0.238165	46
BCRP7_CRKL		0	BCRP7	unprocessed_pseudogene		0	CRKL	protein_coding	0.0395932	6
BCRP7_LZTR1		0	BCRP7	unprocessed_pseudogene		0	LZTR1	protein_coding	0.178469	36
BCRP7_P2RX6		0	BCRP7	unprocessed_pseudogene		0	P2RX6	protein_coding	0.0896742	29
BCRP7_SLC7A4		0	BCRP7	unprocessed_pseudogene		0	SLC7A4	protein_coding	0.0562004	10
BCRP7_PPIL2		0	BCRP7	unprocessed_pseudogene		0	PPIL2	protein_coding	0.158205	42
BCRP7_PRODH		0	BCRP7	unprocessed_pseudogene		0	PRODH	protein_coding	0.0721215	33
BCRP7_DGCR14		0	BCRP7	unprocessed_pseudogene		0	DGCR14	protein_coding		0
BCRP7_SLC25A1		0	BCRP7	unprocessed_pseudogene		0	SLC25A1	protein_coding	0.117034	26
BCRP7_HIRA		0	BCRP7	unprocessed_pseudogene		0	HIRA	protein_coding		0
BCRP7_DGCR6L		0	BCRP7	unprocessed_pseudogene		0	DGCR6L	protein_coding	0.138352	33
BCRP7_DGCR8		0	BCRP7	unprocessed_pseudogene		0	DGCR8	protein_coding	0.063793	8
BCRP7_SDF2L1		0	BCRP7	unprocessed_pseudogene		0	SDF2L1	protein_coding	0.0288324	3
BCRP7_GGT2		0	BCRP7	unprocessed_pseudogene		0	GGT2	protein_coding	0.0706727	5
BCRP7_XXbac-B444P24.10		0	BCRP7	unprocessed_pseudogene		0	XXbac-B444P24.10	unprocessed_pseudogene		0
BCRP7_USP41		0	BCRP7	unprocessed_pseudogene		0	USP41	protein_coding	0.241586	1
BCRP7_YDJC		0	BCRP7	unprocessed_pseudogene		0	YDJC	protein_coding	0.0521678	17
BCRP7_CCDC116		0	BCRP7	unprocessed_pseudogene		0	CCDC116	protein_coding	0.121662	39
BCRP7_HIC2		0	BCRP7	unprocessed_pseudogene		0	HIC2	protein_coding	0.0278773	3
BCRP7_BCRP6		0	BCRP7	unprocessed_pseudogene		0	BCRP6	unprocessed_pseudogene		0
BCRP7_RIMBP3C		0	BCRP7	unprocessed_pseudogene		0	RIMBP3C	protein_coding	0.186888	1
BCRP7_TANGO2		0	BCRP7	unprocessed_pseudogene		0	TANGO2	protein_coding	0.0453944	11
BCRP7_DGCR6		0	BCRP7	unprocessed_pseudogene		0	DGCR6	protein_coding	0.0768538	30
BCRP7_AIFM3		0	BCRP7	unprocessed_pseudogene		0	AIFM3	protein_coding	0.0477403	10
BCRP7_TBX1		0	BCRP7	unprocessed_pseudogene		0	TBX1	protein_coding	0.0355819	7
BCRP7_CLDN5		0	BCRP7	unprocessed_pseudogene		0	CLDN5	protein_coding	0.0312387	6
BCRP7_THAP7		0	BCRP7	unprocessed_pseudogene		0	THAP7	protein_coding	0.0555444	16
BCRP7_TXNRD2		0	BCRP7	unprocessed_pseudogene		0	TXNRD2	protein_coding	0.116997	40
BCRP7_SEPT5		0	BCRP7	unprocessed_pseudogene		0	SEPT5	protein_coding	0.0563617	12
BCRP7_AC000068.5		0	BCRP7	unprocessed_pseudogene		0	AC000068.5	antisense		0
BCRP7_ZNF74		0	BCRP7	unprocessed_pseudogene		0	ZNF74	protein_coding	0.0702357	20
BCRP7_MRPL40		0	BCRP7	unprocessed_pseudogene		0	MRPL40	protein_coding	0.0652162	8
BCRP7_UBE2L3		0	BCRP7	unprocessed_pseudogene		0	UBE2L3	protein_coding	0.0427036	9
BCRP7_GNB1L		0	BCRP7	unprocessed_pseudogene		0	GNB1L	protein_coding	0.10697	39
BCRP7_LRRC74B		0	BCRP7	unprocessed_pseudogene		0	LRRC74B	protein_coding	0.191439	13
BCRP7_AC007731.1		0	BCRP7	unprocessed_pseudogene		0	AC007731.1	antisense		0
BCRP7_KB-1592A4.15		0	BCRP7	unprocessed_pseudogene		0	KB-1592A4.15	lincRNA		0
BCRP7_TMEM191C		0	BCRP7	unprocessed_pseudogene		0	TMEM191C	protein_coding	0.0214188	2
BCRP7_KB-1183D5.13		0	BCRP7	unprocessed_pseudogene		0	KB-1183D5.13	lincRNA		0
BCRP7_C22orf29		0	BCRP7	unprocessed_pseudogene		0	C22orf29	protein_coding		0
BCRP7_XXbac-B562F10.11		0	BCRP7	unprocessed_pseudogene		0	XXbac-B562F10.11	processed_pseudogene		0
BCRP7_AC004471.9		0	BCRP7	unprocessed_pseudogene		0	AC004471.9	antisense		0
BCRP7_E2F6P2		0	BCRP7	unprocessed_pseudogene		0	E2F6P2	processed_pseudogene		0
BCRP7_AC002472.11		0	BCRP7	unprocessed_pseudogene		0	AC002472.11	antisense		0
BCRP7_E2F6P3		0	BCRP7	unprocessed_pseudogene		0	E2F6P3	processed_pseudogene		0
BCRP7_ABHD17AP4		0	BCRP7	unprocessed_pseudogene		0	ABHD17AP4	processed_pseudogene		0
BCRP7_POM121L8P		0	BCRP7	unprocessed_pseudogene		0	POM121L8P	processed_pseudogene		0
BCRP7_THAP7-AS1		0	BCRP7	unprocessed_pseudogene		0	THAP7-AS1	antisense		0
BCRP7_AC000078.5		0	BCRP7	unprocessed_pseudogene		0	AC000078.5	processed_pseudogene		0
BCRP7_KRT18P62		0	BCRP7	unprocessed_pseudogene		0	KRT18P62	processed_pseudogene		0
BCRP7_CCDC188		0	BCRP7	unprocessed_pseudogene		0	CCDC188	protein_coding	0.0660689	27
BCRP7_BCRP5		0	BCRP7	unprocessed_pseudogene		0	BCRP5	unprocessed_pseudogene		0
BCRP7_XXbac-B33L19.4		0	BCRP7	unprocessed_pseudogene		0	XXbac-B33L19.4	lincRNA		0
BCRP7_AC000089.3		0	BCRP7	unprocessed_pseudogene		0	AC000089.3	processed_pseudogene		0
BCRP7_AC007050.17		0	BCRP7	unprocessed_pseudogene		0	AC007050.17	antisense		0
BCRP7_LINC00896		0	BCRP7	unprocessed_pseudogene		0	LINC00896	lincRNA	0.0525305	10
BCRP7_AC006547.13		0	BCRP7	unprocessed_pseudogene		0	AC006547.13	antisense		0
BCRP7_KRT18P5		0	BCRP7	unprocessed_pseudogene		0	KRT18P5	processed_pseudogene		0
BCRP7_LINC01637		0	BCRP7	unprocessed_pseudogene		0	LINC01637	lincRNA	0.0214653	6
BCRP7_SLC9A3P2		0	BCRP7	unprocessed_pseudogene		0	SLC9A3P2	processed_pseudogene		0
BCRP7_POM121L7P		0	BCRP7	unprocessed_pseudogene		0	POM121L7P	processed_pseudogene		0
BCRP7_PI4KA		0	BCRP7	unprocessed_pseudogene		0	PI4KA	protein_coding	0.176908	34
BCRP7_C22orf39		0	BCRP7	unprocessed_pseudogene		0	C22orf39	protein_coding	0.0729184	17
BCRP7_SCARF2		0	BCRP7	unprocessed_pseudogene		0	SCARF2	protein_coding	0.0682848	5
BCRP7_TUBA3GP		0	BCRP7	unprocessed_pseudogene		0	TUBA3GP	unprocessed_pseudogene		0
BCRP7_XXbac-B444P24.8		0	BCRP7	unprocessed_pseudogene		0	XXbac-B444P24.8	antisense		0
BCRP7_CCDC74BP1		0	BCRP7	unprocessed_pseudogene		0	CCDC74BP1	unprocessed_pseudogene		0
BCRP7_LINC01311		0	BCRP7	unprocessed_pseudogene		0	LINC01311	antisense		0
BCRP7_AC007326.9		0	BCRP7	unprocessed_pseudogene		0	AC007326.9	processed_pseudogene		0
BCRP7_AC004471.10		0	BCRP7	unprocessed_pseudogene		0	AC004471.10	lincRNA		0
BCRP7_XXbac-B135H6.18		0	BCRP7	unprocessed_pseudogene		0	XXbac-B135H6.18	lincRNA		0
BCRP7_DGCR9		0	BCRP7	unprocessed_pseudogene		0	DGCR9	lincRNA	0.146977	39
BCRP7_XXbac-B444P24.14		0	BCRP7	unprocessed_pseudogene		0	XXbac-B444P24.14	lincRNA		0
BCRP7_AC000068.10		0	BCRP7	unprocessed_pseudogene		0	AC000068.10	antisense		0
BCRP7_AC000068.9		0	BCRP7	unprocessed_pseudogene		0	AC000068.9	antisense		0
BCRP7_KB-1440D3.14		0	BCRP7	unprocessed_pseudogene		0	KB-1440D3.14	lincRNA		0
BCRP7_RIMBP3B		0	BCRP7	unprocessed_pseudogene		0	RIMBP3B	protein_coding		0
BCRP7_LINC01663		0	BCRP7	unprocessed_pseudogene		0	LINC01663	lincRNA		0
BCRP7_IGLL4P		0	BCRP7	unprocessed_pseudogene		0	IGLL4P	unprocessed_pseudogene		0
BCRP7_LINC01651		0	BCRP7	unprocessed_pseudogene		0	LINC01651	lincRNA		0
BCRP7_AC007326.10		0	BCRP7	unprocessed_pseudogene		0	AC007326.10	lincRNA		0
BCRP7_LINC00895		0	BCRP7	unprocessed_pseudogene		0	LINC00895	lincRNA		0
BCRP7_KB-1592A4.16		0	BCRP7	unprocessed_pseudogene		0	KB-1592A4.16	unprocessed_pseudogene		0
AC004471.9_RTN4R	0.0883158	5	AC004471.9	antisense		0	RTN4R	protein_coding	0.0729447	4
AC004471.9_GSC2		0	AC004471.9	antisense		0	GSC2	protein_coding		0
AC004471.9_UFD1L	0.037037	4	AC004471.9	antisense		0	UFD1L	protein_coding		0
AC004471.9_CLTCL1	0.0800427	13	AC004471.9	antisense		0	CLTCL1	protein_coding	0.145675	35
AC004471.9_DGCR2	0.0727234	16	AC004471.9	antisense		0	DGCR2	protein_coding	0.148316	41
AC004471.9_CDC45	0.0152917	3	AC004471.9	antisense		0	CDC45	protein_coding	0.0702192	1
AC004471.9_COMT	0.0364536	7	AC004471.9	antisense		0	COMT	protein_coding	0.0848506	24
AC004471.9_ARVCF	0.0399858	12	AC004471.9	antisense		0	ARVCF	protein_coding	0.110458	25
AC004471.9_TRMT2A	0.0416823	1	AC004471.9	antisense		0	TRMT2A	protein_coding	0.0439396	23
AC004471.9_RANBP1	0.0515984	4	AC004471.9	antisense		0	RANBP1	protein_coding	0.0438365	4
AC004471.9_ZDHHC8	0.0659415	4	AC004471.9	antisense		0	ZDHHC8	protein_coding	0.0626757	12
AC004471.9_KLHL22	0.0472283	3	AC004471.9	antisense		0	KLHL22	protein_coding	0.0302517	7
AC004471.9_MED15	0.026032	9	AC004471.9	antisense		0	MED15	protein_coding	0.136052	33
AC004471.9_SERPIND1	0.104888	12	AC004471.9	antisense		0	SERPIND1	protein_coding	0.174308	23
AC004471.9_SNAP29	0.0672841	12	AC004471.9	antisense		0	SNAP29	protein_coding	0.238165	46
AC004471.9_CRKL	0.0354445	2	AC004471.9	antisense		0	CRKL	protein_coding	0.0395932	6
AC004471.9_LZTR1	0.0342162	8	AC004471.9	antisense		0	LZTR1	protein_coding	0.178469	36
AC004471.9_P2RX6	0.0552082	15	AC004471.9	antisense		0	P2RX6	protein_coding	0.0896742	29
AC004471.9_SLC7A4	0.0242359	4	AC004471.9	antisense		0	SLC7A4	protein_coding	0.0562004	10
AC004471.9_PPIL2	0.0592555	15	AC004471.9	antisense		0	PPIL2	protein_coding	0.158205	42
AC004471.9_DGCR14	0.0440062	16	AC004471.9	antisense		0	DGCR14	protein_coding		0
AC004471.9_SLC25A1	0.0504305	10	AC004471.9	antisense		0	SLC25A1	protein_coding	0.117034	26
AC004471.9_HIRA	0.0469026	3	AC004471.9	antisense		0	HIRA	protein_coding		0
AC004471.9_DGCR6L	0.0281693	11	AC004471.9	antisense		0	DGCR6L	protein_coding	0.138352	33
AC004471.9_DGCR8	0.0278918	6	AC004471.9	antisense		0	DGCR8	protein_coding	0.063793	8
AC004471.9_SDF2L1	0.138039	1	AC004471.9	antisense		0	SDF2L1	protein_coding	0.0288324	3
AC004471.9_GGT2		0	AC004471.9	antisense		0	GGT2	protein_coding	0.0706727	5
AC004471.9_XXbac-B444P24.10	0.0257711	2	AC004471.9	antisense		0	XXbac-B444P24.10	unprocessed_pseudogene		0
AC004471.9_USP41	0.135359	1	AC004471.9	antisense		0	USP41	protein_coding	0.241586	1
AC004471.9_YDJC	0.0386843	2	AC004471.9	antisense		0	YDJC	protein_coding	0.0521678	17
AC004471.9_CCDC116	0.0590071	16	AC004471.9	antisense		0	CCDC116	protein_coding	0.121662	39
AC004471.9_HIC2	0.0248148	2	AC004471.9	antisense		0	HIC2	protein_coding	0.0278773	3
AC004471.9_BCRP6		0	AC004471.9	antisense		0	BCRP6	unprocessed_pseudogene		0
AC004471.9_RIMBP3C		0	AC004471.9	antisense		0	RIMBP3C	protein_coding	0.186888	1
AC004471.9_TANGO2	0.0173055	2	AC004471.9	antisense		0	TANGO2	protein_coding	0.0453944	11
AC004471.9_AIFM3	0.0646826	2	AC004471.9	antisense		0	AIFM3	protein_coding	0.0477403	10
AC004471.9_TBX1	0.0243773	4	AC004471.9	antisense		0	TBX1	protein_coding	0.0355819	7
AC004471.9_CLDN5	0.0379664	3	AC004471.9	antisense		0	CLDN5	protein_coding	0.0312387	6
AC004471.9_THAP7	0.0300443	4	AC004471.9	antisense		0	THAP7	protein_coding	0.0555444	16
AC004471.9_TXNRD2	0.0618789	14	AC004471.9	antisense		0	TXNRD2	protein_coding	0.116997	40
AC004471.9_SEPT5	0.053759	5	AC004471.9	antisense		0	SEPT5	protein_coding	0.0563617	12
AC004471.9_AC000068.5	0.0604122	9	AC004471.9	antisense		0	AC000068.5	antisense		0
AC004471.9_ZNF74	0.0352512	7	AC004471.9	antisense		0	ZNF74	protein_coding	0.0702357	20
AC004471.9_MRPL40	0.0953148	2	AC004471.9	antisense		0	MRPL40	protein_coding	0.0652162	8
AC004471.9_UBE2L3	0.0275389	1	AC004471.9	antisense		0	UBE2L3	protein_coding	0.0427036	9
AC004471.9_GNB1L	0.0840571	7	AC004471.9	antisense		0	GNB1L	protein_coding	0.10697	39
AC004471.9_LRRC74B	0.0651641	8	AC004471.9	antisense		0	LRRC74B	protein_coding	0.191439	13
AC004471.9_AC007731.1		0	AC004471.9	antisense		0	AC007731.1	antisense		0
AC004471.9_KB-1592A4.15	0.13691	2	AC004471.9	antisense		0	KB-1592A4.15	lincRNA		0
AC004471.9_TMEM191C	0.0451264	4	AC004471.9	antisense		0	TMEM191C	protein_coding	0.0214188	2
AC004471.9_KB-1183D5.13		0	AC004471.9	antisense		0	KB-1183D5.13	lincRNA		0
AC004471.9_C22orf29	0.0440108	17	AC004471.9	antisense		0	C22orf29	protein_coding		0
AC004471.9_XXbac-B562F10.11		0	AC004471.9	antisense		0	XXbac-B562F10.11	processed_pseudogene		0
AC004471.9_E2F6P2		0	AC004471.9	antisense		0	E2F6P2	processed_pseudogene		0
AC004471.9_AC002472.11		0	AC004471.9	antisense		0	AC002472.11	antisense		0
AC004471.9_E2F6P3		0	AC004471.9	antisense		0	E2F6P3	processed_pseudogene		0
AC004471.9_ABHD17AP4	0.210724	3	AC004471.9	antisense		0	ABHD17AP4	processed_pseudogene		0
AC004471.9_POM121L8P		0	AC004471.9	antisense		0	POM121L8P	processed_pseudogene		0
AC004471.9_THAP7-AS1	0.17683	35	AC004471.9	antisense		0	THAP7-AS1	antisense		0
AC004471.9_AC000078.5	0.120149	21	AC004471.9	antisense		0	AC000078.5	processed_pseudogene		0
AC004471.9_KRT18P62		0	AC004471.9	antisense		0	KRT18P62	processed_pseudogene		0
AC004471.9_CCDC188	0.0460629	10	AC004471.9	antisense		0	CCDC188	protein_coding	0.0660689	27
AC004471.9_BCRP5		0	AC004471.9	antisense		0	BCRP5	unprocessed_pseudogene		0
AC004471.9_XXbac-B33L19.4		0	AC004471.9	antisense		0	XXbac-B33L19.4	lincRNA		0
AC004471.9_AC000089.3	0.025309	5	AC004471.9	antisense		0	AC000089.3	processed_pseudogene		0
AC004471.9_AC007050.17		0	AC004471.9	antisense		0	AC007050.17	antisense		0
AC004471.9_LINC00896	0.0473699	2	AC004471.9	antisense		0	LINC00896	lincRNA	0.0525305	10
AC004471.9_AC006547.13	0.0327862	3	AC004471.9	antisense		0	AC006547.13	antisense		0
AC004471.9_KRT18P5	0.0405882	1	AC004471.9	antisense		0	KRT18P5	processed_pseudogene		0
AC004471.9_LINC01637	0.0896684	1	AC004471.9	antisense		0	LINC01637	lincRNA	0.0214653	6
AC004471.9_SLC9A3P2		0	AC004471.9	antisense		0	SLC9A3P2	processed_pseudogene		0
AC004471.9_POM121L7P	0.0909457	1	AC004471.9	antisense		0	POM121L7P	processed_pseudogene		0
AC004471.9_PI4KA	0.0489431	10	AC004471.9	antisense		0	PI4KA	protein_coding	0.176908	34
AC004471.9_C22orf39	0.0534242	4	AC004471.9	antisense		0	C22orf39	protein_coding	0.0729184	17
AC004471.9_SCARF2	0.0473677	1	AC004471.9	antisense		0	SCARF2	protein_coding	0.0682848	5
AC004471.9_TUBA3GP		0	AC004471.9	antisense		0	TUBA3GP	unprocessed_pseudogene		0
AC004471.9_XXbac-B444P24.8	0.157466	16	AC004471.9	antisense		0	XXbac-B444P24.8	antisense		0
AC004471.9_CCDC74BP1	0.15124	2	AC004471.9	antisense		0	CCDC74BP1	unprocessed_pseudogene		0
AC004471.9_LINC01311	0.055205	3	AC004471.9	antisense		0	LINC01311	antisense		0
AC004471.9_AC004471.10	0.0402285	1	AC004471.9	antisense		0	AC004471.10	lincRNA		0
AC004471.9_XXbac-B135H6.18	0.0282395	4	AC004471.9	antisense		0	XXbac-B135H6.18	lincRNA		0
AC004471.9_XXbac-B444P24.14		0	AC004471.9	antisense		0	XXbac-B444P24.14	lincRNA		0
AC004471.9_AC000068.10	0.0322675	2	AC004471.9	antisense		0	AC000068.10	antisense		0
AC004471.9_AC000068.9	0.0691213	3	AC004471.9	antisense		0	AC000068.9	antisense		0
AC004471.9_KB-1440D3.14	0.045747	1	AC004471.9	antisense		0	KB-1440D3.14	lincRNA		0
AC004471.9_RIMBP3B		0	AC004471.9	antisense		0	RIMBP3B	protein_coding		0
AC004471.9_IGLL4P		0	AC004471.9	antisense		0	IGLL4P	unprocessed_pseudogene		0
AC004471.9_LINC01651		0	AC004471.9	antisense		0	LINC01651	lincRNA		0
AC004471.9_LINC00895		0	AC004471.9	antisense		0	LINC00895	lincRNA		0
AC004471.9_KB-1592A4.16		0	AC004471.9	antisense		0	KB-1592A4.16	unprocessed_pseudogene		0
E2F6P2_PPIL2		0	E2F6P2	processed_pseudogene		0	PPIL2	protein_coding	0.158205	42
E2F6P2_SDF2L1		0	E2F6P2	processed_pseudogene		0	SDF2L1	protein_coding	0.0288324	3
E2F6P2_GGT2		0	E2F6P2	processed_pseudogene		0	GGT2	protein_coding	0.0706727	5
E2F6P2_YDJC		0	E2F6P2	processed_pseudogene		0	YDJC	protein_coding	0.0521678	17
E2F6P2_CCDC116		0	E2F6P2	processed_pseudogene		0	CCDC116	protein_coding	0.121662	39
E2F6P2_HIC2		0	E2F6P2	processed_pseudogene		0	HIC2	protein_coding	0.0278773	3
E2F6P2_BCRP6		0	E2F6P2	processed_pseudogene		0	BCRP6	unprocessed_pseudogene		0
E2F6P2_RIMBP3C		0	E2F6P2	processed_pseudogene		0	RIMBP3C	protein_coding	0.186888	1
E2F6P2_UBE2L3		0	E2F6P2	processed_pseudogene		0	UBE2L3	protein_coding	0.0427036	9
E2F6P2_TMEM191C		0	E2F6P2	processed_pseudogene		0	TMEM191C	protein_coding	0.0214188	2
E2F6P2_KB-1183D5.13		0	E2F6P2	processed_pseudogene		0	KB-1183D5.13	lincRNA		0
E2F6P2_E2F6P3		0	E2F6P2	processed_pseudogene		0	E2F6P3	processed_pseudogene		0
E2F6P2_POM121L8P		0	E2F6P2	processed_pseudogene		0	POM121L8P	processed_pseudogene		0
E2F6P2_KB-1440D3.14		0	E2F6P2	processed_pseudogene		0	KB-1440D3.14	lincRNA		0
E2F6P2_RIMBP3B		0	E2F6P2	processed_pseudogene		0	RIMBP3B	protein_coding		0
E2F6P2_LINC01651		0	E2F6P2	processed_pseudogene		0	LINC01651	lincRNA		0
E2F6P2_KB-1592A4.16		0	E2F6P2	processed_pseudogene		0	KB-1592A4.16	unprocessed_pseudogene		0
AC002472.11_PPIL2	0.0263459	1	AC002472.11	antisense		0	PPIL2	protein_coding	0.158205	42
AC002472.11_SDF2L1	0.0172482	1	AC002472.11	antisense		0	SDF2L1	protein_coding	0.0288324	3
AC002472.11_GGT2		0	AC002472.11	antisense		0	GGT2	protein_coding	0.0706727	5
AC002472.11_YDJC	0.0560662	1	AC002472.11	antisense		0	YDJC	protein_coding	0.0521678	17
AC002472.11_CCDC116	0.140664	1	AC002472.11	antisense		0	CCDC116	protein_coding	0.121662	39
AC002472.11_HIC2		0	AC002472.11	antisense		0	HIC2	protein_coding	0.0278773	3
AC002472.11_BCRP6		0	AC002472.11	antisense		0	BCRP6	unprocessed_pseudogene		0
AC002472.11_RIMBP3C		0	AC002472.11	antisense		0	RIMBP3C	protein_coding	0.186888	1
AC002472.11_UBE2L3		0	AC002472.11	antisense		0	UBE2L3	protein_coding	0.0427036	9
AC002472.11_LRRC74B	0.0424685	1	AC002472.11	antisense		0	LRRC74B	protein_coding	0.191439	13
AC002472.11_KB-1592A4.15	0.10946	2	AC002472.11	antisense		0	KB-1592A4.15	lincRNA		0
AC002472.11_TMEM191C		0	AC002472.11	antisense		0	TMEM191C	protein_coding	0.0214188	2
AC002472.11_KB-1183D5.13		0	AC002472.11	antisense		0	KB-1183D5.13	lincRNA		0
AC002472.11_E2F6P2		0	AC002472.11	antisense		0	E2F6P2	processed_pseudogene		0
AC002472.11_E2F6P3		0	AC002472.11	antisense		0	E2F6P3	processed_pseudogene		0
AC002472.11_POM121L8P		0	AC002472.11	antisense		0	POM121L8P	processed_pseudogene		0
AC002472.11_POM121L7P	0.1372	1	AC002472.11	antisense		0	POM121L7P	processed_pseudogene		0
AC002472.11_TUBA3GP		0	AC002472.11	antisense		0	TUBA3GP	unprocessed_pseudogene		0
AC002472.11_KB-1440D3.14		0	AC002472.11	antisense		0	KB-1440D3.14	lincRNA		0
AC002472.11_RIMBP3B		0	AC002472.11	antisense		0	RIMBP3B	protein_coding		0
AC002472.11_LINC01651		0	AC002472.11	antisense		0	LINC01651	lincRNA		0
AC002472.11_KB-1592A4.16		0	AC002472.11	antisense		0	KB-1592A4.16	unprocessed_pseudogene		0
E2F6P3_PPIL2		0	E2F6P3	processed_pseudogene		0	PPIL2	protein_coding	0.158205	42
E2F6P3_SDF2L1		0	E2F6P3	processed_pseudogene		0	SDF2L1	protein_coding	0.0288324	3
E2F6P3_YDJC		0	E2F6P3	processed_pseudogene		0	YDJC	protein_coding	0.0521678	17
E2F6P3_CCDC116		0	E2F6P3	processed_pseudogene		0	CCDC116	protein_coding	0.121662	39
E2F6P3_HIC2		0	E2F6P3	processed_pseudogene		0	HIC2	protein_coding	0.0278773	3
E2F6P3_BCRP6		0	E2F6P3	processed_pseudogene		0	BCRP6	unprocessed_pseudogene		0
E2F6P3_RIMBP3C		0	E2F6P3	processed_pseudogene		0	RIMBP3C	protein_coding	0.186888	1
E2F6P3_UBE2L3		0	E2F6P3	processed_pseudogene		0	UBE2L3	protein_coding	0.0427036	9
E2F6P3_TMEM191C		0	E2F6P3	processed_pseudogene		0	TMEM191C	protein_coding	0.0214188	2
E2F6P3_KB-1183D5.13		0	E2F6P3	processed_pseudogene		0	KB-1183D5.13	lincRNA		0
E2F6P3_POM121L8P		0	E2F6P3	processed_pseudogene		0	POM121L8P	processed_pseudogene		0
E2F6P3_KB-1440D3.14		0	E2F6P3	processed_pseudogene		0	KB-1440D3.14	lincRNA		0
E2F6P3_RIMBP3B		0	E2F6P3	processed_pseudogene		0	RIMBP3B	protein_coding		0
E2F6P3_LINC01651		0	E2F6P3	processed_pseudogene		0	LINC01651	lincRNA		0
ABHD17AP4_SERPIND1	0.0676592	5	ABHD17AP4	processed_pseudogene		0	SERPIND1	protein_coding	0.174308	23
ABHD17AP4_SNAP29	0.129707	7	ABHD17AP4	processed_pseudogene		0	SNAP29	protein_coding	0.238165	46
ABHD17AP4_CRKL	0.0802553	7	ABHD17AP4	processed_pseudogene		0	CRKL	protein_coding	0.0395932	6
ABHD17AP4_LZTR1	0.112071	6	ABHD17AP4	processed_pseudogene		0	LZTR1	protein_coding	0.178469	36
ABHD17AP4_P2RX6	0.13633	5	ABHD17AP4	processed_pseudogene		0	P2RX6	protein_coding	0.0896742	29
ABHD17AP4_SLC7A4	0.130257	6	ABHD17AP4	processed_pseudogene		0	SLC7A4	protein_coding	0.0562004	10
ABHD17AP4_PPIL2	0.135335	7	ABHD17AP4	processed_pseudogene		0	PPIL2	protein_coding	0.158205	42
ABHD17AP4_SDF2L1	0.116343	10	ABHD17AP4	processed_pseudogene		0	SDF2L1	protein_coding	0.0288324	3
ABHD17AP4_GGT2	0.139345	3	ABHD17AP4	processed_pseudogene		0	GGT2	protein_coding	0.0706727	5
ABHD17AP4_YDJC	0.135624	7	ABHD17AP4	processed_pseudogene		0	YDJC	protein_coding	0.0521678	17
ABHD17AP4_CCDC116	0.196492	5	ABHD17AP4	processed_pseudogene		0	CCDC116	protein_coding	0.121662	39
ABHD17AP4_HIC2	0.133942	7	ABHD17AP4	processed_pseudogene		0	HIC2	protein_coding	0.0278773	3
ABHD17AP4_BCRP6		0	ABHD17AP4	processed_pseudogene		0	BCRP6	unprocessed_pseudogene		0
ABHD17AP4_RIMBP3C		0	ABHD17AP4	processed_pseudogene		0	RIMBP3C	protein_coding	0.186888	1
ABHD17AP4_AIFM3	0.0934432	6	ABHD17AP4	processed_pseudogene		0	AIFM3	protein_coding	0.0477403	10
ABHD17AP4_THAP7	0.103105	7	ABHD17AP4	processed_pseudogene		0	THAP7	protein_coding	0.0555444	16
ABHD17AP4_UBE2L3	0.0920916	9	ABHD17AP4	processed_pseudogene		0	UBE2L3	protein_coding	0.0427036	9
ABHD17AP4_LRRC74B	0.164222	6	ABHD17AP4	processed_pseudogene		0	LRRC74B	protein_coding	0.191439	13
ABHD17AP4_KB-1592A4.15	0.13682	2	ABHD17AP4	processed_pseudogene		0	KB-1592A4.15	lincRNA		0
ABHD17AP4_TMEM191C	0.142192	3	ABHD17AP4	processed_pseudogene		0	TMEM191C	protein_coding	0.0214188	2
ABHD17AP4_KB-1183D5.13		0	ABHD17AP4	processed_pseudogene		0	KB-1183D5.13	lincRNA		0
ABHD17AP4_E2F6P2		0	ABHD17AP4	processed_pseudogene		0	E2F6P2	processed_pseudogene		0
ABHD17AP4_AC002472.11	0.242019	2	ABHD17AP4	processed_pseudogene		0	AC002472.11	antisense		0
ABHD17AP4_E2F6P3		0	ABHD17AP4	processed_pseudogene		0	E2F6P3	processed_pseudogene		0
ABHD17AP4_POM121L8P		0	ABHD17AP4	processed_pseudogene		0	POM121L8P	processed_pseudogene		0
ABHD17AP4_THAP7-AS1	0.190336	11	ABHD17AP4	processed_pseudogene		0	THAP7-AS1	antisense		0
ABHD17AP4_BCRP5		0	ABHD17AP4	processed_pseudogene		0	BCRP5	unprocessed_pseudogene		0
ABHD17AP4_LINC01637	0.174578	4	ABHD17AP4	processed_pseudogene		0	LINC01637	lincRNA	0.0214653	6
ABHD17AP4_POM121L7P	0.270334	1	ABHD17AP4	processed_pseudogene		0	POM121L7P	processed_pseudogene		0
ABHD17AP4_PI4KA	0.0876097	7	ABHD17AP4	processed_pseudogene		0	PI4KA	protein_coding	0.176908	34
ABHD17AP4_TUBA3GP	0.258995	2	ABHD17AP4	processed_pseudogene		0	TUBA3GP	unprocessed_pseudogene		0
ABHD17AP4_XXbac-B135H6.18	0.16118	4	ABHD17AP4	processed_pseudogene		0	XXbac-B135H6.18	lincRNA		0
ABHD17AP4_KB-1440D3.14	0.0485467	5	ABHD17AP4	processed_pseudogene		0	KB-1440D3.14	lincRNA		0
ABHD17AP4_RIMBP3B		0	ABHD17AP4	processed_pseudogene		0	RIMBP3B	protein_coding		0
ABHD17AP4_LINC01651		0	ABHD17AP4	processed_pseudogene		0	LINC01651	lincRNA		0
ABHD17AP4_KB-1592A4.16		0	ABHD17AP4	processed_pseudogene		0	KB-1592A4.16	unprocessed_pseudogene		0
POM121L8P_PPIL2		0	POM121L8P	processed_pseudogene		0	PPIL2	protein_coding	0.158205	42
POM121L8P_SDF2L1		0	POM121L8P	processed_pseudogene		0	SDF2L1	protein_coding	0.0288324	3
POM121L8P_YDJC		0	POM121L8P	processed_pseudogene		0	YDJC	protein_coding	0.0521678	17
POM121L8P_CCDC116		0	POM121L8P	processed_pseudogene		0	CCDC116	protein_coding	0.121662	39
POM121L8P_HIC2		0	POM121L8P	processed_pseudogene		0	HIC2	protein_coding	0.0278773	3
POM121L8P_BCRP6		0	POM121L8P	processed_pseudogene		0	BCRP6	unprocessed_pseudogene		0
POM121L8P_RIMBP3C		0	POM121L8P	processed_pseudogene		0	RIMBP3C	protein_coding	0.186888	1
POM121L8P_UBE2L3		0	POM121L8P	processed_pseudogene		0	UBE2L3	protein_coding	0.0427036	9
POM121L8P_TMEM191C		0	POM121L8P	processed_pseudogene		0	TMEM191C	protein_coding	0.0214188	2
POM121L8P_KB-1183D5.13		0	POM121L8P	processed_pseudogene		0	KB-1183D5.13	lincRNA		0
POM121L8P_KB-1440D3.14		0	POM121L8P	processed_pseudogene		0	KB-1440D3.14	lincRNA		0
POM121L8P_RIMBP3B		0	POM121L8P	processed_pseudogene		0	RIMBP3B	protein_coding		0
POM121L8P_LINC01651		0	POM121L8P	processed_pseudogene		0	LINC01651	lincRNA		0
THAP7-AS1_P2RX6	0.259162	37	THAP7-AS1	antisense		0	P2RX6	protein_coding	0.0896742	29
THAP7-AS1_SLC7A4	0.275802	37	THAP7-AS1	antisense		0	SLC7A4	protein_coding	0.0562004	10
THAP7-AS1_PPIL2	0.319022	40	THAP7-AS1	antisense		0	PPIL2	protein_coding	0.158205	42
THAP7-AS1_SDF2L1	0.33315	40	THAP7-AS1	antisense		0	SDF2L1	protein_coding	0.0288324	3
THAP7-AS1_GGT2	0.170124	14	THAP7-AS1	antisense		0	GGT2	protein_coding	0.0706727	5
THAP7-AS1_YDJC	0.314108	40	THAP7-AS1	antisense		0	YDJC	protein_coding	0.0521678	17
THAP7-AS1_CCDC116	0.203397	40	THAP7-AS1	antisense		0	CCDC116	protein_coding	0.121662	39
THAP7-AS1_HIC2	0.263157	40	THAP7-AS1	antisense		0	HIC2	protein_coding	0.0278773	3
THAP7-AS1_BCRP6		0	THAP7-AS1	antisense		0	BCRP6	unprocessed_pseudogene		0
THAP7-AS1_RIMBP3C		0	THAP7-AS1	antisense		0	RIMBP3C	protein_coding	0.186888	1
THAP7-AS1_UBE2L3	0.332729	40	THAP7-AS1	antisense		0	UBE2L3	protein_coding	0.0427036	9
THAP7-AS1_LRRC74B	0.203268	17	THAP7-AS1	antisense		0	LRRC74B	protein_coding	0.191439	13
THAP7-AS1_KB-1592A4.15	0.261558	2	THAP7-AS1	antisense		0	KB-1592A4.15	lincRNA		0
THAP7-AS1_TMEM191C	0.188841	36	THAP7-AS1	antisense		0	TMEM191C	protein_coding	0.0214188	2
THAP7-AS1_KB-1183D5.13		0	THAP7-AS1	antisense		0	KB-1183D5.13	lincRNA		0
THAP7-AS1_E2F6P2		0	THAP7-AS1	antisense		0	E2F6P2	processed_pseudogene		0
THAP7-AS1_AC002472.11	0.229751	2	THAP7-AS1	antisense		0	AC002472.11	antisense		0
THAP7-AS1_E2F6P3		0	THAP7-AS1	antisense		0	E2F6P3	processed_pseudogene		0
THAP7-AS1_POM121L8P		0	THAP7-AS1	antisense		0	POM121L8P	processed_pseudogene		0
THAP7-AS1_POM121L7P	0.334823	1	THAP7-AS1	antisense		0	POM121L7P	processed_pseudogene		0
THAP7-AS1_TUBA3GP	0.0934736	2	THAP7-AS1	antisense		0	TUBA3GP	unprocessed_pseudogene		0
THAP7-AS1_KB-1440D3.14	0.145006	24	THAP7-AS1	antisense		0	KB-1440D3.14	lincRNA		0
THAP7-AS1_RIMBP3B		0	THAP7-AS1	antisense		0	RIMBP3B	protein_coding		0
THAP7-AS1_LINC01651		0	THAP7-AS1	antisense		0	LINC01651	lincRNA		0
THAP7-AS1_KB-1592A4.16		0	THAP7-AS1	antisense		0	KB-1592A4.16	unprocessed_pseudogene		0
AC000078.5_RTN4R	0.154781	27	AC000078.5	processed_pseudogene		0	RTN4R	protein_coding	0.0729447	4
AC000078.5_COMT	0.140337	33	AC000078.5	processed_pseudogene		0	COMT	protein_coding	0.0848506	24
AC000078.5_ARVCF	0.169333	24	AC000078.5	processed_pseudogene		0	ARVCF	protein_coding	0.110458	25
AC000078.5_TRMT2A	0.151538	27	AC000078.5	processed_pseudogene		0	TRMT2A	protein_coding	0.0439396	23
AC000078.5_RANBP1	0.146381	33	AC000078.5	processed_pseudogene		0	RANBP1	protein_coding	0.0438365	4
AC000078.5_ZDHHC8	0.156035	30	AC000078.5	processed_pseudogene		0	ZDHHC8	protein_coding	0.0626757	12
AC000078.5_KLHL22	0.128307	26	AC000078.5	processed_pseudogene		0	KLHL22	protein_coding	0.0302517	7
AC000078.5_MED15	0.177634	27	AC000078.5	processed_pseudogene		0	MED15	protein_coding	0.136052	33
AC000078.5_SERPIND1	0.0775468	21	AC000078.5	processed_pseudogene		0	SERPIND1	protein_coding	0.174308	23
AC000078.5_SNAP29	0.149867	32	AC000078.5	processed_pseudogene		0	SNAP29	protein_coding	0.238165	46
AC000078.5_CRKL	0.146379	30	AC000078.5	processed_pseudogene		0	CRKL	protein_coding	0.0395932	6
AC000078.5_LZTR1	0.176688	30	AC000078.5	processed_pseudogene		0	LZTR1	protein_coding	0.178469	36
AC000078.5_P2RX6	0.117964	25	AC000078.5	processed_pseudogene		0	P2RX6	protein_coding	0.0896742	29
AC000078.5_SLC7A4	0.111522	24	AC000078.5	processed_pseudogene		0	SLC7A4	protein_coding	0.0562004	10
AC000078.5_PPIL2	0.169331	28	AC000078.5	processed_pseudogene		0	PPIL2	protein_coding	0.158205	42
AC000078.5_DGCR6L	0.180046	29	AC000078.5	processed_pseudogene		0	DGCR6L	protein_coding	0.138352	33
AC000078.5_DGCR8	0.169636	26	AC000078.5	processed_pseudogene		0	DGCR8	protein_coding	0.063793	8
AC000078.5_SDF2L1	0.141259	30	AC000078.5	processed_pseudogene		0	SDF2L1	protein_coding	0.0288324	3
AC000078.5_GGT2	0.0914434	8	AC000078.5	processed_pseudogene		0	GGT2	protein_coding	0.0706727	5
AC000078.5_XXbac-B444P24.10	0.0527214	12	AC000078.5	processed_pseudogene		0	XXbac-B444P24.10	unprocessed_pseudogene		0
AC000078.5_USP41		0	AC000078.5	processed_pseudogene		0	USP41	protein_coding	0.241586	1
AC000078.5_YDJC	0.120858	28	AC000078.5	processed_pseudogene		0	YDJC	protein_coding	0.0521678	17
AC000078.5_CCDC116	0.137942	23	AC000078.5	processed_pseudogene		0	CCDC116	protein_coding	0.121662	39
AC000078.5_HIC2	0.126698	24	AC000078.5	processed_pseudogene		0	HIC2	protein_coding	0.0278773	3
AC000078.5_BCRP6		0	AC000078.5	processed_pseudogene		0	BCRP6	unprocessed_pseudogene		0
AC000078.5_RIMBP3C		0	AC000078.5	processed_pseudogene		0	RIMBP3C	protein_coding	0.186888	1
AC000078.5_TANGO2	0.103733	29	AC000078.5	processed_pseudogene		0	TANGO2	protein_coding	0.0453944	11
AC000078.5_AIFM3	0.110649	26	AC000078.5	processed_pseudogene		0	AIFM3	protein_coding	0.0477403	10
AC000078.5_THAP7	0.16131	27	AC000078.5	processed_pseudogene		0	THAP7	protein_coding	0.0555444	16
AC000078.5_TXNRD2	0.13207	28	AC000078.5	processed_pseudogene		0	TXNRD2	protein_coding	0.116997	40
AC000078.5_ZNF74	0.124008	28	AC000078.5	processed_pseudogene		0	ZNF74	protein_coding	0.0702357	20
AC000078.5_UBE2L3	0.170789	30	AC000078.5	processed_pseudogene		0	UBE2L3	protein_coding	0.0427036	9
AC000078.5_LRRC74B	0.0938778	11	AC000078.5	processed_pseudogene		0	LRRC74B	protein_coding	0.191439	13
AC000078.5_AC007731.1		0	AC000078.5	processed_pseudogene		0	AC007731.1	antisense		0
AC000078.5_KB-1592A4.15	0.120715	2	AC000078.5	processed_pseudogene		0	KB-1592A4.15	lincRNA		0
AC000078.5_TMEM191C	0.0624856	23	AC000078.5	processed_pseudogene		0	TMEM191C	protein_coding	0.0214188	2
AC000078.5_KB-1183D5.13		0	AC000078.5	processed_pseudogene		0	KB-1183D5.13	lincRNA		0
AC000078.5_XXbac-B562F10.11	0.120859	29	AC000078.5	processed_pseudogene		0	XXbac-B562F10.11	processed_pseudogene		0
AC000078.5_E2F6P2		0	AC000078.5	processed_pseudogene		0	E2F6P2	processed_pseudogene		0
AC000078.5_AC002472.11	0.0773543	3	AC000078.5	processed_pseudogene		0	AC002472.11	antisense		0
AC000078.5_E2F6P3		0	AC000078.5	processed_pseudogene		0	E2F6P3	processed_pseudogene		0
AC000078.5_ABHD17AP4	0.133395	5	AC000078.5	processed_pseudogene		0	ABHD17AP4	processed_pseudogene		0
AC000078.5_POM121L8P		0	AC000078.5	processed_pseudogene		0	POM121L8P	processed_pseudogene		0
AC000078.5_THAP7-AS1	0.275893	38	AC000078.5	processed_pseudogene		0	THAP7-AS1	antisense		0
AC000078.5_CCDC188	0.118939	27	AC000078.5	processed_pseudogene		0	CCDC188	protein_coding	0.0660689	27
AC000078.5_BCRP5		0	AC000078.5	processed_pseudogene		0	BCRP5	unprocessed_pseudogene		0
AC000078.5_XXbac-B33L19.4		0	AC000078.5	processed_pseudogene		0	XXbac-B33L19.4	lincRNA		0
AC000078.5_AC007050.17		0	AC000078.5	processed_pseudogene		0	AC007050.17	antisense		0
AC000078.5_LINC00896	0.0845613	23	AC000078.5	processed_pseudogene		0	LINC00896	lincRNA	0.0525305	10
AC000078.5_AC006547.13	0.100783	22	AC000078.5	processed_pseudogene		0	AC006547.13	antisense		0
AC000078.5_KRT18P5	0.0990942	21	AC000078.5	processed_pseudogene		0	KRT18P5	processed_pseudogene		0
AC000078.5_LINC01637	0.12516	22	AC000078.5	processed_pseudogene		0	LINC01637	lincRNA	0.0214653	6
AC000078.5_SLC9A3P2	0.116409	1	AC000078.5	processed_pseudogene		0	SLC9A3P2	processed_pseudogene		0
AC000078.5_POM121L7P	0.157323	1	AC000078.5	processed_pseudogene		0	POM121L7P	processed_pseudogene		0
AC000078.5_PI4KA	0.160095	30	AC000078.5	processed_pseudogene		0	PI4KA	protein_coding	0.176908	34
AC000078.5_SCARF2	0.129353	29	AC000078.5	processed_pseudogene		0	SCARF2	protein_coding	0.0682848	5
AC000078.5_TUBA3GP	0.0788932	2	AC000078.5	processed_pseudogene		0	TUBA3GP	unprocessed_pseudogene		0
AC000078.5_XXbac-B444P24.8	0.175522	22	AC000078.5	processed_pseudogene		0	XXbac-B444P24.8	antisense		0
AC000078.5_CCDC74BP1	0.138292	4	AC000078.5	processed_pseudogene		0	CCDC74BP1	unprocessed_pseudogene		0
AC000078.5_XXbac-B135H6.18	0.0693557	18	AC000078.5	processed_pseudogene		0	XXbac-B135H6.18	lincRNA		0
AC000078.5_XXbac-B444P24.14	0.0698217	15	AC000078.5	processed_pseudogene		0	XXbac-B444P24.14	lincRNA		0
AC000078.5_KB-1440D3.14	0.0692788	13	AC000078.5	processed_pseudogene		0	KB-1440D3.14	lincRNA		0
AC000078.5_RIMBP3B		0	AC000078.5	processed_pseudogene		0	RIMBP3B	protein_coding		0
AC000078.5_IGLL4P		0	AC000078.5	processed_pseudogene		0	IGLL4P	unprocessed_pseudogene		0
AC000078.5_LINC01651		0	AC000078.5	processed_pseudogene		0	LINC01651	lincRNA		0
AC000078.5_KB-1592A4.16		0	AC000078.5	processed_pseudogene		0	KB-1592A4.16	unprocessed_pseudogene		0
KRT18P62_RTN4R		0	KRT18P62	processed_pseudogene		0	RTN4R	protein_coding	0.0729447	4
KRT18P62_UFD1L		0	KRT18P62	processed_pseudogene		0	UFD1L	protein_coding		0
KRT18P62_CLTCL1	0.044354	1	KRT18P62	processed_pseudogene		0	CLTCL1	protein_coding	0.145675	35
KRT18P62_CDC45		0	KRT18P62	processed_pseudogene		0	CDC45	protein_coding	0.0702192	1
KRT18P62_COMT	0.026359	1	KRT18P62	processed_pseudogene		0	COMT	protein_coding	0.0848506	24
KRT18P62_ARVCF	0.0184554	1	KRT18P62	processed_pseudogene		0	ARVCF	protein_coding	0.110458	25
KRT18P62_TRMT2A		0	KRT18P62	processed_pseudogene		0	TRMT2A	protein_coding	0.0439396	23
KRT18P62_RANBP1		0	KRT18P62	processed_pseudogene		0	RANBP1	protein_coding	0.0438365	4
KRT18P62_ZDHHC8	0.106034	1	KRT18P62	processed_pseudogene		0	ZDHHC8	protein_coding	0.0626757	12
KRT18P62_KLHL22		0	KRT18P62	processed_pseudogene		0	KLHL22	protein_coding	0.0302517	7
KRT18P62_MED15		0	KRT18P62	processed_pseudogene		0	MED15	protein_coding	0.136052	33
KRT18P62_SERPIND1		0	KRT18P62	processed_pseudogene		0	SERPIND1	protein_coding	0.174308	23
KRT18P62_SNAP29	0.205745	1	KRT18P62	processed_pseudogene		0	SNAP29	protein_coding	0.238165	46
KRT18P62_CRKL		0	KRT18P62	processed_pseudogene		0	CRKL	protein_coding	0.0395932	6
KRT18P62_LZTR1		0	KRT18P62	processed_pseudogene		0	LZTR1	protein_coding	0.178469	36
KRT18P62_P2RX6		0	KRT18P62	processed_pseudogene		0	P2RX6	protein_coding	0.0896742	29
KRT18P62_SLC7A4		0	KRT18P62	processed_pseudogene		0	SLC7A4	protein_coding	0.0562004	10
KRT18P62_PPIL2		0	KRT18P62	processed_pseudogene		0	PPIL2	protein_coding	0.158205	42
KRT18P62_HIRA		0	KRT18P62	processed_pseudogene		0	HIRA	protein_coding		0
KRT18P62_DGCR6L		0	KRT18P62	processed_pseudogene		0	DGCR6L	protein_coding	0.138352	33
KRT18P62_DGCR8		0	KRT18P62	processed_pseudogene		0	DGCR8	protein_coding	0.063793	8
KRT18P62_SDF2L1		0	KRT18P62	processed_pseudogene		0	SDF2L1	protein_coding	0.0288324	3
KRT18P62_GGT2		0	KRT18P62	processed_pseudogene		0	GGT2	protein_coding	0.0706727	5
KRT18P62_XXbac-B444P24.10		0	KRT18P62	processed_pseudogene		0	XXbac-B444P24.10	unprocessed_pseudogene		0
KRT18P62_USP41		0	KRT18P62	processed_pseudogene		0	USP41	protein_coding	0.241586	1
KRT18P62_YDJC		0	KRT18P62	processed_pseudogene		0	YDJC	protein_coding	0.0521678	17
KRT18P62_CCDC116		0	KRT18P62	processed_pseudogene		0	CCDC116	protein_coding	0.121662	39
KRT18P62_HIC2		0	KRT18P62	processed_pseudogene		0	HIC2	protein_coding	0.0278773	3
KRT18P62_BCRP6		0	KRT18P62	processed_pseudogene		0	BCRP6	unprocessed_pseudogene		0
KRT18P62_RIMBP3C		0	KRT18P62	processed_pseudogene		0	RIMBP3C	protein_coding	0.186888	1
KRT18P62_TANGO2		0	KRT18P62	processed_pseudogene		0	TANGO2	protein_coding	0.0453944	11
KRT18P62_AIFM3		0	KRT18P62	processed_pseudogene		0	AIFM3	protein_coding	0.0477403	10
KRT18P62_TBX1		0	KRT18P62	processed_pseudogene		0	TBX1	protein_coding	0.0355819	7
KRT18P62_CLDN5		0	KRT18P62	processed_pseudogene		0	CLDN5	protein_coding	0.0312387	6
KRT18P62_THAP7		0	KRT18P62	processed_pseudogene		0	THAP7	protein_coding	0.0555444	16
KRT18P62_TXNRD2		0	KRT18P62	processed_pseudogene		0	TXNRD2	protein_coding	0.116997	40
KRT18P62_SEPT5		0	KRT18P62	processed_pseudogene		0	SEPT5	protein_coding	0.0563617	12
KRT18P62_AC000068.5		0	KRT18P62	processed_pseudogene		0	AC000068.5	antisense		0
KRT18P62_ZNF74		0	KRT18P62	processed_pseudogene		0	ZNF74	protein_coding	0.0702357	20
KRT18P62_MRPL40		0	KRT18P62	processed_pseudogene		0	MRPL40	protein_coding	0.0652162	8
KRT18P62_UBE2L3		0	KRT18P62	processed_pseudogene		0	UBE2L3	protein_coding	0.0427036	9
KRT18P62_GNB1L		0	KRT18P62	processed_pseudogene		0	GNB1L	protein_coding	0.10697	39
KRT18P62_LRRC74B		0	KRT18P62	processed_pseudogene		0	LRRC74B	protein_coding	0.191439	13
KRT18P62_AC007731.1		0	KRT18P62	processed_pseudogene		0	AC007731.1	antisense		0
KRT18P62_KB-1592A4.15		0	KRT18P62	processed_pseudogene		0	KB-1592A4.15	lincRNA		0
KRT18P62_TMEM191C		0	KRT18P62	processed_pseudogene		0	TMEM191C	protein_coding	0.0214188	2
KRT18P62_KB-1183D5.13		0	KRT18P62	processed_pseudogene		0	KB-1183D5.13	lincRNA		0
KRT18P62_C22orf29		0	KRT18P62	processed_pseudogene		0	C22orf29	protein_coding		0
KRT18P62_XXbac-B562F10.11		0	KRT18P62	processed_pseudogene		0	XXbac-B562F10.11	processed_pseudogene		0
KRT18P62_E2F6P2		0	KRT18P62	processed_pseudogene		0	E2F6P2	processed_pseudogene		0
KRT18P62_AC002472.11		0	KRT18P62	processed_pseudogene		0	AC002472.11	antisense		0
KRT18P62_E2F6P3		0	KRT18P62	processed_pseudogene		0	E2F6P3	processed_pseudogene		0
KRT18P62_ABHD17AP4		0	KRT18P62	processed_pseudogene		0	ABHD17AP4	processed_pseudogene		0
KRT18P62_POM121L8P		0	KRT18P62	processed_pseudogene		0	POM121L8P	processed_pseudogene		0
KRT18P62_THAP7-AS1		0	KRT18P62	processed_pseudogene		0	THAP7-AS1	antisense		0
KRT18P62_AC000078.5		0	KRT18P62	processed_pseudogene		0	AC000078.5	processed_pseudogene		0
KRT18P62_CCDC188		0	KRT18P62	processed_pseudogene		0	CCDC188	protein_coding	0.0660689	27
KRT18P62_BCRP5		0	KRT18P62	processed_pseudogene		0	BCRP5	unprocessed_pseudogene		0
KRT18P62_XXbac-B33L19.4		0	KRT18P62	processed_pseudogene		0	XXbac-B33L19.4	lincRNA		0
KRT18P62_AC000089.3		0	KRT18P62	processed_pseudogene		0	AC000089.3	processed_pseudogene		0
KRT18P62_AC007050.17		0	KRT18P62	processed_pseudogene		0	AC007050.17	antisense		0
KRT18P62_LINC00896		0	KRT18P62	processed_pseudogene		0	LINC00896	lincRNA	0.0525305	10
KRT18P62_AC006547.13		0	KRT18P62	processed_pseudogene		0	AC006547.13	antisense		0
KRT18P62_KRT18P5		0	KRT18P62	processed_pseudogene		0	KRT18P5	processed_pseudogene		0
KRT18P62_LINC01637		0	KRT18P62	processed_pseudogene		0	LINC01637	lincRNA	0.0214653	6
KRT18P62_SLC9A3P2		0	KRT18P62	processed_pseudogene		0	SLC9A3P2	processed_pseudogene		0
KRT18P62_POM121L7P		0	KRT18P62	processed_pseudogene		0	POM121L7P	processed_pseudogene		0
KRT18P62_PI4KA		0	KRT18P62	processed_pseudogene		0	PI4KA	protein_coding	0.176908	34
KRT18P62_C22orf39		0	KRT18P62	processed_pseudogene		0	C22orf39	protein_coding	0.0729184	17
KRT18P62_SCARF2		0	KRT18P62	processed_pseudogene		0	SCARF2	protein_coding	0.0682848	5
KRT18P62_TUBA3GP		0	KRT18P62	processed_pseudogene		0	TUBA3GP	unprocessed_pseudogene		0
KRT18P62_XXbac-B444P24.8		0	KRT18P62	processed_pseudogene		0	XXbac-B444P24.8	antisense		0
KRT18P62_CCDC74BP1		0	KRT18P62	processed_pseudogene		0	CCDC74BP1	unprocessed_pseudogene		0
KRT18P62_XXbac-B135H6.18		0	KRT18P62	processed_pseudogene		0	XXbac-B135H6.18	lincRNA		0
KRT18P62_XXbac-B444P24.14		0	KRT18P62	processed_pseudogene		0	XXbac-B444P24.14	lincRNA		0
KRT18P62_AC000068.10		0	KRT18P62	processed_pseudogene		0	AC000068.10	antisense		0
KRT18P62_AC000068.9		0	KRT18P62	processed_pseudogene		0	AC000068.9	antisense		0
KRT18P62_KB-1440D3.14		0	KRT18P62	processed_pseudogene		0	KB-1440D3.14	lincRNA		0
KRT18P62_RIMBP3B		0	KRT18P62	processed_pseudogene		0	RIMBP3B	protein_coding		0
KRT18P62_IGLL4P		0	KRT18P62	processed_pseudogene		0	IGLL4P	unprocessed_pseudogene		0
KRT18P62_LINC01651		0	KRT18P62	processed_pseudogene		0	LINC01651	lincRNA		0
KRT18P62_LINC00895		0	KRT18P62	processed_pseudogene		0	LINC00895	lincRNA		0
KRT18P62_KB-1592A4.16		0	KRT18P62	processed_pseudogene		0	KB-1592A4.16	unprocessed_pseudogene		0
CCDC188_RTN4R	0.0649354	10	CCDC188	protein_coding	0.0660689	27	RTN4R	protein_coding	0.0729447	4
CCDC188_KLHL22	0.0466151	10	CCDC188	protein_coding	0.0660689	27	KLHL22	protein_coding	0.0302517	7
CCDC188_MED15	0.0942663	18	CCDC188	protein_coding	0.0660689	27	MED15	protein_coding	0.136052	33
CCDC188_SERPIND1	0.197695	11	CCDC188	protein_coding	0.0660689	27	SERPIND1	protein_coding	0.174308	23
CCDC188_SNAP29	0.0875804	20	CCDC188	protein_coding	0.0660689	27	SNAP29	protein_coding	0.238165	46
CCDC188_CRKL	0.0284589	9	CCDC188	protein_coding	0.0660689	27	CRKL	protein_coding	0.0395932	6
CCDC188_LZTR1	0.0641047	16	CCDC188	protein_coding	0.0660689	27	LZTR1	protein_coding	0.178469	36
CCDC188_P2RX6	0.0880911	22	CCDC188	protein_coding	0.0660689	27	P2RX6	protein_coding	0.0896742	29
CCDC188_SLC7A4	0.0727458	8	CCDC188	protein_coding	0.0660689	27	SLC7A4	protein_coding	0.0562004	10
CCDC188_PPIL2	0.0791651	20	CCDC188	protein_coding	0.0660689	27	PPIL2	protein_coding	0.158205	42
CCDC188_DGCR6L	0.0684758	17	CCDC188	protein_coding	0.0660689	27	DGCR6L	protein_coding	0.138352	33
CCDC188_SDF2L1	0.0349072	10	CCDC188	protein_coding	0.0660689	27	SDF2L1	protein_coding	0.0288324	3
CCDC188_GGT2	0.0290477	1	CCDC188	protein_coding	0.0660689	27	GGT2	protein_coding	0.0706727	5
CCDC188_XXbac-B444P24.10	0.0314251	7	CCDC188	protein_coding	0.0660689	27	XXbac-B444P24.10	unprocessed_pseudogene		0
CCDC188_USP41		0	CCDC188	protein_coding	0.0660689	27	USP41	protein_coding	0.241586	1
CCDC188_YDJC	0.057641	10	CCDC188	protein_coding	0.0660689	27	YDJC	protein_coding	0.0521678	17
CCDC188_CCDC116	0.0786775	24	CCDC188	protein_coding	0.0660689	27	CCDC116	protein_coding	0.121662	39
CCDC188_HIC2	0.0465735	10	CCDC188	protein_coding	0.0660689	27	HIC2	protein_coding	0.0278773	3
CCDC188_BCRP6		0	CCDC188	protein_coding	0.0660689	27	BCRP6	unprocessed_pseudogene		0
CCDC188_RIMBP3C		0	CCDC188	protein_coding	0.0660689	27	RIMBP3C	protein_coding	0.186888	1
CCDC188_AIFM3	0.0539229	12	CCDC188	protein_coding	0.0660689	27	AIFM3	protein_coding	0.0477403	10
CCDC188_THAP7	0.0539833	13	CCDC188	protein_coding	0.0660689	27	THAP7	protein_coding	0.0555444	16
CCDC188_ZNF74	0.0532872	17	CCDC188	protein_coding	0.0660689	27	ZNF74	protein_coding	0.0702357	20
CCDC188_UBE2L3	0.0496628	9	CCDC188	protein_coding	0.0660689	27	UBE2L3	protein_coding	0.0427036	9
CCDC188_LRRC74B	0.104976	10	CCDC188	protein_coding	0.0660689	27	LRRC74B	protein_coding	0.191439	13
CCDC188_AC007731.1		0	CCDC188	protein_coding	0.0660689	27	AC007731.1	antisense		0
CCDC188_KB-1592A4.15	0.153783	2	CCDC188	protein_coding	0.0660689	27	KB-1592A4.15	lincRNA		0
CCDC188_TMEM191C	0.0411332	3	CCDC188	protein_coding	0.0660689	27	TMEM191C	protein_coding	0.0214188	2
CCDC188_KB-1183D5.13		0	CCDC188	protein_coding	0.0660689	27	KB-1183D5.13	lincRNA		0
CCDC188_XXbac-B562F10.11	0.0867445	5	CCDC188	protein_coding	0.0660689	27	XXbac-B562F10.11	processed_pseudogene		0
CCDC188_E2F6P2		0	CCDC188	protein_coding	0.0660689	27	E2F6P2	processed_pseudogene		0
CCDC188_AC002472.11		0	CCDC188	protein_coding	0.0660689	27	AC002472.11	antisense		0
CCDC188_E2F6P3		0	CCDC188	protein_coding	0.0660689	27	E2F6P3	processed_pseudogene		0
CCDC188_ABHD17AP4	0.0894943	7	CCDC188	protein_coding	0.0660689	27	ABHD17AP4	processed_pseudogene		0
CCDC188_POM121L8P		0	CCDC188	protein_coding	0.0660689	27	POM121L8P	processed_pseudogene		0
CCDC188_THAP7-AS1	0.271206	37	CCDC188	protein_coding	0.0660689	27	THAP7-AS1	antisense		0
CCDC188_BCRP5		0	CCDC188	protein_coding	0.0660689	27	BCRP5	unprocessed_pseudogene		0
CCDC188_XXbac-B33L19.4		0	CCDC188	protein_coding	0.0660689	27	XXbac-B33L19.4	lincRNA		0
CCDC188_AC007050.17		0	CCDC188	protein_coding	0.0660689	27	AC007050.17	antisense		0
CCDC188_LINC00896	0.0273953	6	CCDC188	protein_coding	0.0660689	27	LINC00896	lincRNA	0.0525305	10
CCDC188_KRT18P5	0.0291703	6	CCDC188	protein_coding	0.0660689	27	KRT18P5	processed_pseudogene		0
CCDC188_LINC01637	0.0547914	8	CCDC188	protein_coding	0.0660689	27	LINC01637	lincRNA	0.0214653	6
CCDC188_SLC9A3P2		0	CCDC188	protein_coding	0.0660689	27	SLC9A3P2	processed_pseudogene		0
CCDC188_POM121L7P	0.149832	1	CCDC188	protein_coding	0.0660689	27	POM121L7P	processed_pseudogene		0
CCDC188_PI4KA	0.0877049	17	CCDC188	protein_coding	0.0660689	27	PI4KA	protein_coding	0.176908	34
CCDC188_SCARF2	0.0559459	12	CCDC188	protein_coding	0.0660689	27	SCARF2	protein_coding	0.0682848	5
CCDC188_TUBA3GP		0	CCDC188	protein_coding	0.0660689	27	TUBA3GP	unprocessed_pseudogene		0
CCDC188_XXbac-B444P24.8	0.157369	20	CCDC188	protein_coding	0.0660689	27	XXbac-B444P24.8	antisense		0
CCDC188_CCDC74BP1	0.129931	3	CCDC188	protein_coding	0.0660689	27	CCDC74BP1	unprocessed_pseudogene		0
CCDC188_XXbac-B135H6.18	0.0383728	3	CCDC188	protein_coding	0.0660689	27	XXbac-B135H6.18	lincRNA		0
CCDC188_XXbac-B444P24.14	0.0466603	3	CCDC188	protein_coding	0.0660689	27	XXbac-B444P24.14	lincRNA		0
CCDC188_KB-1440D3.14	0.080209	5	CCDC188	protein_coding	0.0660689	27	KB-1440D3.14	lincRNA		0
CCDC188_RIMBP3B		0	CCDC188	protein_coding	0.0660689	27	RIMBP3B	protein_coding		0
CCDC188_IGLL4P		0	CCDC188	protein_coding	0.0660689	27	IGLL4P	unprocessed_pseudogene		0
CCDC188_LINC01651		0	CCDC188	protein_coding	0.0660689	27	LINC01651	lincRNA		0
CCDC188_KB-1592A4.16		0	CCDC188	protein_coding	0.0660689	27	KB-1592A4.16	unprocessed_pseudogene		0
BCRP5_SERPIND1		0	BCRP5	unprocessed_pseudogene		0	SERPIND1	protein_coding	0.174308	23
BCRP5_SNAP29		0	BCRP5	unprocessed_pseudogene		0	SNAP29	protein_coding	0.238165	46
BCRP5_CRKL		0	BCRP5	unprocessed_pseudogene		0	CRKL	protein_coding	0.0395932	6
BCRP5_LZTR1		0	BCRP5	unprocessed_pseudogene		0	LZTR1	protein_coding	0.178469	36
BCRP5_P2RX6		0	BCRP5	unprocessed_pseudogene		0	P2RX6	protein_coding	0.0896742	29
BCRP5_SLC7A4		0	BCRP5	unprocessed_pseudogene		0	SLC7A4	protein_coding	0.0562004	10
BCRP5_PPIL2		0	BCRP5	unprocessed_pseudogene		0	PPIL2	protein_coding	0.158205	42
BCRP5_SDF2L1		0	BCRP5	unprocessed_pseudogene		0	SDF2L1	protein_coding	0.0288324	3
BCRP5_GGT2		0	BCRP5	unprocessed_pseudogene		0	GGT2	protein_coding	0.0706727	5
BCRP5_YDJC		0	BCRP5	unprocessed_pseudogene		0	YDJC	protein_coding	0.0521678	17
BCRP5_CCDC116		0	BCRP5	unprocessed_pseudogene		0	CCDC116	protein_coding	0.121662	39
BCRP5_HIC2		0	BCRP5	unprocessed_pseudogene		0	HIC2	protein_coding	0.0278773	3
BCRP5_BCRP6		0	BCRP5	unprocessed_pseudogene		0	BCRP6	unprocessed_pseudogene		0
BCRP5_RIMBP3C		0	BCRP5	unprocessed_pseudogene		0	RIMBP3C	protein_coding	0.186888	1
BCRP5_AIFM3		0	BCRP5	unprocessed_pseudogene		0	AIFM3	protein_coding	0.0477403	10
BCRP5_THAP7		0	BCRP5	unprocessed_pseudogene		0	THAP7	protein_coding	0.0555444	16
BCRP5_UBE2L3		0	BCRP5	unprocessed_pseudogene		0	UBE2L3	protein_coding	0.0427036	9
BCRP5_LRRC74B		0	BCRP5	unprocessed_pseudogene		0	LRRC74B	protein_coding	0.191439	13
BCRP5_KB-1592A4.15		0	BCRP5	unprocessed_pseudogene		0	KB-1592A4.15	lincRNA		0
BCRP5_TMEM191C		0	BCRP5	unprocessed_pseudogene		0	TMEM191C	protein_coding	0.0214188	2
BCRP5_KB-1183D5.13		0	BCRP5	unprocessed_pseudogene		0	KB-1183D5.13	lincRNA		0
BCRP5_E2F6P2		0	BCRP5	unprocessed_pseudogene		0	E2F6P2	processed_pseudogene		0
BCRP5_AC002472.11		0	BCRP5	unprocessed_pseudogene		0	AC002472.11	antisense		0
BCRP5_E2F6P3		0	BCRP5	unprocessed_pseudogene		0	E2F6P3	processed_pseudogene		0
BCRP5_POM121L8P		0	BCRP5	unprocessed_pseudogene		0	POM121L8P	processed_pseudogene		0
BCRP5_THAP7-AS1		0	BCRP5	unprocessed_pseudogene		0	THAP7-AS1	antisense		0
BCRP5_LINC01637		0	BCRP5	unprocessed_pseudogene		0	LINC01637	lincRNA	0.0214653	6
BCRP5_POM121L7P		0	BCRP5	unprocessed_pseudogene		0	POM121L7P	processed_pseudogene		0
BCRP5_PI4KA		0	BCRP5	unprocessed_pseudogene		0	PI4KA	protein_coding	0.176908	34
BCRP5_TUBA3GP		0	BCRP5	unprocessed_pseudogene		0	TUBA3GP	unprocessed_pseudogene		0
BCRP5_XXbac-B135H6.18		0	BCRP5	unprocessed_pseudogene		0	XXbac-B135H6.18	lincRNA		0
BCRP5_KB-1440D3.14		0	BCRP5	unprocessed_pseudogene		0	KB-1440D3.14	lincRNA		0
BCRP5_RIMBP3B		0	BCRP5	unprocessed_pseudogene		0	RIMBP3B	protein_coding		0
BCRP5_LINC01651		0	BCRP5	unprocessed_pseudogene		0	LINC01651	lincRNA		0
BCRP5_KB-1592A4.16		0	BCRP5	unprocessed_pseudogene		0	KB-1592A4.16	unprocessed_pseudogene		0
XXbac-B33L19.4_KLHL22		0	XXbac-B33L19.4	lincRNA		0	KLHL22	protein_coding	0.0302517	7
XXbac-B33L19.4_MED15		0	XXbac-B33L19.4	lincRNA		0	MED15	protein_coding	0.136052	33
XXbac-B33L19.4_SERPIND1		0	XXbac-B33L19.4	lincRNA		0	SERPIND1	protein_coding	0.174308	23
XXbac-B33L19.4_SNAP29		0	XXbac-B33L19.4	lincRNA		0	SNAP29	protein_coding	0.238165	46
XXbac-B33L19.4_CRKL		0	XXbac-B33L19.4	lincRNA		0	CRKL	protein_coding	0.0395932	6
XXbac-B33L19.4_LZTR1		0	XXbac-B33L19.4	lincRNA		0	LZTR1	protein_coding	0.178469	36
XXbac-B33L19.4_P2RX6		0	XXbac-B33L19.4	lincRNA		0	P2RX6	protein_coding	0.0896742	29
XXbac-B33L19.4_SLC7A4		0	XXbac-B33L19.4	lincRNA		0	SLC7A4	protein_coding	0.0562004	10
XXbac-B33L19.4_PPIL2		0	XXbac-B33L19.4	lincRNA		0	PPIL2	protein_coding	0.158205	42
XXbac-B33L19.4_SDF2L1		0	XXbac-B33L19.4	lincRNA		0	SDF2L1	protein_coding	0.0288324	3
XXbac-B33L19.4_GGT2		0	XXbac-B33L19.4	lincRNA		0	GGT2	protein_coding	0.0706727	5
XXbac-B33L19.4_USP41		0	XXbac-B33L19.4	lincRNA		0	USP41	protein_coding	0.241586	1
XXbac-B33L19.4_YDJC		0	XXbac-B33L19.4	lincRNA		0	YDJC	protein_coding	0.0521678	17
XXbac-B33L19.4_CCDC116		0	XXbac-B33L19.4	lincRNA		0	CCDC116	protein_coding	0.121662	39
XXbac-B33L19.4_HIC2		0	XXbac-B33L19.4	lincRNA		0	HIC2	protein_coding	0.0278773	3
XXbac-B33L19.4_BCRP6		0	XXbac-B33L19.4	lincRNA		0	BCRP6	unprocessed_pseudogene		0
XXbac-B33L19.4_RIMBP3C		0	XXbac-B33L19.4	lincRNA		0	RIMBP3C	protein_coding	0.186888	1
XXbac-B33L19.4_AIFM3		0	XXbac-B33L19.4	lincRNA		0	AIFM3	protein_coding	0.0477403	10
XXbac-B33L19.4_THAP7		0	XXbac-B33L19.4	lincRNA		0	THAP7	protein_coding	0.0555444	16
XXbac-B33L19.4_ZNF74		0	XXbac-B33L19.4	lincRNA		0	ZNF74	protein_coding	0.0702357	20
XXbac-B33L19.4_UBE2L3		0	XXbac-B33L19.4	lincRNA		0	UBE2L3	protein_coding	0.0427036	9
XXbac-B33L19.4_LRRC74B		0	XXbac-B33L19.4	lincRNA		0	LRRC74B	protein_coding	0.191439	13
XXbac-B33L19.4_KB-1592A4.15		0	XXbac-B33L19.4	lincRNA		0	KB-1592A4.15	lincRNA		0
XXbac-B33L19.4_TMEM191C		0	XXbac-B33L19.4	lincRNA		0	TMEM191C	protein_coding	0.0214188	2
XXbac-B33L19.4_KB-1183D5.13		0	XXbac-B33L19.4	lincRNA		0	KB-1183D5.13	lincRNA		0
XXbac-B33L19.4_XXbac-B562F10.11		0	XXbac-B33L19.4	lincRNA		0	XXbac-B562F10.11	processed_pseudogene		0
XXbac-B33L19.4_E2F6P2		0	XXbac-B33L19.4	lincRNA		0	E2F6P2	processed_pseudogene		0
XXbac-B33L19.4_AC002472.11		0	XXbac-B33L19.4	lincRNA		0	AC002472.11	antisense		0
XXbac-B33L19.4_E2F6P3		0	XXbac-B33L19.4	lincRNA		0	E2F6P3	processed_pseudogene		0
XXbac-B33L19.4_ABHD17AP4		0	XXbac-B33L19.4	lincRNA		0	ABHD17AP4	processed_pseudogene		0
XXbac-B33L19.4_POM121L8P		0	XXbac-B33L19.4	lincRNA		0	POM121L8P	processed_pseudogene		0
XXbac-B33L19.4_THAP7-AS1		0	XXbac-B33L19.4	lincRNA		0	THAP7-AS1	antisense		0
XXbac-B33L19.4_BCRP5		0	XXbac-B33L19.4	lincRNA		0	BCRP5	unprocessed_pseudogene		0
XXbac-B33L19.4_AC007050.17		0	XXbac-B33L19.4	lincRNA		0	AC007050.17	antisense		0
XXbac-B33L19.4_KRT18P5		0	XXbac-B33L19.4	lincRNA		0	KRT18P5	processed_pseudogene		0
XXbac-B33L19.4_LINC01637		0	XXbac-B33L19.4	lincRNA		0	LINC01637	lincRNA	0.0214653	6
XXbac-B33L19.4_SLC9A3P2		0	XXbac-B33L19.4	lincRNA		0	SLC9A3P2	processed_pseudogene		0
XXbac-B33L19.4_POM121L7P		0	XXbac-B33L19.4	lincRNA		0	POM121L7P	processed_pseudogene		0
XXbac-B33L19.4_PI4KA		0	XXbac-B33L19.4	lincRNA		0	PI4KA	protein_coding	0.176908	34
XXbac-B33L19.4_SCARF2		0	XXbac-B33L19.4	lincRNA		0	SCARF2	protein_coding	0.0682848	5
XXbac-B33L19.4_TUBA3GP		0	XXbac-B33L19.4	lincRNA		0	TUBA3GP	unprocessed_pseudogene		0
XXbac-B33L19.4_CCDC74BP1		0	XXbac-B33L19.4	lincRNA		0	CCDC74BP1	unprocessed_pseudogene		0
XXbac-B33L19.4_XXbac-B135H6.18		0	XXbac-B33L19.4	lincRNA		0	XXbac-B135H6.18	lincRNA		0
XXbac-B33L19.4_KB-1440D3.14		0	XXbac-B33L19.4	lincRNA		0	KB-1440D3.14	lincRNA		0
XXbac-B33L19.4_RIMBP3B		0	XXbac-B33L19.4	lincRNA		0	RIMBP3B	protein_coding		0
XXbac-B33L19.4_IGLL4P		0	XXbac-B33L19.4	lincRNA		0	IGLL4P	unprocessed_pseudogene		0
XXbac-B33L19.4_LINC01651		0	XXbac-B33L19.4	lincRNA		0	LINC01651	lincRNA		0
XXbac-B33L19.4_KB-1592A4.16		0	XXbac-B33L19.4	lincRNA		0	KB-1592A4.16	unprocessed_pseudogene		0
AC000089.3_RTN4R	0.0200373	3	AC000089.3	processed_pseudogene		0	RTN4R	protein_coding	0.0729447	4
AC000089.3_COMT	0.0472717	9	AC000089.3	processed_pseudogene		0	COMT	protein_coding	0.0848506	24
AC000089.3_ARVCF	0.0553235	5	AC000089.3	processed_pseudogene		0	ARVCF	protein_coding	0.110458	25
AC000089.3_TRMT2A	0.0408774	3	AC000089.3	processed_pseudogene		0	TRMT2A	protein_coding	0.0439396	23
AC000089.3_RANBP1	0.018024	1	AC000089.3	processed_pseudogene		0	RANBP1	protein_coding	0.0438365	4
AC000089.3_ZDHHC8	0.0305541	4	AC000089.3	processed_pseudogene		0	ZDHHC8	protein_coding	0.0626757	12
AC000089.3_KLHL22	0.040067	3	AC000089.3	processed_pseudogene		0	KLHL22	protein_coding	0.0302517	7
AC000089.3_MED15	0.0351814	6	AC000089.3	processed_pseudogene		0	MED15	protein_coding	0.136052	33
AC000089.3_SERPIND1	0.0994217	12	AC000089.3	processed_pseudogene		0	SERPIND1	protein_coding	0.174308	23
AC000089.3_SNAP29	0.0779697	9	AC000089.3	processed_pseudogene		0	SNAP29	protein_coding	0.238165	46
AC000089.3_CRKL		0	AC000089.3	processed_pseudogene		0	CRKL	protein_coding	0.0395932	6
AC000089.3_LZTR1	0.0463197	7	AC000089.3	processed_pseudogene		0	LZTR1	protein_coding	0.178469	36
AC000089.3_P2RX6	0.0544559	12	AC000089.3	processed_pseudogene		0	P2RX6	protein_coding	0.0896742	29
AC000089.3_SLC7A4	0.0218303	1	AC000089.3	processed_pseudogene		0	SLC7A4	protein_coding	0.0562004	10
AC000089.3_PPIL2	0.0583408	10	AC000089.3	processed_pseudogene		0	PPIL2	protein_coding	0.158205	42
AC000089.3_DGCR6L	0.0405448	6	AC000089.3	processed_pseudogene		0	DGCR6L	protein_coding	0.138352	33
AC000089.3_DGCR8	0.0328897	1	AC000089.3	processed_pseudogene		0	DGCR8	protein_coding	0.063793	8
AC000089.3_SDF2L1	0.11011	1	AC000089.3	processed_pseudogene		0	SDF2L1	protein_coding	0.0288324	3
AC000089.3_GGT2	0.0400572	1	AC000089.3	processed_pseudogene		0	GGT2	protein_coding	0.0706727	5
AC000089.3_XXbac-B444P24.10	0.0256551	3	AC000089.3	processed_pseudogene		0	XXbac-B444P24.10	unprocessed_pseudogene		0
AC000089.3_USP41		0	AC000089.3	processed_pseudogene		0	USP41	protein_coding	0.241586	1
AC000089.3_YDJC	0.0571478	1	AC000089.3	processed_pseudogene		0	YDJC	protein_coding	0.0521678	17
AC000089.3_CCDC116	0.0592262	14	AC000089.3	processed_pseudogene		0	CCDC116	protein_coding	0.121662	39
AC000089.3_HIC2		0	AC000089.3	processed_pseudogene		0	HIC2	protein_coding	0.0278773	3
AC000089.3_BCRP6		0	AC000089.3	processed_pseudogene		0	BCRP6	unprocessed_pseudogene		0
AC000089.3_RIMBP3C		0	AC000089.3	processed_pseudogene		0	RIMBP3C	protein_coding	0.186888	1
AC000089.3_TANGO2	0.0291398	2	AC000089.3	processed_pseudogene		0	TANGO2	protein_coding	0.0453944	11
AC000089.3_AIFM3		0	AC000089.3	processed_pseudogene		0	AIFM3	protein_coding	0.0477403	10
AC000089.3_THAP7	0.0420376	1	AC000089.3	processed_pseudogene		0	THAP7	protein_coding	0.0555444	16
AC000089.3_TXNRD2	0.0462593	8	AC000089.3	processed_pseudogene		0	TXNRD2	protein_coding	0.116997	40
AC000089.3_ZNF74	0.0151085	3	AC000089.3	processed_pseudogene		0	ZNF74	protein_coding	0.0702357	20
AC000089.3_UBE2L3	0.0604536	1	AC000089.3	processed_pseudogene		0	UBE2L3	protein_coding	0.0427036	9
AC000089.3_GNB1L	0.0393645	8	AC000089.3	processed_pseudogene		0	GNB1L	protein_coding	0.10697	39
AC000089.3_LRRC74B	0.0562084	6	AC000089.3	processed_pseudogene		0	LRRC74B	protein_coding	0.191439	13
AC000089.3_AC007731.1		0	AC000089.3	processed_pseudogene		0	AC007731.1	antisense		0
AC000089.3_KB-1592A4.15	0.0291894	1	AC000089.3	processed_pseudogene		0	KB-1592A4.15	lincRNA		0
AC000089.3_TMEM191C	0.0624435	3	AC000089.3	processed_pseudogene		0	TMEM191C	protein_coding	0.0214188	2
AC000089.3_KB-1183D5.13		0	AC000089.3	processed_pseudogene		0	KB-1183D5.13	lincRNA		0
AC000089.3_C22orf29	0.0861649	8	AC000089.3	processed_pseudogene		0	C22orf29	protein_coding		0
AC000089.3_XXbac-B562F10.11	0.0261266	1	AC000089.3	processed_pseudogene		0	XXbac-B562F10.11	processed_pseudogene		0
AC000089.3_E2F6P2		0	AC000089.3	processed_pseudogene		0	E2F6P2	processed_pseudogene		0
AC000089.3_AC002472.11		0	AC000089.3	processed_pseudogene		0	AC002472.11	antisense		0
AC000089.3_E2F6P3		0	AC000089.3	processed_pseudogene		0	E2F6P3	processed_pseudogene		0
AC000089.3_ABHD17AP4	0.220985	3	AC000089.3	processed_pseudogene		0	ABHD17AP4	processed_pseudogene		0
AC000089.3_POM121L8P		0	AC000089.3	processed_pseudogene		0	POM121L8P	processed_pseudogene		0
AC000089.3_THAP7-AS1	0.186308	31	AC000089.3	processed_pseudogene		0	THAP7-AS1	antisense		0
AC000089.3_AC000078.5	0.0921551	20	AC000089.3	processed_pseudogene		0	AC000078.5	processed_pseudogene		0
AC000089.3_CCDC188	0.0511291	4	AC000089.3	processed_pseudogene		0	CCDC188	protein_coding	0.0660689	27
AC000089.3_BCRP5		0	AC000089.3	processed_pseudogene		0	BCRP5	unprocessed_pseudogene		0
AC000089.3_XXbac-B33L19.4		0	AC000089.3	processed_pseudogene		0	XXbac-B33L19.4	lincRNA		0
AC000089.3_AC007050.17		0	AC000089.3	processed_pseudogene		0	AC007050.17	antisense		0
AC000089.3_LINC00896	0.0287241	1	AC000089.3	processed_pseudogene		0	LINC00896	lincRNA	0.0525305	10
AC000089.3_AC006547.13	0.107481	3	AC000089.3	processed_pseudogene		0	AC006547.13	antisense		0
AC000089.3_KRT18P5	0.0664136	2	AC000089.3	processed_pseudogene		0	KRT18P5	processed_pseudogene		0
AC000089.3_LINC01637		0	AC000089.3	processed_pseudogene		0	LINC01637	lincRNA	0.0214653	6
AC000089.3_SLC9A3P2		0	AC000089.3	processed_pseudogene		0	SLC9A3P2	processed_pseudogene		0
AC000089.3_POM121L7P	0.0556402	1	AC000089.3	processed_pseudogene		0	POM121L7P	processed_pseudogene		0
AC000089.3_PI4KA	0.0405374	6	AC000089.3	processed_pseudogene		0	PI4KA	protein_coding	0.176908	34
AC000089.3_SCARF2	0.0262621	4	AC000089.3	processed_pseudogene		0	SCARF2	protein_coding	0.0682848	5
AC000089.3_TUBA3GP		0	AC000089.3	processed_pseudogene		0	TUBA3GP	unprocessed_pseudogene		0
AC000089.3_XXbac-B444P24.8	0.125081	11	AC000089.3	processed_pseudogene		0	XXbac-B444P24.8	antisense		0
AC000089.3_CCDC74BP1	0.16209	2	AC000089.3	processed_pseudogene		0	CCDC74BP1	unprocessed_pseudogene		0
AC000089.3_XXbac-B135H6.18	0.0130907	1	AC000089.3	processed_pseudogene		0	XXbac-B135H6.18	lincRNA		0
AC000089.3_XXbac-B444P24.14	0.0453054	2	AC000089.3	processed_pseudogene		0	XXbac-B444P24.14	lincRNA		0
AC000089.3_KB-1440D3.14		0	AC000089.3	processed_pseudogene		0	KB-1440D3.14	lincRNA		0
AC000089.3_RIMBP3B		0	AC000089.3	processed_pseudogene		0	RIMBP3B	protein_coding		0
AC000089.3_IGLL4P		0	AC000089.3	processed_pseudogene		0	IGLL4P	unprocessed_pseudogene		0
AC000089.3_LINC01651		0	AC000089.3	processed_pseudogene		0	LINC01651	lincRNA		0
AC000089.3_KB-1592A4.16		0	AC000089.3	processed_pseudogene		0	KB-1592A4.16	unprocessed_pseudogene		0
AC007050.17_SERPIND1		0	AC007050.17	antisense		0	SERPIND1	protein_coding	0.174308	23
AC007050.17_SNAP29		0	AC007050.17	antisense		0	SNAP29	protein_coding	0.238165	46
AC007050.17_CRKL		0	AC007050.17	antisense		0	CRKL	protein_coding	0.0395932	6
AC007050.17_LZTR1		0	AC007050.17	antisense		0	LZTR1	protein_coding	0.178469	36
AC007050.17_P2RX6		0	AC007050.17	antisense		0	P2RX6	protein_coding	0.0896742	29
AC007050.17_SLC7A4		0	AC007050.17	antisense		0	SLC7A4	protein_coding	0.0562004	10
AC007050.17_PPIL2		0	AC007050.17	antisense		0	PPIL2	protein_coding	0.158205	42
AC007050.17_SDF2L1		0	AC007050.17	antisense		0	SDF2L1	protein_coding	0.0288324	3
AC007050.17_GGT2		0	AC007050.17	antisense		0	GGT2	protein_coding	0.0706727	5
AC007050.17_YDJC		0	AC007050.17	antisense		0	YDJC	protein_coding	0.0521678	17
AC007050.17_CCDC116		0	AC007050.17	antisense		0	CCDC116	protein_coding	0.121662	39
AC007050.17_HIC2		0	AC007050.17	antisense		0	HIC2	protein_coding	0.0278773	3
AC007050.17_BCRP6		0	AC007050.17	antisense		0	BCRP6	unprocessed_pseudogene		0
AC007050.17_RIMBP3C		0	AC007050.17	antisense		0	RIMBP3C	protein_coding	0.186888	1
AC007050.17_AIFM3		0	AC007050.17	antisense		0	AIFM3	protein_coding	0.0477403	10
AC007050.17_THAP7		0	AC007050.17	antisense		0	THAP7	protein_coding	0.0555444	16
AC007050.17_UBE2L3		0	AC007050.17	antisense		0	UBE2L3	protein_coding	0.0427036	9
AC007050.17_LRRC74B		0	AC007050.17	antisense		0	LRRC74B	protein_coding	0.191439	13
AC007050.17_KB-1592A4.15		0	AC007050.17	antisense		0	KB-1592A4.15	lincRNA		0
AC007050.17_TMEM191C		0	AC007050.17	antisense		0	TMEM191C	protein_coding	0.0214188	2
AC007050.17_KB-1183D5.13		0	AC007050.17	antisense		0	KB-1183D5.13	lincRNA		0
AC007050.17_E2F6P2		0	AC007050.17	antisense		0	E2F6P2	processed_pseudogene		0
AC007050.17_AC002472.11		0	AC007050.17	antisense		0	AC002472.11	antisense		0
AC007050.17_E2F6P3		0	AC007050.17	antisense		0	E2F6P3	processed_pseudogene		0
AC007050.17_ABHD17AP4		0	AC007050.17	antisense		0	ABHD17AP4	processed_pseudogene		0
AC007050.17_POM121L8P		0	AC007050.17	antisense		0	POM121L8P	processed_pseudogene		0
AC007050.17_THAP7-AS1		0	AC007050.17	antisense		0	THAP7-AS1	antisense		0
AC007050.17_BCRP5		0	AC007050.17	antisense		0	BCRP5	unprocessed_pseudogene		0
AC007050.17_LINC01637		0	AC007050.17	antisense		0	LINC01637	lincRNA	0.0214653	6
AC007050.17_SLC9A3P2		0	AC007050.17	antisense		0	SLC9A3P2	processed_pseudogene		0
AC007050.17_POM121L7P		0	AC007050.17	antisense		0	POM121L7P	processed_pseudogene		0
AC007050.17_PI4KA		0	AC007050.17	antisense		0	PI4KA	protein_coding	0.176908	34
AC007050.17_TUBA3GP		0	AC007050.17	antisense		0	TUBA3GP	unprocessed_pseudogene		0
AC007050.17_CCDC74BP1		0	AC007050.17	antisense		0	CCDC74BP1	unprocessed_pseudogene		0
AC007050.17_XXbac-B135H6.18		0	AC007050.17	antisense		0	XXbac-B135H6.18	lincRNA		0
AC007050.17_KB-1440D3.14		0	AC007050.17	antisense		0	KB-1440D3.14	lincRNA		0
AC007050.17_RIMBP3B		0	AC007050.17	antisense		0	RIMBP3B	protein_coding		0
AC007050.17_IGLL4P		0	AC007050.17	antisense		0	IGLL4P	unprocessed_pseudogene		0
AC007050.17_LINC01651		0	AC007050.17	antisense		0	LINC01651	lincRNA		0
AC007050.17_KB-1592A4.16		0	AC007050.17	antisense		0	KB-1592A4.16	unprocessed_pseudogene		0
LINC00896_RTN4R	0.05539	3	LINC00896	lincRNA	0.0525305	10	RTN4R	protein_coding	0.0729447	4
LINC00896_KLHL22	0.0521214	3	LINC00896	lincRNA	0.0525305	10	KLHL22	protein_coding	0.0302517	7
LINC00896_MED15	0.0756853	11	LINC00896	lincRNA	0.0525305	10	MED15	protein_coding	0.136052	33
LINC00896_SERPIND1	0.0912179	10	LINC00896	lincRNA	0.0525305	10	SERPIND1	protein_coding	0.174308	23
LINC00896_SNAP29	0.069244	12	LINC00896	lincRNA	0.0525305	10	SNAP29	protein_coding	0.238165	46
LINC00896_CRKL	0.0661181	2	LINC00896	lincRNA	0.0525305	10	CRKL	protein_coding	0.0395932	6
LINC00896_LZTR1	0.0639528	8	LINC00896	lincRNA	0.0525305	10	LZTR1	protein_coding	0.178469	36
LINC00896_P2RX6	0.0546357	13	LINC00896	lincRNA	0.0525305	10	P2RX6	protein_coding	0.0896742	29
LINC00896_SLC7A4	0.0603435	2	LINC00896	lincRNA	0.0525305	10	SLC7A4	protein_coding	0.0562004	10
LINC00896_PPIL2	0.0417429	12	LINC00896	lincRNA	0.0525305	10	PPIL2	protein_coding	0.158205	42
LINC00896_DGCR6L	0.0519335	8	LINC00896	lincRNA	0.0525305	10	DGCR6L	protein_coding	0.138352	33
LINC00896_SDF2L1	0.065295	4	LINC00896	lincRNA	0.0525305	10	SDF2L1	protein_coding	0.0288324	3
LINC00896_GGT2	0.0423844	2	LINC00896	lincRNA	0.0525305	10	GGT2	protein_coding	0.0706727	5
LINC00896_XXbac-B444P24.10		0	LINC00896	lincRNA	0.0525305	10	XXbac-B444P24.10	unprocessed_pseudogene		0
LINC00896_USP41		0	LINC00896	lincRNA	0.0525305	10	USP41	protein_coding	0.241586	1
LINC00896_YDJC	0.0377098	5	LINC00896	lincRNA	0.0525305	10	YDJC	protein_coding	0.0521678	17
LINC00896_CCDC116	0.0625404	11	LINC00896	lincRNA	0.0525305	10	CCDC116	protein_coding	0.121662	39
LINC00896_HIC2	0.0447188	2	LINC00896	lincRNA	0.0525305	10	HIC2	protein_coding	0.0278773	3
LINC00896_BCRP6		0	LINC00896	lincRNA	0.0525305	10	BCRP6	unprocessed_pseudogene		0
LINC00896_RIMBP3C		0	LINC00896	lincRNA	0.0525305	10	RIMBP3C	protein_coding	0.186888	1
LINC00896_AIFM3	0.0562336	2	LINC00896	lincRNA	0.0525305	10	AIFM3	protein_coding	0.0477403	10
LINC00896_THAP7	0.0743158	2	LINC00896	lincRNA	0.0525305	10	THAP7	protein_coding	0.0555444	16
LINC00896_ZNF74	0.0381081	3	LINC00896	lincRNA	0.0525305	10	ZNF74	protein_coding	0.0702357	20
LINC00896_UBE2L3	0.0489963	2	LINC00896	lincRNA	0.0525305	10	UBE2L3	protein_coding	0.0427036	9
LINC00896_LRRC74B	0.16111	3	LINC00896	lincRNA	0.0525305	10	LRRC74B	protein_coding	0.191439	13
LINC00896_AC007731.1		0	LINC00896	lincRNA	0.0525305	10	AC007731.1	antisense		0
LINC00896_KB-1592A4.15	0.109119	2	LINC00896	lincRNA	0.0525305	10	KB-1592A4.15	lincRNA		0
LINC00896_TMEM191C	0.0287214	4	LINC00896	lincRNA	0.0525305	10	TMEM191C	protein_coding	0.0214188	2
LINC00896_KB-1183D5.13		0	LINC00896	lincRNA	0.0525305	10	KB-1183D5.13	lincRNA		0
LINC00896_XXbac-B562F10.11	0.146807	2	LINC00896	lincRNA	0.0525305	10	XXbac-B562F10.11	processed_pseudogene		0
LINC00896_E2F6P2		0	LINC00896	lincRNA	0.0525305	10	E2F6P2	processed_pseudogene		0
LINC00896_AC002472.11		0	LINC00896	lincRNA	0.0525305	10	AC002472.11	antisense		0
LINC00896_E2F6P3		0	LINC00896	lincRNA	0.0525305	10	E2F6P3	processed_pseudogene		0
LINC00896_ABHD17AP4	0.11316	4	LINC00896	lincRNA	0.0525305	10	ABHD17AP4	processed_pseudogene		0
LINC00896_POM121L8P		0	LINC00896	lincRNA	0.0525305	10	POM121L8P	processed_pseudogene		0
LINC00896_THAP7-AS1	0.209493	28	LINC00896	lincRNA	0.0525305	10	THAP7-AS1	antisense		0
LINC00896_BCRP5		0	LINC00896	lincRNA	0.0525305	10	BCRP5	unprocessed_pseudogene		0
LINC00896_XXbac-B33L19.4		0	LINC00896	lincRNA	0.0525305	10	XXbac-B33L19.4	lincRNA		0
LINC00896_AC007050.17		0	LINC00896	lincRNA	0.0525305	10	AC007050.17	antisense		0
LINC00896_KRT18P5	0.035462	3	LINC00896	lincRNA	0.0525305	10	KRT18P5	processed_pseudogene		0
LINC00896_LINC01637	0.0261744	4	LINC00896	lincRNA	0.0525305	10	LINC01637	lincRNA	0.0214653	6
LINC00896_SLC9A3P2		0	LINC00896	lincRNA	0.0525305	10	SLC9A3P2	processed_pseudogene		0
LINC00896_POM121L7P	0.0818437	1	LINC00896	lincRNA	0.0525305	10	POM121L7P	processed_pseudogene		0
LINC00896_PI4KA	0.0445826	6	LINC00896	lincRNA	0.0525305	10	PI4KA	protein_coding	0.176908	34
LINC00896_SCARF2	0.0510526	2	LINC00896	lincRNA	0.0525305	10	SCARF2	protein_coding	0.0682848	5
LINC00896_TUBA3GP		0	LINC00896	lincRNA	0.0525305	10	TUBA3GP	unprocessed_pseudogene		0
LINC00896_CCDC74BP1	0.127104	2	LINC00896	lincRNA	0.0525305	10	CCDC74BP1	unprocessed_pseudogene		0
LINC00896_XXbac-B135H6.18		0	LINC00896	lincRNA	0.0525305	10	XXbac-B135H6.18	lincRNA		0
LINC00896_XXbac-B444P24.14	0.0266942	1	LINC00896	lincRNA	0.0525305	10	XXbac-B444P24.14	lincRNA		0
LINC00896_KB-1440D3.14	0.0307268	1	LINC00896	lincRNA	0.0525305	10	KB-1440D3.14	lincRNA		0
LINC00896_RIMBP3B		0	LINC00896	lincRNA	0.0525305	10	RIMBP3B	protein_coding		0
LINC00896_IGLL4P		0	LINC00896	lincRNA	0.0525305	10	IGLL4P	unprocessed_pseudogene		0
LINC00896_LINC01651		0	LINC00896	lincRNA	0.0525305	10	LINC01651	lincRNA		0
LINC00896_KB-1592A4.16		0	LINC00896	lincRNA	0.0525305	10	KB-1592A4.16	unprocessed_pseudogene		0
AC006547.13_RTN4R	0.0767477	6	AC006547.13	antisense		0	RTN4R	protein_coding	0.0729447	4
AC006547.13_TRMT2A	0.0555656	8	AC006547.13	antisense		0	TRMT2A	protein_coding	0.0439396	23
AC006547.13_RANBP1	0.079176	4	AC006547.13	antisense		0	RANBP1	protein_coding	0.0438365	4
AC006547.13_ZDHHC8	0.0780306	5	AC006547.13	antisense		0	ZDHHC8	protein_coding	0.0626757	12
AC006547.13_KLHL22	0.0621161	6	AC006547.13	antisense		0	KLHL22	protein_coding	0.0302517	7
AC006547.13_MED15	0.0736498	12	AC006547.13	antisense		0	MED15	protein_coding	0.136052	33
AC006547.13_SERPIND1	0.109294	8	AC006547.13	antisense		0	SERPIND1	protein_coding	0.174308	23
AC006547.13_SNAP29	0.0616684	18	AC006547.13	antisense		0	SNAP29	protein_coding	0.238165	46
AC006547.13_CRKL	0.0533901	4	AC006547.13	antisense		0	CRKL	protein_coding	0.0395932	6
AC006547.13_LZTR1	0.0549227	12	AC006547.13	antisense		0	LZTR1	protein_coding	0.178469	36
AC006547.13_P2RX6	0.0548289	15	AC006547.13	antisense		0	P2RX6	protein_coding	0.0896742	29
AC006547.13_SLC7A4	0.0750715	4	AC006547.13	antisense		0	SLC7A4	protein_coding	0.0562004	10
AC006547.13_PPIL2	0.0804897	11	AC006547.13	antisense		0	PPIL2	protein_coding	0.158205	42
AC006547.13_DGCR6L	0.0541534	10	AC006547.13	antisense		0	DGCR6L	protein_coding	0.138352	33
AC006547.13_DGCR8	0.0741712	5	AC006547.13	antisense		0	DGCR8	protein_coding	0.063793	8
AC006547.13_SDF2L1	0.0715826	4	AC006547.13	antisense		0	SDF2L1	protein_coding	0.0288324	3
AC006547.13_GGT2	0.0424115	1	AC006547.13	antisense		0	GGT2	protein_coding	0.0706727	5
AC006547.13_XXbac-B444P24.10		0	AC006547.13	antisense		0	XXbac-B444P24.10	unprocessed_pseudogene		0
AC006547.13_USP41		0	AC006547.13	antisense		0	USP41	protein_coding	0.241586	1
AC006547.13_YDJC	0.0321039	5	AC006547.13	antisense		0	YDJC	protein_coding	0.0521678	17
AC006547.13_CCDC116	0.0737562	12	AC006547.13	antisense		0	CCDC116	protein_coding	0.121662	39
AC006547.13_HIC2	0.0575969	3	AC006547.13	antisense		0	HIC2	protein_coding	0.0278773	3
AC006547.13_BCRP6		0	AC006547.13	antisense		0	BCRP6	unprocessed_pseudogene		0
AC006547.13_RIMBP3C		0	AC006547.13	antisense		0	RIMBP3C	protein_coding	0.186888	1
AC006547.13_AIFM3	0.117292	2	AC006547.13	antisense		0	AIFM3	protein_coding	0.0477403	10
AC006547.13_THAP7	0.0701293	5	AC006547.13	antisense		0	THAP7	protein_coding	0.0555444	16
AC006547.13_ZNF74	0.0428916	5	AC006547.13	antisense		0	ZNF74	protein_coding	0.0702357	20
AC006547.13_UBE2L3	0.053516	7	AC006547.13	antisense		0	UBE2L3	protein_coding	0.0427036	9
AC006547.13_LRRC74B	0.0690964	10	AC006547.13	antisense		0	LRRC74B	protein_coding	0.191439	13
AC006547.13_AC007731.1		0	AC006547.13	antisense		0	AC007731.1	antisense		0
AC006547.13_KB-1592A4.15	0.126573	2	AC006547.13	antisense		0	KB-1592A4.15	lincRNA		0
AC006547.13_TMEM191C	0.0517437	7	AC006547.13	antisense		0	TMEM191C	protein_coding	0.0214188	2
AC006547.13_KB-1183D5.13		0	AC006547.13	antisense		0	KB-1183D5.13	lincRNA		0
AC006547.13_XXbac-B562F10.11	0.0387456	5	AC006547.13	antisense		0	XXbac-B562F10.11	processed_pseudogene		0
AC006547.13_E2F6P2		0	AC006547.13	antisense		0	E2F6P2	processed_pseudogene		0
AC006547.13_AC002472.11	0.0692158	1	AC006547.13	antisense		0	AC002472.11	antisense		0
AC006547.13_E2F6P3		0	AC006547.13	antisense		0	E2F6P3	processed_pseudogene		0
AC006547.13_ABHD17AP4	0.113333	5	AC006547.13	antisense		0	ABHD17AP4	processed_pseudogene		0
AC006547.13_POM121L8P		0	AC006547.13	antisense		0	POM121L8P	processed_pseudogene		0
AC006547.13_THAP7-AS1	0.240446	36	AC006547.13	antisense		0	THAP7-AS1	antisense		0
AC006547.13_CCDC188	0.0491427	8	AC006547.13	antisense		0	CCDC188	protein_coding	0.0660689	27
AC006547.13_BCRP5		0	AC006547.13	antisense		0	BCRP5	unprocessed_pseudogene		0
AC006547.13_XXbac-B33L19.4		0	AC006547.13	antisense		0	XXbac-B33L19.4	lincRNA		0
AC006547.13_AC007050.17		0	AC006547.13	antisense		0	AC007050.17	antisense		0
AC006547.13_LINC00896	0.0530633	5	AC006547.13	antisense		0	LINC00896	lincRNA	0.0525305	10
AC006547.13_KRT18P5	0.0407446	2	AC006547.13	antisense		0	KRT18P5	processed_pseudogene		0
AC006547.13_LINC01637	0.0466774	3	AC006547.13	antisense		0	LINC01637	lincRNA	0.0214653	6
AC006547.13_SLC9A3P2		0	AC006547.13	antisense		0	SLC9A3P2	processed_pseudogene		0
AC006547.13_POM121L7P	0.20928	1	AC006547.13	antisense		0	POM121L7P	processed_pseudogene		0
AC006547.13_PI4KA	0.0806183	13	AC006547.13	antisense		0	PI4KA	protein_coding	0.176908	34
AC006547.13_SCARF2	0.0672286	5	AC006547.13	antisense		0	SCARF2	protein_coding	0.0682848	5
AC006547.13_TUBA3GP	0.0832832	1	AC006547.13	antisense		0	TUBA3GP	unprocessed_pseudogene		0
AC006547.13_XXbac-B444P24.8	0.174472	17	AC006547.13	antisense		0	XXbac-B444P24.8	antisense		0
AC006547.13_CCDC74BP1	0.049744	3	AC006547.13	antisense		0	CCDC74BP1	unprocessed_pseudogene		0
AC006547.13_XXbac-B135H6.18	0.0469317	4	AC006547.13	antisense		0	XXbac-B135H6.18	lincRNA		0
AC006547.13_XXbac-B444P24.14	0.0579579	2	AC006547.13	antisense		0	XXbac-B444P24.14	lincRNA		0
AC006547.13_KB-1440D3.14	0.0909596	1	AC006547.13	antisense		0	KB-1440D3.14	lincRNA		0
AC006547.13_RIMBP3B		0	AC006547.13	antisense		0	RIMBP3B	protein_coding		0
AC006547.13_IGLL4P		0	AC006547.13	antisense		0	IGLL4P	unprocessed_pseudogene		0
AC006547.13_LINC01651		0	AC006547.13	antisense		0	LINC01651	lincRNA		0
AC006547.13_KB-1592A4.16		0	AC006547.13	antisense		0	KB-1592A4.16	unprocessed_pseudogene		0
KRT18P5_KLHL22		0	KRT18P5	processed_pseudogene		0	KLHL22	protein_coding	0.0302517	7
KRT18P5_MED15	0.0452818	10	KRT18P5	processed_pseudogene		0	MED15	protein_coding	0.136052	33
KRT18P5_SERPIND1	0.0941714	11	KRT18P5	processed_pseudogene		0	SERPIND1	protein_coding	0.174308	23
KRT18P5_SNAP29	0.0865858	7	KRT18P5	processed_pseudogene		0	SNAP29	protein_coding	0.238165	46
KRT18P5_CRKL	0.0354527	2	KRT18P5	processed_pseudogene		0	CRKL	protein_coding	0.0395932	6
KRT18P5_LZTR1	0.0305759	7	KRT18P5	processed_pseudogene		0	LZTR1	protein_coding	0.178469	36
KRT18P5_P2RX6	0.0462733	10	KRT18P5	processed_pseudogene		0	P2RX6	protein_coding	0.0896742	29
KRT18P5_SLC7A4	0.0367653	1	KRT18P5	processed_pseudogene		0	SLC7A4	protein_coding	0.0562004	10
KRT18P5_PPIL2	0.0445711	10	KRT18P5	processed_pseudogene		0	PPIL2	protein_coding	0.158205	42
KRT18P5_SDF2L1	0.0499431	1	KRT18P5	processed_pseudogene		0	SDF2L1	protein_coding	0.0288324	3
KRT18P5_GGT2	0.0297815	1	KRT18P5	processed_pseudogene		0	GGT2	protein_coding	0.0706727	5
KRT18P5_YDJC	0.04957	3	KRT18P5	processed_pseudogene		0	YDJC	protein_coding	0.0521678	17
KRT18P5_CCDC116	0.0612043	13	KRT18P5	processed_pseudogene		0	CCDC116	protein_coding	0.121662	39
KRT18P5_HIC2	0.0337722	6	KRT18P5	processed_pseudogene		0	HIC2	protein_coding	0.0278773	3
KRT18P5_BCRP6		0	KRT18P5	processed_pseudogene		0	BCRP6	unprocessed_pseudogene		0
KRT18P5_RIMBP3C		0	KRT18P5	processed_pseudogene		0	RIMBP3C	protein_coding	0.186888	1
KRT18P5_AIFM3	0.0383521	4	KRT18P5	processed_pseudogene		0	AIFM3	protein_coding	0.0477403	10
KRT18P5_THAP7	0.0335914	1	KRT18P5	processed_pseudogene		0	THAP7	protein_coding	0.0555444	16
KRT18P5_UBE2L3	0.0284662	4	KRT18P5	processed_pseudogene		0	UBE2L3	protein_coding	0.0427036	9
KRT18P5_LRRC74B	0.138648	5	KRT18P5	processed_pseudogene		0	LRRC74B	protein_coding	0.191439	13
KRT18P5_KB-1592A4.15	0.0870001	2	KRT18P5	processed_pseudogene		0	KB-1592A4.15	lincRNA		0
KRT18P5_TMEM191C	0.0614814	2	KRT18P5	processed_pseudogene		0	TMEM191C	protein_coding	0.0214188	2
KRT18P5_KB-1183D5.13		0	KRT18P5	processed_pseudogene		0	KB-1183D5.13	lincRNA		0
KRT18P5_E2F6P2		0	KRT18P5	processed_pseudogene		0	E2F6P2	processed_pseudogene		0
KRT18P5_AC002472.11		0	KRT18P5	processed_pseudogene		0	AC002472.11	antisense		0
KRT18P5_E2F6P3		0	KRT18P5	processed_pseudogene		0	E2F6P3	processed_pseudogene		0
KRT18P5_ABHD17AP4	0.18044	3	KRT18P5	processed_pseudogene		0	ABHD17AP4	processed_pseudogene		0
KRT18P5_POM121L8P		0	KRT18P5	processed_pseudogene		0	POM121L8P	processed_pseudogene		0
KRT18P5_THAP7-AS1	0.19557	33	KRT18P5	processed_pseudogene		0	THAP7-AS1	antisense		0
KRT18P5_BCRP5		0	KRT18P5	processed_pseudogene		0	BCRP5	unprocessed_pseudogene		0
KRT18P5_AC007050.17		0	KRT18P5	processed_pseudogene		0	AC007050.17	antisense		0
KRT18P5_LINC01637	0.0626737	2	KRT18P5	processed_pseudogene		0	LINC01637	lincRNA	0.0214653	6
KRT18P5_SLC9A3P2		0	KRT18P5	processed_pseudogene		0	SLC9A3P2	processed_pseudogene		0
KRT18P5_POM121L7P	0.107611	1	KRT18P5	processed_pseudogene		0	POM121L7P	processed_pseudogene		0
KRT18P5_PI4KA	0.0310813	7	KRT18P5	processed_pseudogene		0	PI4KA	protein_coding	0.176908	34
KRT18P5_TUBA3GP		0	KRT18P5	processed_pseudogene		0	TUBA3GP	unprocessed_pseudogene		0
KRT18P5_CCDC74BP1	0.118623	4	KRT18P5	processed_pseudogene		0	CCDC74BP1	unprocessed_pseudogene		0
KRT18P5_XXbac-B135H6.18	0.0304308	3	KRT18P5	processed_pseudogene		0	XXbac-B135H6.18	lincRNA		0
KRT18P5_KB-1440D3.14	0.0620032	2	KRT18P5	processed_pseudogene		0	KB-1440D3.14	lincRNA		0
KRT18P5_RIMBP3B		0	KRT18P5	processed_pseudogene		0	RIMBP3B	protein_coding		0
KRT18P5_IGLL4P		0	KRT18P5	processed_pseudogene		0	IGLL4P	unprocessed_pseudogene		0
KRT18P5_LINC01651		0	KRT18P5	processed_pseudogene		0	LINC01651	lincRNA		0
KRT18P5_KB-1592A4.16		0	KRT18P5	processed_pseudogene		0	KB-1592A4.16	unprocessed_pseudogene		0
AC004461.4_RTN4R		0	AC004461.4	processed_pseudogene		0	RTN4R	protein_coding	0.0729447	4
AC004461.4_UFD1L		0	AC004461.4	processed_pseudogene		0	UFD1L	protein_coding		0
AC004461.4_CLTCL1	0.0666658	1	AC004461.4	processed_pseudogene		0	CLTCL1	protein_coding	0.145675	35
AC004461.4_DGCR2		0	AC004461.4	processed_pseudogene		0	DGCR2	protein_coding	0.148316	41
AC004461.4_CDC45		0	AC004461.4	processed_pseudogene		0	CDC45	protein_coding	0.0702192	1
AC004461.4_COMT		0	AC004461.4	processed_pseudogene		0	COMT	protein_coding	0.0848506	24
AC004461.4_ARVCF		0	AC004461.4	processed_pseudogene		0	ARVCF	protein_coding	0.110458	25
AC004461.4_TRMT2A		0	AC004461.4	processed_pseudogene		0	TRMT2A	protein_coding	0.0439396	23
AC004461.4_RANBP1		0	AC004461.4	processed_pseudogene		0	RANBP1	protein_coding	0.0438365	4
AC004461.4_ZDHHC8		0	AC004461.4	processed_pseudogene		0	ZDHHC8	protein_coding	0.0626757	12
AC004461.4_KLHL22		0	AC004461.4	processed_pseudogene		0	KLHL22	protein_coding	0.0302517	7
AC004461.4_MED15		0	AC004461.4	processed_pseudogene		0	MED15	protein_coding	0.136052	33
AC004461.4_SERPIND1		0	AC004461.4	processed_pseudogene		0	SERPIND1	protein_coding	0.174308	23
AC004461.4_SNAP29		0	AC004461.4	processed_pseudogene		0	SNAP29	protein_coding	0.238165	46
AC004461.4_CRKL		0	AC004461.4	processed_pseudogene		0	CRKL	protein_coding	0.0395932	6
AC004461.4_LZTR1		0	AC004461.4	processed_pseudogene		0	LZTR1	protein_coding	0.178469	36
AC004461.4_P2RX6		0	AC004461.4	processed_pseudogene		0	P2RX6	protein_coding	0.0896742	29
AC004461.4_SLC7A4		0	AC004461.4	processed_pseudogene		0	SLC7A4	protein_coding	0.0562004	10
AC004461.4_PPIL2		0	AC004461.4	processed_pseudogene		0	PPIL2	protein_coding	0.158205	42
AC004461.4_DGCR14	0.190027	1	AC004461.4	processed_pseudogene		0	DGCR14	protein_coding		0
AC004461.4_SLC25A1		0	AC004461.4	processed_pseudogene		0	SLC25A1	protein_coding	0.117034	26
AC004461.4_HIRA		0	AC004461.4	processed_pseudogene		0	HIRA	protein_coding		0
AC004461.4_DGCR6L		0	AC004461.4	processed_pseudogene		0	DGCR6L	protein_coding	0.138352	33
AC004461.4_DGCR8		0	AC004461.4	processed_pseudogene		0	DGCR8	protein_coding	0.063793	8
AC004461.4_SDF2L1		0	AC004461.4	processed_pseudogene		0	SDF2L1	protein_coding	0.0288324	3
AC004461.4_GGT2		0	AC004461.4	processed_pseudogene		0	GGT2	protein_coding	0.0706727	5
AC004461.4_XXbac-B444P24.10		0	AC004461.4	processed_pseudogene		0	XXbac-B444P24.10	unprocessed_pseudogene		0
AC004461.4_YDJC		0	AC004461.4	processed_pseudogene		0	YDJC	protein_coding	0.0521678	17
AC004461.4_CCDC116	0.157891	1	AC004461.4	processed_pseudogene		0	CCDC116	protein_coding	0.121662	39
AC004461.4_HIC2		0	AC004461.4	processed_pseudogene		0	HIC2	protein_coding	0.0278773	3
AC004461.4_TANGO2		0	AC004461.4	processed_pseudogene		0	TANGO2	protein_coding	0.0453944	11
AC004461.4_AIFM3		0	AC004461.4	processed_pseudogene		0	AIFM3	protein_coding	0.0477403	10
AC004461.4_TBX1		0	AC004461.4	processed_pseudogene		0	TBX1	protein_coding	0.0355819	7
AC004461.4_CLDN5		0	AC004461.4	processed_pseudogene		0	CLDN5	protein_coding	0.0312387	6
AC004461.4_THAP7		0	AC004461.4	processed_pseudogene		0	THAP7	protein_coding	0.0555444	16
AC004461.4_TXNRD2	0.0278348	1	AC004461.4	processed_pseudogene		0	TXNRD2	protein_coding	0.116997	40
AC004461.4_SEPT5		0	AC004461.4	processed_pseudogene		0	SEPT5	protein_coding	0.0563617	12
AC004461.4_AC000068.5		0	AC004461.4	processed_pseudogene		0	AC000068.5	antisense		0
AC004461.4_ZNF74		0	AC004461.4	processed_pseudogene		0	ZNF74	protein_coding	0.0702357	20
AC004461.4_MRPL40		0	AC004461.4	processed_pseudogene		0	MRPL40	protein_coding	0.0652162	8
AC004461.4_UBE2L3		0	AC004461.4	processed_pseudogene		0	UBE2L3	protein_coding	0.0427036	9
AC004461.4_GNB1L		0	AC004461.4	processed_pseudogene		0	GNB1L	protein_coding	0.10697	39
AC004461.4_LRRC74B		0	AC004461.4	processed_pseudogene		0	LRRC74B	protein_coding	0.191439	13
AC004461.4_KB-1592A4.15	0.177124	1	AC004461.4	processed_pseudogene		0	KB-1592A4.15	lincRNA		0
AC004461.4_TMEM191C		0	AC004461.4	processed_pseudogene		0	TMEM191C	protein_coding	0.0214188	2
AC004461.4_C22orf29		0	AC004461.4	processed_pseudogene		0	C22orf29	protein_coding		0
AC004461.4_XXbac-B562F10.11		0	AC004461.4	processed_pseudogene		0	XXbac-B562F10.11	processed_pseudogene		0
AC004461.4_AC004471.9		0	AC004461.4	processed_pseudogene		0	AC004471.9	antisense		0
AC004461.4_AC002472.11		0	AC004461.4	processed_pseudogene		0	AC002472.11	antisense		0
AC004461.4_ABHD17AP4	0.22484	1	AC004461.4	processed_pseudogene		0	ABHD17AP4	processed_pseudogene		0
AC004461.4_THAP7-AS1	0.12497	1	AC004461.4	processed_pseudogene		0	THAP7-AS1	antisense		0
AC004461.4_AC000078.5	0.247707	1	AC004461.4	processed_pseudogene		0	AC000078.5	processed_pseudogene		0
AC004461.4_CCDC188		0	AC004461.4	processed_pseudogene		0	CCDC188	protein_coding	0.0660689	27
AC004461.4_AC000089.3		0	AC004461.4	processed_pseudogene		0	AC000089.3	processed_pseudogene		0
AC004461.4_LINC00896		0	AC004461.4	processed_pseudogene		0	LINC00896	lincRNA	0.0525305	10
AC004461.4_AC006547.13		0	AC004461.4	processed_pseudogene		0	AC006547.13	antisense		0
AC004461.4_KRT18P5		0	AC004461.4	processed_pseudogene		0	KRT18P5	processed_pseudogene		0
AC004461.4_LINC01637		0	AC004461.4	processed_pseudogene		0	LINC01637	lincRNA	0.0214653	6
AC004461.4_SLC9A3P2		0	AC004461.4	processed_pseudogene		0	SLC9A3P2	processed_pseudogene		0
AC004461.4_POM121L7P	0.0910669	1	AC004461.4	processed_pseudogene		0	POM121L7P	processed_pseudogene		0
AC004461.4_PI4KA		0	AC004461.4	processed_pseudogene		0	PI4KA	protein_coding	0.176908	34
AC004461.4_C22orf39		0	AC004461.4	processed_pseudogene		0	C22orf39	protein_coding	0.0729184	17
AC004461.4_SCARF2		0	AC004461.4	processed_pseudogene		0	SCARF2	protein_coding	0.0682848	5
AC004461.4_TUBA3GP		0	AC004461.4	processed_pseudogene		0	TUBA3GP	unprocessed_pseudogene		0
AC004461.4_XXbac-B444P24.8		0	AC004461.4	processed_pseudogene		0	XXbac-B444P24.8	antisense		0
AC004461.4_CCDC74BP1	0.0975914	1	AC004461.4	processed_pseudogene		0	CCDC74BP1	unprocessed_pseudogene		0
AC004461.4_LINC01311		0	AC004461.4	processed_pseudogene		0	LINC01311	antisense		0
AC004461.4_AC004471.10	0.0296224	1	AC004461.4	processed_pseudogene		0	AC004471.10	lincRNA		0
AC004461.4_XXbac-B135H6.18		0	AC004461.4	processed_pseudogene		0	XXbac-B135H6.18	lincRNA		0
AC004461.4_XXbac-B444P24.14		0	AC004461.4	processed_pseudogene		0	XXbac-B444P24.14	lincRNA		0
AC004461.4_AC000068.10		0	AC004461.4	processed_pseudogene		0	AC000068.10	antisense		0
AC004461.4_AC000068.9		0	AC004461.4	processed_pseudogene		0	AC000068.9	antisense		0
AC004461.4_KB-1440D3.14		0	AC004461.4	processed_pseudogene		0	KB-1440D3.14	lincRNA		0
LINC01637_LZTR1	0.0342211	12	LINC01637	lincRNA	0.0214653	6	LZTR1	protein_coding	0.178469	36
LINC01637_P2RX6	0.0783655	10	LINC01637	lincRNA	0.0214653	6	P2RX6	protein_coding	0.0896742	29
LINC01637_SLC7A4	0.0445269	2	LINC01637	lincRNA	0.0214653	6	SLC7A4	protein_coding	0.0562004	10
LINC01637_PPIL2	0.079273	8	LINC01637	lincRNA	0.0214653	6	PPIL2	protein_coding	0.158205	42
LINC01637_SDF2L1	0.0836973	2	LINC01637	lincRNA	0.0214653	6	SDF2L1	protein_coding	0.0288324	3
LINC01637_GGT2	0.0360705	3	LINC01637	lincRNA	0.0214653	6	GGT2	protein_coding	0.0706727	5
LINC01637_YDJC	0.0339895	1	LINC01637	lincRNA	0.0214653	6	YDJC	protein_coding	0.0521678	17
LINC01637_CCDC116	0.0722626	11	LINC01637	lincRNA	0.0214653	6	CCDC116	protein_coding	0.121662	39
LINC01637_HIC2	0.0276471	1	LINC01637	lincRNA	0.0214653	6	HIC2	protein_coding	0.0278773	3
LINC01637_BCRP6		0	LINC01637	lincRNA	0.0214653	6	BCRP6	unprocessed_pseudogene		0
LINC01637_RIMBP3C		0	LINC01637	lincRNA	0.0214653	6	RIMBP3C	protein_coding	0.186888	1
LINC01637_AIFM3	0.0315841	4	LINC01637	lincRNA	0.0214653	6	AIFM3	protein_coding	0.0477403	10
LINC01637_THAP7	0.0294385	3	LINC01637	lincRNA	0.0214653	6	THAP7	protein_coding	0.0555444	16
LINC01637_UBE2L3	0.0366431	1	LINC01637	lincRNA	0.0214653	6	UBE2L3	protein_coding	0.0427036	9
LINC01637_LRRC74B	0.146526	5	LINC01637	lincRNA	0.0214653	6	LRRC74B	protein_coding	0.191439	13
LINC01637_KB-1592A4.15	0.10527	2	LINC01637	lincRNA	0.0214653	6	KB-1592A4.15	lincRNA		0
LINC01637_TMEM191C	0.0572668	3	LINC01637	lincRNA	0.0214653	6	TMEM191C	protein_coding	0.0214188	2
LINC01637_KB-1183D5.13		0	LINC01637	lincRNA	0.0214653	6	KB-1183D5.13	lincRNA		0
LINC01637_E2F6P2		0	LINC01637	lincRNA	0.0214653	6	E2F6P2	processed_pseudogene		0
LINC01637_AC002472.11		0	LINC01637	lincRNA	0.0214653	6	AC002472.11	antisense		0
LINC01637_E2F6P3		0	LINC01637	lincRNA	0.0214653	6	E2F6P3	processed_pseudogene		0
LINC01637_POM121L8P		0	LINC01637	lincRNA	0.0214653	6	POM121L8P	processed_pseudogene		0
LINC01637_THAP7-AS1	0.18014	34	LINC01637	lincRNA	0.0214653	6	THAP7-AS1	antisense		0
LINC01637_POM121L7P	0.0753027	1	LINC01637	lincRNA	0.0214653	6	POM121L7P	processed_pseudogene		0
LINC01637_TUBA3GP		0	LINC01637	lincRNA	0.0214653	6	TUBA3GP	unprocessed_pseudogene		0
LINC01637_XXbac-B135H6.18	0.0278122	4	LINC01637	lincRNA	0.0214653	6	XXbac-B135H6.18	lincRNA		0
LINC01637_KB-1440D3.14	0.0362757	2	LINC01637	lincRNA	0.0214653	6	KB-1440D3.14	lincRNA		0
LINC01637_RIMBP3B		0	LINC01637	lincRNA	0.0214653	6	RIMBP3B	protein_coding		0
LINC01637_LINC01651		0	LINC01637	lincRNA	0.0214653	6	LINC01651	lincRNA		0
LINC01637_KB-1592A4.16		0	LINC01637	lincRNA	0.0214653	6	KB-1592A4.16	unprocessed_pseudogene		0
SLC9A3P2_SERPIND1		0	SLC9A3P2	processed_pseudogene		0	SERPIND1	protein_coding	0.174308	23
SLC9A3P2_SNAP29	0.129749	2	SLC9A3P2	processed_pseudogene		0	SNAP29	protein_coding	0.238165	46
SLC9A3P2_CRKL		0	SLC9A3P2	processed_pseudogene		0	CRKL	protein_coding	0.0395932	6
SLC9A3P2_LZTR1		0	SLC9A3P2	processed_pseudogene		0	LZTR1	protein_coding	0.178469	36
SLC9A3P2_P2RX6	0.128354	1	SLC9A3P2	processed_pseudogene		0	P2RX6	protein_coding	0.0896742	29
SLC9A3P2_SLC7A4		0	SLC9A3P2	processed_pseudogene		0	SLC7A4	protein_coding	0.0562004	10
SLC9A3P2_PPIL2		0	SLC9A3P2	processed_pseudogene		0	PPIL2	protein_coding	0.158205	42
SLC9A3P2_SDF2L1		0	SLC9A3P2	processed_pseudogene		0	SDF2L1	protein_coding	0.0288324	3
SLC9A3P2_GGT2	0.167393	1	SLC9A3P2	processed_pseudogene		0	GGT2	protein_coding	0.0706727	5
SLC9A3P2_YDJC		0	SLC9A3P2	processed_pseudogene		0	YDJC	protein_coding	0.0521678	17
SLC9A3P2_CCDC116	0.0339806	2	SLC9A3P2	processed_pseudogene		0	CCDC116	protein_coding	0.121662	39
SLC9A3P2_HIC2		0	SLC9A3P2	processed_pseudogene		0	HIC2	protein_coding	0.0278773	3
SLC9A3P2_BCRP6		0	SLC9A3P2	processed_pseudogene		0	BCRP6	unprocessed_pseudogene		0
SLC9A3P2_RIMBP3C		0	SLC9A3P2	processed_pseudogene		0	RIMBP3C	protein_coding	0.186888	1
SLC9A3P2_AIFM3		0	SLC9A3P2	processed_pseudogene		0	AIFM3	protein_coding	0.0477403	10
SLC9A3P2_THAP7		0	SLC9A3P2	processed_pseudogene		0	THAP7	protein_coding	0.0555444	16
SLC9A3P2_UBE2L3		0	SLC9A3P2	processed_pseudogene		0	UBE2L3	protein_coding	0.0427036	9
SLC9A3P2_LRRC74B	0.193936	2	SLC9A3P2	processed_pseudogene		0	LRRC74B	protein_coding	0.191439	13
SLC9A3P2_KB-1592A4.15		0	SLC9A3P2	processed_pseudogene		0	KB-1592A4.15	lincRNA		0
SLC9A3P2_TMEM191C		0	SLC9A3P2	processed_pseudogene		0	TMEM191C	protein_coding	0.0214188	2
SLC9A3P2_KB-1183D5.13		0	SLC9A3P2	processed_pseudogene		0	KB-1183D5.13	lincRNA		0
SLC9A3P2_E2F6P2		0	SLC9A3P2	processed_pseudogene		0	E2F6P2	processed_pseudogene		0
SLC9A3P2_AC002472.11		0	SLC9A3P2	processed_pseudogene		0	AC002472.11	antisense		0
SLC9A3P2_E2F6P3		0	SLC9A3P2	processed_pseudogene		0	E2F6P3	processed_pseudogene		0
SLC9A3P2_ABHD17AP4	0.047046	2	SLC9A3P2	processed_pseudogene		0	ABHD17AP4	processed_pseudogene		0
SLC9A3P2_POM121L8P		0	SLC9A3P2	processed_pseudogene		0	POM121L8P	processed_pseudogene		0
SLC9A3P2_THAP7-AS1	0.220923	2	SLC9A3P2	processed_pseudogene		0	THAP7-AS1	antisense		0
SLC9A3P2_BCRP5		0	SLC9A3P2	processed_pseudogene		0	BCRP5	unprocessed_pseudogene		0
SLC9A3P2_LINC01637		0	SLC9A3P2	processed_pseudogene		0	LINC01637	lincRNA	0.0214653	6
SLC9A3P2_POM121L7P		0	SLC9A3P2	processed_pseudogene		0	POM121L7P	processed_pseudogene		0
SLC9A3P2_PI4KA		0	SLC9A3P2	processed_pseudogene		0	PI4KA	protein_coding	0.176908	34
SLC9A3P2_TUBA3GP		0	SLC9A3P2	processed_pseudogene		0	TUBA3GP	unprocessed_pseudogene		0
SLC9A3P2_XXbac-B135H6.18		0	SLC9A3P2	processed_pseudogene		0	XXbac-B135H6.18	lincRNA		0
SLC9A3P2_KB-1440D3.14	0.16245	1	SLC9A3P2	processed_pseudogene		0	KB-1440D3.14	lincRNA		0
SLC9A3P2_RIMBP3B		0	SLC9A3P2	processed_pseudogene		0	RIMBP3B	protein_coding		0
SLC9A3P2_LINC01651		0	SLC9A3P2	processed_pseudogene		0	LINC01651	lincRNA		0
SLC9A3P2_KB-1592A4.16		0	SLC9A3P2	processed_pseudogene		0	KB-1592A4.16	unprocessed_pseudogene		0
POM121L7P_PPIL2	0.160795	1	POM121L7P	processed_pseudogene		0	PPIL2	protein_coding	0.158205	42
POM121L7P_SDF2L1	0.132392	1	POM121L7P	processed_pseudogene		0	SDF2L1	protein_coding	0.0288324	3
POM121L7P_GGT2	0.0595129	1	POM121L7P	processed_pseudogene		0	GGT2	protein_coding	0.0706727	5
POM121L7P_YDJC	0.0862488	1	POM121L7P	processed_pseudogene		0	YDJC	protein_coding	0.0521678	17
POM121L7P_CCDC116	0.201963	1	POM121L7P	processed_pseudogene		0	CCDC116	protein_coding	0.121662	39
POM121L7P_HIC2	0.125072	1	POM121L7P	processed_pseudogene		0	HIC2	protein_coding	0.0278773	3
POM121L7P_BCRP6		0	POM121L7P	processed_pseudogene		0	BCRP6	unprocessed_pseudogene		0
POM121L7P_RIMBP3C		0	POM121L7P	processed_pseudogene		0	RIMBP3C	protein_coding	0.186888	1
POM121L7P_UBE2L3	0.150114	1	POM121L7P	processed_pseudogene		0	UBE2L3	protein_coding	0.0427036	9
POM121L7P_TMEM191C	0.081909	1	POM121L7P	processed_pseudogene		0	TMEM191C	protein_coding	0.0214188	2
POM121L7P_KB-1183D5.13		0	POM121L7P	processed_pseudogene		0	KB-1183D5.13	lincRNA		0
POM121L7P_E2F6P2		0	POM121L7P	processed_pseudogene		0	E2F6P2	processed_pseudogene		0
POM121L7P_E2F6P3		0	POM121L7P	processed_pseudogene		0	E2F6P3	processed_pseudogene		0
POM121L7P_POM121L8P		0	POM121L7P	processed_pseudogene		0	POM121L8P	processed_pseudogene		0
POM121L7P_KB-1440D3.14		0	POM121L7P	processed_pseudogene		0	KB-1440D3.14	lincRNA		0
POM121L7P_RIMBP3B		0	POM121L7P	processed_pseudogene		0	RIMBP3B	protein_coding		0
POM121L7P_LINC01651		0	POM121L7P	processed_pseudogene		0	LINC01651	lincRNA		0
POM121L7P_KB-1592A4.16		0	POM121L7P	processed_pseudogene		0	KB-1592A4.16	unprocessed_pseudogene		0
PI4KA_CRKL	0.128538	11	PI4KA	protein_coding	0.176908	34	CRKL	protein_coding	0.0395932	6
PI4KA_LZTR1	0.0912976	12	PI4KA	protein_coding	0.176908	34	LZTR1	protein_coding	0.178469	36
PI4KA_P2RX6	0.0767649	21	PI4KA	protein_coding	0.176908	34	P2RX6	protein_coding	0.0896742	29
PI4KA_SLC7A4	0.0487901	7	PI4KA	protein_coding	0.176908	34	SLC7A4	protein_coding	0.0562004	10
PI4KA_PPIL2	0.0923587	19	PI4KA	protein_coding	0.176908	34	PPIL2	protein_coding	0.158205	42
PI4KA_SDF2L1	0.0885455	15	PI4KA	protein_coding	0.176908	34	SDF2L1	protein_coding	0.0288324	3
PI4KA_GGT2	0.0330835	4	PI4KA	protein_coding	0.176908	34	GGT2	protein_coding	0.0706727	5
PI4KA_YDJC	0.0745527	14	PI4KA	protein_coding	0.176908	34	YDJC	protein_coding	0.0521678	17
PI4KA_CCDC116	0.120297	18	PI4KA	protein_coding	0.176908	34	CCDC116	protein_coding	0.121662	39
PI4KA_HIC2	0.0376165	10	PI4KA	protein_coding	0.176908	34	HIC2	protein_coding	0.0278773	3
PI4KA_BCRP6		0	PI4KA	protein_coding	0.176908	34	BCRP6	unprocessed_pseudogene		0
PI4KA_RIMBP3C		0	PI4KA	protein_coding	0.176908	34	RIMBP3C	protein_coding	0.186888	1
PI4KA_AIFM3	0.0938749	5	PI4KA	protein_coding	0.176908	34	AIFM3	protein_coding	0.0477403	10
PI4KA_THAP7	0.0920745	12	PI4KA	protein_coding	0.176908	34	THAP7	protein_coding	0.0555444	16
PI4KA_UBE2L3	0.101533	11	PI4KA	protein_coding	0.176908	34	UBE2L3	protein_coding	0.0427036	9
PI4KA_LRRC74B	0.188003	9	PI4KA	protein_coding	0.176908	34	LRRC74B	protein_coding	0.191439	13
PI4KA_KB-1592A4.15	0.0910375	2	PI4KA	protein_coding	0.176908	34	KB-1592A4.15	lincRNA		0
PI4KA_TMEM191C	0.0305039	6	PI4KA	protein_coding	0.176908	34	TMEM191C	protein_coding	0.0214188	2
PI4KA_KB-1183D5.13		0	PI4KA	protein_coding	0.176908	34	KB-1183D5.13	lincRNA		0
PI4KA_E2F6P2		0	PI4KA	protein_coding	0.176908	34	E2F6P2	processed_pseudogene		0
PI4KA_AC002472.11	0.0334984	2	PI4KA	protein_coding	0.176908	34	AC002472.11	antisense		0
PI4KA_E2F6P3		0	PI4KA	protein_coding	0.176908	34	E2F6P3	processed_pseudogene		0
PI4KA_POM121L8P		0	PI4KA	protein_coding	0.176908	34	POM121L8P	processed_pseudogene		0
PI4KA_THAP7-AS1	0.305758	34	PI4KA	protein_coding	0.176908	34	THAP7-AS1	antisense		0
PI4KA_LINC01637	0.0784132	5	PI4KA	protein_coding	0.176908	34	LINC01637	lincRNA	0.0214653	6
PI4KA_POM121L7P	0.181805	1	PI4KA	protein_coding	0.176908	34	POM121L7P	processed_pseudogene		0
PI4KA_TUBA3GP		0	PI4KA	protein_coding	0.176908	34	TUBA3GP	unprocessed_pseudogene		0
PI4KA_XXbac-B135H6.18	0.0818845	3	PI4KA	protein_coding	0.176908	34	XXbac-B135H6.18	lincRNA		0
PI4KA_KB-1440D3.14		0	PI4KA	protein_coding	0.176908	34	KB-1440D3.14	lincRNA		0
PI4KA_RIMBP3B		0	PI4KA	protein_coding	0.176908	34	RIMBP3B	protein_coding		0
PI4KA_LINC01651		0	PI4KA	protein_coding	0.176908	34	LINC01651	lincRNA		0
PI4KA_KB-1592A4.16		0	PI4KA	protein_coding	0.176908	34	KB-1592A4.16	unprocessed_pseudogene		0
C22orf39_RTN4R	0.0527111	3	C22orf39	protein_coding	0.0729184	17	RTN4R	protein_coding	0.0729447	4
C22orf39_UFD1L	0.0414106	4	C22orf39	protein_coding	0.0729184	17	UFD1L	protein_coding		0
C22orf39_CDC45	0.0382552	1	C22orf39	protein_coding	0.0729184	17	CDC45	protein_coding	0.0702192	1
C22orf39_COMT	0.0621633	13	C22orf39	protein_coding	0.0729184	17	COMT	protein_coding	0.0848506	24
C22orf39_ARVCF	0.0648928	9	C22orf39	protein_coding	0.0729184	17	ARVCF	protein_coding	0.110458	25
C22orf39_TRMT2A	0.0431048	7	C22orf39	protein_coding	0.0729184	17	TRMT2A	protein_coding	0.0439396	23
C22orf39_RANBP1	0.0310055	5	C22orf39	protein_coding	0.0729184	17	RANBP1	protein_coding	0.0438365	4
C22orf39_ZDHHC8	0.057459	4	C22orf39	protein_coding	0.0729184	17	ZDHHC8	protein_coding	0.0626757	12
C22orf39_KLHL22	0.0460706	1	C22orf39	protein_coding	0.0729184	17	KLHL22	protein_coding	0.0302517	7
C22orf39_MED15	0.0696205	14	C22orf39	protein_coding	0.0729184	17	MED15	protein_coding	0.136052	33
C22orf39_SERPIND1	0.113387	8	C22orf39	protein_coding	0.0729184	17	SERPIND1	protein_coding	0.174308	23
C22orf39_SNAP29	0.0939824	17	C22orf39	protein_coding	0.0729184	17	SNAP29	protein_coding	0.238165	46
C22orf39_CRKL	0.0354316	5	C22orf39	protein_coding	0.0729184	17	CRKL	protein_coding	0.0395932	6
C22orf39_LZTR1	0.059955	11	C22orf39	protein_coding	0.0729184	17	LZTR1	protein_coding	0.178469	36
C22orf39_P2RX6	0.0990924	13	C22orf39	protein_coding	0.0729184	17	P2RX6	protein_coding	0.0896742	29
C22orf39_SLC7A4		0	C22orf39	protein_coding	0.0729184	17	SLC7A4	protein_coding	0.0562004	10
C22orf39_PPIL2	0.0904907	13	C22orf39	protein_coding	0.0729184	17	PPIL2	protein_coding	0.158205	42
C22orf39_DGCR6L	0.0846873	10	C22orf39	protein_coding	0.0729184	17	DGCR6L	protein_coding	0.138352	33
C22orf39_DGCR8	0.0826755	2	C22orf39	protein_coding	0.0729184	17	DGCR8	protein_coding	0.063793	8
C22orf39_SDF2L1	0.0515166	3	C22orf39	protein_coding	0.0729184	17	SDF2L1	protein_coding	0.0288324	3
C22orf39_GGT2	0.0424658	1	C22orf39	protein_coding	0.0729184	17	GGT2	protein_coding	0.0706727	5
C22orf39_XXbac-B444P24.10	0.0250774	1	C22orf39	protein_coding	0.0729184	17	XXbac-B444P24.10	unprocessed_pseudogene		0
C22orf39_USP41		0	C22orf39	protein_coding	0.0729184	17	USP41	protein_coding	0.241586	1
C22orf39_YDJC	0.0188761	1	C22orf39	protein_coding	0.0729184	17	YDJC	protein_coding	0.0521678	17
C22orf39_CCDC116	0.103444	16	C22orf39	protein_coding	0.0729184	17	CCDC116	protein_coding	0.121662	39
C22orf39_HIC2	0.0508935	3	C22orf39	protein_coding	0.0729184	17	HIC2	protein_coding	0.0278773	3
C22orf39_BCRP6		0	C22orf39	protein_coding	0.0729184	17	BCRP6	unprocessed_pseudogene		0
C22orf39_RIMBP3C		0	C22orf39	protein_coding	0.0729184	17	RIMBP3C	protein_coding	0.186888	1
C22orf39_TANGO2	0.0832806	4	C22orf39	protein_coding	0.0729184	17	TANGO2	protein_coding	0.0453944	11
C22orf39_AIFM3	0.0491072	2	C22orf39	protein_coding	0.0729184	17	AIFM3	protein_coding	0.0477403	10
C22orf39_TBX1	0.247362	1	C22orf39	protein_coding	0.0729184	17	TBX1	protein_coding	0.0355819	7
C22orf39_CLDN5		0	C22orf39	protein_coding	0.0729184	17	CLDN5	protein_coding	0.0312387	6
C22orf39_THAP7	0.0815921	5	C22orf39	protein_coding	0.0729184	17	THAP7	protein_coding	0.0555444	16
C22orf39_TXNRD2	0.0771313	18	C22orf39	protein_coding	0.0729184	17	TXNRD2	protein_coding	0.116997	40
C22orf39_SEPT5	0.0316612	6	C22orf39	protein_coding	0.0729184	17	SEPT5	protein_coding	0.0563617	12
C22orf39_AC000068.5	0.0898131	6	C22orf39	protein_coding	0.0729184	17	AC000068.5	antisense		0
C22orf39_ZNF74	0.0449263	5	C22orf39	protein_coding	0.0729184	17	ZNF74	protein_coding	0.0702357	20
C22orf39_UBE2L3	0.0538718	2	C22orf39	protein_coding	0.0729184	17	UBE2L3	protein_coding	0.0427036	9
C22orf39_GNB1L	0.0442084	13	C22orf39	protein_coding	0.0729184	17	GNB1L	protein_coding	0.10697	39
C22orf39_LRRC74B	0.188527	6	C22orf39	protein_coding	0.0729184	17	LRRC74B	protein_coding	0.191439	13
C22orf39_AC007731.1		0	C22orf39	protein_coding	0.0729184	17	AC007731.1	antisense		0
C22orf39_KB-1592A4.15	0.0894975	2	C22orf39	protein_coding	0.0729184	17	KB-1592A4.15	lincRNA		0
C22orf39_TMEM191C	0.0341218	4	C22orf39	protein_coding	0.0729184	17	TMEM191C	protein_coding	0.0214188	2
C22orf39_KB-1183D5.13		0	C22orf39	protein_coding	0.0729184	17	KB-1183D5.13	lincRNA		0
C22orf39_C22orf29	0.106349	18	C22orf39	protein_coding	0.0729184	17	C22orf29	protein_coding		0
C22orf39_XXbac-B562F10.11	0.0353958	2	C22orf39	protein_coding	0.0729184	17	XXbac-B562F10.11	processed_pseudogene		0
C22orf39_E2F6P2		0	C22orf39	protein_coding	0.0729184	17	E2F6P2	processed_pseudogene		0
C22orf39_AC002472.11		0	C22orf39	protein_coding	0.0729184	17	AC002472.11	antisense		0
C22orf39_E2F6P3		0	C22orf39	protein_coding	0.0729184	17	E2F6P3	processed_pseudogene		0
C22orf39_ABHD17AP4	0.0790093	6	C22orf39	protein_coding	0.0729184	17	ABHD17AP4	processed_pseudogene		0
C22orf39_POM121L8P		0	C22orf39	protein_coding	0.0729184	17	POM121L8P	processed_pseudogene		0
C22orf39_THAP7-AS1	0.285847	33	C22orf39	protein_coding	0.0729184	17	THAP7-AS1	antisense		0
C22orf39_AC000078.5	0.110098	21	C22orf39	protein_coding	0.0729184	17	AC000078.5	processed_pseudogene		0
C22orf39_CCDC188	0.0675542	6	C22orf39	protein_coding	0.0729184	17	CCDC188	protein_coding	0.0660689	27
C22orf39_BCRP5		0	C22orf39	protein_coding	0.0729184	17	BCRP5	unprocessed_pseudogene		0
C22orf39_XXbac-B33L19.4		0	C22orf39	protein_coding	0.0729184	17	XXbac-B33L19.4	lincRNA		0
C22orf39_AC000089.3	0.0487499	3	C22orf39	protein_coding	0.0729184	17	AC000089.3	processed_pseudogene		0
C22orf39_AC007050.17		0	C22orf39	protein_coding	0.0729184	17	AC007050.17	antisense		0
C22orf39_LINC00896	0.0596699	6	C22orf39	protein_coding	0.0729184	17	LINC00896	lincRNA	0.0525305	10
C22orf39_AC006547.13	0.103176	7	C22orf39	protein_coding	0.0729184	17	AC006547.13	antisense		0
C22orf39_KRT18P5	0.0437639	3	C22orf39	protein_coding	0.0729184	17	KRT18P5	processed_pseudogene		0
C22orf39_LINC01637	0.0399951	3	C22orf39	protein_coding	0.0729184	17	LINC01637	lincRNA	0.0214653	6
C22orf39_SLC9A3P2		0	C22orf39	protein_coding	0.0729184	17	SLC9A3P2	processed_pseudogene		0
C22orf39_POM121L7P	0.230759	1	C22orf39	protein_coding	0.0729184	17	POM121L7P	processed_pseudogene		0
C22orf39_PI4KA	0.121793	13	C22orf39	protein_coding	0.0729184	17	PI4KA	protein_coding	0.176908	34
C22orf39_SCARF2	0.0526799	3	C22orf39	protein_coding	0.0729184	17	SCARF2	protein_coding	0.0682848	5
C22orf39_TUBA3GP		0	C22orf39	protein_coding	0.0729184	17	TUBA3GP	unprocessed_pseudogene		0
C22orf39_XXbac-B444P24.8	0.250739	12	C22orf39	protein_coding	0.0729184	17	XXbac-B444P24.8	antisense		0
C22orf39_CCDC74BP1	0.13853	4	C22orf39	protein_coding	0.0729184	17	CCDC74BP1	unprocessed_pseudogene		0
C22orf39_XXbac-B135H6.18	0.037255	1	C22orf39	protein_coding	0.0729184	17	XXbac-B135H6.18	lincRNA		0
C22orf39_XXbac-B444P24.14	0.0451199	6	C22orf39	protein_coding	0.0729184	17	XXbac-B444P24.14	lincRNA		0
C22orf39_AC000068.10	0.0566436	2	C22orf39	protein_coding	0.0729184	17	AC000068.10	antisense		0
C22orf39_AC000068.9	0.0397616	5	C22orf39	protein_coding	0.0729184	17	AC000068.9	antisense		0
C22orf39_KB-1440D3.14		0	C22orf39	protein_coding	0.0729184	17	KB-1440D3.14	lincRNA		0
C22orf39_RIMBP3B		0	C22orf39	protein_coding	0.0729184	17	RIMBP3B	protein_coding		0
C22orf39_IGLL4P		0	C22orf39	protein_coding	0.0729184	17	IGLL4P	unprocessed_pseudogene		0
C22orf39_LINC01651		0	C22orf39	protein_coding	0.0729184	17	LINC01651	lincRNA		0
C22orf39_LINC00895		0	C22orf39	protein_coding	0.0729184	17	LINC00895	lincRNA		0
C22orf39_KB-1592A4.16		0	C22orf39	protein_coding	0.0729184	17	KB-1592A4.16	unprocessed_pseudogene		0
SCARF2_KLHL22	0.0359589	1	SCARF2	protein_coding	0.0682848	5	KLHL22	protein_coding	0.0302517	7
SCARF2_MED15	0.0758103	12	SCARF2	protein_coding	0.0682848	5	MED15	protein_coding	0.136052	33
SCARF2_SERPIND1	0.104939	10	SCARF2	protein_coding	0.0682848	5	SERPIND1	protein_coding	0.174308	23
SCARF2_SNAP29	0.101437	14	SCARF2	protein_coding	0.0682848	5	SNAP29	protein_coding	0.238165	46
SCARF2_CRKL	0.0547442	2	SCARF2	protein_coding	0.0682848	5	CRKL	protein_coding	0.0395932	6
SCARF2_LZTR1	0.0698917	11	SCARF2	protein_coding	0.0682848	5	LZTR1	protein_coding	0.178469	36
SCARF2_P2RX6	0.127088	9	SCARF2	protein_coding	0.0682848	5	P2RX6	protein_coding	0.0896742	29
SCARF2_SLC7A4	0.0417286	4	SCARF2	protein_coding	0.0682848	5	SLC7A4	protein_coding	0.0562004	10
SCARF2_PPIL2	0.107526	12	SCARF2	protein_coding	0.0682848	5	PPIL2	protein_coding	0.158205	42
SCARF2_SDF2L1	0.0514623	1	SCARF2	protein_coding	0.0682848	5	SDF2L1	protein_coding	0.0288324	3
SCARF2_GGT2	0.0339407	5	SCARF2	protein_coding	0.0682848	5	GGT2	protein_coding	0.0706727	5
SCARF2_YDJC	0.043456	6	SCARF2	protein_coding	0.0682848	5	YDJC	protein_coding	0.0521678	17
SCARF2_CCDC116	0.0768611	11	SCARF2	protein_coding	0.0682848	5	CCDC116	protein_coding	0.121662	39
SCARF2_HIC2	0.0390667	4	SCARF2	protein_coding	0.0682848	5	HIC2	protein_coding	0.0278773	3
SCARF2_BCRP6		0	SCARF2	protein_coding	0.0682848	5	BCRP6	unprocessed_pseudogene		0
SCARF2_RIMBP3C		0	SCARF2	protein_coding	0.0682848	5	RIMBP3C	protein_coding	0.186888	1
SCARF2_AIFM3	0.0280275	5	SCARF2	protein_coding	0.0682848	5	AIFM3	protein_coding	0.0477403	10
SCARF2_THAP7	0.0300045	2	SCARF2	protein_coding	0.0682848	5	THAP7	protein_coding	0.0555444	16
SCARF2_UBE2L3	0.0324692	3	SCARF2	protein_coding	0.0682848	5	UBE2L3	protein_coding	0.0427036	9
SCARF2_LRRC74B	0.140597	7	SCARF2	protein_coding	0.0682848	5	LRRC74B	protein_coding	0.191439	13
SCARF2_KB-1592A4.15	0.159158	2	SCARF2	protein_coding	0.0682848	5	KB-1592A4.15	lincRNA		0
SCARF2_TMEM191C	0.0297385	2	SCARF2	protein_coding	0.0682848	5	TMEM191C	protein_coding	0.0214188	2
SCARF2_KB-1183D5.13		0	SCARF2	protein_coding	0.0682848	5	KB-1183D5.13	lincRNA		0
SCARF2_XXbac-B562F10.11		0	SCARF2	protein_coding	0.0682848	5	XXbac-B562F10.11	processed_pseudogene		0
SCARF2_E2F6P2		0	SCARF2	protein_coding	0.0682848	5	E2F6P2	processed_pseudogene		0
SCARF2_AC002472.11		0	SCARF2	protein_coding	0.0682848	5	AC002472.11	antisense		0
SCARF2_E2F6P3		0	SCARF2	protein_coding	0.0682848	5	E2F6P3	processed_pseudogene		0
SCARF2_ABHD17AP4	0.0778045	5	SCARF2	protein_coding	0.0682848	5	ABHD17AP4	processed_pseudogene		0
SCARF2_POM121L8P		0	SCARF2	protein_coding	0.0682848	5	POM121L8P	processed_pseudogene		0
SCARF2_THAP7-AS1	0.293641	34	SCARF2	protein_coding	0.0682848	5	THAP7-AS1	antisense		0
SCARF2_BCRP5		0	SCARF2	protein_coding	0.0682848	5	BCRP5	unprocessed_pseudogene		0
SCARF2_AC007050.17		0	SCARF2	protein_coding	0.0682848	5	AC007050.17	antisense		0
SCARF2_KRT18P5	0.0273292	1	SCARF2	protein_coding	0.0682848	5	KRT18P5	processed_pseudogene		0
SCARF2_LINC01637	0.0419109	1	SCARF2	protein_coding	0.0682848	5	LINC01637	lincRNA	0.0214653	6
SCARF2_SLC9A3P2		0	SCARF2	protein_coding	0.0682848	5	SLC9A3P2	processed_pseudogene		0
SCARF2_POM121L7P	0.110592	1	SCARF2	protein_coding	0.0682848	5	POM121L7P	processed_pseudogene		0
SCARF2_PI4KA	0.0731675	13	SCARF2	protein_coding	0.0682848	5	PI4KA	protein_coding	0.176908	34
SCARF2_TUBA3GP		0	SCARF2	protein_coding	0.0682848	5	TUBA3GP	unprocessed_pseudogene		0
SCARF2_CCDC74BP1	0.165056	3	SCARF2	protein_coding	0.0682848	5	CCDC74BP1	unprocessed_pseudogene		0
SCARF2_XXbac-B135H6.18	0.0263775	3	SCARF2	protein_coding	0.0682848	5	XXbac-B135H6.18	lincRNA		0
SCARF2_KB-1440D3.14	0.0342505	1	SCARF2	protein_coding	0.0682848	5	KB-1440D3.14	lincRNA		0
SCARF2_RIMBP3B		0	SCARF2	protein_coding	0.0682848	5	RIMBP3B	protein_coding		0
SCARF2_IGLL4P		0	SCARF2	protein_coding	0.0682848	5	IGLL4P	unprocessed_pseudogene		0
SCARF2_LINC01651		0	SCARF2	protein_coding	0.0682848	5	LINC01651	lincRNA		0
SCARF2_KB-1592A4.16		0	SCARF2	protein_coding	0.0682848	5	KB-1592A4.16	unprocessed_pseudogene		0
TUBA3GP_PPIL2		0	TUBA3GP	unprocessed_pseudogene		0	PPIL2	protein_coding	0.158205	42
TUBA3GP_SDF2L1		0	TUBA3GP	unprocessed_pseudogene		0	SDF2L1	protein_coding	0.0288324	3
TUBA3GP_GGT2		0	TUBA3GP	unprocessed_pseudogene		0	GGT2	protein_coding	0.0706727	5
TUBA3GP_YDJC		0	TUBA3GP	unprocessed_pseudogene		0	YDJC	protein_coding	0.0521678	17
TUBA3GP_CCDC116	0.0360463	1	TUBA3GP	unprocessed_pseudogene		0	CCDC116	protein_coding	0.121662	39
TUBA3GP_HIC2		0	TUBA3GP	unprocessed_pseudogene		0	HIC2	protein_coding	0.0278773	3
TUBA3GP_BCRP6		0	TUBA3GP	unprocessed_pseudogene		0	BCRP6	unprocessed_pseudogene		0
TUBA3GP_RIMBP3C		0	TUBA3GP	unprocessed_pseudogene		0	RIMBP3C	protein_coding	0.186888	1
TUBA3GP_UBE2L3		0	TUBA3GP	unprocessed_pseudogene		0	UBE2L3	protein_coding	0.0427036	9
TUBA3GP_KB-1592A4.15	0.117367	2	TUBA3GP	unprocessed_pseudogene		0	KB-1592A4.15	lincRNA		0
TUBA3GP_TMEM191C		0	TUBA3GP	unprocessed_pseudogene		0	TMEM191C	protein_coding	0.0214188	2
TUBA3GP_KB-1183D5.13		0	TUBA3GP	unprocessed_pseudogene		0	KB-1183D5.13	lincRNA		0
TUBA3GP_E2F6P2		0	TUBA3GP	unprocessed_pseudogene		0	E2F6P2	processed_pseudogene		0
TUBA3GP_E2F6P3		0	TUBA3GP	unprocessed_pseudogene		0	E2F6P3	processed_pseudogene		0
TUBA3GP_POM121L8P		0	TUBA3GP	unprocessed_pseudogene		0	POM121L8P	processed_pseudogene		0
TUBA3GP_POM121L7P	0.119282	1	TUBA3GP	unprocessed_pseudogene		0	POM121L7P	processed_pseudogene		0
TUBA3GP_KB-1440D3.14		0	TUBA3GP	unprocessed_pseudogene		0	KB-1440D3.14	lincRNA		0
TUBA3GP_RIMBP3B		0	TUBA3GP	unprocessed_pseudogene		0	RIMBP3B	protein_coding		0
TUBA3GP_LINC01651		0	TUBA3GP	unprocessed_pseudogene		0	LINC01651	lincRNA		0
TUBA3GP_KB-1592A4.16		0	TUBA3GP	unprocessed_pseudogene		0	KB-1592A4.16	unprocessed_pseudogene		0
XXbac-B444P24.8_RTN4R	0.194807	15	XXbac-B444P24.8	antisense		0	RTN4R	protein_coding	0.0729447	4
XXbac-B444P24.8_KLHL22	0.1438	15	XXbac-B444P24.8	antisense		0	KLHL22	protein_coding	0.0302517	7
XXbac-B444P24.8_MED15	0.216083	14	XXbac-B444P24.8	antisense		0	MED15	protein_coding	0.136052	33
XXbac-B444P24.8_SERPIND1	0.151968	15	XXbac-B444P24.8	antisense		0	SERPIND1	protein_coding	0.174308	23
XXbac-B444P24.8_SNAP29	0.214497	16	XXbac-B444P24.8	antisense		0	SNAP29	protein_coding	0.238165	46
XXbac-B444P24.8_CRKL	0.225581	15	XXbac-B444P24.8	antisense		0	CRKL	protein_coding	0.0395932	6
XXbac-B444P24.8_LZTR1	0.215866	15	XXbac-B444P24.8	antisense		0	LZTR1	protein_coding	0.178469	36
XXbac-B444P24.8_P2RX6	0.192788	12	XXbac-B444P24.8	antisense		0	P2RX6	protein_coding	0.0896742	29
XXbac-B444P24.8_SLC7A4	0.204614	13	XXbac-B444P24.8	antisense		0	SLC7A4	protein_coding	0.0562004	10
XXbac-B444P24.8_PPIL2	0.181634	15	XXbac-B444P24.8	antisense		0	PPIL2	protein_coding	0.158205	42
XXbac-B444P24.8_DGCR6L	0.191769	15	XXbac-B444P24.8	antisense		0	DGCR6L	protein_coding	0.138352	33
XXbac-B444P24.8_SDF2L1	0.272489	14	XXbac-B444P24.8	antisense		0	SDF2L1	protein_coding	0.0288324	3
XXbac-B444P24.8_GGT2	0.0995019	5	XXbac-B444P24.8	antisense		0	GGT2	protein_coding	0.0706727	5
XXbac-B444P24.8_XXbac-B444P24.10	0.145078	7	XXbac-B444P24.8	antisense		0	XXbac-B444P24.10	unprocessed_pseudogene		0
XXbac-B444P24.8_USP41		0	XXbac-B444P24.8	antisense		0	USP41	protein_coding	0.241586	1
XXbac-B444P24.8_YDJC	0.22459	15	XXbac-B444P24.8	antisense		0	YDJC	protein_coding	0.0521678	17
XXbac-B444P24.8_CCDC116	0.13828	14	XXbac-B444P24.8	antisense		0	CCDC116	protein_coding	0.121662	39
XXbac-B444P24.8_HIC2	0.150962	15	XXbac-B444P24.8	antisense		0	HIC2	protein_coding	0.0278773	3
XXbac-B444P24.8_BCRP6		0	XXbac-B444P24.8	antisense		0	BCRP6	unprocessed_pseudogene		0
XXbac-B444P24.8_RIMBP3C		0	XXbac-B444P24.8	antisense		0	RIMBP3C	protein_coding	0.186888	1
XXbac-B444P24.8_AIFM3	0.184953	12	XXbac-B444P24.8	antisense		0	AIFM3	protein_coding	0.0477403	10
XXbac-B444P24.8_THAP7	0.191202	16	XXbac-B444P24.8	antisense		0	THAP7	protein_coding	0.0555444	16
XXbac-B444P24.8_ZNF74	0.224778	13	XXbac-B444P24.8	antisense		0	ZNF74	protein_coding	0.0702357	20
XXbac-B444P24.8_UBE2L3	0.204059	16	XXbac-B444P24.8	antisense		0	UBE2L3	protein_coding	0.0427036	9
XXbac-B444P24.8_LRRC74B	0.142831	5	XXbac-B444P24.8	antisense		0	LRRC74B	protein_coding	0.191439	13
XXbac-B444P24.8_AC007731.1		0	XXbac-B444P24.8	antisense		0	AC007731.1	antisense		0
XXbac-B444P24.8_KB-1592A4.15	0.0680963	2	XXbac-B444P24.8	antisense		0	KB-1592A4.15	lincRNA		0
XXbac-B444P24.8_TMEM191C	0.172533	12	XXbac-B444P24.8	antisense		0	TMEM191C	protein_coding	0.0214188	2
XXbac-B444P24.8_KB-1183D5.13		0	XXbac-B444P24.8	antisense		0	KB-1183D5.13	lincRNA		0
XXbac-B444P24.8_XXbac-B562F10.11	0.149842	16	XXbac-B444P24.8	antisense		0	XXbac-B562F10.11	processed_pseudogene		0
XXbac-B444P24.8_E2F6P2		0	XXbac-B444P24.8	antisense		0	E2F6P2	processed_pseudogene		0
XXbac-B444P24.8_AC002472.11		0	XXbac-B444P24.8	antisense		0	AC002472.11	antisense		0
XXbac-B444P24.8_E2F6P3		0	XXbac-B444P24.8	antisense		0	E2F6P3	processed_pseudogene		0
XXbac-B444P24.8_ABHD17AP4	0.247633	3	XXbac-B444P24.8	antisense		0	ABHD17AP4	processed_pseudogene		0
XXbac-B444P24.8_POM121L8P		0	XXbac-B444P24.8	antisense		0	POM121L8P	processed_pseudogene		0
XXbac-B444P24.8_THAP7-AS1	0.260162	23	XXbac-B444P24.8	antisense		0	THAP7-AS1	antisense		0
XXbac-B444P24.8_BCRP5		0	XXbac-B444P24.8	antisense		0	BCRP5	unprocessed_pseudogene		0
XXbac-B444P24.8_XXbac-B33L19.4		0	XXbac-B444P24.8	antisense		0	XXbac-B33L19.4	lincRNA		0
XXbac-B444P24.8_AC007050.17		0	XXbac-B444P24.8	antisense		0	AC007050.17	antisense		0
XXbac-B444P24.8_LINC00896	0.167836	11	XXbac-B444P24.8	antisense		0	LINC00896	lincRNA	0.0525305	10
XXbac-B444P24.8_KRT18P5	0.148708	13	XXbac-B444P24.8	antisense		0	KRT18P5	processed_pseudogene		0
XXbac-B444P24.8_LINC01637	0.200971	13	XXbac-B444P24.8	antisense		0	LINC01637	lincRNA	0.0214653	6
XXbac-B444P24.8_SLC9A3P2	0.108394	1	XXbac-B444P24.8	antisense		0	SLC9A3P2	processed_pseudogene		0
XXbac-B444P24.8_POM121L7P	0.0565792	1	XXbac-B444P24.8	antisense		0	POM121L7P	processed_pseudogene		0
XXbac-B444P24.8_PI4KA	0.251398	15	XXbac-B444P24.8	antisense		0	PI4KA	protein_coding	0.176908	34
XXbac-B444P24.8_SCARF2	0.242964	14	XXbac-B444P24.8	antisense		0	SCARF2	protein_coding	0.0682848	5
XXbac-B444P24.8_TUBA3GP		0	XXbac-B444P24.8	antisense		0	TUBA3GP	unprocessed_pseudogene		0
XXbac-B444P24.8_CCDC74BP1	0.155743	4	XXbac-B444P24.8	antisense		0	CCDC74BP1	unprocessed_pseudogene		0
XXbac-B444P24.8_XXbac-B135H6.18	0.126364	12	XXbac-B444P24.8	antisense		0	XXbac-B135H6.18	lincRNA		0
XXbac-B444P24.8_XXbac-B444P24.14	0.10914	12	XXbac-B444P24.8	antisense		0	XXbac-B444P24.14	lincRNA		0
XXbac-B444P24.8_KB-1440D3.14	0.177776	4	XXbac-B444P24.8	antisense		0	KB-1440D3.14	lincRNA		0
XXbac-B444P24.8_RIMBP3B		0	XXbac-B444P24.8	antisense		0	RIMBP3B	protein_coding		0
XXbac-B444P24.8_IGLL4P		0	XXbac-B444P24.8	antisense		0	IGLL4P	unprocessed_pseudogene		0
XXbac-B444P24.8_LINC01651		0	XXbac-B444P24.8	antisense		0	LINC01651	lincRNA		0
XXbac-B444P24.8_KB-1592A4.16	0.197879	1	XXbac-B444P24.8	antisense		0	KB-1592A4.16	unprocessed_pseudogene		0
CCDC74BP1_SERPIND1	0.0398418	2	CCDC74BP1	unprocessed_pseudogene		0	SERPIND1	protein_coding	0.174308	23
CCDC74BP1_SNAP29	0.0977184	4	CCDC74BP1	unprocessed_pseudogene		0	SNAP29	protein_coding	0.238165	46
CCDC74BP1_CRKL	0.156959	4	CCDC74BP1	unprocessed_pseudogene		0	CRKL	protein_coding	0.0395932	6
CCDC74BP1_LZTR1	0.142666	5	CCDC74BP1	unprocessed_pseudogene		0	LZTR1	protein_coding	0.178469	36
CCDC74BP1_P2RX6	0.0889432	4	CCDC74BP1	unprocessed_pseudogene		0	P2RX6	protein_coding	0.0896742	29
CCDC74BP1_SLC7A4	0.10944	4	CCDC74BP1	unprocessed_pseudogene		0	SLC7A4	protein_coding	0.0562004	10
CCDC74BP1_PPIL2	0.0498334	5	CCDC74BP1	unprocessed_pseudogene		0	PPIL2	protein_coding	0.158205	42
CCDC74BP1_SDF2L1	0.164572	3	CCDC74BP1	unprocessed_pseudogene		0	SDF2L1	protein_coding	0.0288324	3
CCDC74BP1_GGT2	0.115656	2	CCDC74BP1	unprocessed_pseudogene		0	GGT2	protein_coding	0.0706727	5
CCDC74BP1_YDJC	0.195333	3	CCDC74BP1	unprocessed_pseudogene		0	YDJC	protein_coding	0.0521678	17
CCDC74BP1_CCDC116	0.167321	3	CCDC74BP1	unprocessed_pseudogene		0	CCDC116	protein_coding	0.121662	39
CCDC74BP1_HIC2	0.0897495	4	CCDC74BP1	unprocessed_pseudogene		0	HIC2	protein_coding	0.0278773	3
CCDC74BP1_BCRP6		0	CCDC74BP1	unprocessed_pseudogene		0	BCRP6	unprocessed_pseudogene		0
CCDC74BP1_RIMBP3C		0	CCDC74BP1	unprocessed_pseudogene		0	RIMBP3C	protein_coding	0.186888	1
CCDC74BP1_AIFM3	0.184275	3	CCDC74BP1	unprocessed_pseudogene		0	AIFM3	protein_coding	0.0477403	10
CCDC74BP1_THAP7	0.255179	2	CCDC74BP1	unprocessed_pseudogene		0	THAP7	protein_coding	0.0555444	16
CCDC74BP1_UBE2L3	0.121083	4	CCDC74BP1	unprocessed_pseudogene		0	UBE2L3	protein_coding	0.0427036	9
CCDC74BP1_LRRC74B	0.131176	4	CCDC74BP1	unprocessed_pseudogene		0	LRRC74B	protein_coding	0.191439	13
CCDC74BP1_KB-1592A4.15	0.163844	2	CCDC74BP1	unprocessed_pseudogene		0	KB-1592A4.15	lincRNA		0
CCDC74BP1_TMEM191C	0.103842	2	CCDC74BP1	unprocessed_pseudogene		0	TMEM191C	protein_coding	0.0214188	2
CCDC74BP1_KB-1183D5.13		0	CCDC74BP1	unprocessed_pseudogene		0	KB-1183D5.13	lincRNA		0
CCDC74BP1_E2F6P2		0	CCDC74BP1	unprocessed_pseudogene		0	E2F6P2	processed_pseudogene		0
CCDC74BP1_AC002472.11	0.141581	2	CCDC74BP1	unprocessed_pseudogene		0	AC002472.11	antisense		0
CCDC74BP1_E2F6P3		0	CCDC74BP1	unprocessed_pseudogene		0	E2F6P3	processed_pseudogene		0
CCDC74BP1_ABHD17AP4	0.249631	4	CCDC74BP1	unprocessed_pseudogene		0	ABHD17AP4	processed_pseudogene		0
CCDC74BP1_POM121L8P		0	CCDC74BP1	unprocessed_pseudogene		0	POM121L8P	processed_pseudogene		0
CCDC74BP1_THAP7-AS1	0.184368	5	CCDC74BP1	unprocessed_pseudogene		0	THAP7-AS1	antisense		0
CCDC74BP1_BCRP5		0	CCDC74BP1	unprocessed_pseudogene		0	BCRP5	unprocessed_pseudogene		0
CCDC74BP1_LINC01637	0.128602	4	CCDC74BP1	unprocessed_pseudogene		0	LINC01637	lincRNA	0.0214653	6
CCDC74BP1_SLC9A3P2		0	CCDC74BP1	unprocessed_pseudogene		0	SLC9A3P2	processed_pseudogene		0
CCDC74BP1_POM121L7P	0.286575	1	CCDC74BP1	unprocessed_pseudogene		0	POM121L7P	processed_pseudogene		0
CCDC74BP1_PI4KA	0.211388	4	CCDC74BP1	unprocessed_pseudogene		0	PI4KA	protein_coding	0.176908	34
CCDC74BP1_TUBA3GP	0.167055	2	CCDC74BP1	unprocessed_pseudogene		0	TUBA3GP	unprocessed_pseudogene		0
CCDC74BP1_XXbac-B135H6.18	0.108262	3	CCDC74BP1	unprocessed_pseudogene		0	XXbac-B135H6.18	lincRNA		0
CCDC74BP1_KB-1440D3.14	0.114382	2	CCDC74BP1	unprocessed_pseudogene		0	KB-1440D3.14	lincRNA		0
CCDC74BP1_RIMBP3B		0	CCDC74BP1	unprocessed_pseudogene		0	RIMBP3B	protein_coding		0
CCDC74BP1_IGLL4P		0	CCDC74BP1	unprocessed_pseudogene		0	IGLL4P	unprocessed_pseudogene		0
CCDC74BP1_LINC01651		0	CCDC74BP1	unprocessed_pseudogene		0	LINC01651	lincRNA		0
CCDC74BP1_KB-1592A4.16		0	CCDC74BP1	unprocessed_pseudogene		0	KB-1592A4.16	unprocessed_pseudogene		0
LINC01311_RTN4R	0.0804387	2	LINC01311	antisense		0	RTN4R	protein_coding	0.0729447	4
LINC01311_UFD1L	0.0614613	2	LINC01311	antisense		0	UFD1L	protein_coding		0
LINC01311_CLTCL1	0.0946931	16	LINC01311	antisense		0	CLTCL1	protein_coding	0.145675	35
LINC01311_CDC45	0.0344815	1	LINC01311	antisense		0	CDC45	protein_coding	0.0702192	1
LINC01311_COMT	0.052642	9	LINC01311	antisense		0	COMT	protein_coding	0.0848506	24
LINC01311_ARVCF	0.045946	10	LINC01311	antisense		0	ARVCF	protein_coding	0.110458	25
LINC01311_TRMT2A	0.105351	1	LINC01311	antisense		0	TRMT2A	protein_coding	0.0439396	23
LINC01311_RANBP1	0.0792778	2	LINC01311	antisense		0	RANBP1	protein_coding	0.0438365	4
LINC01311_ZDHHC8	0.0395187	5	LINC01311	antisense		0	ZDHHC8	protein_coding	0.0626757	12
LINC01311_KLHL22	0.0404141	3	LINC01311	antisense		0	KLHL22	protein_coding	0.0302517	7
LINC01311_MED15	0.0426175	8	LINC01311	antisense		0	MED15	protein_coding	0.136052	33
LINC01311_SERPIND1	0.133394	3	LINC01311	antisense		0	SERPIND1	protein_coding	0.174308	23
LINC01311_SNAP29	0.0559646	9	LINC01311	antisense		0	SNAP29	protein_coding	0.238165	46
LINC01311_CRKL	0.0170767	1	LINC01311	antisense		0	CRKL	protein_coding	0.0395932	6
LINC01311_LZTR1	0.0531963	3	LINC01311	antisense		0	LZTR1	protein_coding	0.178469	36
LINC01311_P2RX6	0.111024	11	LINC01311	antisense		0	P2RX6	protein_coding	0.0896742	29
LINC01311_SLC7A4		0	LINC01311	antisense		0	SLC7A4	protein_coding	0.0562004	10
LINC01311_PPIL2	0.0599361	7	LINC01311	antisense		0	PPIL2	protein_coding	0.158205	42
LINC01311_SLC25A1	0.113813	3	LINC01311	antisense		0	SLC25A1	protein_coding	0.117034	26
LINC01311_HIRA		0	LINC01311	antisense		0	HIRA	protein_coding		0
LINC01311_DGCR6L	0.0566569	5	LINC01311	antisense		0	DGCR6L	protein_coding	0.138352	33
LINC01311_DGCR8	0.0364394	2	LINC01311	antisense		0	DGCR8	protein_coding	0.063793	8
LINC01311_SDF2L1	0.0843848	2	LINC01311	antisense		0	SDF2L1	protein_coding	0.0288324	3
LINC01311_GGT2	0.0406426	2	LINC01311	antisense		0	GGT2	protein_coding	0.0706727	5
LINC01311_XXbac-B444P24.10	0.0486642	3	LINC01311	antisense		0	XXbac-B444P24.10	unprocessed_pseudogene		0
LINC01311_USP41		0	LINC01311	antisense		0	USP41	protein_coding	0.241586	1
LINC01311_YDJC	0.0325674	3	LINC01311	antisense		0	YDJC	protein_coding	0.0521678	17
LINC01311_CCDC116	0.064984	8	LINC01311	antisense		0	CCDC116	protein_coding	0.121662	39
LINC01311_HIC2		0	LINC01311	antisense		0	HIC2	protein_coding	0.0278773	3
LINC01311_BCRP6		0	LINC01311	antisense		0	BCRP6	unprocessed_pseudogene		0
LINC01311_RIMBP3C		0	LINC01311	antisense		0	RIMBP3C	protein_coding	0.186888	1
LINC01311_TANGO2	0.0305897	4	LINC01311	antisense		0	TANGO2	protein_coding	0.0453944	11
LINC01311_AIFM3	0.061747	1	LINC01311	antisense		0	AIFM3	protein_coding	0.0477403	10
LINC01311_TBX1	0.104586	2	LINC01311	antisense		0	TBX1	protein_coding	0.0355819	7
LINC01311_CLDN5	0.0800229	4	LINC01311	antisense		0	CLDN5	protein_coding	0.0312387	6
LINC01311_THAP7		0	LINC01311	antisense		0	THAP7	protein_coding	0.0555444	16
LINC01311_TXNRD2	0.0794189	10	LINC01311	antisense		0	TXNRD2	protein_coding	0.116997	40
LINC01311_SEPT5	0.215502	1	LINC01311	antisense		0	SEPT5	protein_coding	0.0563617	12
LINC01311_AC000068.5	0.0371917	4	LINC01311	antisense		0	AC000068.5	antisense		0
LINC01311_ZNF74		0	LINC01311	antisense		0	ZNF74	protein_coding	0.0702357	20
LINC01311_MRPL40		0	LINC01311	antisense		0	MRPL40	protein_coding	0.0652162	8
LINC01311_UBE2L3		0	LINC01311	antisense		0	UBE2L3	protein_coding	0.0427036	9
LINC01311_GNB1L	0.0459495	9	LINC01311	antisense		0	GNB1L	protein_coding	0.10697	39
LINC01311_LRRC74B	0.112718	6	LINC01311	antisense		0	LRRC74B	protein_coding	0.191439	13
LINC01311_AC007731.1		0	LINC01311	antisense		0	AC007731.1	antisense		0
LINC01311_KB-1592A4.15	0.151197	2	LINC01311	antisense		0	KB-1592A4.15	lincRNA		0
LINC01311_TMEM191C	0.0479187	2	LINC01311	antisense		0	TMEM191C	protein_coding	0.0214188	2
LINC01311_KB-1183D5.13		0	LINC01311	antisense		0	KB-1183D5.13	lincRNA		0
LINC01311_C22orf29	0.0583582	10	LINC01311	antisense		0	C22orf29	protein_coding		0
LINC01311_XXbac-B562F10.11	0.0293626	1	LINC01311	antisense		0	XXbac-B562F10.11	processed_pseudogene		0
LINC01311_E2F6P2		0	LINC01311	antisense		0	E2F6P2	processed_pseudogene		0
LINC01311_AC002472.11		0	LINC01311	antisense		0	AC002472.11	antisense		0
LINC01311_E2F6P3		0	LINC01311	antisense		0	E2F6P3	processed_pseudogene		0
LINC01311_ABHD17AP4	0.195987	3	LINC01311	antisense		0	ABHD17AP4	processed_pseudogene		0
LINC01311_POM121L8P		0	LINC01311	antisense		0	POM121L8P	processed_pseudogene		0
LINC01311_THAP7-AS1	0.209132	31	LINC01311	antisense		0	THAP7-AS1	antisense		0
LINC01311_AC000078.5	0.132124	21	LINC01311	antisense		0	AC000078.5	processed_pseudogene		0
LINC01311_KRT18P62		0	LINC01311	antisense		0	KRT18P62	processed_pseudogene		0
LINC01311_CCDC188	0.0511274	6	LINC01311	antisense		0	CCDC188	protein_coding	0.0660689	27
LINC01311_BCRP5		0	LINC01311	antisense		0	BCRP5	unprocessed_pseudogene		0
LINC01311_XXbac-B33L19.4		0	LINC01311	antisense		0	XXbac-B33L19.4	lincRNA		0
LINC01311_AC000089.3	0.0251396	1	LINC01311	antisense		0	AC000089.3	processed_pseudogene		0
LINC01311_AC007050.17		0	LINC01311	antisense		0	AC007050.17	antisense		0
LINC01311_LINC00896	0.0400307	2	LINC01311	antisense		0	LINC00896	lincRNA	0.0525305	10
LINC01311_AC006547.13	0.0385644	4	LINC01311	antisense		0	AC006547.13	antisense		0
LINC01311_KRT18P5	0.0238809	2	LINC01311	antisense		0	KRT18P5	processed_pseudogene		0
LINC01311_LINC01637	0.0385089	1	LINC01311	antisense		0	LINC01637	lincRNA	0.0214653	6
LINC01311_SLC9A3P2		0	LINC01311	antisense		0	SLC9A3P2	processed_pseudogene		0
LINC01311_POM121L7P	0.247347	1	LINC01311	antisense		0	POM121L7P	processed_pseudogene		0
LINC01311_PI4KA	0.052823	10	LINC01311	antisense		0	PI4KA	protein_coding	0.176908	34
LINC01311_C22orf39	0.0910514	3	LINC01311	antisense		0	C22orf39	protein_coding	0.0729184	17
LINC01311_SCARF2		0	LINC01311	antisense		0	SCARF2	protein_coding	0.0682848	5
LINC01311_TUBA3GP		0	LINC01311	antisense		0	TUBA3GP	unprocessed_pseudogene		0
LINC01311_XXbac-B444P24.8	0.198492	13	LINC01311	antisense		0	XXbac-B444P24.8	antisense		0
LINC01311_CCDC74BP1	0.116505	4	LINC01311	antisense		0	CCDC74BP1	unprocessed_pseudogene		0
LINC01311_XXbac-B135H6.18	0.050953	2	LINC01311	antisense		0	XXbac-B135H6.18	lincRNA		0
LINC01311_XXbac-B444P24.14		0	LINC01311	antisense		0	XXbac-B444P24.14	lincRNA		0
LINC01311_AC000068.10		0	LINC01311	antisense		0	AC000068.10	antisense		0
LINC01311_AC000068.9		0	LINC01311	antisense		0	AC000068.9	antisense		0
LINC01311_KB-1440D3.14		0	LINC01311	antisense		0	KB-1440D3.14	lincRNA		0
LINC01311_RIMBP3B		0	LINC01311	antisense		0	RIMBP3B	protein_coding		0
LINC01311_IGLL4P		0	LINC01311	antisense		0	IGLL4P	unprocessed_pseudogene		0
LINC01311_LINC01651		0	LINC01311	antisense		0	LINC01651	lincRNA		0
LINC01311_LINC00895		0	LINC01311	antisense		0	LINC00895	lincRNA		0
LINC01311_KB-1592A4.16		0	LINC01311	antisense		0	KB-1592A4.16	unprocessed_pseudogene		0
AC007326.9_RTN4R	0.109869	3	AC007326.9	processed_pseudogene		0	RTN4R	protein_coding	0.0729447	4
AC007326.9_GSC2		0	AC007326.9	processed_pseudogene		0	GSC2	protein_coding		0
AC007326.9_UFD1L	0.0727266	6	AC007326.9	processed_pseudogene		0	UFD1L	protein_coding		0
AC007326.9_CLTCL1	0.142338	7	AC007326.9	processed_pseudogene		0	CLTCL1	protein_coding	0.145675	35
AC007326.9_DGCR2	0.130363	11	AC007326.9	processed_pseudogene		0	DGCR2	protein_coding	0.148316	41
AC007326.9_CDC45	0.059006	2	AC007326.9	processed_pseudogene		0	CDC45	protein_coding	0.0702192	1
AC007326.9_COMT	0.125956	6	AC007326.9	processed_pseudogene		0	COMT	protein_coding	0.0848506	24
AC007326.9_ARVCF	0.129804	4	AC007326.9	processed_pseudogene		0	ARVCF	protein_coding	0.110458	25
AC007326.9_TRMT2A	0.0738634	5	AC007326.9	processed_pseudogene		0	TRMT2A	protein_coding	0.0439396	23
AC007326.9_RANBP1	0.0495031	5	AC007326.9	processed_pseudogene		0	RANBP1	protein_coding	0.0438365	4
AC007326.9_ZDHHC8	0.0882325	4	AC007326.9	processed_pseudogene		0	ZDHHC8	protein_coding	0.0626757	12
AC007326.9_KLHL22	0.0806337	6	AC007326.9	processed_pseudogene		0	KLHL22	protein_coding	0.0302517	7
AC007326.9_MED15	0.0787971	6	AC007326.9	processed_pseudogene		0	MED15	protein_coding	0.136052	33
AC007326.9_SERPIND1	0.0461432	2	AC007326.9	processed_pseudogene		0	SERPIND1	protein_coding	0.174308	23
AC007326.9_SNAP29	0.0953943	5	AC007326.9	processed_pseudogene		0	SNAP29	protein_coding	0.238165	46
AC007326.9_CRKL	0.121328	5	AC007326.9	processed_pseudogene		0	CRKL	protein_coding	0.0395932	6
AC007326.9_LZTR1	0.0676062	6	AC007326.9	processed_pseudogene		0	LZTR1	protein_coding	0.178469	36
AC007326.9_P2RX6	0.0800795	4	AC007326.9	processed_pseudogene		0	P2RX6	protein_coding	0.0896742	29
AC007326.9_SLC7A4	0.098208	6	AC007326.9	processed_pseudogene		0	SLC7A4	protein_coding	0.0562004	10
AC007326.9_PPIL2	0.0899974	5	AC007326.9	processed_pseudogene		0	PPIL2	protein_coding	0.158205	42
AC007326.9_DGCR14	0.0987857	5	AC007326.9	processed_pseudogene		0	DGCR14	protein_coding		0
AC007326.9_SLC25A1	0.126136	5	AC007326.9	processed_pseudogene		0	SLC25A1	protein_coding	0.117034	26
AC007326.9_HIRA	0.0542368	7	AC007326.9	processed_pseudogene		0	HIRA	protein_coding		0
AC007326.9_DGCR6L	0.0625668	7	AC007326.9	processed_pseudogene		0	DGCR6L	protein_coding	0.138352	33
AC007326.9_DGCR8	0.12244	4	AC007326.9	processed_pseudogene		0	DGCR8	protein_coding	0.063793	8
AC007326.9_SDF2L1	0.0686021	4	AC007326.9	processed_pseudogene		0	SDF2L1	protein_coding	0.0288324	3
AC007326.9_GGT2	0.0317923	2	AC007326.9	processed_pseudogene		0	GGT2	protein_coding	0.0706727	5
AC007326.9_XXbac-B444P24.10	0.0485539	2	AC007326.9	processed_pseudogene		0	XXbac-B444P24.10	unprocessed_pseudogene		0
AC007326.9_USP41		0	AC007326.9	processed_pseudogene		0	USP41	protein_coding	0.241586	1
AC007326.9_YDJC	0.0393509	3	AC007326.9	processed_pseudogene		0	YDJC	protein_coding	0.0521678	17
AC007326.9_CCDC116	0.118965	7	AC007326.9	processed_pseudogene		0	CCDC116	protein_coding	0.121662	39
AC007326.9_HIC2	0.116569	3	AC007326.9	processed_pseudogene		0	HIC2	protein_coding	0.0278773	3
AC007326.9_BCRP6		0	AC007326.9	processed_pseudogene		0	BCRP6	unprocessed_pseudogene		0
AC007326.9_RIMBP3C		0	AC007326.9	processed_pseudogene		0	RIMBP3C	protein_coding	0.186888	1
AC007326.9_TANGO2	0.0953777	4	AC007326.9	processed_pseudogene		0	TANGO2	protein_coding	0.0453944	11
AC007326.9_AIFM3	0.0622916	6	AC007326.9	processed_pseudogene		0	AIFM3	protein_coding	0.0477403	10
AC007326.9_TBX1	0.0493683	6	AC007326.9	processed_pseudogene		0	TBX1	protein_coding	0.0355819	7
AC007326.9_CLDN5	0.0992128	4	AC007326.9	processed_pseudogene		0	CLDN5	protein_coding	0.0312387	6
AC007326.9_THAP7	0.137154	5	AC007326.9	processed_pseudogene		0	THAP7	protein_coding	0.0555444	16
AC007326.9_TXNRD2	0.109004	7	AC007326.9	processed_pseudogene		0	TXNRD2	protein_coding	0.116997	40
AC007326.9_SEPT5	0.109953	4	AC007326.9	processed_pseudogene		0	SEPT5	protein_coding	0.0563617	12
AC007326.9_AC000068.5	0.0788553	6	AC007326.9	processed_pseudogene		0	AC000068.5	antisense		0
AC007326.9_ZNF74	0.0846264	4	AC007326.9	processed_pseudogene		0	ZNF74	protein_coding	0.0702357	20
AC007326.9_MRPL40	0.067375	6	AC007326.9	processed_pseudogene		0	MRPL40	protein_coding	0.0652162	8
AC007326.9_UBE2L3	0.136181	4	AC007326.9	processed_pseudogene		0	UBE2L3	protein_coding	0.0427036	9
AC007326.9_GNB1L	0.0873347	7	AC007326.9	processed_pseudogene		0	GNB1L	protein_coding	0.10697	39
AC007326.9_LRRC74B	0.0856223	8	AC007326.9	processed_pseudogene		0	LRRC74B	protein_coding	0.191439	13
AC007326.9_AC007731.1		0	AC007326.9	processed_pseudogene		0	AC007731.1	antisense		0
AC007326.9_KB-1592A4.15	0.161338	2	AC007326.9	processed_pseudogene		0	KB-1592A4.15	lincRNA		0
AC007326.9_TMEM191C	0.0736521	5	AC007326.9	processed_pseudogene		0	TMEM191C	protein_coding	0.0214188	2
AC007326.9_KB-1183D5.13		0	AC007326.9	processed_pseudogene		0	KB-1183D5.13	lincRNA		0
AC007326.9_C22orf29	0.0698035	7	AC007326.9	processed_pseudogene		0	C22orf29	protein_coding		0
AC007326.9_XXbac-B562F10.11	0.0766071	5	AC007326.9	processed_pseudogene		0	XXbac-B562F10.11	processed_pseudogene		0
AC007326.9_AC004471.9	0.0529843	4	AC007326.9	processed_pseudogene		0	AC004471.9	antisense		0
AC007326.9_E2F6P2		0	AC007326.9	processed_pseudogene		0	E2F6P2	processed_pseudogene		0
AC007326.9_AC002472.11	0.0330002	1	AC007326.9	processed_pseudogene		0	AC002472.11	antisense		0
AC007326.9_E2F6P3		0	AC007326.9	processed_pseudogene		0	E2F6P3	processed_pseudogene		0
AC007326.9_ABHD17AP4	0.083757	7	AC007326.9	processed_pseudogene		0	ABHD17AP4	processed_pseudogene		0
AC007326.9_POM121L8P		0	AC007326.9	processed_pseudogene		0	POM121L8P	processed_pseudogene		0
AC007326.9_THAP7-AS1	0.1975	13	AC007326.9	processed_pseudogene		0	THAP7-AS1	antisense		0
AC007326.9_AC000078.5	0.131537	7	AC007326.9	processed_pseudogene		0	AC000078.5	processed_pseudogene		0
AC007326.9_KRT18P62		0	AC007326.9	processed_pseudogene		0	KRT18P62	processed_pseudogene		0
AC007326.9_CCDC188	0.0758143	6	AC007326.9	processed_pseudogene		0	CCDC188	protein_coding	0.0660689	27
AC007326.9_BCRP5		0	AC007326.9	processed_pseudogene		0	BCRP5	unprocessed_pseudogene		0
AC007326.9_XXbac-B33L19.4		0	AC007326.9	processed_pseudogene		0	XXbac-B33L19.4	lincRNA		0
AC007326.9_AC000089.3	0.0695598	4	AC007326.9	processed_pseudogene		0	AC000089.3	processed_pseudogene		0
AC007326.9_AC007050.17		0	AC007326.9	processed_pseudogene		0	AC007050.17	antisense		0
AC007326.9_LINC00896	0.0758002	2	AC007326.9	processed_pseudogene		0	LINC00896	lincRNA	0.0525305	10
AC007326.9_AC006547.13	0.142601	4	AC007326.9	processed_pseudogene		0	AC006547.13	antisense		0
AC007326.9_KRT18P5	0.0479598	2	AC007326.9	processed_pseudogene		0	KRT18P5	processed_pseudogene		0
AC007326.9_AC004461.4	0.0311878	1	AC007326.9	processed_pseudogene		0	AC004461.4	processed_pseudogene		0
AC007326.9_LINC01637	0.150108	4	AC007326.9	processed_pseudogene		0	LINC01637	lincRNA	0.0214653	6
AC007326.9_SLC9A3P2	0.0328336	1	AC007326.9	processed_pseudogene		0	SLC9A3P2	processed_pseudogene		0
AC007326.9_POM121L7P	0.224366	1	AC007326.9	processed_pseudogene		0	POM121L7P	processed_pseudogene		0
AC007326.9_PI4KA	0.066283	8	AC007326.9	processed_pseudogene		0	PI4KA	protein_coding	0.176908	34
AC007326.9_C22orf39	0.0763955	4	AC007326.9	processed_pseudogene		0	C22orf39	protein_coding	0.0729184	17
AC007326.9_SCARF2	0.0647657	4	AC007326.9	processed_pseudogene		0	SCARF2	protein_coding	0.0682848	5
AC007326.9_TUBA3GP	0.0586342	1	AC007326.9	processed_pseudogene		0	TUBA3GP	unprocessed_pseudogene		0
AC007326.9_XXbac-B444P24.8	0.0963847	4	AC007326.9	processed_pseudogene		0	XXbac-B444P24.8	antisense		0
AC007326.9_CCDC74BP1	0.156137	3	AC007326.9	processed_pseudogene		0	CCDC74BP1	unprocessed_pseudogene		0
AC007326.9_LINC01311	0.0724495	4	AC007326.9	processed_pseudogene		0	LINC01311	antisense		0
AC007326.9_AC004471.10	0.0866717	2	AC007326.9	processed_pseudogene		0	AC004471.10	lincRNA		0
AC007326.9_XXbac-B135H6.18	0.0632245	4	AC007326.9	processed_pseudogene		0	XXbac-B135H6.18	lincRNA		0
AC007326.9_DGCR9	0.179042	10	AC007326.9	processed_pseudogene		0	DGCR9	lincRNA	0.146977	39
AC007326.9_XXbac-B444P24.14	0.0485718	3	AC007326.9	processed_pseudogene		0	XXbac-B444P24.14	lincRNA		0
AC007326.9_AC000068.10	0.0974208	2	AC007326.9	processed_pseudogene		0	AC000068.10	antisense		0
AC007326.9_AC000068.9	0.0808218	4	AC007326.9	processed_pseudogene		0	AC000068.9	antisense		0
AC007326.9_KB-1440D3.14	0.0905576	2	AC007326.9	processed_pseudogene		0	KB-1440D3.14	lincRNA		0
AC007326.9_RIMBP3B		0	AC007326.9	processed_pseudogene		0	RIMBP3B	protein_coding		0
AC007326.9_IGLL4P		0	AC007326.9	processed_pseudogene		0	IGLL4P	unprocessed_pseudogene		0
AC007326.9_LINC01651		0	AC007326.9	processed_pseudogene		0	LINC01651	lincRNA		0
AC007326.9_LINC00895		0	AC007326.9	processed_pseudogene		0	LINC00895	lincRNA		0
AC007326.9_KB-1592A4.16		0	AC007326.9	processed_pseudogene		0	KB-1592A4.16	unprocessed_pseudogene		0
AC004471.10_RTN4R	0.0483478	4	AC004471.10	lincRNA		0	RTN4R	protein_coding	0.0729447	4
AC004471.10_GSC2		0	AC004471.10	lincRNA		0	GSC2	protein_coding		0
AC004471.10_UFD1L	0.0681567	3	AC004471.10	lincRNA		0	UFD1L	protein_coding		0
AC004471.10_CLTCL1	0.0460957	9	AC004471.10	lincRNA		0	CLTCL1	protein_coding	0.145675	35
AC004471.10_CDC45	0.0490044	1	AC004471.10	lincRNA		0	CDC45	protein_coding	0.0702192	1
AC004471.10_COMT	0.0591934	4	AC004471.10	lincRNA		0	COMT	protein_coding	0.0848506	24
AC004471.10_ARVCF	0.0327587	4	AC004471.10	lincRNA		0	ARVCF	protein_coding	0.110458	25
AC004471.10_TRMT2A	0.0575688	2	AC004471.10	lincRNA		0	TRMT2A	protein_coding	0.0439396	23
AC004471.10_RANBP1	0.043675	3	AC004471.10	lincRNA		0	RANBP1	protein_coding	0.0438365	4
AC004471.10_ZDHHC8	0.0454393	3	AC004471.10	lincRNA		0	ZDHHC8	protein_coding	0.0626757	12
AC004471.10_KLHL22	0.0929124	2	AC004471.10	lincRNA		0	KLHL22	protein_coding	0.0302517	7
AC004471.10_MED15	0.0367163	5	AC004471.10	lincRNA		0	MED15	protein_coding	0.136052	33
AC004471.10_SERPIND1	0.0456285	5	AC004471.10	lincRNA		0	SERPIND1	protein_coding	0.174308	23
AC004471.10_SNAP29	0.0533653	6	AC004471.10	lincRNA		0	SNAP29	protein_coding	0.238165	46
AC004471.10_CRKL	0.0716464	2	AC004471.10	lincRNA		0	CRKL	protein_coding	0.0395932	6
AC004471.10_LZTR1	0.0541182	3	AC004471.10	lincRNA		0	LZTR1	protein_coding	0.178469	36
AC004471.10_P2RX6	0.0510205	6	AC004471.10	lincRNA		0	P2RX6	protein_coding	0.0896742	29
AC004471.10_SLC7A4		0	AC004471.10	lincRNA		0	SLC7A4	protein_coding	0.0562004	10
AC004471.10_PPIL2	0.0472684	5	AC004471.10	lincRNA		0	PPIL2	protein_coding	0.158205	42
AC004471.10_DGCR14	0.0353706	7	AC004471.10	lincRNA		0	DGCR14	protein_coding		0
AC004471.10_SLC25A1	0.0599954	4	AC004471.10	lincRNA		0	SLC25A1	protein_coding	0.117034	26
AC004471.10_HIRA	0.0453224	3	AC004471.10	lincRNA		0	HIRA	protein_coding		0
AC004471.10_DGCR6L	0.0240833	3	AC004471.10	lincRNA		0	DGCR6L	protein_coding	0.138352	33
AC004471.10_DGCR8	0.0270437	3	AC004471.10	lincRNA		0	DGCR8	protein_coding	0.063793	8
AC004471.10_SDF2L1	0.0686639	1	AC004471.10	lincRNA		0	SDF2L1	protein_coding	0.0288324	3
AC004471.10_GGT2	0.0586613	2	AC004471.10	lincRNA		0	GGT2	protein_coding	0.0706727	5
AC004471.10_XXbac-B444P24.10		0	AC004471.10	lincRNA		0	XXbac-B444P24.10	unprocessed_pseudogene		0
AC004471.10_USP41		0	AC004471.10	lincRNA		0	USP41	protein_coding	0.241586	1
AC004471.10_YDJC	0.0345895	2	AC004471.10	lincRNA		0	YDJC	protein_coding	0.0521678	17
AC004471.10_CCDC116	0.094037	4	AC004471.10	lincRNA		0	CCDC116	protein_coding	0.121662	39
AC004471.10_HIC2	0.0523294	2	AC004471.10	lincRNA		0	HIC2	protein_coding	0.0278773	3
AC004471.10_BCRP6		0	AC004471.10	lincRNA		0	BCRP6	unprocessed_pseudogene		0
AC004471.10_RIMBP3C		0	AC004471.10	lincRNA		0	RIMBP3C	protein_coding	0.186888	1
AC004471.10_TANGO2	0.130985	2	AC004471.10	lincRNA		0	TANGO2	protein_coding	0.0453944	11
AC004471.10_AIFM3	0.0282899	2	AC004471.10	lincRNA		0	AIFM3	protein_coding	0.0477403	10
AC004471.10_TBX1	0.0443216	4	AC004471.10	lincRNA		0	TBX1	protein_coding	0.0355819	7
AC004471.10_CLDN5	0.0710396	4	AC004471.10	lincRNA		0	CLDN5	protein_coding	0.0312387	6
AC004471.10_THAP7	0.0402509	3	AC004471.10	lincRNA		0	THAP7	protein_coding	0.0555444	16
AC004471.10_TXNRD2	0.0344661	6	AC004471.10	lincRNA		0	TXNRD2	protein_coding	0.116997	40
AC004471.10_SEPT5	0.0788423	3	AC004471.10	lincRNA		0	SEPT5	protein_coding	0.0563617	12
AC004471.10_AC000068.5	0.0377162	5	AC004471.10	lincRNA		0	AC000068.5	antisense		0
AC004471.10_ZNF74	0.05839	2	AC004471.10	lincRNA		0	ZNF74	protein_coding	0.0702357	20
AC004471.10_MRPL40	0.0427449	6	AC004471.10	lincRNA		0	MRPL40	protein_coding	0.0652162	8
AC004471.10_UBE2L3	0.0162571	2	AC004471.10	lincRNA		0	UBE2L3	protein_coding	0.0427036	9
AC004471.10_GNB1L	0.104301	4	AC004471.10	lincRNA		0	GNB1L	protein_coding	0.10697	39
AC004471.10_LRRC74B	0.0906099	5	AC004471.10	lincRNA		0	LRRC74B	protein_coding	0.191439	13
AC004471.10_AC007731.1		0	AC004471.10	lincRNA		0	AC007731.1	antisense		0
AC004471.10_KB-1592A4.15	0.0822798	2	AC004471.10	lincRNA		0	KB-1592A4.15	lincRNA		0
AC004471.10_TMEM191C	0.113072	2	AC004471.10	lincRNA		0	TMEM191C	protein_coding	0.0214188	2
AC004471.10_KB-1183D5.13		0	AC004471.10	lincRNA		0	KB-1183D5.13	lincRNA		0
AC004471.10_C22orf29	0.0493437	6	AC004471.10	lincRNA		0	C22orf29	protein_coding		0
AC004471.10_XXbac-B562F10.11	0.0431784	2	AC004471.10	lincRNA		0	XXbac-B562F10.11	processed_pseudogene		0
AC004471.10_E2F6P2		0	AC004471.10	lincRNA		0	E2F6P2	processed_pseudogene		0
AC004471.10_AC002472.11		0	AC004471.10	lincRNA		0	AC002472.11	antisense		0
AC004471.10_E2F6P3		0	AC004471.10	lincRNA		0	E2F6P3	processed_pseudogene		0
AC004471.10_ABHD17AP4	0.0655457	7	AC004471.10	lincRNA		0	ABHD17AP4	processed_pseudogene		0
AC004471.10_POM121L8P		0	AC004471.10	lincRNA		0	POM121L8P	processed_pseudogene		0
AC004471.10_THAP7-AS1	0.128685	24	AC004471.10	lincRNA		0	THAP7-AS1	antisense		0
AC004471.10_AC000078.5	0.0816185	10	AC004471.10	lincRNA		0	AC000078.5	processed_pseudogene		0
AC004471.10_KRT18P62		0	AC004471.10	lincRNA		0	KRT18P62	processed_pseudogene		0
AC004471.10_CCDC188	0.0608769	3	AC004471.10	lincRNA		0	CCDC188	protein_coding	0.0660689	27
AC004471.10_BCRP5		0	AC004471.10	lincRNA		0	BCRP5	unprocessed_pseudogene		0
AC004471.10_XXbac-B33L19.4		0	AC004471.10	lincRNA		0	XXbac-B33L19.4	lincRNA		0
AC004471.10_AC000089.3	0.0353598	2	AC004471.10	lincRNA		0	AC000089.3	processed_pseudogene		0
AC004471.10_AC007050.17		0	AC004471.10	lincRNA		0	AC007050.17	antisense		0
AC004471.10_LINC00896	0.0547937	2	AC004471.10	lincRNA		0	LINC00896	lincRNA	0.0525305	10
AC004471.10_AC006547.13	0.0405112	3	AC004471.10	lincRNA		0	AC006547.13	antisense		0
AC004471.10_KRT18P5	0.0182201	1	AC004471.10	lincRNA		0	KRT18P5	processed_pseudogene		0
AC004471.10_LINC01637		0	AC004471.10	lincRNA		0	LINC01637	lincRNA	0.0214653	6
AC004471.10_SLC9A3P2		0	AC004471.10	lincRNA		0	SLC9A3P2	processed_pseudogene		0
AC004471.10_POM121L7P	0.0497859	1	AC004471.10	lincRNA		0	POM121L7P	processed_pseudogene		0
AC004471.10_PI4KA	0.0683729	4	AC004471.10	lincRNA		0	PI4KA	protein_coding	0.176908	34
AC004471.10_C22orf39	0.0711579	3	AC004471.10	lincRNA		0	C22orf39	protein_coding	0.0729184	17
AC004471.10_SCARF2	0.0550401	3	AC004471.10	lincRNA		0	SCARF2	protein_coding	0.0682848	5
AC004471.10_TUBA3GP		0	AC004471.10	lincRNA		0	TUBA3GP	unprocessed_pseudogene		0
AC004471.10_XXbac-B444P24.8	0.112882	9	AC004471.10	lincRNA		0	XXbac-B444P24.8	antisense		0
AC004471.10_CCDC74BP1	0.215781	2	AC004471.10	lincRNA		0	CCDC74BP1	unprocessed_pseudogene		0
AC004471.10_LINC01311	0.0332659	4	AC004471.10	lincRNA		0	LINC01311	antisense		0
AC004471.10_XXbac-B135H6.18	0.0407843	1	AC004471.10	lincRNA		0	XXbac-B135H6.18	lincRNA		0
AC004471.10_XXbac-B444P24.14	0.0285629	2	AC004471.10	lincRNA		0	XXbac-B444P24.14	lincRNA		0
AC004471.10_AC000068.10	0.0371615	1	AC004471.10	lincRNA		0	AC000068.10	antisense		0
AC004471.10_AC000068.9	0.0385304	1	AC004471.10	lincRNA		0	AC000068.9	antisense		0
AC004471.10_KB-1440D3.14	0.0332373	1	AC004471.10	lincRNA		0	KB-1440D3.14	lincRNA		0
AC004471.10_RIMBP3B		0	AC004471.10	lincRNA		0	RIMBP3B	protein_coding		0
AC004471.10_IGLL4P		0	AC004471.10	lincRNA		0	IGLL4P	unprocessed_pseudogene		0
AC004471.10_LINC01651		0	AC004471.10	lincRNA		0	LINC01651	lincRNA		0
AC004471.10_LINC00895		0	AC004471.10	lincRNA		0	LINC00895	lincRNA		0
AC004471.10_KB-1592A4.16		0	AC004471.10	lincRNA		0	KB-1592A4.16	unprocessed_pseudogene		0
XXbac-B135H6.18_P2RX6	0.0842717	8	XXbac-B135H6.18	lincRNA		0	P2RX6	protein_coding	0.0896742	29
XXbac-B135H6.18_SLC7A4	0.055592	2	XXbac-B135H6.18	lincRNA		0	SLC7A4	protein_coding	0.0562004	10
XXbac-B135H6.18_PPIL2	0.0635516	2	XXbac-B135H6.18	lincRNA		0	PPIL2	protein_coding	0.158205	42
XXbac-B135H6.18_SDF2L1	0.0179319	4	XXbac-B135H6.18	lincRNA		0	SDF2L1	protein_coding	0.0288324	3
XXbac-B135H6.18_GGT2	0.0184057	1	XXbac-B135H6.18	lincRNA		0	GGT2	protein_coding	0.0706727	5
XXbac-B135H6.18_YDJC	0.093327	3	XXbac-B135H6.18	lincRNA		0	YDJC	protein_coding	0.0521678	17
XXbac-B135H6.18_CCDC116	0.058934	8	XXbac-B135H6.18	lincRNA		0	CCDC116	protein_coding	0.121662	39
XXbac-B135H6.18_HIC2		0	XXbac-B135H6.18	lincRNA		0	HIC2	protein_coding	0.0278773	3
XXbac-B135H6.18_BCRP6		0	XXbac-B135H6.18	lincRNA		0	BCRP6	unprocessed_pseudogene		0
XXbac-B135H6.18_RIMBP3C		0	XXbac-B135H6.18	lincRNA		0	RIMBP3C	protein_coding	0.186888	1
XXbac-B135H6.18_THAP7	0.0645484	3	XXbac-B135H6.18	lincRNA		0	THAP7	protein_coding	0.0555444	16
XXbac-B135H6.18_UBE2L3	0.0590971	2	XXbac-B135H6.18	lincRNA		0	UBE2L3	protein_coding	0.0427036	9
XXbac-B135H6.18_LRRC74B	0.0676487	7	XXbac-B135H6.18	lincRNA		0	LRRC74B	protein_coding	0.191439	13
XXbac-B135H6.18_KB-1592A4.15	0.187651	1	XXbac-B135H6.18	lincRNA		0	KB-1592A4.15	lincRNA		0
XXbac-B135H6.18_TMEM191C	0.0362991	1	XXbac-B135H6.18	lincRNA		0	TMEM191C	protein_coding	0.0214188	2
XXbac-B135H6.18_KB-1183D5.13		0	XXbac-B135H6.18	lincRNA		0	KB-1183D5.13	lincRNA		0
XXbac-B135H6.18_E2F6P2		0	XXbac-B135H6.18	lincRNA		0	E2F6P2	processed_pseudogene		0
XXbac-B135H6.18_AC002472.11		0	XXbac-B135H6.18	lincRNA		0	AC002472.11	antisense		0
XXbac-B135H6.18_E2F6P3		0	XXbac-B135H6.18	lincRNA		0	E2F6P3	processed_pseudogene		0
XXbac-B135H6.18_POM121L8P		0	XXbac-B135H6.18	lincRNA		0	POM121L8P	processed_pseudogene		0
XXbac-B135H6.18_THAP7-AS1	0.152973	29	XXbac-B135H6.18	lincRNA		0	THAP7-AS1	antisense		0
XXbac-B135H6.18_POM121L7P	0.170777	1	XXbac-B135H6.18	lincRNA		0	POM121L7P	processed_pseudogene		0
XXbac-B135H6.18_TUBA3GP		0	XXbac-B135H6.18	lincRNA		0	TUBA3GP	unprocessed_pseudogene		0
XXbac-B135H6.18_KB-1440D3.14		0	XXbac-B135H6.18	lincRNA		0	KB-1440D3.14	lincRNA		0
XXbac-B135H6.18_RIMBP3B		0	XXbac-B135H6.18	lincRNA		0	RIMBP3B	protein_coding		0
XXbac-B135H6.18_LINC01651		0	XXbac-B135H6.18	lincRNA		0	LINC01651	lincRNA		0
XXbac-B135H6.18_KB-1592A4.16		0	XXbac-B135H6.18	lincRNA		0	KB-1592A4.16	unprocessed_pseudogene		0
DGCR9_RTN4R	0.0939507	17	DGCR9	lincRNA	0.146977	39	RTN4R	protein_coding	0.0729447	4
DGCR9_GSC2		0	DGCR9	lincRNA	0.146977	39	GSC2	protein_coding		0
DGCR9_UFD1L	0.11805	23	DGCR9	lincRNA	0.146977	39	UFD1L	protein_coding		0
DGCR9_CLTCL1	0.106315	25	DGCR9	lincRNA	0.146977	39	CLTCL1	protein_coding	0.145675	35
DGCR9_DGCR2	0.133292	21	DGCR9	lincRNA	0.146977	39	DGCR2	protein_coding	0.148316	41
DGCR9_CDC45	0.0840164	15	DGCR9	lincRNA	0.146977	39	CDC45	protein_coding	0.0702192	1
DGCR9_COMT	0.129066	25	DGCR9	lincRNA	0.146977	39	COMT	protein_coding	0.0848506	24
DGCR9_ARVCF	0.113881	20	DGCR9	lincRNA	0.146977	39	ARVCF	protein_coding	0.110458	25
DGCR9_TRMT2A	0.141196	20	DGCR9	lincRNA	0.146977	39	TRMT2A	protein_coding	0.0439396	23
DGCR9_RANBP1	0.0857472	22	DGCR9	lincRNA	0.146977	39	RANBP1	protein_coding	0.0438365	4
DGCR9_ZDHHC8	0.100937	21	DGCR9	lincRNA	0.146977	39	ZDHHC8	protein_coding	0.0626757	12
DGCR9_KLHL22	0.0869238	21	DGCR9	lincRNA	0.146977	39	KLHL22	protein_coding	0.0302517	7
DGCR9_MED15	0.0925123	23	DGCR9	lincRNA	0.146977	39	MED15	protein_coding	0.136052	33
DGCR9_SERPIND1	0.04491	16	DGCR9	lincRNA	0.146977	39	SERPIND1	protein_coding	0.174308	23
DGCR9_SNAP29	0.101841	25	DGCR9	lincRNA	0.146977	39	SNAP29	protein_coding	0.238165	46
DGCR9_CRKL	0.0943844	21	DGCR9	lincRNA	0.146977	39	CRKL	protein_coding	0.0395932	6
DGCR9_LZTR1	0.0878244	21	DGCR9	lincRNA	0.146977	39	LZTR1	protein_coding	0.178469	36
DGCR9_P2RX6	0.115666	21	DGCR9	lincRNA	0.146977	39	P2RX6	protein_coding	0.0896742	29
DGCR9_SLC7A4	0.0935512	19	DGCR9	lincRNA	0.146977	39	SLC7A4	protein_coding	0.0562004	10
DGCR9_PPIL2	0.121152	21	DGCR9	lincRNA	0.146977	39	PPIL2	protein_coding	0.158205	42
DGCR9_DGCR14	0.101215	20	DGCR9	lincRNA	0.146977	39	DGCR14	protein_coding		0
DGCR9_SLC25A1	0.119441	25	DGCR9	lincRNA	0.146977	39	SLC25A1	protein_coding	0.117034	26
DGCR9_HIRA	0.0859315	21	DGCR9	lincRNA	0.146977	39	HIRA	protein_coding		0
DGCR9_DGCR6L	0.11241	22	DGCR9	lincRNA	0.146977	39	DGCR6L	protein_coding	0.138352	33
DGCR9_DGCR8	0.0941656	21	DGCR9	lincRNA	0.146977	39	DGCR8	protein_coding	0.063793	8
DGCR9_SDF2L1	0.0844806	23	DGCR9	lincRNA	0.146977	39	SDF2L1	protein_coding	0.0288324	3
DGCR9_GGT2	0.0969407	4	DGCR9	lincRNA	0.146977	39	GGT2	protein_coding	0.0706727	5
DGCR9_XXbac-B444P24.10	0.0504287	5	DGCR9	lincRNA	0.146977	39	XXbac-B444P24.10	unprocessed_pseudogene		0
DGCR9_USP41	0.143802	1	DGCR9	lincRNA	0.146977	39	USP41	protein_coding	0.241586	1
DGCR9_YDJC	0.114372	17	DGCR9	lincRNA	0.146977	39	YDJC	protein_coding	0.0521678	17
DGCR9_CCDC116	0.0936713	17	DGCR9	lincRNA	0.146977	39	CCDC116	protein_coding	0.121662	39
DGCR9_HIC2	0.0815947	18	DGCR9	lincRNA	0.146977	39	HIC2	protein_coding	0.0278773	3
DGCR9_BCRP6		0	DGCR9	lincRNA	0.146977	39	BCRP6	unprocessed_pseudogene		0
DGCR9_RIMBP3C		0	DGCR9	lincRNA	0.146977	39	RIMBP3C	protein_coding	0.186888	1
DGCR9_TANGO2	0.0810666	23	DGCR9	lincRNA	0.146977	39	TANGO2	protein_coding	0.0453944	11
DGCR9_AIFM3	0.0780375	20	DGCR9	lincRNA	0.146977	39	AIFM3	protein_coding	0.0477403	10
DGCR9_TBX1	0.0679923	16	DGCR9	lincRNA	0.146977	39	TBX1	protein_coding	0.0355819	7
DGCR9_CLDN5	0.0731224	19	DGCR9	lincRNA	0.146977	39	CLDN5	protein_coding	0.0312387	6
DGCR9_THAP7	0.102165	22	DGCR9	lincRNA	0.146977	39	THAP7	protein_coding	0.0555444	16
DGCR9_TXNRD2	0.106157	20	DGCR9	lincRNA	0.146977	39	TXNRD2	protein_coding	0.116997	40
DGCR9_SEPT5	0.112297	24	DGCR9	lincRNA	0.146977	39	SEPT5	protein_coding	0.0563617	12
DGCR9_AC000068.5	0.0809668	19	DGCR9	lincRNA	0.146977	39	AC000068.5	antisense		0
DGCR9_ZNF74	0.0861722	20	DGCR9	lincRNA	0.146977	39	ZNF74	protein_coding	0.0702357	20
DGCR9_MRPL40	0.0861282	19	DGCR9	lincRNA	0.146977	39	MRPL40	protein_coding	0.0652162	8
DGCR9_UBE2L3	0.119939	20	DGCR9	lincRNA	0.146977	39	UBE2L3	protein_coding	0.0427036	9
DGCR9_GNB1L	0.0978947	19	DGCR9	lincRNA	0.146977	39	GNB1L	protein_coding	0.10697	39
DGCR9_LRRC74B	0.0985871	11	DGCR9	lincRNA	0.146977	39	LRRC74B	protein_coding	0.191439	13
DGCR9_AC007731.1		0	DGCR9	lincRNA	0.146977	39	AC007731.1	antisense		0
DGCR9_KB-1592A4.15	0.23191	2	DGCR9	lincRNA	0.146977	39	KB-1592A4.15	lincRNA		0
DGCR9_TMEM191C	0.0637138	15	DGCR9	lincRNA	0.146977	39	TMEM191C	protein_coding	0.0214188	2
DGCR9_KB-1183D5.13		0	DGCR9	lincRNA	0.146977	39	KB-1183D5.13	lincRNA		0
DGCR9_C22orf29	0.0810745	23	DGCR9	lincRNA	0.146977	39	C22orf29	protein_coding		0
DGCR9_XXbac-B562F10.11	0.0913088	23	DGCR9	lincRNA	0.146977	39	XXbac-B562F10.11	processed_pseudogene		0
DGCR9_AC004471.9	0.0757674	15	DGCR9	lincRNA	0.146977	39	AC004471.9	antisense		0
DGCR9_E2F6P2		0	DGCR9	lincRNA	0.146977	39	E2F6P2	processed_pseudogene		0
DGCR9_AC002472.11	0.0982787	2	DGCR9	lincRNA	0.146977	39	AC002472.11	antisense		0
DGCR9_E2F6P3		0	DGCR9	lincRNA	0.146977	39	E2F6P3	processed_pseudogene		0
DGCR9_ABHD17AP4	0.128028	6	DGCR9	lincRNA	0.146977	39	ABHD17AP4	processed_pseudogene		0
DGCR9_POM121L8P		0	DGCR9	lincRNA	0.146977	39	POM121L8P	processed_pseudogene		0
DGCR9_THAP7-AS1	0.229778	33	DGCR9	lincRNA	0.146977	39	THAP7-AS1	antisense		0
DGCR9_AC000078.5	0.0944084	28	DGCR9	lincRNA	0.146977	39	AC000078.5	processed_pseudogene		0
DGCR9_KRT18P62		0	DGCR9	lincRNA	0.146977	39	KRT18P62	processed_pseudogene		0
DGCR9_CCDC188	0.0977842	21	DGCR9	lincRNA	0.146977	39	CCDC188	protein_coding	0.0660689	27
DGCR9_BCRP5		0	DGCR9	lincRNA	0.146977	39	BCRP5	unprocessed_pseudogene		0
DGCR9_XXbac-B33L19.4		0	DGCR9	lincRNA	0.146977	39	XXbac-B33L19.4	lincRNA		0
DGCR9_AC000089.3	0.0730202	16	DGCR9	lincRNA	0.146977	39	AC000089.3	processed_pseudogene		0
DGCR9_AC007050.17		0	DGCR9	lincRNA	0.146977	39	AC007050.17	antisense		0
DGCR9_LINC00896	0.0678065	15	DGCR9	lincRNA	0.146977	39	LINC00896	lincRNA	0.0525305	10
DGCR9_AC006547.13	0.0781155	15	DGCR9	lincRNA	0.146977	39	AC006547.13	antisense		0
DGCR9_KRT18P5	0.0620084	14	DGCR9	lincRNA	0.146977	39	KRT18P5	processed_pseudogene		0
DGCR9_AC004461.4	0.168952	1	DGCR9	lincRNA	0.146977	39	AC004461.4	processed_pseudogene		0
DGCR9_LINC01637	0.0759956	15	DGCR9	lincRNA	0.146977	39	LINC01637	lincRNA	0.0214653	6
DGCR9_SLC9A3P2		0	DGCR9	lincRNA	0.146977	39	SLC9A3P2	processed_pseudogene		0
DGCR9_POM121L7P	0.186691	1	DGCR9	lincRNA	0.146977	39	POM121L7P	processed_pseudogene		0
DGCR9_PI4KA	0.111042	26	DGCR9	lincRNA	0.146977	39	PI4KA	protein_coding	0.176908	34
DGCR9_C22orf39	0.122416	18	DGCR9	lincRNA	0.146977	39	C22orf39	protein_coding	0.0729184	17
DGCR9_SCARF2	0.0904703	17	DGCR9	lincRNA	0.146977	39	SCARF2	protein_coding	0.0682848	5
DGCR9_TUBA3GP	0.0303281	1	DGCR9	lincRNA	0.146977	39	TUBA3GP	unprocessed_pseudogene		0
DGCR9_XXbac-B444P24.8	0.145941	16	DGCR9	lincRNA	0.146977	39	XXbac-B444P24.8	antisense		0
DGCR9_CCDC74BP1	0.152459	4	DGCR9	lincRNA	0.146977	39	CCDC74BP1	unprocessed_pseudogene		0
DGCR9_LINC01311	0.0966395	17	DGCR9	lincRNA	0.146977	39	LINC01311	antisense		0
DGCR9_AC004471.10	0.076277	17	DGCR9	lincRNA	0.146977	39	AC004471.10	lincRNA		0
DGCR9_XXbac-B135H6.18	0.034118	6	DGCR9	lincRNA	0.146977	39	XXbac-B135H6.18	lincRNA		0
DGCR9_XXbac-B444P24.14	0.0483853	12	DGCR9	lincRNA	0.146977	39	XXbac-B444P24.14	lincRNA		0
DGCR9_AC000068.10	0.076625	5	DGCR9	lincRNA	0.146977	39	AC000068.10	antisense		0
DGCR9_AC000068.9	0.0861633	21	DGCR9	lincRNA	0.146977	39	AC000068.9	antisense		0
DGCR9_KB-1440D3.14	0.0629042	9	DGCR9	lincRNA	0.146977	39	KB-1440D3.14	lincRNA		0
DGCR9_RIMBP3B		0	DGCR9	lincRNA	0.146977	39	RIMBP3B	protein_coding		0
DGCR9_IGLL4P		0	DGCR9	lincRNA	0.146977	39	IGLL4P	unprocessed_pseudogene		0
DGCR9_LINC01651		0	DGCR9	lincRNA	0.146977	39	LINC01651	lincRNA		0
DGCR9_LINC00895		0	DGCR9	lincRNA	0.146977	39	LINC00895	lincRNA		0
DGCR9_KB-1592A4.16		0	DGCR9	lincRNA	0.146977	39	KB-1592A4.16	unprocessed_pseudogene		0
XXbac-B444P24.14_KLHL22		0	XXbac-B444P24.14	lincRNA		0	KLHL22	protein_coding	0.0302517	7
XXbac-B444P24.14_MED15	0.0328384	7	XXbac-B444P24.14	lincRNA		0	MED15	protein_coding	0.136052	33
XXbac-B444P24.14_SERPIND1	0.10454	4	XXbac-B444P24.14	lincRNA		0	SERPIND1	protein_coding	0.174308	23
XXbac-B444P24.14_SNAP29	0.0583432	7	XXbac-B444P24.14	lincRNA		0	SNAP29	protein_coding	0.238165	46
XXbac-B444P24.14_CRKL	0.0323328	3	XXbac-B444P24.14	lincRNA		0	CRKL	protein_coding	0.0395932	6
XXbac-B444P24.14_LZTR1	0.0363524	2	XXbac-B444P24.14	lincRNA		0	LZTR1	protein_coding	0.178469	36
XXbac-B444P24.14_P2RX6	0.0335605	4	XXbac-B444P24.14	lincRNA		0	P2RX6	protein_coding	0.0896742	29
XXbac-B444P24.14_SLC7A4	0.0259739	1	XXbac-B444P24.14	lincRNA		0	SLC7A4	protein_coding	0.0562004	10
XXbac-B444P24.14_PPIL2	0.0634858	2	XXbac-B444P24.14	lincRNA		0	PPIL2	protein_coding	0.158205	42
XXbac-B444P24.14_SDF2L1		0	XXbac-B444P24.14	lincRNA		0	SDF2L1	protein_coding	0.0288324	3
XXbac-B444P24.14_GGT2		0	XXbac-B444P24.14	lincRNA		0	GGT2	protein_coding	0.0706727	5
XXbac-B444P24.14_USP41		0	XXbac-B444P24.14	lincRNA		0	USP41	protein_coding	0.241586	1
XXbac-B444P24.14_YDJC	0.0190754	1	XXbac-B444P24.14	lincRNA		0	YDJC	protein_coding	0.0521678	17
XXbac-B444P24.14_CCDC116	0.0587076	4	XXbac-B444P24.14	lincRNA		0	CCDC116	protein_coding	0.121662	39
XXbac-B444P24.14_HIC2	0.0507605	2	XXbac-B444P24.14	lincRNA		0	HIC2	protein_coding	0.0278773	3
XXbac-B444P24.14_BCRP6		0	XXbac-B444P24.14	lincRNA		0	BCRP6	unprocessed_pseudogene		0
XXbac-B444P24.14_RIMBP3C		0	XXbac-B444P24.14	lincRNA		0	RIMBP3C	protein_coding	0.186888	1
XXbac-B444P24.14_AIFM3	0.0565309	2	XXbac-B444P24.14	lincRNA		0	AIFM3	protein_coding	0.0477403	10
XXbac-B444P24.14_THAP7		0	XXbac-B444P24.14	lincRNA		0	THAP7	protein_coding	0.0555444	16
XXbac-B444P24.14_ZNF74	0.0281683	1	XXbac-B444P24.14	lincRNA		0	ZNF74	protein_coding	0.0702357	20
XXbac-B444P24.14_UBE2L3		0	XXbac-B444P24.14	lincRNA		0	UBE2L3	protein_coding	0.0427036	9
XXbac-B444P24.14_LRRC74B	0.0940051	5	XXbac-B444P24.14	lincRNA		0	LRRC74B	protein_coding	0.191439	13
XXbac-B444P24.14_AC007731.1		0	XXbac-B444P24.14	lincRNA		0	AC007731.1	antisense		0
XXbac-B444P24.14_KB-1592A4.15	0.196504	1	XXbac-B444P24.14	lincRNA		0	KB-1592A4.15	lincRNA		0
XXbac-B444P24.14_TMEM191C		0	XXbac-B444P24.14	lincRNA		0	TMEM191C	protein_coding	0.0214188	2
XXbac-B444P24.14_KB-1183D5.13		0	XXbac-B444P24.14	lincRNA		0	KB-1183D5.13	lincRNA		0
XXbac-B444P24.14_XXbac-B562F10.11		0	XXbac-B444P24.14	lincRNA		0	XXbac-B562F10.11	processed_pseudogene		0
XXbac-B444P24.14_E2F6P2		0	XXbac-B444P24.14	lincRNA		0	E2F6P2	processed_pseudogene		0
XXbac-B444P24.14_AC002472.11		0	XXbac-B444P24.14	lincRNA		0	AC002472.11	antisense		0
XXbac-B444P24.14_E2F6P3		0	XXbac-B444P24.14	lincRNA		0	E2F6P3	processed_pseudogene		0
XXbac-B444P24.14_ABHD17AP4	0.109901	3	XXbac-B444P24.14	lincRNA		0	ABHD17AP4	processed_pseudogene		0
XXbac-B444P24.14_POM121L8P		0	XXbac-B444P24.14	lincRNA		0	POM121L8P	processed_pseudogene		0
XXbac-B444P24.14_THAP7-AS1	0.162513	26	XXbac-B444P24.14	lincRNA		0	THAP7-AS1	antisense		0
XXbac-B444P24.14_BCRP5		0	XXbac-B444P24.14	lincRNA		0	BCRP5	unprocessed_pseudogene		0
XXbac-B444P24.14_XXbac-B33L19.4		0	XXbac-B444P24.14	lincRNA		0	XXbac-B33L19.4	lincRNA		0
XXbac-B444P24.14_AC007050.17		0	XXbac-B444P24.14	lincRNA		0	AC007050.17	antisense		0
XXbac-B444P24.14_KRT18P5		0	XXbac-B444P24.14	lincRNA		0	KRT18P5	processed_pseudogene		0
XXbac-B444P24.14_LINC01637	0.0540845	1	XXbac-B444P24.14	lincRNA		0	LINC01637	lincRNA	0.0214653	6
XXbac-B444P24.14_SLC9A3P2		0	XXbac-B444P24.14	lincRNA		0	SLC9A3P2	processed_pseudogene		0
XXbac-B444P24.14_POM121L7P	0.118871	1	XXbac-B444P24.14	lincRNA		0	POM121L7P	processed_pseudogene		0
XXbac-B444P24.14_PI4KA	0.0418851	6	XXbac-B444P24.14	lincRNA		0	PI4KA	protein_coding	0.176908	34
XXbac-B444P24.14_SCARF2	0.0226067	1	XXbac-B444P24.14	lincRNA		0	SCARF2	protein_coding	0.0682848	5
XXbac-B444P24.14_TUBA3GP		0	XXbac-B444P24.14	lincRNA		0	TUBA3GP	unprocessed_pseudogene		0
XXbac-B444P24.14_CCDC74BP1	0.0525408	1	XXbac-B444P24.14	lincRNA		0	CCDC74BP1	unprocessed_pseudogene		0
XXbac-B444P24.14_XXbac-B135H6.18	0.0474561	1	XXbac-B444P24.14	lincRNA		0	XXbac-B135H6.18	lincRNA		0
XXbac-B444P24.14_KB-1440D3.14		0	XXbac-B444P24.14	lincRNA		0	KB-1440D3.14	lincRNA		0
XXbac-B444P24.14_RIMBP3B		0	XXbac-B444P24.14	lincRNA		0	RIMBP3B	protein_coding		0
XXbac-B444P24.14_IGLL4P		0	XXbac-B444P24.14	lincRNA		0	IGLL4P	unprocessed_pseudogene		0
XXbac-B444P24.14_LINC01651		0	XXbac-B444P24.14	lincRNA		0	LINC01651	lincRNA		0
XXbac-B444P24.14_KB-1592A4.16		0	XXbac-B444P24.14	lincRNA		0	KB-1592A4.16	unprocessed_pseudogene		0
AC000068.10_RTN4R		0	AC000068.10	antisense		0	RTN4R	protein_coding	0.0729447	4
AC000068.10_UFD1L	0.0324217	2	AC000068.10	antisense		0	UFD1L	protein_coding		0
AC000068.10_CDC45	0.0342213	1	AC000068.10	antisense		0	CDC45	protein_coding	0.0702192	1
AC000068.10_COMT	0.0753799	2	AC000068.10	antisense		0	COMT	protein_coding	0.0848506	24
AC000068.10_ARVCF	0.0398603	3	AC000068.10	antisense		0	ARVCF	protein_coding	0.110458	25
AC000068.10_TRMT2A	0.106505	1	AC000068.10	antisense		0	TRMT2A	protein_coding	0.0439396	23
AC000068.10_RANBP1	0.0926373	1	AC000068.10	antisense		0	RANBP1	protein_coding	0.0438365	4
AC000068.10_ZDHHC8	0.0482951	1	AC000068.10	antisense		0	ZDHHC8	protein_coding	0.0626757	12
AC000068.10_KLHL22	0.0182157	1	AC000068.10	antisense		0	KLHL22	protein_coding	0.0302517	7
AC000068.10_MED15	0.0583936	4	AC000068.10	antisense		0	MED15	protein_coding	0.136052	33
AC000068.10_SERPIND1	0.0978677	2	AC000068.10	antisense		0	SERPIND1	protein_coding	0.174308	23
AC000068.10_SNAP29	0.0484332	3	AC000068.10	antisense		0	SNAP29	protein_coding	0.238165	46
AC000068.10_CRKL	0.0299902	2	AC000068.10	antisense		0	CRKL	protein_coding	0.0395932	6
AC000068.10_LZTR1	0.029543	1	AC000068.10	antisense		0	LZTR1	protein_coding	0.178469	36
AC000068.10_P2RX6	0.0400337	4	AC000068.10	antisense		0	P2RX6	protein_coding	0.0896742	29
AC000068.10_SLC7A4	0.0567826	1	AC000068.10	antisense		0	SLC7A4	protein_coding	0.0562004	10
AC000068.10_PPIL2	0.0309914	3	AC000068.10	antisense		0	PPIL2	protein_coding	0.158205	42
AC000068.10_DGCR6L	0.0532693	2	AC000068.10	antisense		0	DGCR6L	protein_coding	0.138352	33
AC000068.10_DGCR8	0.0406242	1	AC000068.10	antisense		0	DGCR8	protein_coding	0.063793	8
AC000068.10_SDF2L1		0	AC000068.10	antisense		0	SDF2L1	protein_coding	0.0288324	3
AC000068.10_GGT2	0.0327094	1	AC000068.10	antisense		0	GGT2	protein_coding	0.0706727	5
AC000068.10_XXbac-B444P24.10	0.056205	3	AC000068.10	antisense		0	XXbac-B444P24.10	unprocessed_pseudogene		0
AC000068.10_USP41		0	AC000068.10	antisense		0	USP41	protein_coding	0.241586	1
AC000068.10_YDJC		0	AC000068.10	antisense		0	YDJC	protein_coding	0.0521678	17
AC000068.10_CCDC116	0.0898226	5	AC000068.10	antisense		0	CCDC116	protein_coding	0.121662	39
AC000068.10_HIC2	0.0332587	2	AC000068.10	antisense		0	HIC2	protein_coding	0.0278773	3
AC000068.10_BCRP6		0	AC000068.10	antisense		0	BCRP6	unprocessed_pseudogene		0
AC000068.10_RIMBP3C		0	AC000068.10	antisense		0	RIMBP3C	protein_coding	0.186888	1
AC000068.10_TANGO2		0	AC000068.10	antisense		0	TANGO2	protein_coding	0.0453944	11
AC000068.10_AIFM3		0	AC000068.10	antisense		0	AIFM3	protein_coding	0.0477403	10
AC000068.10_TBX1	0.0710409	2	AC000068.10	antisense		0	TBX1	protein_coding	0.0355819	7
AC000068.10_CLDN5	0.0535842	1	AC000068.10	antisense		0	CLDN5	protein_coding	0.0312387	6
AC000068.10_THAP7	0.0322894	2	AC000068.10	antisense		0	THAP7	protein_coding	0.0555444	16
AC000068.10_TXNRD2	0.0786022	5	AC000068.10	antisense		0	TXNRD2	protein_coding	0.116997	40
AC000068.10_SEPT5	0.0495928	2	AC000068.10	antisense		0	SEPT5	protein_coding	0.0563617	12
AC000068.10_ZNF74	0.0314686	2	AC000068.10	antisense		0	ZNF74	protein_coding	0.0702357	20
AC000068.10_UBE2L3	0.104145	1	AC000068.10	antisense		0	UBE2L3	protein_coding	0.0427036	9
AC000068.10_GNB1L	0.0761843	2	AC000068.10	antisense		0	GNB1L	protein_coding	0.10697	39
AC000068.10_LRRC74B	0.190465	1	AC000068.10	antisense		0	LRRC74B	protein_coding	0.191439	13
AC000068.10_AC007731.1		0	AC000068.10	antisense		0	AC007731.1	antisense		0
AC000068.10_KB-1592A4.15	0.107729	2	AC000068.10	antisense		0	KB-1592A4.15	lincRNA		0
AC000068.10_TMEM191C	0.0860478	2	AC000068.10	antisense		0	TMEM191C	protein_coding	0.0214188	2
AC000068.10_KB-1183D5.13		0	AC000068.10	antisense		0	KB-1183D5.13	lincRNA		0
AC000068.10_C22orf29	0.0332615	5	AC000068.10	antisense		0	C22orf29	protein_coding		0
AC000068.10_XXbac-B562F10.11	0.0538379	2	AC000068.10	antisense		0	XXbac-B562F10.11	processed_pseudogene		0
AC000068.10_E2F6P2		0	AC000068.10	antisense		0	E2F6P2	processed_pseudogene		0
AC000068.10_AC002472.11		0	AC000068.10	antisense		0	AC002472.11	antisense		0
AC000068.10_E2F6P3		0	AC000068.10	antisense		0	E2F6P3	processed_pseudogene		0
AC000068.10_ABHD17AP4	0.178533	2	AC000068.10	antisense		0	ABHD17AP4	processed_pseudogene		0
AC000068.10_POM121L8P		0	AC000068.10	antisense		0	POM121L8P	processed_pseudogene		0
AC000068.10_THAP7-AS1	0.138322	16	AC000068.10	antisense		0	THAP7-AS1	antisense		0
AC000068.10_AC000078.5	0.14382	8	AC000068.10	antisense		0	AC000078.5	processed_pseudogene		0
AC000068.10_CCDC188	0.0633887	4	AC000068.10	antisense		0	CCDC188	protein_coding	0.0660689	27
AC000068.10_BCRP5		0	AC000068.10	antisense		0	BCRP5	unprocessed_pseudogene		0
AC000068.10_XXbac-B33L19.4		0	AC000068.10	antisense		0	XXbac-B33L19.4	lincRNA		0
AC000068.10_AC000089.3		0	AC000068.10	antisense		0	AC000089.3	processed_pseudogene		0
AC000068.10_AC007050.17		0	AC000068.10	antisense		0	AC007050.17	antisense		0
AC000068.10_LINC00896	0.0239368	1	AC000068.10	antisense		0	LINC00896	lincRNA	0.0525305	10
AC000068.10_AC006547.13	0.0518366	1	AC000068.10	antisense		0	AC006547.13	antisense		0
AC000068.10_KRT18P5		0	AC000068.10	antisense		0	KRT18P5	processed_pseudogene		0
AC000068.10_LINC01637	0.0431635	2	AC000068.10	antisense		0	LINC01637	lincRNA	0.0214653	6
AC000068.10_SLC9A3P2		0	AC000068.10	antisense		0	SLC9A3P2	processed_pseudogene		0
AC000068.10_POM121L7P	0.173336	1	AC000068.10	antisense		0	POM121L7P	processed_pseudogene		0
AC000068.10_PI4KA	0.0772867	3	AC000068.10	antisense		0	PI4KA	protein_coding	0.176908	34
AC000068.10_SCARF2	0.0556168	1	AC000068.10	antisense		0	SCARF2	protein_coding	0.0682848	5
AC000068.10_TUBA3GP		0	AC000068.10	antisense		0	TUBA3GP	unprocessed_pseudogene		0
AC000068.10_XXbac-B444P24.8	0.196979	4	AC000068.10	antisense		0	XXbac-B444P24.8	antisense		0
AC000068.10_CCDC74BP1	0.108206	2	AC000068.10	antisense		0	CCDC74BP1	unprocessed_pseudogene		0
AC000068.10_XXbac-B135H6.18		0	AC000068.10	antisense		0	XXbac-B135H6.18	lincRNA		0
AC000068.10_XXbac-B444P24.14	0.132446	2	AC000068.10	antisense		0	XXbac-B444P24.14	lincRNA		0
AC000068.10_KB-1440D3.14		0	AC000068.10	antisense		0	KB-1440D3.14	lincRNA		0
AC000068.10_RIMBP3B		0	AC000068.10	antisense		0	RIMBP3B	protein_coding		0
AC000068.10_IGLL4P		0	AC000068.10	antisense		0	IGLL4P	unprocessed_pseudogene		0
AC000068.10_LINC01651		0	AC000068.10	antisense		0	LINC01651	lincRNA		0
AC000068.10_LINC00895		0	AC000068.10	antisense		0	LINC00895	lincRNA		0
AC000068.10_KB-1592A4.16		0	AC000068.10	antisense		0	KB-1592A4.16	unprocessed_pseudogene		0
AC000068.9_RTN4R	0.0341618	4	AC000068.9	antisense		0	RTN4R	protein_coding	0.0729447	4
AC000068.9_UFD1L	0.0146679	1	AC000068.9	antisense		0	UFD1L	protein_coding		0
AC000068.9_CDC45	0.0408696	2	AC000068.9	antisense		0	CDC45	protein_coding	0.0702192	1
AC000068.9_COMT	0.0783147	8	AC000068.9	antisense		0	COMT	protein_coding	0.0848506	24
AC000068.9_ARVCF	0.0698797	7	AC000068.9	antisense		0	ARVCF	protein_coding	0.110458	25
AC000068.9_TRMT2A	0.0454378	2	AC000068.9	antisense		0	TRMT2A	protein_coding	0.0439396	23
AC000068.9_RANBP1		0	AC000068.9	antisense		0	RANBP1	protein_coding	0.0438365	4
AC000068.9_ZDHHC8	0.0719237	4	AC000068.9	antisense		0	ZDHHC8	protein_coding	0.0626757	12
AC000068.9_KLHL22	0.0490796	3	AC000068.9	antisense		0	KLHL22	protein_coding	0.0302517	7
AC000068.9_MED15	0.0303809	10	AC000068.9	antisense		0	MED15	protein_coding	0.136052	33
AC000068.9_SERPIND1	0.107257	6	AC000068.9	antisense		0	SERPIND1	protein_coding	0.174308	23
AC000068.9_SNAP29	0.0674213	11	AC000068.9	antisense		0	SNAP29	protein_coding	0.238165	46
AC000068.9_CRKL	0.040497	1	AC000068.9	antisense		0	CRKL	protein_coding	0.0395932	6
AC000068.9_LZTR1	0.0498781	9	AC000068.9	antisense		0	LZTR1	protein_coding	0.178469	36
AC000068.9_P2RX6	0.0900863	10	AC000068.9	antisense		0	P2RX6	protein_coding	0.0896742	29
AC000068.9_SLC7A4	0.0339204	1	AC000068.9	antisense		0	SLC7A4	protein_coding	0.0562004	10
AC000068.9_PPIL2	0.0843462	8	AC000068.9	antisense		0	PPIL2	protein_coding	0.158205	42
AC000068.9_DGCR6L	0.0527132	7	AC000068.9	antisense		0	DGCR6L	protein_coding	0.138352	33
AC000068.9_DGCR8	0.104365	3	AC000068.9	antisense		0	DGCR8	protein_coding	0.063793	8
AC000068.9_SDF2L1		0	AC000068.9	antisense		0	SDF2L1	protein_coding	0.0288324	3
AC000068.9_GGT2	0.0449232	2	AC000068.9	antisense		0	GGT2	protein_coding	0.0706727	5
AC000068.9_XXbac-B444P24.10		0	AC000068.9	antisense		0	XXbac-B444P24.10	unprocessed_pseudogene		0
AC000068.9_USP41		0	AC000068.9	antisense		0	USP41	protein_coding	0.241586	1
AC000068.9_YDJC		0	AC000068.9	antisense		0	YDJC	protein_coding	0.0521678	17
AC000068.9_CCDC116	0.0717507	11	AC000068.9	antisense		0	CCDC116	protein_coding	0.121662	39
AC000068.9_HIC2		0	AC000068.9	antisense		0	HIC2	protein_coding	0.0278773	3
AC000068.9_BCRP6		0	AC000068.9	antisense		0	BCRP6	unprocessed_pseudogene		0
AC000068.9_RIMBP3C		0	AC000068.9	antisense		0	RIMBP3C	protein_coding	0.186888	1
AC000068.9_TANGO2	0.078808	2	AC000068.9	antisense		0	TANGO2	protein_coding	0.0453944	11
AC000068.9_AIFM3		0	AC000068.9	antisense		0	AIFM3	protein_coding	0.0477403	10
AC000068.9_TBX1	0.13392	2	AC000068.9	antisense		0	TBX1	protein_coding	0.0355819	7
AC000068.9_CLDN5	0.0730897	1	AC000068.9	antisense		0	CLDN5	protein_coding	0.0312387	6
AC000068.9_THAP7		0	AC000068.9	antisense		0	THAP7	protein_coding	0.0555444	16
AC000068.9_TXNRD2	0.0601293	10	AC000068.9	antisense		0	TXNRD2	protein_coding	0.116997	40
AC000068.9_SEPT5		0	AC000068.9	antisense		0	SEPT5	protein_coding	0.0563617	12
AC000068.9_ZNF74	0.0408203	1	AC000068.9	antisense		0	ZNF74	protein_coding	0.0702357	20
AC000068.9_UBE2L3	0.0651185	2	AC000068.9	antisense		0	UBE2L3	protein_coding	0.0427036	9
AC000068.9_GNB1L	0.0497743	13	AC000068.9	antisense		0	GNB1L	protein_coding	0.10697	39
AC000068.9_LRRC74B	0.128688	7	AC000068.9	antisense		0	LRRC74B	protein_coding	0.191439	13
AC000068.9_AC007731.1		0	AC000068.9	antisense		0	AC007731.1	antisense		0
AC000068.9_KB-1592A4.15	0.193192	2	AC000068.9	antisense		0	KB-1592A4.15	lincRNA		0
AC000068.9_TMEM191C	0.0281066	3	AC000068.9	antisense		0	TMEM191C	protein_coding	0.0214188	2
AC000068.9_KB-1183D5.13		0	AC000068.9	antisense		0	KB-1183D5.13	lincRNA		0
AC000068.9_C22orf29	0.0718933	10	AC000068.9	antisense		0	C22orf29	protein_coding		0
AC000068.9_XXbac-B562F10.11	0.0396486	2	AC000068.9	antisense		0	XXbac-B562F10.11	processed_pseudogene		0
AC000068.9_E2F6P2		0	AC000068.9	antisense		0	E2F6P2	processed_pseudogene		0
AC000068.9_AC002472.11		0	AC000068.9	antisense		0	AC002472.11	antisense		0
AC000068.9_E2F6P3		0	AC000068.9	antisense		0	E2F6P3	processed_pseudogene		0
AC000068.9_ABHD17AP4	0.105238	5	AC000068.9	antisense		0	ABHD17AP4	processed_pseudogene		0
AC000068.9_POM121L8P		0	AC000068.9	antisense		0	POM121L8P	processed_pseudogene		0
AC000068.9_THAP7-AS1	0.259575	32	AC000068.9	antisense		0	THAP7-AS1	antisense		0
AC000068.9_AC000078.5	0.129239	19	AC000068.9	antisense		0	AC000078.5	processed_pseudogene		0
AC000068.9_CCDC188	0.0420708	6	AC000068.9	antisense		0	CCDC188	protein_coding	0.0660689	27
AC000068.9_BCRP5		0	AC000068.9	antisense		0	BCRP5	unprocessed_pseudogene		0
AC000068.9_XXbac-B33L19.4		0	AC000068.9	antisense		0	XXbac-B33L19.4	lincRNA		0
AC000068.9_AC000089.3		0	AC000068.9	antisense		0	AC000089.3	processed_pseudogene		0
AC000068.9_AC007050.17		0	AC000068.9	antisense		0	AC007050.17	antisense		0
AC000068.9_LINC00896	0.0348198	3	AC000068.9	antisense		0	LINC00896	lincRNA	0.0525305	10
AC000068.9_AC006547.13	0.102396	2	AC000068.9	antisense		0	AC006547.13	antisense		0
AC000068.9_KRT18P5		0	AC000068.9	antisense		0	KRT18P5	processed_pseudogene		0
AC000068.9_LINC01637	0.0225615	1	AC000068.9	antisense		0	LINC01637	lincRNA	0.0214653	6
AC000068.9_SLC9A3P2		0	AC000068.9	antisense		0	SLC9A3P2	processed_pseudogene		0
AC000068.9_POM121L7P	0.189444	1	AC000068.9	antisense		0	POM121L7P	processed_pseudogene		0
AC000068.9_PI4KA	0.0907546	11	AC000068.9	antisense		0	PI4KA	protein_coding	0.176908	34
AC000068.9_SCARF2	0.042618	1	AC000068.9	antisense		0	SCARF2	protein_coding	0.0682848	5
AC000068.9_TUBA3GP		0	AC000068.9	antisense		0	TUBA3GP	unprocessed_pseudogene		0
AC000068.9_XXbac-B444P24.8	0.200634	13	AC000068.9	antisense		0	XXbac-B444P24.8	antisense		0
AC000068.9_CCDC74BP1	0.116415	2	AC000068.9	antisense		0	CCDC74BP1	unprocessed_pseudogene		0
AC000068.9_XXbac-B135H6.18	0.0498465	2	AC000068.9	antisense		0	XXbac-B135H6.18	lincRNA		0
AC000068.9_XXbac-B444P24.14	0.0366609	2	AC000068.9	antisense		0	XXbac-B444P24.14	lincRNA		0
AC000068.9_AC000068.10	0.0944074	2	AC000068.9	antisense		0	AC000068.10	antisense		0
AC000068.9_KB-1440D3.14	0.0547198	1	AC000068.9	antisense		0	KB-1440D3.14	lincRNA		0
AC000068.9_RIMBP3B		0	AC000068.9	antisense		0	RIMBP3B	protein_coding		0
AC000068.9_IGLL4P		0	AC000068.9	antisense		0	IGLL4P	unprocessed_pseudogene		0
AC000068.9_LINC01651		0	AC000068.9	antisense		0	LINC01651	lincRNA		0
AC000068.9_LINC00895		0	AC000068.9	antisense		0	LINC00895	lincRNA		0
AC000068.9_KB-1592A4.16		0	AC000068.9	antisense		0	KB-1592A4.16	unprocessed_pseudogene		0
KB-1440D3.14_PPIL2	0.0272455	2	KB-1440D3.14	lincRNA		0	PPIL2	protein_coding	0.158205	42
KB-1440D3.14_SDF2L1		0	KB-1440D3.14	lincRNA		0	SDF2L1	protein_coding	0.0288324	3
CA15P2_RTN4R		0	CA15P2	unprocessed_pseudogene		0	RTN4R	protein_coding	0.0729447	4
CA15P2_GSC2		0	CA15P2	unprocessed_pseudogene		0	GSC2	protein_coding		0
CA15P2_UFD1L		0	CA15P2	unprocessed_pseudogene		0	UFD1L	protein_coding		0
CA15P2_CLTCL1		0	CA15P2	unprocessed_pseudogene		0	CLTCL1	protein_coding	0.145675	35
CA15P2_DGCR2		0	CA15P2	unprocessed_pseudogene		0	DGCR2	protein_coding	0.148316	41
CA15P2_CDC45		0	CA15P2	unprocessed_pseudogene		0	CDC45	protein_coding	0.0702192	1
CA15P2_COMT		0	CA15P2	unprocessed_pseudogene		0	COMT	protein_coding	0.0848506	24
CA15P2_ARVCF		0	CA15P2	unprocessed_pseudogene		0	ARVCF	protein_coding	0.110458	25
CA15P2_TRMT2A		0	CA15P2	unprocessed_pseudogene		0	TRMT2A	protein_coding	0.0439396	23
CA15P2_RANBP1		0	CA15P2	unprocessed_pseudogene		0	RANBP1	protein_coding	0.0438365	4
CA15P2_ZDHHC8		0	CA15P2	unprocessed_pseudogene		0	ZDHHC8	protein_coding	0.0626757	12
CA15P2_KLHL22		0	CA15P2	unprocessed_pseudogene		0	KLHL22	protein_coding	0.0302517	7
CA15P2_MED15		0	CA15P2	unprocessed_pseudogene		0	MED15	protein_coding	0.136052	33
CA15P2_SERPIND1		0	CA15P2	unprocessed_pseudogene		0	SERPIND1	protein_coding	0.174308	23
CA15P2_SNAP29		0	CA15P2	unprocessed_pseudogene		0	SNAP29	protein_coding	0.238165	46
CA15P2_CRKL		0	CA15P2	unprocessed_pseudogene		0	CRKL	protein_coding	0.0395932	6
CA15P2_LZTR1		0	CA15P2	unprocessed_pseudogene		0	LZTR1	protein_coding	0.178469	36
CA15P2_P2RX6		0	CA15P2	unprocessed_pseudogene		0	P2RX6	protein_coding	0.0896742	29
CA15P2_SLC7A4		0	CA15P2	unprocessed_pseudogene		0	SLC7A4	protein_coding	0.0562004	10
CA15P2_PPIL2		0	CA15P2	unprocessed_pseudogene		0	PPIL2	protein_coding	0.158205	42
CA15P2_PRODH		0	CA15P2	unprocessed_pseudogene		0	PRODH	protein_coding	0.0721215	33
CA15P2_DGCR14		0	CA15P2	unprocessed_pseudogene		0	DGCR14	protein_coding		0
CA15P2_SLC25A1		0	CA15P2	unprocessed_pseudogene		0	SLC25A1	protein_coding	0.117034	26
CA15P2_HIRA		0	CA15P2	unprocessed_pseudogene		0	HIRA	protein_coding		0
CA15P2_DGCR6L		0	CA15P2	unprocessed_pseudogene		0	DGCR6L	protein_coding	0.138352	33
CA15P2_DGCR8		0	CA15P2	unprocessed_pseudogene		0	DGCR8	protein_coding	0.063793	8
CA15P2_SDF2L1		0	CA15P2	unprocessed_pseudogene		0	SDF2L1	protein_coding	0.0288324	3
CA15P2_GGT2		0	CA15P2	unprocessed_pseudogene		0	GGT2	protein_coding	0.0706727	5
CA15P2_XXbac-B444P24.10		0	CA15P2	unprocessed_pseudogene		0	XXbac-B444P24.10	unprocessed_pseudogene		0
CA15P2_USP41		0	CA15P2	unprocessed_pseudogene		0	USP41	protein_coding	0.241586	1
CA15P2_YDJC		0	CA15P2	unprocessed_pseudogene		0	YDJC	protein_coding	0.0521678	17
CA15P2_CCDC116		0	CA15P2	unprocessed_pseudogene		0	CCDC116	protein_coding	0.121662	39
CA15P2_HIC2		0	CA15P2	unprocessed_pseudogene		0	HIC2	protein_coding	0.0278773	3
CA15P2_BCRP6		0	CA15P2	unprocessed_pseudogene		0	BCRP6	unprocessed_pseudogene		0
CA15P2_LINC01662		0	CA15P2	unprocessed_pseudogene		0	LINC01662	lincRNA		0
CA15P2_RIMBP3C		0	CA15P2	unprocessed_pseudogene		0	RIMBP3C	protein_coding	0.186888	1
CA15P2_TANGO2		0	CA15P2	unprocessed_pseudogene		0	TANGO2	protein_coding	0.0453944	11
CA15P2_DGCR6		0	CA15P2	unprocessed_pseudogene		0	DGCR6	protein_coding	0.0768538	30
CA15P2_AIFM3		0	CA15P2	unprocessed_pseudogene		0	AIFM3	protein_coding	0.0477403	10
CA15P2_TBX1		0	CA15P2	unprocessed_pseudogene		0	TBX1	protein_coding	0.0355819	7
CA15P2_CLDN5		0	CA15P2	unprocessed_pseudogene		0	CLDN5	protein_coding	0.0312387	6
CA15P2_THAP7		0	CA15P2	unprocessed_pseudogene		0	THAP7	protein_coding	0.0555444	16
CA15P2_TXNRD2		0	CA15P2	unprocessed_pseudogene		0	TXNRD2	protein_coding	0.116997	40
CA15P2_SEPT5		0	CA15P2	unprocessed_pseudogene		0	SEPT5	protein_coding	0.0563617	12
CA15P2_AC000068.5		0	CA15P2	unprocessed_pseudogene		0	AC000068.5	antisense		0
CA15P2_ZNF74		0	CA15P2	unprocessed_pseudogene		0	ZNF74	protein_coding	0.0702357	20
CA15P2_MRPL40		0	CA15P2	unprocessed_pseudogene		0	MRPL40	protein_coding	0.0652162	8
CA15P2_UBE2L3		0	CA15P2	unprocessed_pseudogene		0	UBE2L3	protein_coding	0.0427036	9
CA15P2_GNB1L		0	CA15P2	unprocessed_pseudogene		0	GNB1L	protein_coding	0.10697	39
CA15P2_LRRC74B		0	CA15P2	unprocessed_pseudogene		0	LRRC74B	protein_coding	0.191439	13
CA15P2_AC007731.1		0	CA15P2	unprocessed_pseudogene		0	AC007731.1	antisense		0
CA15P2_KB-1592A4.15		0	CA15P2	unprocessed_pseudogene		0	KB-1592A4.15	lincRNA		0
CA15P2_TMEM191C		0	CA15P2	unprocessed_pseudogene		0	TMEM191C	protein_coding	0.0214188	2
CA15P2_KB-1183D5.13		0	CA15P2	unprocessed_pseudogene		0	KB-1183D5.13	lincRNA		0
CA15P2_C22orf29		0	CA15P2	unprocessed_pseudogene		0	C22orf29	protein_coding		0
CA15P2_XXbac-B562F10.11		0	CA15P2	unprocessed_pseudogene		0	XXbac-B562F10.11	processed_pseudogene		0
CA15P2_BCRP7		0	CA15P2	unprocessed_pseudogene		0	BCRP7	unprocessed_pseudogene		0
CA15P2_AC004471.9		0	CA15P2	unprocessed_pseudogene		0	AC004471.9	antisense		0
CA15P2_E2F6P2		0	CA15P2	unprocessed_pseudogene		0	E2F6P2	processed_pseudogene		0
CA15P2_AC002472.11		0	CA15P2	unprocessed_pseudogene		0	AC002472.11	antisense		0
CA15P2_E2F6P3		0	CA15P2	unprocessed_pseudogene		0	E2F6P3	processed_pseudogene		0
CA15P2_ABHD17AP4		0	CA15P2	unprocessed_pseudogene		0	ABHD17AP4	processed_pseudogene		0
CA15P2_POM121L8P		0	CA15P2	unprocessed_pseudogene		0	POM121L8P	processed_pseudogene		0
CA15P2_THAP7-AS1		0	CA15P2	unprocessed_pseudogene		0	THAP7-AS1	antisense		0
CA15P2_AC000078.5		0	CA15P2	unprocessed_pseudogene		0	AC000078.5	processed_pseudogene		0
CA15P2_KRT18P62		0	CA15P2	unprocessed_pseudogene		0	KRT18P62	processed_pseudogene		0
CA15P2_CCDC188		0	CA15P2	unprocessed_pseudogene		0	CCDC188	protein_coding	0.0660689	27
CA15P2_BCRP5		0	CA15P2	unprocessed_pseudogene		0	BCRP5	unprocessed_pseudogene		0
CA15P2_XXbac-B33L19.4		0	CA15P2	unprocessed_pseudogene		0	XXbac-B33L19.4	lincRNA		0
CA15P2_AC000089.3		0	CA15P2	unprocessed_pseudogene		0	AC000089.3	processed_pseudogene		0
CA15P2_AC007050.17		0	CA15P2	unprocessed_pseudogene		0	AC007050.17	antisense		0
CA15P2_LINC00896		0	CA15P2	unprocessed_pseudogene		0	LINC00896	lincRNA	0.0525305	10
CA15P2_AC006547.13		0	CA15P2	unprocessed_pseudogene		0	AC006547.13	antisense		0
CA15P2_KRT18P5		0	CA15P2	unprocessed_pseudogene		0	KRT18P5	processed_pseudogene		0
CA15P2_LINC01637		0	CA15P2	unprocessed_pseudogene		0	LINC01637	lincRNA	0.0214653	6
CA15P2_SLC9A3P2		0	CA15P2	unprocessed_pseudogene		0	SLC9A3P2	processed_pseudogene		0
CA15P2_POM121L7P		0	CA15P2	unprocessed_pseudogene		0	POM121L7P	processed_pseudogene		0
CA15P2_PI4KA		0	CA15P2	unprocessed_pseudogene		0	PI4KA	protein_coding	0.176908	34
CA15P2_C22orf39		0	CA15P2	unprocessed_pseudogene		0	C22orf39	protein_coding	0.0729184	17
CA15P2_SCARF2		0	CA15P2	unprocessed_pseudogene		0	SCARF2	protein_coding	0.0682848	5
CA15P2_TUBA3GP		0	CA15P2	unprocessed_pseudogene		0	TUBA3GP	unprocessed_pseudogene		0
CA15P2_XXbac-B444P24.8		0	CA15P2	unprocessed_pseudogene		0	XXbac-B444P24.8	antisense		0
CA15P2_CCDC74BP1		0	CA15P2	unprocessed_pseudogene		0	CCDC74BP1	unprocessed_pseudogene		0
CA15P2_LINC01311		0	CA15P2	unprocessed_pseudogene		0	LINC01311	antisense		0
CA15P2_AC007326.9		0	CA15P2	unprocessed_pseudogene		0	AC007326.9	processed_pseudogene		0
CA15P2_AC004471.10		0	CA15P2	unprocessed_pseudogene		0	AC004471.10	lincRNA		0
CA15P2_XXbac-B135H6.18		0	CA15P2	unprocessed_pseudogene		0	XXbac-B135H6.18	lincRNA		0
CA15P2_DGCR9		0	CA15P2	unprocessed_pseudogene		0	DGCR9	lincRNA	0.146977	39
CA15P2_XXbac-B444P24.14		0	CA15P2	unprocessed_pseudogene		0	XXbac-B444P24.14	lincRNA		0
CA15P2_AC000068.10		0	CA15P2	unprocessed_pseudogene		0	AC000068.10	antisense		0
CA15P2_AC000068.9		0	CA15P2	unprocessed_pseudogene		0	AC000068.9	antisense		0
CA15P2_KB-1440D3.14		0	CA15P2	unprocessed_pseudogene		0	KB-1440D3.14	lincRNA		0
CA15P2_RIMBP3B		0	CA15P2	unprocessed_pseudogene		0	RIMBP3B	protein_coding		0
CA15P2_LINC01663		0	CA15P2	unprocessed_pseudogene		0	LINC01663	lincRNA		0
CA15P2_IGLL4P		0	CA15P2	unprocessed_pseudogene		0	IGLL4P	unprocessed_pseudogene		0
CA15P2_LINC01651		0	CA15P2	unprocessed_pseudogene		0	LINC01651	lincRNA		0
CA15P2_AC007326.10		0	CA15P2	unprocessed_pseudogene		0	AC007326.10	lincRNA		0
CA15P2_LINC00895		0	CA15P2	unprocessed_pseudogene		0	LINC00895	lincRNA		0
CA15P2_KB-1592A4.16		0	CA15P2	unprocessed_pseudogene		0	KB-1592A4.16	unprocessed_pseudogene		0
LINC01660_RTN4R		0	LINC01660	lincRNA		0	RTN4R	protein_coding	0.0729447	4
LINC01660_GSC2		0	LINC01660	lincRNA		0	GSC2	protein_coding		0
LINC01660_UFD1L		0	LINC01660	lincRNA		0	UFD1L	protein_coding		0
LINC01660_CLTCL1		0	LINC01660	lincRNA		0	CLTCL1	protein_coding	0.145675	35
LINC01660_DGCR2		0	LINC01660	lincRNA		0	DGCR2	protein_coding	0.148316	41
LINC01660_CDC45		0	LINC01660	lincRNA		0	CDC45	protein_coding	0.0702192	1
LINC01660_COMT		0	LINC01660	lincRNA		0	COMT	protein_coding	0.0848506	24
LINC01660_ARVCF		0	LINC01660	lincRNA		0	ARVCF	protein_coding	0.110458	25
LINC01660_TRMT2A		0	LINC01660	lincRNA		0	TRMT2A	protein_coding	0.0439396	23
LINC01660_RANBP1		0	LINC01660	lincRNA		0	RANBP1	protein_coding	0.0438365	4
LINC01660_ZDHHC8		0	LINC01660	lincRNA		0	ZDHHC8	protein_coding	0.0626757	12
LINC01660_KLHL22		0	LINC01660	lincRNA		0	KLHL22	protein_coding	0.0302517	7
LINC01660_MED15		0	LINC01660	lincRNA		0	MED15	protein_coding	0.136052	33
LINC01660_SERPIND1		0	LINC01660	lincRNA		0	SERPIND1	protein_coding	0.174308	23
LINC01660_SNAP29		0	LINC01660	lincRNA		0	SNAP29	protein_coding	0.238165	46
LINC01660_CRKL		0	LINC01660	lincRNA		0	CRKL	protein_coding	0.0395932	6
LINC01660_LZTR1		0	LINC01660	lincRNA		0	LZTR1	protein_coding	0.178469	36
LINC01660_P2RX6		0	LINC01660	lincRNA		0	P2RX6	protein_coding	0.0896742	29
LINC01660_SLC7A4		0	LINC01660	lincRNA		0	SLC7A4	protein_coding	0.0562004	10
LINC01660_PPIL2		0	LINC01660	lincRNA		0	PPIL2	protein_coding	0.158205	42
LINC01660_PRODH		0	LINC01660	lincRNA		0	PRODH	protein_coding	0.0721215	33
LINC01660_DGCR14		0	LINC01660	lincRNA		0	DGCR14	protein_coding		0
LINC01660_SLC25A1		0	LINC01660	lincRNA		0	SLC25A1	protein_coding	0.117034	26
LINC01660_HIRA		0	LINC01660	lincRNA		0	HIRA	protein_coding		0
LINC01660_DGCR6L		0	LINC01660	lincRNA		0	DGCR6L	protein_coding	0.138352	33
LINC01660_DGCR8		0	LINC01660	lincRNA		0	DGCR8	protein_coding	0.063793	8
LINC01660_SDF2L1		0	LINC01660	lincRNA		0	SDF2L1	protein_coding	0.0288324	3
LINC01660_GGT2		0	LINC01660	lincRNA		0	GGT2	protein_coding	0.0706727	5
LINC01660_XXbac-B444P24.10		0	LINC01660	lincRNA		0	XXbac-B444P24.10	unprocessed_pseudogene		0
LINC01660_USP41		0	LINC01660	lincRNA		0	USP41	protein_coding	0.241586	1
LINC01660_YDJC		0	LINC01660	lincRNA		0	YDJC	protein_coding	0.0521678	17
LINC01660_CCDC116		0	LINC01660	lincRNA		0	CCDC116	protein_coding	0.121662	39
LINC01660_HIC2		0	LINC01660	lincRNA		0	HIC2	protein_coding	0.0278773	3
LINC01660_BCRP6		0	LINC01660	lincRNA		0	BCRP6	unprocessed_pseudogene		0
LINC01660_LINC01662		0	LINC01660	lincRNA		0	LINC01662	lincRNA		0
LINC01660_RIMBP3C		0	LINC01660	lincRNA		0	RIMBP3C	protein_coding	0.186888	1
LINC01660_TANGO2		0	LINC01660	lincRNA		0	TANGO2	protein_coding	0.0453944	11
LINC01660_DGCR6		0	LINC01660	lincRNA		0	DGCR6	protein_coding	0.0768538	30
LINC01660_AIFM3		0	LINC01660	lincRNA		0	AIFM3	protein_coding	0.0477403	10
LINC01660_TBX1		0	LINC01660	lincRNA		0	TBX1	protein_coding	0.0355819	7
LINC01660_CLDN5		0	LINC01660	lincRNA		0	CLDN5	protein_coding	0.0312387	6
LINC01660_THAP7		0	LINC01660	lincRNA		0	THAP7	protein_coding	0.0555444	16
LINC01660_TXNRD2		0	LINC01660	lincRNA		0	TXNRD2	protein_coding	0.116997	40
LINC01660_SEPT5		0	LINC01660	lincRNA		0	SEPT5	protein_coding	0.0563617	12
LINC01660_AC000068.5		0	LINC01660	lincRNA		0	AC000068.5	antisense		0
LINC01660_ZNF74		0	LINC01660	lincRNA		0	ZNF74	protein_coding	0.0702357	20
LINC01660_MRPL40		0	LINC01660	lincRNA		0	MRPL40	protein_coding	0.0652162	8
LINC01660_UBE2L3		0	LINC01660	lincRNA		0	UBE2L3	protein_coding	0.0427036	9
LINC01660_GNB1L		0	LINC01660	lincRNA		0	GNB1L	protein_coding	0.10697	39
LINC01660_LRRC74B		0	LINC01660	lincRNA		0	LRRC74B	protein_coding	0.191439	13
LINC01660_AC007731.1		0	LINC01660	lincRNA		0	AC007731.1	antisense		0
LINC01660_KB-1592A4.15		0	LINC01660	lincRNA		0	KB-1592A4.15	lincRNA		0
LINC01660_TMEM191C		0	LINC01660	lincRNA		0	TMEM191C	protein_coding	0.0214188	2
LINC01660_KB-1183D5.13		0	LINC01660	lincRNA		0	KB-1183D5.13	lincRNA		0
LINC01660_C22orf29		0	LINC01660	lincRNA		0	C22orf29	protein_coding		0
LINC01660_XXbac-B562F10.11		0	LINC01660	lincRNA		0	XXbac-B562F10.11	processed_pseudogene		0
LINC01660_BCRP7		0	LINC01660	lincRNA		0	BCRP7	unprocessed_pseudogene		0
LINC01660_AC004471.9		0	LINC01660	lincRNA		0	AC004471.9	antisense		0
LINC01660_E2F6P2		0	LINC01660	lincRNA		0	E2F6P2	processed_pseudogene		0
LINC01660_AC002472.11		0	LINC01660	lincRNA		0	AC002472.11	antisense		0
LINC01660_E2F6P3		0	LINC01660	lincRNA		0	E2F6P3	processed_pseudogene		0
LINC01660_ABHD17AP4		0	LINC01660	lincRNA		0	ABHD17AP4	processed_pseudogene		0
LINC01660_POM121L8P		0	LINC01660	lincRNA		0	POM121L8P	processed_pseudogene		0
LINC01660_THAP7-AS1		0	LINC01660	lincRNA		0	THAP7-AS1	antisense		0
LINC01660_AC000078.5		0	LINC01660	lincRNA		0	AC000078.5	processed_pseudogene		0
LINC01660_KRT18P62		0	LINC01660	lincRNA		0	KRT18P62	processed_pseudogene		0
LINC01660_CCDC188		0	LINC01660	lincRNA		0	CCDC188	protein_coding	0.0660689	27
LINC01660_BCRP5		0	LINC01660	lincRNA		0	BCRP5	unprocessed_pseudogene		0
LINC01660_XXbac-B33L19.4		0	LINC01660	lincRNA		0	XXbac-B33L19.4	lincRNA		0
LINC01660_AC000089.3		0	LINC01660	lincRNA		0	AC000089.3	processed_pseudogene		0
LINC01660_AC007050.17		0	LINC01660	lincRNA		0	AC007050.17	antisense		0
LINC01660_LINC00896		0	LINC01660	lincRNA		0	LINC00896	lincRNA	0.0525305	10
LINC01660_AC006547.13		0	LINC01660	lincRNA		0	AC006547.13	antisense		0
LINC01660_KRT18P5		0	LINC01660	lincRNA		0	KRT18P5	processed_pseudogene		0
LINC01660_LINC01637		0	LINC01660	lincRNA		0	LINC01637	lincRNA	0.0214653	6
LINC01660_SLC9A3P2		0	LINC01660	lincRNA		0	SLC9A3P2	processed_pseudogene		0
LINC01660_POM121L7P		0	LINC01660	lincRNA		0	POM121L7P	processed_pseudogene		0
LINC01660_PI4KA		0	LINC01660	lincRNA		0	PI4KA	protein_coding	0.176908	34
LINC01660_C22orf39		0	LINC01660	lincRNA		0	C22orf39	protein_coding	0.0729184	17
LINC01660_SCARF2		0	LINC01660	lincRNA		0	SCARF2	protein_coding	0.0682848	5
LINC01660_TUBA3GP		0	LINC01660	lincRNA		0	TUBA3GP	unprocessed_pseudogene		0
LINC01660_XXbac-B444P24.8		0	LINC01660	lincRNA		0	XXbac-B444P24.8	antisense		0
LINC01660_CCDC74BP1		0	LINC01660	lincRNA		0	CCDC74BP1	unprocessed_pseudogene		0
LINC01660_LINC01311		0	LINC01660	lincRNA		0	LINC01311	antisense		0
LINC01660_AC007326.9		0	LINC01660	lincRNA		0	AC007326.9	processed_pseudogene		0
LINC01660_AC004471.10		0	LINC01660	lincRNA		0	AC004471.10	lincRNA		0
LINC01660_XXbac-B135H6.18		0	LINC01660	lincRNA		0	XXbac-B135H6.18	lincRNA		0
LINC01660_DGCR9		0	LINC01660	lincRNA		0	DGCR9	lincRNA	0.146977	39
LINC01660_XXbac-B444P24.14		0	LINC01660	lincRNA		0	XXbac-B444P24.14	lincRNA		0
LINC01660_AC000068.10		0	LINC01660	lincRNA		0	AC000068.10	antisense		0
LINC01660_AC000068.9		0	LINC01660	lincRNA		0	AC000068.9	antisense		0
LINC01660_KB-1440D3.14		0	LINC01660	lincRNA		0	KB-1440D3.14	lincRNA		0
LINC01660_CA15P2		0	LINC01660	lincRNA		0	CA15P2	unprocessed_pseudogene		0
LINC01660_GGTLC3		0	LINC01660	lincRNA		0	GGTLC3	protein_coding		0
LINC01660_RIMBP3B		0	LINC01660	lincRNA		0	RIMBP3B	protein_coding		0
LINC01660_RIMBP3		0	LINC01660	lincRNA		0	RIMBP3	protein_coding		0
LINC01660_LINC01663		0	LINC01660	lincRNA		0	LINC01663	lincRNA		0
LINC01660_IGLL4P		0	LINC01660	lincRNA		0	IGLL4P	unprocessed_pseudogene		0
LINC01660_FAM230A		0	LINC01660	lincRNA		0	FAM230A	protein_coding		0
LINC01660_TMEM191B		0	LINC01660	lincRNA		0	TMEM191B	protein_coding		0
LINC01660_LINC01651		0	LINC01660	lincRNA		0	LINC01651	lincRNA		0
LINC01660_AC007326.10		0	LINC01660	lincRNA		0	AC007326.10	lincRNA		0
LINC01660_LINC00895		0	LINC01660	lincRNA		0	LINC00895	lincRNA		0
LINC01660_KB-1592A4.16		0	LINC01660	lincRNA		0	KB-1592A4.16	unprocessed_pseudogene		0
GGTLC3_RTN4R	0.0255653	1	GGTLC3	protein_coding		0	RTN4R	protein_coding	0.0729447	4
GGTLC3_GSC2		0	GGTLC3	protein_coding		0	GSC2	protein_coding		0
GGTLC3_UFD1L	0.0516871	2	GGTLC3	protein_coding		0	UFD1L	protein_coding		0
GGTLC3_CLTCL1	0.124401	1	GGTLC3	protein_coding		0	CLTCL1	protein_coding	0.145675	35
GGTLC3_DGCR2	0.134982	3	GGTLC3	protein_coding		0	DGCR2	protein_coding	0.148316	41
GGTLC3_CDC45	0.110729	2	GGTLC3	protein_coding		0	CDC45	protein_coding	0.0702192	1
GGTLC3_COMT	0.080557	2	GGTLC3	protein_coding		0	COMT	protein_coding	0.0848506	24
GGTLC3_ARVCF	0.157095	2	GGTLC3	protein_coding		0	ARVCF	protein_coding	0.110458	25
GGTLC3_TRMT2A	0.118138	2	GGTLC3	protein_coding		0	TRMT2A	protein_coding	0.0439396	23
GGTLC3_RANBP1	0.107438	2	GGTLC3	protein_coding		0	RANBP1	protein_coding	0.0438365	4
GGTLC3_ZDHHC8	0.102352	2	GGTLC3	protein_coding		0	ZDHHC8	protein_coding	0.0626757	12
GGTLC3_KLHL22	0.121793	2	GGTLC3	protein_coding		0	KLHL22	protein_coding	0.0302517	7
GGTLC3_MED15	0.0783304	3	GGTLC3	protein_coding		0	MED15	protein_coding	0.136052	33
GGTLC3_SERPIND1	0.0811962	2	GGTLC3	protein_coding		0	SERPIND1	protein_coding	0.174308	23
GGTLC3_SNAP29	0.0216297	1	GGTLC3	protein_coding		0	SNAP29	protein_coding	0.238165	46
GGTLC3_CRKL	0.114362	2	GGTLC3	protein_coding		0	CRKL	protein_coding	0.0395932	6
GGTLC3_LZTR1	0.102051	2	GGTLC3	protein_coding		0	LZTR1	protein_coding	0.178469	36
GGTLC3_P2RX6	0.0785831	1	GGTLC3	protein_coding		0	P2RX6	protein_coding	0.0896742	29
GGTLC3_SLC7A4	0.0870156	2	GGTLC3	protein_coding		0	SLC7A4	protein_coding	0.0562004	10
GGTLC3_PPIL2	0.105789	3	GGTLC3	protein_coding		0	PPIL2	protein_coding	0.158205	42
GGTLC3_PRODH	0.152142	2	GGTLC3	protein_coding		0	PRODH	protein_coding	0.0721215	33
GGTLC3_DGCR14	0.0638932	2	GGTLC3	protein_coding		0	DGCR14	protein_coding		0
GGTLC3_SLC25A1	0.137254	2	GGTLC3	protein_coding		0	SLC25A1	protein_coding	0.117034	26
GGTLC3_HIRA	0.109239	2	GGTLC3	protein_coding		0	HIRA	protein_coding		0
GGTLC3_DGCR6L	0.0926082	2	GGTLC3	protein_coding		0	DGCR6L	protein_coding	0.138352	33
GGTLC3_DGCR8	0.130807	2	GGTLC3	protein_coding		0	DGCR8	protein_coding	0.063793	8
GGTLC3_SDF2L1	0.0657266	2	GGTLC3	protein_coding		0	SDF2L1	protein_coding	0.0288324	3
GGTLC3_GGT2	0.0774897	2	GGTLC3	protein_coding		0	GGT2	protein_coding	0.0706727	5
GGTLC3_XXbac-B444P24.10		0	GGTLC3	protein_coding		0	XXbac-B444P24.10	unprocessed_pseudogene		0
GGTLC3_USP41		0	GGTLC3	protein_coding		0	USP41	protein_coding	0.241586	1
GGTLC3_YDJC	0.100222	2	GGTLC3	protein_coding		0	YDJC	protein_coding	0.0521678	17
GGTLC3_CCDC116	0.103659	1	GGTLC3	protein_coding		0	CCDC116	protein_coding	0.121662	39
GGTLC3_HIC2	0.140534	2	GGTLC3	protein_coding		0	HIC2	protein_coding	0.0278773	3
GGTLC3_BCRP6		0	GGTLC3	protein_coding		0	BCRP6	unprocessed_pseudogene		0
GGTLC3_LINC01662		0	GGTLC3	protein_coding		0	LINC01662	lincRNA		0
GGTLC3_RIMBP3C		0	GGTLC3	protein_coding		0	RIMBP3C	protein_coding	0.186888	1
GGTLC3_TANGO2	0.200483	2	GGTLC3	protein_coding		0	TANGO2	protein_coding	0.0453944	11
GGTLC3_DGCR6	0.0312156	1	GGTLC3	protein_coding		0	DGCR6	protein_coding	0.0768538	30
GGTLC3_AIFM3	0.0447142	2	GGTLC3	protein_coding		0	AIFM3	protein_coding	0.0477403	10
GGTLC3_TBX1	0.0501786	1	GGTLC3	protein_coding		0	TBX1	protein_coding	0.0355819	7
GGTLC3_CLDN5	0.0957198	2	GGTLC3	protein_coding		0	CLDN5	protein_coding	0.0312387	6
GGTLC3_THAP7	0.118447	2	GGTLC3	protein_coding		0	THAP7	protein_coding	0.0555444	16
GGTLC3_TXNRD2	0.048644	2	GGTLC3	protein_coding		0	TXNRD2	protein_coding	0.116997	40
GGTLC3_SEPT5	0.106375	2	GGTLC3	protein_coding		0	SEPT5	protein_coding	0.0563617	12
GGTLC3_AC000068.5	0.0899226	2	GGTLC3	protein_coding		0	AC000068.5	antisense		0
GGTLC3_ZNF74	0.062709	2	GGTLC3	protein_coding		0	ZNF74	protein_coding	0.0702357	20
GGTLC3_MRPL40	0.0814906	2	GGTLC3	protein_coding		0	MRPL40	protein_coding	0.0652162	8
GGTLC3_UBE2L3	0.187993	2	GGTLC3	protein_coding		0	UBE2L3	protein_coding	0.0427036	9
GGTLC3_GNB1L	0.0674798	2	GGTLC3	protein_coding		0	GNB1L	protein_coding	0.10697	39
GGTLC3_LRRC74B	0.056426	1	GGTLC3	protein_coding		0	LRRC74B	protein_coding	0.191439	13
GGTLC3_AC007731.1		0	GGTLC3	protein_coding		0	AC007731.1	antisense		0
GGTLC3_KB-1592A4.15	0.118932	2	GGTLC3	protein_coding		0	KB-1592A4.15	lincRNA		0
GGTLC3_TMEM191C	0.138349	2	GGTLC3	protein_coding		0	TMEM191C	protein_coding	0.0214188	2
GGTLC3_KB-1183D5.13		0	GGTLC3	protein_coding		0	KB-1183D5.13	lincRNA		0
GGTLC3_C22orf29	0.1032	2	GGTLC3	protein_coding		0	C22orf29	protein_coding		0
GGTLC3_XXbac-B562F10.11	0.0929702	2	GGTLC3	protein_coding		0	XXbac-B562F10.11	processed_pseudogene		0
GGTLC3_BCRP7		0	GGTLC3	protein_coding		0	BCRP7	unprocessed_pseudogene		0
GGTLC3_AC004471.9	0.0549434	2	GGTLC3	protein_coding		0	AC004471.9	antisense		0
GGTLC3_E2F6P2		0	GGTLC3	protein_coding		0	E2F6P2	processed_pseudogene		0
GGTLC3_AC002472.11	0.087961	1	GGTLC3	protein_coding		0	AC002472.11	antisense		0
GGTLC3_E2F6P3		0	GGTLC3	protein_coding		0	E2F6P3	processed_pseudogene		0
GGTLC3_ABHD17AP4	0.110351	2	GGTLC3	protein_coding		0	ABHD17AP4	processed_pseudogene		0
GGTLC3_POM121L8P		0	GGTLC3	protein_coding		0	POM121L8P	processed_pseudogene		0
GGTLC3_THAP7-AS1	0.10747	4	GGTLC3	protein_coding		0	THAP7-AS1	antisense		0
GGTLC3_AC000078.5	0.0921377	3	GGTLC3	protein_coding		0	AC000078.5	processed_pseudogene		0
GGTLC3_KRT18P62		0	GGTLC3	protein_coding		0	KRT18P62	processed_pseudogene		0
GGTLC3_CCDC188	0.0826744	3	GGTLC3	protein_coding		0	CCDC188	protein_coding	0.0660689	27
GGTLC3_BCRP5		0	GGTLC3	protein_coding		0	BCRP5	unprocessed_pseudogene		0
GGTLC3_XXbac-B33L19.4		0	GGTLC3	protein_coding		0	XXbac-B33L19.4	lincRNA		0
GGTLC3_AC000089.3	0.0500409	1	GGTLC3	protein_coding		0	AC000089.3	processed_pseudogene		0
GGTLC3_AC007050.17		0	GGTLC3	protein_coding		0	AC007050.17	antisense		0
GGTLC3_LINC00896	0.0542936	2	GGTLC3	protein_coding		0	LINC00896	lincRNA	0.0525305	10
GGTLC3_AC006547.13	0.128581	3	GGTLC3	protein_coding		0	AC006547.13	antisense		0
GGTLC3_KRT18P5		0	GGTLC3	protein_coding		0	KRT18P5	processed_pseudogene		0
GGTLC3_AC004461.4		0	GGTLC3	protein_coding		0	AC004461.4	processed_pseudogene		0
GGTLC3_LINC01637	0.0314409	1	GGTLC3	protein_coding		0	LINC01637	lincRNA	0.0214653	6
GGTLC3_SLC9A3P2		0	GGTLC3	protein_coding		0	SLC9A3P2	processed_pseudogene		0
GGTLC3_POM121L7P	0.0616121	1	GGTLC3	protein_coding		0	POM121L7P	processed_pseudogene		0
GGTLC3_PI4KA	0.0717314	1	GGTLC3	protein_coding		0	PI4KA	protein_coding	0.176908	34
GGTLC3_C22orf39	0.0310564	2	GGTLC3	protein_coding		0	C22orf39	protein_coding	0.0729184	17
GGTLC3_SCARF2	0.134652	2	GGTLC3	protein_coding		0	SCARF2	protein_coding	0.0682848	5
GGTLC3_TUBA3GP		0	GGTLC3	protein_coding		0	TUBA3GP	unprocessed_pseudogene		0
GGTLC3_XXbac-B444P24.8	0.0801222	2	GGTLC3	protein_coding		0	XXbac-B444P24.8	antisense		0
GGTLC3_CCDC74BP1	0.104513	1	GGTLC3	protein_coding		0	CCDC74BP1	unprocessed_pseudogene		0
GGTLC3_LINC01311	0.0973496	2	GGTLC3	protein_coding		0	LINC01311	antisense		0
GGTLC3_AC007326.9	0.172786	2	GGTLC3	protein_coding		0	AC007326.9	processed_pseudogene		0
GGTLC3_AC004471.10	0.0492343	1	GGTLC3	protein_coding		0	AC004471.10	lincRNA		0
GGTLC3_XXbac-B135H6.18	0.054639	2	GGTLC3	protein_coding		0	XXbac-B135H6.18	lincRNA		0
GGTLC3_DGCR9	0.248008	2	GGTLC3	protein_coding		0	DGCR9	lincRNA	0.146977	39
GGTLC3_XXbac-B444P24.14	0.109611	2	GGTLC3	protein_coding		0	XXbac-B444P24.14	lincRNA		0
GGTLC3_AC000068.10	0.0831969	1	GGTLC3	protein_coding		0	AC000068.10	antisense		0
GGTLC3_AC000068.9	0.0384183	2	GGTLC3	protein_coding		0	AC000068.9	antisense		0
GGTLC3_KB-1440D3.14		0	GGTLC3	protein_coding		0	KB-1440D3.14	lincRNA		0
GGTLC3_CA15P2		0	GGTLC3	protein_coding		0	CA15P2	unprocessed_pseudogene		0
GGTLC3_RIMBP3B		0	GGTLC3	protein_coding		0	RIMBP3B	protein_coding		0
GGTLC3_RIMBP3		0	GGTLC3	protein_coding		0	RIMBP3	protein_coding		0
GGTLC3_LINC01663		0	GGTLC3	protein_coding		0	LINC01663	lincRNA		0
GGTLC3_IGLL4P		0	GGTLC3	protein_coding		0	IGLL4P	unprocessed_pseudogene		0
GGTLC3_TMEM191B	0.114317	3	GGTLC3	protein_coding		0	TMEM191B	protein_coding		0
GGTLC3_LINC01651		0	GGTLC3	protein_coding		0	LINC01651	lincRNA		0
GGTLC3_AC007326.10		0	GGTLC3	protein_coding		0	AC007326.10	lincRNA		0
GGTLC3_LINC00895		0	GGTLC3	protein_coding		0	LINC00895	lincRNA		0
GGTLC3_KB-1592A4.16		0	GGTLC3	protein_coding		0	KB-1592A4.16	unprocessed_pseudogene		0
RIMBP3B_PPIL2		0	RIMBP3B	protein_coding		0	PPIL2	protein_coding	0.158205	42
RIMBP3B_SDF2L1		0	RIMBP3B	protein_coding		0	SDF2L1	protein_coding	0.0288324	3
RIMBP3B_YDJC		0	RIMBP3B	protein_coding		0	YDJC	protein_coding	0.0521678	17
RIMBP3B_CCDC116		0	RIMBP3B	protein_coding		0	CCDC116	protein_coding	0.121662	39
RIMBP3B_HIC2		0	RIMBP3B	protein_coding		0	HIC2	protein_coding	0.0278773	3
RIMBP3B_RIMBP3C		0	RIMBP3B	protein_coding		0	RIMBP3C	protein_coding	0.186888	1
RIMBP3B_UBE2L3		0	RIMBP3B	protein_coding		0	UBE2L3	protein_coding	0.0427036	9
RIMBP3B_TMEM191C		0	RIMBP3B	protein_coding		0	TMEM191C	protein_coding	0.0214188	2
RIMBP3B_KB-1440D3.14		0	RIMBP3B	protein_coding		0	KB-1440D3.14	lincRNA		0
RIMBP3_RTN4R		0	RIMBP3	protein_coding		0	RTN4R	protein_coding	0.0729447	4
RIMBP3_GSC2		0	RIMBP3	protein_coding		0	GSC2	protein_coding		0
RIMBP3_UFD1L	0.100415	1	RIMBP3	protein_coding		0	UFD1L	protein_coding		0
RIMBP3_CLTCL1	0.0970505	2	RIMBP3	protein_coding		0	CLTCL1	protein_coding	0.145675	35
RIMBP3_DGCR2	0.046898	5	RIMBP3	protein_coding		0	DGCR2	protein_coding	0.148316	41
RIMBP3_CDC45		0	RIMBP3	protein_coding		0	CDC45	protein_coding	0.0702192	1
RIMBP3_COMT		0	RIMBP3	protein_coding		0	COMT	protein_coding	0.0848506	24
RIMBP3_ARVCF	0.135609	1	RIMBP3	protein_coding		0	ARVCF	protein_coding	0.110458	25
RIMBP3_TRMT2A		0	RIMBP3	protein_coding		0	TRMT2A	protein_coding	0.0439396	23
RIMBP3_RANBP1		0	RIMBP3	protein_coding		0	RANBP1	protein_coding	0.0438365	4
RIMBP3_ZDHHC8	0.0186817	1	RIMBP3	protein_coding		0	ZDHHC8	protein_coding	0.0626757	12
RIMBP3_KLHL22		0	RIMBP3	protein_coding		0	KLHL22	protein_coding	0.0302517	7
RIMBP3_MED15	0.0234068	1	RIMBP3	protein_coding		0	MED15	protein_coding	0.136052	33
RIMBP3_SERPIND1	0.231195	1	RIMBP3	protein_coding		0	SERPIND1	protein_coding	0.174308	23
RIMBP3_SNAP29	0.0789552	6	RIMBP3	protein_coding		0	SNAP29	protein_coding	0.238165	46
RIMBP3_CRKL		0	RIMBP3	protein_coding		0	CRKL	protein_coding	0.0395932	6
RIMBP3_LZTR1	0.0782273	4	RIMBP3	protein_coding		0	LZTR1	protein_coding	0.178469	36
RIMBP3_P2RX6	0.0638575	6	RIMBP3	protein_coding		0	P2RX6	protein_coding	0.0896742	29
RIMBP3_SLC7A4		0	RIMBP3	protein_coding		0	SLC7A4	protein_coding	0.0562004	10
RIMBP3_PPIL2	0.0642304	2	RIMBP3	protein_coding		0	PPIL2	protein_coding	0.158205	42
RIMBP3_PRODH	0.0440961	3	RIMBP3	protein_coding		0	PRODH	protein_coding	0.0721215	33
RIMBP3_DGCR14	0.038862	2	RIMBP3	protein_coding		0	DGCR14	protein_coding		0
RIMBP3_SLC25A1		0	RIMBP3	protein_coding		0	SLC25A1	protein_coding	0.117034	26
RIMBP3_HIRA		0	RIMBP3	protein_coding		0	HIRA	protein_coding		0
RIMBP3_DGCR6L	0.0641481	1	RIMBP3	protein_coding		0	DGCR6L	protein_coding	0.138352	33
RIMBP3_DGCR8		0	RIMBP3	protein_coding		0	DGCR8	protein_coding	0.063793	8
RIMBP3_SDF2L1	0.0893525	2	RIMBP3	protein_coding		0	SDF2L1	protein_coding	0.0288324	3
RIMBP3_GGT2	0.0512825	1	RIMBP3	protein_coding		0	GGT2	protein_coding	0.0706727	5
RIMBP3_XXbac-B444P24.10		0	RIMBP3	protein_coding		0	XXbac-B444P24.10	unprocessed_pseudogene		0
RIMBP3_USP41	0.120963	1	RIMBP3	protein_coding		0	USP41	protein_coding	0.241586	1
RIMBP3_YDJC		0	RIMBP3	protein_coding		0	YDJC	protein_coding	0.0521678	17
RIMBP3_CCDC116	0.143021	4	RIMBP3	protein_coding		0	CCDC116	protein_coding	0.121662	39
RIMBP3_HIC2		0	RIMBP3	protein_coding		0	HIC2	protein_coding	0.0278773	3
RIMBP3_BCRP6		0	RIMBP3	protein_coding		0	BCRP6	unprocessed_pseudogene		0
RIMBP3_LINC01662		0	RIMBP3	protein_coding		0	LINC01662	lincRNA		0
RIMBP3_RIMBP3C		0	RIMBP3	protein_coding		0	RIMBP3C	protein_coding	0.186888	1
RIMBP3_TANGO2		0	RIMBP3	protein_coding		0	TANGO2	protein_coding	0.0453944	11
RIMBP3_DGCR6	0.0615828	5	RIMBP3	protein_coding		0	DGCR6	protein_coding	0.0768538	30
RIMBP3_AIFM3	0.0663282	2	RIMBP3	protein_coding		0	AIFM3	protein_coding	0.0477403	10
RIMBP3_TBX1	0.165671	1	RIMBP3	protein_coding		0	TBX1	protein_coding	0.0355819	7
RIMBP3_CLDN5		0	RIMBP3	protein_coding		0	CLDN5	protein_coding	0.0312387	6
RIMBP3_THAP7	0.0673065	2	RIMBP3	protein_coding		0	THAP7	protein_coding	0.0555444	16
RIMBP3_TXNRD2	0.0995962	3	RIMBP3	protein_coding		0	TXNRD2	protein_coding	0.116997	40
RIMBP3_SEPT5		0	RIMBP3	protein_coding		0	SEPT5	protein_coding	0.0563617	12
RIMBP3_AC000068.5	0.0765041	2	RIMBP3	protein_coding		0	AC000068.5	antisense		0
RIMBP3_ZNF74		0	RIMBP3	protein_coding		0	ZNF74	protein_coding	0.0702357	20
RIMBP3_MRPL40		0	RIMBP3	protein_coding		0	MRPL40	protein_coding	0.0652162	8
RIMBP3_UBE2L3	0.051254	1	RIMBP3	protein_coding		0	UBE2L3	protein_coding	0.0427036	9
RIMBP3_GNB1L	0.090887	2	RIMBP3	protein_coding		0	GNB1L	protein_coding	0.10697	39
RIMBP3_LRRC74B	0.108937	6	RIMBP3	protein_coding		0	LRRC74B	protein_coding	0.191439	13
RIMBP3_AC007731.1		0	RIMBP3	protein_coding		0	AC007731.1	antisense		0
RIMBP3_KB-1592A4.15		0	RIMBP3	protein_coding		0	KB-1592A4.15	lincRNA		0
RIMBP3_TMEM191C	0.0775538	3	RIMBP3	protein_coding		0	TMEM191C	protein_coding	0.0214188	2
RIMBP3_KB-1183D5.13		0	RIMBP3	protein_coding		0	KB-1183D5.13	lincRNA		0
RIMBP3_C22orf29	0.0186381	3	RIMBP3	protein_coding		0	C22orf29	protein_coding		0
RIMBP3_XXbac-B562F10.11		0	RIMBP3	protein_coding		0	XXbac-B562F10.11	processed_pseudogene		0
RIMBP3_BCRP7		0	RIMBP3	protein_coding		0	BCRP7	unprocessed_pseudogene		0
RIMBP3_AC004471.9	0.0485045	2	RIMBP3	protein_coding		0	AC004471.9	antisense		0
RIMBP3_E2F6P2		0	RIMBP3	protein_coding		0	E2F6P2	processed_pseudogene		0
RIMBP3_AC002472.11		0	RIMBP3	protein_coding		0	AC002472.11	antisense		0
RIMBP3_E2F6P3		0	RIMBP3	protein_coding		0	E2F6P3	processed_pseudogene		0
RIMBP3_ABHD17AP4	0.0516176	2	RIMBP3	protein_coding		0	ABHD17AP4	processed_pseudogene		0
RIMBP3_POM121L8P		0	RIMBP3	protein_coding		0	POM121L8P	processed_pseudogene		0
RIMBP3_THAP7-AS1	0.159587	12	RIMBP3	protein_coding		0	THAP7-AS1	antisense		0
RIMBP3_AC000078.5	0.0574287	6	RIMBP3	protein_coding		0	AC000078.5	processed_pseudogene		0
RIMBP3_KRT18P62		0	RIMBP3	protein_coding		0	KRT18P62	processed_pseudogene		0
RIMBP3_CCDC188	0.120401	1	RIMBP3	protein_coding		0	CCDC188	protein_coding	0.0660689	27
RIMBP3_BCRP5		0	RIMBP3	protein_coding		0	BCRP5	unprocessed_pseudogene		0
RIMBP3_XXbac-B33L19.4		0	RIMBP3	protein_coding		0	XXbac-B33L19.4	lincRNA		0
RIMBP3_AC000089.3		0	RIMBP3	protein_coding		0	AC000089.3	processed_pseudogene		0
RIMBP3_AC007050.17		0	RIMBP3	protein_coding		0	AC007050.17	antisense		0
RIMBP3_LINC00896	0.0400539	1	RIMBP3	protein_coding		0	LINC00896	lincRNA	0.0525305	10
RIMBP3_AC006547.13		0	RIMBP3	protein_coding		0	AC006547.13	antisense		0
RIMBP3_KRT18P5		0	RIMBP3	protein_coding		0	KRT18P5	processed_pseudogene		0
RIMBP3_LINC01637		0	RIMBP3	protein_coding		0	LINC01637	lincRNA	0.0214653	6
RIMBP3_SLC9A3P2	0.023827	1	RIMBP3	protein_coding		0	SLC9A3P2	processed_pseudogene		0
RIMBP3_POM121L7P		0	RIMBP3	protein_coding		0	POM121L7P	processed_pseudogene		0
RIMBP3_PI4KA	0.0946355	2	RIMBP3	protein_coding		0	PI4KA	protein_coding	0.176908	34
RIMBP3_C22orf39		0	RIMBP3	protein_coding		0	C22orf39	protein_coding	0.0729184	17
RIMBP3_SCARF2		0	RIMBP3	protein_coding		0	SCARF2	protein_coding	0.0682848	5
RIMBP3_TUBA3GP		0	RIMBP3	protein_coding		0	TUBA3GP	unprocessed_pseudogene		0
RIMBP3_XXbac-B444P24.8	0.113654	5	RIMBP3	protein_coding		0	XXbac-B444P24.8	antisense		0
RIMBP3_CCDC74BP1		0	RIMBP3	protein_coding		0	CCDC74BP1	unprocessed_pseudogene		0
RIMBP3_LINC01311		0	RIMBP3	protein_coding		0	LINC01311	antisense		0
RIMBP3_AC007326.9	0.103838	2	RIMBP3	protein_coding		0	AC007326.9	processed_pseudogene		0
RIMBP3_AC004471.10	0.0337878	1	RIMBP3	protein_coding		0	AC004471.10	lincRNA		0
RIMBP3_XXbac-B135H6.18		0	RIMBP3	protein_coding		0	XXbac-B135H6.18	lincRNA		0
RIMBP3_DGCR9	0.090826	6	RIMBP3	protein_coding		0	DGCR9	lincRNA	0.146977	39
RIMBP3_XXbac-B444P24.14	0.0328188	2	RIMBP3	protein_coding		0	XXbac-B444P24.14	lincRNA		0
RIMBP3_AC000068.10		0	RIMBP3	protein_coding		0	AC000068.10	antisense		0
RIMBP3_AC000068.9		0	RIMBP3	protein_coding		0	AC000068.9	antisense		0
RIMBP3_KB-1440D3.14	0.0537818	1	RIMBP3	protein_coding		0	KB-1440D3.14	lincRNA		0
RIMBP3_CA15P2		0	RIMBP3	protein_coding		0	CA15P2	unprocessed_pseudogene		0
RIMBP3_RIMBP3B		0	RIMBP3	protein_coding		0	RIMBP3B	protein_coding		0
RIMBP3_LINC01663		0	RIMBP3	protein_coding		0	LINC01663	lincRNA		0
RIMBP3_IGLL4P		0	RIMBP3	protein_coding		0	IGLL4P	unprocessed_pseudogene		0
RIMBP3_LINC01651		0	RIMBP3	protein_coding		0	LINC01651	lincRNA		0
RIMBP3_AC007326.10		0	RIMBP3	protein_coding		0	AC007326.10	lincRNA		0
RIMBP3_LINC00895		0	RIMBP3	protein_coding		0	LINC00895	lincRNA		0
RIMBP3_KB-1592A4.16		0	RIMBP3	protein_coding		0	KB-1592A4.16	unprocessed_pseudogene		0
LINC01663_RTN4R		0	LINC01663	lincRNA		0	RTN4R	protein_coding	0.0729447	4
LINC01663_GSC2		0	LINC01663	lincRNA		0	GSC2	protein_coding		0
LINC01663_UFD1L		0	LINC01663	lincRNA		0	UFD1L	protein_coding		0
LINC01663_CLTCL1		0	LINC01663	lincRNA		0	CLTCL1	protein_coding	0.145675	35
LINC01663_DGCR2		0	LINC01663	lincRNA		0	DGCR2	protein_coding	0.148316	41
LINC01663_CDC45		0	LINC01663	lincRNA		0	CDC45	protein_coding	0.0702192	1
LINC01663_COMT		0	LINC01663	lincRNA		0	COMT	protein_coding	0.0848506	24
LINC01663_ARVCF		0	LINC01663	lincRNA		0	ARVCF	protein_coding	0.110458	25
LINC01663_TRMT2A		0	LINC01663	lincRNA		0	TRMT2A	protein_coding	0.0439396	23
LINC01663_RANBP1		0	LINC01663	lincRNA		0	RANBP1	protein_coding	0.0438365	4
LINC01663_ZDHHC8		0	LINC01663	lincRNA		0	ZDHHC8	protein_coding	0.0626757	12
LINC01663_KLHL22		0	LINC01663	lincRNA		0	KLHL22	protein_coding	0.0302517	7
LINC01663_MED15		0	LINC01663	lincRNA		0	MED15	protein_coding	0.136052	33
LINC01663_SERPIND1		0	LINC01663	lincRNA		0	SERPIND1	protein_coding	0.174308	23
LINC01663_SNAP29		0	LINC01663	lincRNA		0	SNAP29	protein_coding	0.238165	46
LINC01663_CRKL		0	LINC01663	lincRNA		0	CRKL	protein_coding	0.0395932	6
LINC01663_LZTR1		0	LINC01663	lincRNA		0	LZTR1	protein_coding	0.178469	36
LINC01663_P2RX6		0	LINC01663	lincRNA		0	P2RX6	protein_coding	0.0896742	29
LINC01663_SLC7A4		0	LINC01663	lincRNA		0	SLC7A4	protein_coding	0.0562004	10
LINC01663_PPIL2		0	LINC01663	lincRNA		0	PPIL2	protein_coding	0.158205	42
LINC01663_PRODH		0	LINC01663	lincRNA		0	PRODH	protein_coding	0.0721215	33
LINC01663_DGCR14		0	LINC01663	lincRNA		0	DGCR14	protein_coding		0
LINC01663_SLC25A1		0	LINC01663	lincRNA		0	SLC25A1	protein_coding	0.117034	26
LINC01663_HIRA		0	LINC01663	lincRNA		0	HIRA	protein_coding		0
LINC01663_DGCR6L		0	LINC01663	lincRNA		0	DGCR6L	protein_coding	0.138352	33
LINC01663_DGCR8		0	LINC01663	lincRNA		0	DGCR8	protein_coding	0.063793	8
LINC01663_SDF2L1		0	LINC01663	lincRNA		0	SDF2L1	protein_coding	0.0288324	3
LINC01663_GGT2		0	LINC01663	lincRNA		0	GGT2	protein_coding	0.0706727	5
LINC01663_XXbac-B444P24.10		0	LINC01663	lincRNA		0	XXbac-B444P24.10	unprocessed_pseudogene		0
LINC01663_USP41		0	LINC01663	lincRNA		0	USP41	protein_coding	0.241586	1
LINC01663_YDJC		0	LINC01663	lincRNA		0	YDJC	protein_coding	0.0521678	17
LINC01663_CCDC116		0	LINC01663	lincRNA		0	CCDC116	protein_coding	0.121662	39
LINC01663_HIC2		0	LINC01663	lincRNA		0	HIC2	protein_coding	0.0278773	3
LINC01663_BCRP6		0	LINC01663	lincRNA		0	BCRP6	unprocessed_pseudogene		0
LINC01663_RIMBP3C		0	LINC01663	lincRNA		0	RIMBP3C	protein_coding	0.186888	1
LINC01663_TANGO2		0	LINC01663	lincRNA		0	TANGO2	protein_coding	0.0453944	11
LINC01663_DGCR6		0	LINC01663	lincRNA		0	DGCR6	protein_coding	0.0768538	30
LINC01663_AIFM3		0	LINC01663	lincRNA		0	AIFM3	protein_coding	0.0477403	10
LINC01663_TBX1		0	LINC01663	lincRNA		0	TBX1	protein_coding	0.0355819	7
LINC01663_CLDN5		0	LINC01663	lincRNA		0	CLDN5	protein_coding	0.0312387	6
LINC01663_THAP7		0	LINC01663	lincRNA		0	THAP7	protein_coding	0.0555444	16
LINC01663_TXNRD2		0	LINC01663	lincRNA		0	TXNRD2	protein_coding	0.116997	40
LINC01663_SEPT5		0	LINC01663	lincRNA		0	SEPT5	protein_coding	0.0563617	12
LINC01663_AC000068.5		0	LINC01663	lincRNA		0	AC000068.5	antisense		0
LINC01663_ZNF74		0	LINC01663	lincRNA		0	ZNF74	protein_coding	0.0702357	20
LINC01663_MRPL40		0	LINC01663	lincRNA		0	MRPL40	protein_coding	0.0652162	8
LINC01663_UBE2L3		0	LINC01663	lincRNA		0	UBE2L3	protein_coding	0.0427036	9
LINC01663_GNB1L		0	LINC01663	lincRNA		0	GNB1L	protein_coding	0.10697	39
LINC01663_LRRC74B		0	LINC01663	lincRNA		0	LRRC74B	protein_coding	0.191439	13
LINC01663_AC007731.1		0	LINC01663	lincRNA		0	AC007731.1	antisense		0
LINC01663_KB-1592A4.15		0	LINC01663	lincRNA		0	KB-1592A4.15	lincRNA		0
LINC01663_TMEM191C		0	LINC01663	lincRNA		0	TMEM191C	protein_coding	0.0214188	2
LINC01663_KB-1183D5.13		0	LINC01663	lincRNA		0	KB-1183D5.13	lincRNA		0
LINC01663_C22orf29		0	LINC01663	lincRNA		0	C22orf29	protein_coding		0
LINC01663_XXbac-B562F10.11		0	LINC01663	lincRNA		0	XXbac-B562F10.11	processed_pseudogene		0
LINC01663_AC004471.9		0	LINC01663	lincRNA		0	AC004471.9	antisense		0
LINC01663_E2F6P2		0	LINC01663	lincRNA		0	E2F6P2	processed_pseudogene		0
LINC01663_AC002472.11		0	LINC01663	lincRNA		0	AC002472.11	antisense		0
LINC01663_E2F6P3		0	LINC01663	lincRNA		0	E2F6P3	processed_pseudogene		0
LINC01663_ABHD17AP4		0	LINC01663	lincRNA		0	ABHD17AP4	processed_pseudogene		0
LINC01663_POM121L8P		0	LINC01663	lincRNA		0	POM121L8P	processed_pseudogene		0
LINC01663_THAP7-AS1		0	LINC01663	lincRNA		0	THAP7-AS1	antisense		0
LINC01663_AC000078.5		0	LINC01663	lincRNA		0	AC000078.5	processed_pseudogene		0
LINC01663_KRT18P62		0	LINC01663	lincRNA		0	KRT18P62	processed_pseudogene		0
LINC01663_CCDC188		0	LINC01663	lincRNA		0	CCDC188	protein_coding	0.0660689	27
LINC01663_BCRP5		0	LINC01663	lincRNA		0	BCRP5	unprocessed_pseudogene		0
LINC01663_XXbac-B33L19.4		0	LINC01663	lincRNA		0	XXbac-B33L19.4	lincRNA		0
LINC01663_AC000089.3		0	LINC01663	lincRNA		0	AC000089.3	processed_pseudogene		0
LINC01663_AC007050.17		0	LINC01663	lincRNA		0	AC007050.17	antisense		0
LINC01663_LINC00896		0	LINC01663	lincRNA		0	LINC00896	lincRNA	0.0525305	10
LINC01663_AC006547.13		0	LINC01663	lincRNA		0	AC006547.13	antisense		0
LINC01663_KRT18P5		0	LINC01663	lincRNA		0	KRT18P5	processed_pseudogene		0
LINC01663_LINC01637		0	LINC01663	lincRNA		0	LINC01637	lincRNA	0.0214653	6
LINC01663_SLC9A3P2		0	LINC01663	lincRNA		0	SLC9A3P2	processed_pseudogene		0
LINC01663_POM121L7P		0	LINC01663	lincRNA		0	POM121L7P	processed_pseudogene		0
LINC01663_PI4KA		0	LINC01663	lincRNA		0	PI4KA	protein_coding	0.176908	34
LINC01663_C22orf39		0	LINC01663	lincRNA		0	C22orf39	protein_coding	0.0729184	17
LINC01663_SCARF2		0	LINC01663	lincRNA		0	SCARF2	protein_coding	0.0682848	5
LINC01663_TUBA3GP		0	LINC01663	lincRNA		0	TUBA3GP	unprocessed_pseudogene		0
LINC01663_XXbac-B444P24.8		0	LINC01663	lincRNA		0	XXbac-B444P24.8	antisense		0
LINC01663_CCDC74BP1		0	LINC01663	lincRNA		0	CCDC74BP1	unprocessed_pseudogene		0
LINC01663_LINC01311		0	LINC01663	lincRNA		0	LINC01311	antisense		0
LINC01663_AC007326.9		0	LINC01663	lincRNA		0	AC007326.9	processed_pseudogene		0
LINC01663_AC004471.10		0	LINC01663	lincRNA		0	AC004471.10	lincRNA		0
LINC01663_XXbac-B135H6.18		0	LINC01663	lincRNA		0	XXbac-B135H6.18	lincRNA		0
LINC01663_DGCR9		0	LINC01663	lincRNA		0	DGCR9	lincRNA	0.146977	39
LINC01663_XXbac-B444P24.14		0	LINC01663	lincRNA		0	XXbac-B444P24.14	lincRNA		0
LINC01663_AC000068.10		0	LINC01663	lincRNA		0	AC000068.10	antisense		0
LINC01663_AC000068.9		0	LINC01663	lincRNA		0	AC000068.9	antisense		0
LINC01663_KB-1440D3.14		0	LINC01663	lincRNA		0	KB-1440D3.14	lincRNA		0
LINC01663_RIMBP3B		0	LINC01663	lincRNA		0	RIMBP3B	protein_coding		0
LINC01663_IGLL4P		0	LINC01663	lincRNA		0	IGLL4P	unprocessed_pseudogene		0
LINC01663_LINC01651		0	LINC01663	lincRNA		0	LINC01651	lincRNA		0
LINC01663_AC007326.10		0	LINC01663	lincRNA		0	AC007326.10	lincRNA		0
LINC01663_LINC00895		0	LINC01663	lincRNA		0	LINC00895	lincRNA		0
LINC01663_KB-1592A4.16		0	LINC01663	lincRNA		0	KB-1592A4.16	unprocessed_pseudogene		0
GGTLC5P_RTN4R		0	GGTLC5P	unprocessed_pseudogene		0	RTN4R	protein_coding	0.0729447	4
GGTLC5P_GSC2		0	GGTLC5P	unprocessed_pseudogene		0	GSC2	protein_coding		0
GGTLC5P_UFD1L	0.098606	1	GGTLC5P	unprocessed_pseudogene		0	UFD1L	protein_coding		0
GGTLC5P_CLTCL1		0	GGTLC5P	unprocessed_pseudogene		0	CLTCL1	protein_coding	0.145675	35
GGTLC5P_DGCR2		0	GGTLC5P	unprocessed_pseudogene		0	DGCR2	protein_coding	0.148316	41
GGTLC5P_CDC45		0	GGTLC5P	unprocessed_pseudogene		0	CDC45	protein_coding	0.0702192	1
GGTLC5P_COMT		0	GGTLC5P	unprocessed_pseudogene		0	COMT	protein_coding	0.0848506	24
GGTLC5P_ARVCF		0	GGTLC5P	unprocessed_pseudogene		0	ARVCF	protein_coding	0.110458	25
GGTLC5P_TRMT2A		0	GGTLC5P	unprocessed_pseudogene		0	TRMT2A	protein_coding	0.0439396	23
GGTLC5P_RANBP1		0	GGTLC5P	unprocessed_pseudogene		0	RANBP1	protein_coding	0.0438365	4
GGTLC5P_ZDHHC8		0	GGTLC5P	unprocessed_pseudogene		0	ZDHHC8	protein_coding	0.0626757	12
GGTLC5P_KLHL22		0	GGTLC5P	unprocessed_pseudogene		0	KLHL22	protein_coding	0.0302517	7
GGTLC5P_MED15		0	GGTLC5P	unprocessed_pseudogene		0	MED15	protein_coding	0.136052	33
GGTLC5P_SERPIND1		0	GGTLC5P	unprocessed_pseudogene		0	SERPIND1	protein_coding	0.174308	23
GGTLC5P_SNAP29		0	GGTLC5P	unprocessed_pseudogene		0	SNAP29	protein_coding	0.238165	46
GGTLC5P_CRKL		0	GGTLC5P	unprocessed_pseudogene		0	CRKL	protein_coding	0.0395932	6
GGTLC5P_LZTR1		0	GGTLC5P	unprocessed_pseudogene		0	LZTR1	protein_coding	0.178469	36
GGTLC5P_P2RX6		0	GGTLC5P	unprocessed_pseudogene		0	P2RX6	protein_coding	0.0896742	29
GGTLC5P_SLC7A4		0	GGTLC5P	unprocessed_pseudogene		0	SLC7A4	protein_coding	0.0562004	10
GGTLC5P_PPIL2		0	GGTLC5P	unprocessed_pseudogene		0	PPIL2	protein_coding	0.158205	42
GGTLC5P_PRODH		0	GGTLC5P	unprocessed_pseudogene		0	PRODH	protein_coding	0.0721215	33
GGTLC5P_DGCR14		0	GGTLC5P	unprocessed_pseudogene		0	DGCR14	protein_coding		0
GGTLC5P_SLC25A1		0	GGTLC5P	unprocessed_pseudogene		0	SLC25A1	protein_coding	0.117034	26
GGTLC5P_HIRA		0	GGTLC5P	unprocessed_pseudogene		0	HIRA	protein_coding		0
GGTLC5P_DGCR6L		0	GGTLC5P	unprocessed_pseudogene		0	DGCR6L	protein_coding	0.138352	33
GGTLC5P_DGCR8		0	GGTLC5P	unprocessed_pseudogene		0	DGCR8	protein_coding	0.063793	8
GGTLC5P_SDF2L1		0	GGTLC5P	unprocessed_pseudogene		0	SDF2L1	protein_coding	0.0288324	3
GGTLC5P_GGT2		0	GGTLC5P	unprocessed_pseudogene		0	GGT2	protein_coding	0.0706727	5
GGTLC5P_XXbac-B444P24.10		0	GGTLC5P	unprocessed_pseudogene		0	XXbac-B444P24.10	unprocessed_pseudogene		0
GGTLC5P_USP41		0	GGTLC5P	unprocessed_pseudogene		0	USP41	protein_coding	0.241586	1
GGTLC5P_YDJC		0	GGTLC5P	unprocessed_pseudogene		0	YDJC	protein_coding	0.0521678	17
GGTLC5P_CCDC116		0	GGTLC5P	unprocessed_pseudogene		0	CCDC116	protein_coding	0.121662	39
GGTLC5P_HIC2		0	GGTLC5P	unprocessed_pseudogene		0	HIC2	protein_coding	0.0278773	3
GGTLC5P_BCRP6		0	GGTLC5P	unprocessed_pseudogene		0	BCRP6	unprocessed_pseudogene		0
GGTLC5P_LINC01662		0	GGTLC5P	unprocessed_pseudogene		0	LINC01662	lincRNA		0
GGTLC5P_RIMBP3C		0	GGTLC5P	unprocessed_pseudogene		0	RIMBP3C	protein_coding	0.186888	1
GGTLC5P_TANGO2		0	GGTLC5P	unprocessed_pseudogene		0	TANGO2	protein_coding	0.0453944	11
GGTLC5P_DGCR6		0	GGTLC5P	unprocessed_pseudogene		0	DGCR6	protein_coding	0.0768538	30
GGTLC5P_AIFM3		0	GGTLC5P	unprocessed_pseudogene		0	AIFM3	protein_coding	0.0477403	10
GGTLC5P_TBX1		0	GGTLC5P	unprocessed_pseudogene		0	TBX1	protein_coding	0.0355819	7
GGTLC5P_CLDN5		0	GGTLC5P	unprocessed_pseudogene		0	CLDN5	protein_coding	0.0312387	6
GGTLC5P_THAP7		0	GGTLC5P	unprocessed_pseudogene		0	THAP7	protein_coding	0.0555444	16
GGTLC5P_TXNRD2		0	GGTLC5P	unprocessed_pseudogene		0	TXNRD2	protein_coding	0.116997	40
GGTLC5P_SEPT5		0	GGTLC5P	unprocessed_pseudogene		0	SEPT5	protein_coding	0.0563617	12
GGTLC5P_AC000068.5		0	GGTLC5P	unprocessed_pseudogene		0	AC000068.5	antisense		0
GGTLC5P_ZNF74		0	GGTLC5P	unprocessed_pseudogene		0	ZNF74	protein_coding	0.0702357	20
GGTLC5P_MRPL40		0	GGTLC5P	unprocessed_pseudogene		0	MRPL40	protein_coding	0.0652162	8
GGTLC5P_UBE2L3		0	GGTLC5P	unprocessed_pseudogene		0	UBE2L3	protein_coding	0.0427036	9
GGTLC5P_GNB1L		0	GGTLC5P	unprocessed_pseudogene		0	GNB1L	protein_coding	0.10697	39
GGTLC5P_LRRC74B		0	GGTLC5P	unprocessed_pseudogene		0	LRRC74B	protein_coding	0.191439	13
GGTLC5P_AC007731.1		0	GGTLC5P	unprocessed_pseudogene		0	AC007731.1	antisense		0
GGTLC5P_KB-1592A4.15		0	GGTLC5P	unprocessed_pseudogene		0	KB-1592A4.15	lincRNA		0
GGTLC5P_TMEM191C		0	GGTLC5P	unprocessed_pseudogene		0	TMEM191C	protein_coding	0.0214188	2
GGTLC5P_KB-1183D5.13		0	GGTLC5P	unprocessed_pseudogene		0	KB-1183D5.13	lincRNA		0
GGTLC5P_C22orf29		0	GGTLC5P	unprocessed_pseudogene		0	C22orf29	protein_coding		0
GGTLC5P_XXbac-B562F10.11		0	GGTLC5P	unprocessed_pseudogene		0	XXbac-B562F10.11	processed_pseudogene		0
GGTLC5P_BCRP7		0	GGTLC5P	unprocessed_pseudogene		0	BCRP7	unprocessed_pseudogene		0
GGTLC5P_AC004471.9		0	GGTLC5P	unprocessed_pseudogene		0	AC004471.9	antisense		0
GGTLC5P_E2F6P2		0	GGTLC5P	unprocessed_pseudogene		0	E2F6P2	processed_pseudogene		0
GGTLC5P_AC002472.11		0	GGTLC5P	unprocessed_pseudogene		0	AC002472.11	antisense		0
GGTLC5P_E2F6P3		0	GGTLC5P	unprocessed_pseudogene		0	E2F6P3	processed_pseudogene		0
GGTLC5P_ABHD17AP4		0	GGTLC5P	unprocessed_pseudogene		0	ABHD17AP4	processed_pseudogene		0
GGTLC5P_POM121L8P		0	GGTLC5P	unprocessed_pseudogene		0	POM121L8P	processed_pseudogene		0
GGTLC5P_THAP7-AS1	0.226937	1	GGTLC5P	unprocessed_pseudogene		0	THAP7-AS1	antisense		0
GGTLC5P_AC000078.5	0.086629	1	GGTLC5P	unprocessed_pseudogene		0	AC000078.5	processed_pseudogene		0
GGTLC5P_KRT18P62		0	GGTLC5P	unprocessed_pseudogene		0	KRT18P62	processed_pseudogene		0
GGTLC5P_CCDC188		0	GGTLC5P	unprocessed_pseudogene		0	CCDC188	protein_coding	0.0660689	27
GGTLC5P_BCRP5		0	GGTLC5P	unprocessed_pseudogene		0	BCRP5	unprocessed_pseudogene		0
GGTLC5P_XXbac-B33L19.4		0	GGTLC5P	unprocessed_pseudogene		0	XXbac-B33L19.4	lincRNA		0
GGTLC5P_AC000089.3		0	GGTLC5P	unprocessed_pseudogene		0	AC000089.3	processed_pseudogene		0
GGTLC5P_AC007050.17		0	GGTLC5P	unprocessed_pseudogene		0	AC007050.17	antisense		0
GGTLC5P_LINC00896		0	GGTLC5P	unprocessed_pseudogene		0	LINC00896	lincRNA	0.0525305	10
GGTLC5P_AC006547.13	0.164076	1	GGTLC5P	unprocessed_pseudogene		0	AC006547.13	antisense		0
GGTLC5P_KRT18P5		0	GGTLC5P	unprocessed_pseudogene		0	KRT18P5	processed_pseudogene		0
GGTLC5P_LINC01637		0	GGTLC5P	unprocessed_pseudogene		0	LINC01637	lincRNA	0.0214653	6
GGTLC5P_SLC9A3P2		0	GGTLC5P	unprocessed_pseudogene		0	SLC9A3P2	processed_pseudogene		0
GGTLC5P_POM121L7P		0	GGTLC5P	unprocessed_pseudogene		0	POM121L7P	processed_pseudogene		0
GGTLC5P_PI4KA		0	GGTLC5P	unprocessed_pseudogene		0	PI4KA	protein_coding	0.176908	34
GGTLC5P_C22orf39		0	GGTLC5P	unprocessed_pseudogene		0	C22orf39	protein_coding	0.0729184	17
GGTLC5P_SCARF2		0	GGTLC5P	unprocessed_pseudogene		0	SCARF2	protein_coding	0.0682848	5
GGTLC5P_TUBA3GP		0	GGTLC5P	unprocessed_pseudogene		0	TUBA3GP	unprocessed_pseudogene		0
GGTLC5P_XXbac-B444P24.8		0	GGTLC5P	unprocessed_pseudogene		0	XXbac-B444P24.8	antisense		0
GGTLC5P_CCDC74BP1		0	GGTLC5P	unprocessed_pseudogene		0	CCDC74BP1	unprocessed_pseudogene		0
GGTLC5P_LINC01311		0	GGTLC5P	unprocessed_pseudogene		0	LINC01311	antisense		0
GGTLC5P_AC007326.9		0	GGTLC5P	unprocessed_pseudogene		0	AC007326.9	processed_pseudogene		0
GGTLC5P_AC004471.10		0	GGTLC5P	unprocessed_pseudogene		0	AC004471.10	lincRNA		0
GGTLC5P_XXbac-B135H6.18		0	GGTLC5P	unprocessed_pseudogene		0	XXbac-B135H6.18	lincRNA		0
GGTLC5P_DGCR9	0.237092	1	GGTLC5P	unprocessed_pseudogene		0	DGCR9	lincRNA	0.146977	39
GGTLC5P_XXbac-B444P24.14		0	GGTLC5P	unprocessed_pseudogene		0	XXbac-B444P24.14	lincRNA		0
GGTLC5P_AC000068.10		0	GGTLC5P	unprocessed_pseudogene		0	AC000068.10	antisense		0
GGTLC5P_AC000068.9		0	GGTLC5P	unprocessed_pseudogene		0	AC000068.9	antisense		0
GGTLC5P_KB-1440D3.14		0	GGTLC5P	unprocessed_pseudogene		0	KB-1440D3.14	lincRNA		0
GGTLC5P_CA15P2		0	GGTLC5P	unprocessed_pseudogene		0	CA15P2	unprocessed_pseudogene		0
GGTLC5P_LINC01660		0	GGTLC5P	unprocessed_pseudogene		0	LINC01660	lincRNA		0
GGTLC5P_GGTLC3		0	GGTLC5P	unprocessed_pseudogene		0	GGTLC3	protein_coding		0
GGTLC5P_RIMBP3B		0	GGTLC5P	unprocessed_pseudogene		0	RIMBP3B	protein_coding		0
GGTLC5P_RIMBP3		0	GGTLC5P	unprocessed_pseudogene		0	RIMBP3	protein_coding		0
GGTLC5P_LINC01663		0	GGTLC5P	unprocessed_pseudogene		0	LINC01663	lincRNA		0
GGTLC5P_IGLL4P		0	GGTLC5P	unprocessed_pseudogene		0	IGLL4P	unprocessed_pseudogene		0
GGTLC5P_FAM230A		0	GGTLC5P	unprocessed_pseudogene		0	FAM230A	protein_coding		0
GGTLC5P_TMEM191B	0.0709861	1	GGTLC5P	unprocessed_pseudogene		0	TMEM191B	protein_coding		0
GGTLC5P_LINC01651		0	GGTLC5P	unprocessed_pseudogene		0	LINC01651	lincRNA		0
GGTLC5P_AC007326.10		0	GGTLC5P	unprocessed_pseudogene		0	AC007326.10	lincRNA		0
GGTLC5P_LINC00895		0	GGTLC5P	unprocessed_pseudogene		0	LINC00895	lincRNA		0
GGTLC5P_KB-1592A4.16		0	GGTLC5P	unprocessed_pseudogene		0	KB-1592A4.16	unprocessed_pseudogene		0
IGLL4P_SERPIND1		0	IGLL4P	unprocessed_pseudogene		0	SERPIND1	protein_coding	0.174308	23
IGLL4P_SNAP29		0	IGLL4P	unprocessed_pseudogene		0	SNAP29	protein_coding	0.238165	46
IGLL4P_CRKL		0	IGLL4P	unprocessed_pseudogene		0	CRKL	protein_coding	0.0395932	6
IGLL4P_LZTR1		0	IGLL4P	unprocessed_pseudogene		0	LZTR1	protein_coding	0.178469	36
IGLL4P_P2RX6		0	IGLL4P	unprocessed_pseudogene		0	P2RX6	protein_coding	0.0896742	29
IGLL4P_SLC7A4		0	IGLL4P	unprocessed_pseudogene		0	SLC7A4	protein_coding	0.0562004	10
IGLL4P_PPIL2		0	IGLL4P	unprocessed_pseudogene		0	PPIL2	protein_coding	0.158205	42
IGLL4P_SDF2L1		0	IGLL4P	unprocessed_pseudogene		0	SDF2L1	protein_coding	0.0288324	3
IGLL4P_GGT2		0	IGLL4P	unprocessed_pseudogene		0	GGT2	protein_coding	0.0706727	5
IGLL4P_YDJC		0	IGLL4P	unprocessed_pseudogene		0	YDJC	protein_coding	0.0521678	17
IGLL4P_CCDC116		0	IGLL4P	unprocessed_pseudogene		0	CCDC116	protein_coding	0.121662	39
IGLL4P_HIC2		0	IGLL4P	unprocessed_pseudogene		0	HIC2	protein_coding	0.0278773	3
IGLL4P_BCRP6		0	IGLL4P	unprocessed_pseudogene		0	BCRP6	unprocessed_pseudogene		0
IGLL4P_RIMBP3C		0	IGLL4P	unprocessed_pseudogene		0	RIMBP3C	protein_coding	0.186888	1
IGLL4P_AIFM3		0	IGLL4P	unprocessed_pseudogene		0	AIFM3	protein_coding	0.0477403	10
IGLL4P_THAP7		0	IGLL4P	unprocessed_pseudogene		0	THAP7	protein_coding	0.0555444	16
IGLL4P_UBE2L3		0	IGLL4P	unprocessed_pseudogene		0	UBE2L3	protein_coding	0.0427036	9
IGLL4P_LRRC74B		0	IGLL4P	unprocessed_pseudogene		0	LRRC74B	protein_coding	0.191439	13
IGLL4P_KB-1592A4.15		0	IGLL4P	unprocessed_pseudogene		0	KB-1592A4.15	lincRNA		0
IGLL4P_TMEM191C		0	IGLL4P	unprocessed_pseudogene		0	TMEM191C	protein_coding	0.0214188	2
IGLL4P_KB-1183D5.13		0	IGLL4P	unprocessed_pseudogene		0	KB-1183D5.13	lincRNA		0
IGLL4P_E2F6P2		0	IGLL4P	unprocessed_pseudogene		0	E2F6P2	processed_pseudogene		0
IGLL4P_AC002472.11		0	IGLL4P	unprocessed_pseudogene		0	AC002472.11	antisense		0
IGLL4P_E2F6P3		0	IGLL4P	unprocessed_pseudogene		0	E2F6P3	processed_pseudogene		0
IGLL4P_ABHD17AP4		0	IGLL4P	unprocessed_pseudogene		0	ABHD17AP4	processed_pseudogene		0
IGLL4P_POM121L8P		0	IGLL4P	unprocessed_pseudogene		0	POM121L8P	processed_pseudogene		0
IGLL4P_THAP7-AS1		0	IGLL4P	unprocessed_pseudogene		0	THAP7-AS1	antisense		0
IGLL4P_BCRP5		0	IGLL4P	unprocessed_pseudogene		0	BCRP5	unprocessed_pseudogene		0
IGLL4P_LINC01637		0	IGLL4P	unprocessed_pseudogene		0	LINC01637	lincRNA	0.0214653	6
IGLL4P_SLC9A3P2		0	IGLL4P	unprocessed_pseudogene		0	SLC9A3P2	processed_pseudogene		0
IGLL4P_POM121L7P		0	IGLL4P	unprocessed_pseudogene		0	POM121L7P	processed_pseudogene		0
IGLL4P_PI4KA		0	IGLL4P	unprocessed_pseudogene		0	PI4KA	protein_coding	0.176908	34
IGLL4P_TUBA3GP		0	IGLL4P	unprocessed_pseudogene		0	TUBA3GP	unprocessed_pseudogene		0
IGLL4P_XXbac-B135H6.18		0	IGLL4P	unprocessed_pseudogene		0	XXbac-B135H6.18	lincRNA		0
IGLL4P_KB-1440D3.14		0	IGLL4P	unprocessed_pseudogene		0	KB-1440D3.14	lincRNA		0
IGLL4P_RIMBP3B		0	IGLL4P	unprocessed_pseudogene		0	RIMBP3B	protein_coding		0
IGLL4P_LINC01651		0	IGLL4P	unprocessed_pseudogene		0	LINC01651	lincRNA		0
IGLL4P_KB-1592A4.16		0	IGLL4P	unprocessed_pseudogene		0	KB-1592A4.16	unprocessed_pseudogene		0
FAM230A_RTN4R		0	FAM230A	protein_coding		0	RTN4R	protein_coding	0.0729447	4
FAM230A_GSC2		0	FAM230A	protein_coding		0	GSC2	protein_coding		0
FAM230A_UFD1L		0	FAM230A	protein_coding		0	UFD1L	protein_coding		0
FAM230A_CLTCL1		0	FAM230A	protein_coding		0	CLTCL1	protein_coding	0.145675	35
FAM230A_DGCR2		0	FAM230A	protein_coding		0	DGCR2	protein_coding	0.148316	41
FAM230A_CDC45		0	FAM230A	protein_coding		0	CDC45	protein_coding	0.0702192	1
FAM230A_COMT		0	FAM230A	protein_coding		0	COMT	protein_coding	0.0848506	24
FAM230A_ARVCF		0	FAM230A	protein_coding		0	ARVCF	protein_coding	0.110458	25
FAM230A_TRMT2A		0	FAM230A	protein_coding		0	TRMT2A	protein_coding	0.0439396	23
FAM230A_RANBP1		0	FAM230A	protein_coding		0	RANBP1	protein_coding	0.0438365	4
FAM230A_ZDHHC8		0	FAM230A	protein_coding		0	ZDHHC8	protein_coding	0.0626757	12
FAM230A_KLHL22		0	FAM230A	protein_coding		0	KLHL22	protein_coding	0.0302517	7
FAM230A_MED15		0	FAM230A	protein_coding		0	MED15	protein_coding	0.136052	33
FAM230A_SERPIND1		0	FAM230A	protein_coding		0	SERPIND1	protein_coding	0.174308	23
FAM230A_SNAP29		0	FAM230A	protein_coding		0	SNAP29	protein_coding	0.238165	46
FAM230A_CRKL		0	FAM230A	protein_coding		0	CRKL	protein_coding	0.0395932	6
FAM230A_LZTR1		0	FAM230A	protein_coding		0	LZTR1	protein_coding	0.178469	36
FAM230A_P2RX6		0	FAM230A	protein_coding		0	P2RX6	protein_coding	0.0896742	29
FAM230A_SLC7A4		0	FAM230A	protein_coding		0	SLC7A4	protein_coding	0.0562004	10
FAM230A_PPIL2		0	FAM230A	protein_coding		0	PPIL2	protein_coding	0.158205	42
FAM230A_PRODH		0	FAM230A	protein_coding		0	PRODH	protein_coding	0.0721215	33
FAM230A_DGCR14		0	FAM230A	protein_coding		0	DGCR14	protein_coding		0
FAM230A_SLC25A1		0	FAM230A	protein_coding		0	SLC25A1	protein_coding	0.117034	26
FAM230A_HIRA		0	FAM230A	protein_coding		0	HIRA	protein_coding		0
FAM230A_DGCR6L		0	FAM230A	protein_coding		0	DGCR6L	protein_coding	0.138352	33
FAM230A_DGCR8		0	FAM230A	protein_coding		0	DGCR8	protein_coding	0.063793	8
FAM230A_SDF2L1		0	FAM230A	protein_coding		0	SDF2L1	protein_coding	0.0288324	3
FAM230A_GGT2		0	FAM230A	protein_coding		0	GGT2	protein_coding	0.0706727	5
FAM230A_XXbac-B444P24.10		0	FAM230A	protein_coding		0	XXbac-B444P24.10	unprocessed_pseudogene		0
FAM230A_USP41		0	FAM230A	protein_coding		0	USP41	protein_coding	0.241586	1
FAM230A_YDJC		0	FAM230A	protein_coding		0	YDJC	protein_coding	0.0521678	17
FAM230A_CCDC116		0	FAM230A	protein_coding		0	CCDC116	protein_coding	0.121662	39
FAM230A_HIC2		0	FAM230A	protein_coding		0	HIC2	protein_coding	0.0278773	3
FAM230A_BCRP6		0	FAM230A	protein_coding		0	BCRP6	unprocessed_pseudogene		0
FAM230A_LINC01662		0	FAM230A	protein_coding		0	LINC01662	lincRNA		0
FAM230A_RIMBP3C		0	FAM230A	protein_coding		0	RIMBP3C	protein_coding	0.186888	1
FAM230A_TANGO2		0	FAM230A	protein_coding		0	TANGO2	protein_coding	0.0453944	11
FAM230A_DGCR6		0	FAM230A	protein_coding		0	DGCR6	protein_coding	0.0768538	30
FAM230A_AIFM3		0	FAM230A	protein_coding		0	AIFM3	protein_coding	0.0477403	10
FAM230A_TBX1		0	FAM230A	protein_coding		0	TBX1	protein_coding	0.0355819	7
FAM230A_CLDN5		0	FAM230A	protein_coding		0	CLDN5	protein_coding	0.0312387	6
FAM230A_THAP7		0	FAM230A	protein_coding		0	THAP7	protein_coding	0.0555444	16
FAM230A_TXNRD2		0	FAM230A	protein_coding		0	TXNRD2	protein_coding	0.116997	40
FAM230A_SEPT5		0	FAM230A	protein_coding		0	SEPT5	protein_coding	0.0563617	12
FAM230A_AC000068.5		0	FAM230A	protein_coding		0	AC000068.5	antisense		0
FAM230A_ZNF74		0	FAM230A	protein_coding		0	ZNF74	protein_coding	0.0702357	20
FAM230A_MRPL40		0	FAM230A	protein_coding		0	MRPL40	protein_coding	0.0652162	8
FAM230A_UBE2L3		0	FAM230A	protein_coding		0	UBE2L3	protein_coding	0.0427036	9
FAM230A_GNB1L		0	FAM230A	protein_coding		0	GNB1L	protein_coding	0.10697	39
FAM230A_LRRC74B		0	FAM230A	protein_coding		0	LRRC74B	protein_coding	0.191439	13
FAM230A_AC007731.1		0	FAM230A	protein_coding		0	AC007731.1	antisense		0
FAM230A_KB-1592A4.15		0	FAM230A	protein_coding		0	KB-1592A4.15	lincRNA		0
FAM230A_TMEM191C		0	FAM230A	protein_coding		0	TMEM191C	protein_coding	0.0214188	2
FAM230A_KB-1183D5.13		0	FAM230A	protein_coding		0	KB-1183D5.13	lincRNA		0
FAM230A_C22orf29		0	FAM230A	protein_coding		0	C22orf29	protein_coding		0
FAM230A_XXbac-B562F10.11		0	FAM230A	protein_coding		0	XXbac-B562F10.11	processed_pseudogene		0
FAM230A_BCRP7		0	FAM230A	protein_coding		0	BCRP7	unprocessed_pseudogene		0
FAM230A_AC004471.9		0	FAM230A	protein_coding		0	AC004471.9	antisense		0
FAM230A_E2F6P2		0	FAM230A	protein_coding		0	E2F6P2	processed_pseudogene		0
FAM230A_AC002472.11		0	FAM230A	protein_coding		0	AC002472.11	antisense		0
FAM230A_E2F6P3		0	FAM230A	protein_coding		0	E2F6P3	processed_pseudogene		0
FAM230A_ABHD17AP4		0	FAM230A	protein_coding		0	ABHD17AP4	processed_pseudogene		0
FAM230A_POM121L8P		0	FAM230A	protein_coding		0	POM121L8P	processed_pseudogene		0
FAM230A_THAP7-AS1		0	FAM230A	protein_coding		0	THAP7-AS1	antisense		0
FAM230A_AC000078.5		0	FAM230A	protein_coding		0	AC000078.5	processed_pseudogene		0
FAM230A_KRT18P62		0	FAM230A	protein_coding		0	KRT18P62	processed_pseudogene		0
FAM230A_CCDC188		0	FAM230A	protein_coding		0	CCDC188	protein_coding	0.0660689	27
FAM230A_BCRP5		0	FAM230A	protein_coding		0	BCRP5	unprocessed_pseudogene		0
FAM230A_XXbac-B33L19.4		0	FAM230A	protein_coding		0	XXbac-B33L19.4	lincRNA		0
FAM230A_AC000089.3		0	FAM230A	protein_coding		0	AC000089.3	processed_pseudogene		0
FAM230A_AC007050.17		0	FAM230A	protein_coding		0	AC007050.17	antisense		0
FAM230A_LINC00896		0	FAM230A	protein_coding		0	LINC00896	lincRNA	0.0525305	10
FAM230A_AC006547.13		0	FAM230A	protein_coding		0	AC006547.13	antisense		0
FAM230A_KRT18P5		0	FAM230A	protein_coding		0	KRT18P5	processed_pseudogene		0
FAM230A_LINC01637		0	FAM230A	protein_coding		0	LINC01637	lincRNA	0.0214653	6
FAM230A_SLC9A3P2		0	FAM230A	protein_coding		0	SLC9A3P2	processed_pseudogene		0
FAM230A_POM121L7P		0	FAM230A	protein_coding		0	POM121L7P	processed_pseudogene		0
FAM230A_PI4KA		0	FAM230A	protein_coding		0	PI4KA	protein_coding	0.176908	34
FAM230A_C22orf39		0	FAM230A	protein_coding		0	C22orf39	protein_coding	0.0729184	17
FAM230A_SCARF2		0	FAM230A	protein_coding		0	SCARF2	protein_coding	0.0682848	5
FAM230A_TUBA3GP		0	FAM230A	protein_coding		0	TUBA3GP	unprocessed_pseudogene		0
FAM230A_XXbac-B444P24.8		0	FAM230A	protein_coding		0	XXbac-B444P24.8	antisense		0
FAM230A_CCDC74BP1		0	FAM230A	protein_coding		0	CCDC74BP1	unprocessed_pseudogene		0
FAM230A_LINC01311		0	FAM230A	protein_coding		0	LINC01311	antisense		0
FAM230A_AC007326.9		0	FAM230A	protein_coding		0	AC007326.9	processed_pseudogene		0
FAM230A_AC004471.10		0	FAM230A	protein_coding		0	AC004471.10	lincRNA		0
FAM230A_XXbac-B135H6.18		0	FAM230A	protein_coding		0	XXbac-B135H6.18	lincRNA		0
FAM230A_DGCR9		0	FAM230A	protein_coding		0	DGCR9	lincRNA	0.146977	39
FAM230A_XXbac-B444P24.14		0	FAM230A	protein_coding		0	XXbac-B444P24.14	lincRNA		0
FAM230A_AC000068.10		0	FAM230A	protein_coding		0	AC000068.10	antisense		0
FAM230A_AC000068.9		0	FAM230A	protein_coding		0	AC000068.9	antisense		0
FAM230A_KB-1440D3.14		0	FAM230A	protein_coding		0	KB-1440D3.14	lincRNA		0
FAM230A_CA15P2		0	FAM230A	protein_coding		0	CA15P2	unprocessed_pseudogene		0
FAM230A_GGTLC3		0	FAM230A	protein_coding		0	GGTLC3	protein_coding		0
FAM230A_RIMBP3B		0	FAM230A	protein_coding		0	RIMBP3B	protein_coding		0
FAM230A_RIMBP3		0	FAM230A	protein_coding		0	RIMBP3	protein_coding		0
FAM230A_LINC01663		0	FAM230A	protein_coding		0	LINC01663	lincRNA		0
FAM230A_IGLL4P		0	FAM230A	protein_coding		0	IGLL4P	unprocessed_pseudogene		0
FAM230A_TMEM191B		0	FAM230A	protein_coding		0	TMEM191B	protein_coding		0
FAM230A_LINC01651		0	FAM230A	protein_coding		0	LINC01651	lincRNA		0
FAM230A_AC007326.10		0	FAM230A	protein_coding		0	AC007326.10	lincRNA		0
FAM230A_LINC00895		0	FAM230A	protein_coding		0	LINC00895	lincRNA		0
FAM230A_KB-1592A4.16		0	FAM230A	protein_coding		0	KB-1592A4.16	unprocessed_pseudogene		0
TMEM191B_RTN4R	0.0744892	17	TMEM191B	protein_coding		0	RTN4R	protein_coding	0.0729447	4
TMEM191B_GSC2		0	TMEM191B	protein_coding		0	GSC2	protein_coding		0
TMEM191B_UFD1L	0.096299	22	TMEM191B	protein_coding		0	UFD1L	protein_coding		0
TMEM191B_CLTCL1	0.123979	22	TMEM191B	protein_coding		0	CLTCL1	protein_coding	0.145675	35
TMEM191B_DGCR2	0.111695	24	TMEM191B	protein_coding		0	DGCR2	protein_coding	0.148316	41
TMEM191B_CDC45	0.0656229	17	TMEM191B	protein_coding		0	CDC45	protein_coding	0.0702192	1
TMEM191B_COMT	0.083294	21	TMEM191B	protein_coding		0	COMT	protein_coding	0.0848506	24
TMEM191B_ARVCF	0.0723948	23	TMEM191B	protein_coding		0	ARVCF	protein_coding	0.110458	25
TMEM191B_TRMT2A	0.090751	21	TMEM191B	protein_coding		0	TRMT2A	protein_coding	0.0439396	23
TMEM191B_RANBP1	0.079386	22	TMEM191B	protein_coding		0	RANBP1	protein_coding	0.0438365	4
TMEM191B_ZDHHC8	0.0895327	20	TMEM191B	protein_coding		0	ZDHHC8	protein_coding	0.0626757	12
TMEM191B_KLHL22	0.115552	21	TMEM191B	protein_coding		0	KLHL22	protein_coding	0.0302517	7
TMEM191B_MED15	0.0943427	20	TMEM191B	protein_coding		0	MED15	protein_coding	0.136052	33
TMEM191B_SERPIND1	0.115168	14	TMEM191B	protein_coding		0	SERPIND1	protein_coding	0.174308	23
TMEM191B_SNAP29	0.106238	20	TMEM191B	protein_coding		0	SNAP29	protein_coding	0.238165	46
TMEM191B_CRKL	0.0951058	22	TMEM191B	protein_coding		0	CRKL	protein_coding	0.0395932	6
TMEM191B_LZTR1	0.0838126	18	TMEM191B	protein_coding		0	LZTR1	protein_coding	0.178469	36
TMEM191B_P2RX6	0.112116	18	TMEM191B	protein_coding		0	P2RX6	protein_coding	0.0896742	29
TMEM191B_SLC7A4	0.0913088	22	TMEM191B	protein_coding		0	SLC7A4	protein_coding	0.0562004	10
TMEM191B_PPIL2	0.0714725	22	TMEM191B	protein_coding		0	PPIL2	protein_coding	0.158205	42
TMEM191B_PRODH	0.0919376	19	TMEM191B	protein_coding		0	PRODH	protein_coding	0.0721215	33
TMEM191B_DGCR14	0.121671	21	TMEM191B	protein_coding		0	DGCR14	protein_coding		0
TMEM191B_SLC25A1	0.100615	23	TMEM191B	protein_coding		0	SLC25A1	protein_coding	0.117034	26
TMEM191B_HIRA	0.0966071	20	TMEM191B	protein_coding		0	HIRA	protein_coding		0
TMEM191B_DGCR6L	0.0857402	18	TMEM191B	protein_coding		0	DGCR6L	protein_coding	0.138352	33
TMEM191B_DGCR8	0.0900987	19	TMEM191B	protein_coding		0	DGCR8	protein_coding	0.063793	8
TMEM191B_SDF2L1	0.0685998	20	TMEM191B	protein_coding		0	SDF2L1	protein_coding	0.0288324	3
TMEM191B_GGT2	0.113976	5	TMEM191B	protein_coding		0	GGT2	protein_coding	0.0706727	5
TMEM191B_XXbac-B444P24.10	0.0606141	4	TMEM191B	protein_coding		0	XXbac-B444P24.10	unprocessed_pseudogene		0
TMEM191B_USP41	0.0957374	1	TMEM191B	protein_coding		0	USP41	protein_coding	0.241586	1
TMEM191B_YDJC	0.086534	21	TMEM191B	protein_coding		0	YDJC	protein_coding	0.0521678	17
TMEM191B_CCDC116	0.0798427	12	TMEM191B	protein_coding		0	CCDC116	protein_coding	0.121662	39
TMEM191B_HIC2	0.0946028	17	TMEM191B	protein_coding		0	HIC2	protein_coding	0.0278773	3
TMEM191B_BCRP6		0	TMEM191B	protein_coding		0	BCRP6	unprocessed_pseudogene		0
TMEM191B_LINC01662		0	TMEM191B	protein_coding		0	LINC01662	lincRNA		0
TMEM191B_RIMBP3C		0	TMEM191B	protein_coding		0	RIMBP3C	protein_coding	0.186888	1
TMEM191B_TANGO2	0.11482	20	TMEM191B	protein_coding		0	TANGO2	protein_coding	0.0453944	11
TMEM191B_DGCR6	0.0531822	11	TMEM191B	protein_coding		0	DGCR6	protein_coding	0.0768538	30
TMEM191B_AIFM3	0.0647924	16	TMEM191B	protein_coding		0	AIFM3	protein_coding	0.0477403	10
TMEM191B_TBX1	0.0971997	11	TMEM191B	protein_coding		0	TBX1	protein_coding	0.0355819	7
TMEM191B_CLDN5	0.0659094	17	TMEM191B	protein_coding		0	CLDN5	protein_coding	0.0312387	6
TMEM191B_THAP7	0.113262	19	TMEM191B	protein_coding		0	THAP7	protein_coding	0.0555444	16
TMEM191B_TXNRD2	0.0769506	16	TMEM191B	protein_coding		0	TXNRD2	protein_coding	0.116997	40
TMEM191B_SEPT5	0.119353	22	TMEM191B	protein_coding		0	SEPT5	protein_coding	0.0563617	12
TMEM191B_AC000068.5	0.0758907	11	TMEM191B	protein_coding		0	AC000068.5	antisense		0
TMEM191B_ZNF74	0.0889976	14	TMEM191B	protein_coding		0	ZNF74	protein_coding	0.0702357	20
TMEM191B_MRPL40	0.128331	21	TMEM191B	protein_coding		0	MRPL40	protein_coding	0.0652162	8
TMEM191B_UBE2L3	0.0993671	25	TMEM191B	protein_coding		0	UBE2L3	protein_coding	0.0427036	9
TMEM191B_GNB1L	0.0962763	12	TMEM191B	protein_coding		0	GNB1L	protein_coding	0.10697	39
TMEM191B_LRRC74B	0.0916255	9	TMEM191B	protein_coding		0	LRRC74B	protein_coding	0.191439	13
TMEM191B_AC007731.1		0	TMEM191B	protein_coding		0	AC007731.1	antisense		0
TMEM191B_KB-1592A4.15	0.119397	2	TMEM191B	protein_coding		0	KB-1592A4.15	lincRNA		0
TMEM191B_TMEM191C	0.096949	19	TMEM191B	protein_coding		0	TMEM191C	protein_coding	0.0214188	2
TMEM191B_KB-1183D5.13		0	TMEM191B	protein_coding		0	KB-1183D5.13	lincRNA		0
TMEM191B_C22orf29	0.105115	19	TMEM191B	protein_coding		0	C22orf29	protein_coding		0
TMEM191B_XXbac-B562F10.11	0.0840768	18	TMEM191B	protein_coding		0	XXbac-B562F10.11	processed_pseudogene		0
TMEM191B_BCRP7		0	TMEM191B	protein_coding		0	BCRP7	unprocessed_pseudogene		0
TMEM191B_AC004471.9	0.0882088	13	TMEM191B	protein_coding		0	AC004471.9	antisense		0
TMEM191B_E2F6P2		0	TMEM191B	protein_coding		0	E2F6P2	processed_pseudogene		0
TMEM191B_AC002472.11		0	TMEM191B	protein_coding		0	AC002472.11	antisense		0
TMEM191B_E2F6P3		0	TMEM191B	protein_coding		0	E2F6P3	processed_pseudogene		0
TMEM191B_ABHD17AP4	0.129735	3	TMEM191B	protein_coding		0	ABHD17AP4	processed_pseudogene		0
TMEM191B_POM121L8P		0	TMEM191B	protein_coding		0	POM121L8P	processed_pseudogene		0
TMEM191B_THAP7-AS1	0.180489	28	TMEM191B	protein_coding		0	THAP7-AS1	antisense		0
TMEM191B_AC000078.5	0.11024	15	TMEM191B	protein_coding		0	AC000078.5	processed_pseudogene		0
TMEM191B_KRT18P62		0	TMEM191B	protein_coding		0	KRT18P62	processed_pseudogene		0
TMEM191B_CCDC188	0.0756438	17	TMEM191B	protein_coding		0	CCDC188	protein_coding	0.0660689	27
TMEM191B_BCRP5		0	TMEM191B	protein_coding		0	BCRP5	unprocessed_pseudogene		0
TMEM191B_XXbac-B33L19.4		0	TMEM191B	protein_coding		0	XXbac-B33L19.4	lincRNA		0
TMEM191B_AC000089.3	0.0627416	12	TMEM191B	protein_coding		0	AC000089.3	processed_pseudogene		0
TMEM191B_AC007050.17		0	TMEM191B	protein_coding		0	AC007050.17	antisense		0
TMEM191B_LINC00896	0.0806359	12	TMEM191B	protein_coding		0	LINC00896	lincRNA	0.0525305	10
TMEM191B_AC006547.13	0.1087	18	TMEM191B	protein_coding		0	AC006547.13	antisense		0
TMEM191B_KRT18P5	0.0606975	15	TMEM191B	protein_coding		0	KRT18P5	processed_pseudogene		0
TMEM191B_AC004461.4		0	TMEM191B	protein_coding		0	AC004461.4	processed_pseudogene		0
TMEM191B_LINC01637	0.0618571	14	TMEM191B	protein_coding		0	LINC01637	lincRNA	0.0214653	6
TMEM191B_SLC9A3P2	0.0589212	1	TMEM191B	protein_coding		0	SLC9A3P2	processed_pseudogene		0
TMEM191B_POM121L7P	0.0812427	1	TMEM191B	protein_coding		0	POM121L7P	processed_pseudogene		0
TMEM191B_PI4KA	0.137731	20	TMEM191B	protein_coding		0	PI4KA	protein_coding	0.176908	34
TMEM191B_C22orf39	0.0855247	16	TMEM191B	protein_coding		0	C22orf39	protein_coding	0.0729184	17
TMEM191B_SCARF2	0.0842935	18	TMEM191B	protein_coding		0	SCARF2	protein_coding	0.0682848	5
TMEM191B_TUBA3GP		0	TMEM191B	protein_coding		0	TUBA3GP	unprocessed_pseudogene		0
TMEM191B_XXbac-B444P24.8	0.151245	11	TMEM191B	protein_coding		0	XXbac-B444P24.8	antisense		0
TMEM191B_CCDC74BP1	0.066127	3	TMEM191B	protein_coding		0	CCDC74BP1	unprocessed_pseudogene		0
TMEM191B_LINC01311	0.086483	15	TMEM191B	protein_coding		0	LINC01311	antisense		0
TMEM191B_AC007326.9	0.10934	7	TMEM191B	protein_coding		0	AC007326.9	processed_pseudogene		0
TMEM191B_AC004471.10	0.0874469	9	TMEM191B	protein_coding		0	AC004471.10	lincRNA		0
TMEM191B_XXbac-B135H6.18	0.0738702	12	TMEM191B	protein_coding		0	XXbac-B135H6.18	lincRNA		0
TMEM191B_DGCR9	0.111305	21	TMEM191B	protein_coding		0	DGCR9	lincRNA	0.146977	39
TMEM191B_XXbac-B444P24.14	0.0754801	11	TMEM191B	protein_coding		0	XXbac-B444P24.14	lincRNA		0
TMEM191B_AC000068.10	0.0793594	9	TMEM191B	protein_coding		0	AC000068.10	antisense		0
TMEM191B_AC000068.9	0.0932174	18	TMEM191B	protein_coding		0	AC000068.9	antisense		0
TMEM191B_KB-1440D3.14	0.0646786	4	TMEM191B	protein_coding		0	KB-1440D3.14	lincRNA		0
TMEM191B_CA15P2		0	TMEM191B	protein_coding		0	CA15P2	unprocessed_pseudogene		0
TMEM191B_RIMBP3B		0	TMEM191B	protein_coding		0	RIMBP3B	protein_coding		0
TMEM191B_RIMBP3	0.112685	7	TMEM191B	protein_coding		0	RIMBP3	protein_coding		0
TMEM191B_LINC01663		0	TMEM191B	protein_coding		0	LINC01663	lincRNA		0
TMEM191B_IGLL4P		0	TMEM191B	protein_coding		0	IGLL4P	unprocessed_pseudogene		0
TMEM191B_LINC01651		0	TMEM191B	protein_coding		0	LINC01651	lincRNA		0
TMEM191B_AC007326.10		0	TMEM191B	protein_coding		0	AC007326.10	lincRNA		0
TMEM191B_LINC00895		0	TMEM191B	protein_coding		0	LINC00895	lincRNA		0
TMEM191B_KB-1592A4.16		0	TMEM191B	protein_coding		0	KB-1592A4.16	unprocessed_pseudogene		0
LINC01651_PPIL2		0	LINC01651	lincRNA		0	PPIL2	protein_coding	0.158205	42
LINC01651_SDF2L1		0	LINC01651	lincRNA		0	SDF2L1	protein_coding	0.0288324	3
LINC01651_YDJC		0	LINC01651	lincRNA		0	YDJC	protein_coding	0.0521678	17
LINC01651_CCDC116		0	LINC01651	lincRNA		0	CCDC116	protein_coding	0.121662	39
LINC01651_HIC2		0	LINC01651	lincRNA		0	HIC2	protein_coding	0.0278773	3
LINC01651_RIMBP3C		0	LINC01651	lincRNA		0	RIMBP3C	protein_coding	0.186888	1
LINC01651_UBE2L3		0	LINC01651	lincRNA		0	UBE2L3	protein_coding	0.0427036	9
LINC01651_TMEM191C		0	LINC01651	lincRNA		0	TMEM191C	protein_coding	0.0214188	2
LINC01651_KB-1440D3.14		0	LINC01651	lincRNA		0	KB-1440D3.14	lincRNA		0
LINC01651_RIMBP3B		0	LINC01651	lincRNA		0	RIMBP3B	protein_coding		0
AC008079.10_RTN4R	0.0592572	2	AC008079.10	antisense		0	RTN4R	protein_coding	0.0729447	4
AC008079.10_GSC2		0	AC008079.10	antisense		0	GSC2	protein_coding		0
AC008079.10_UFD1L	0.0269932	1	AC008079.10	antisense		0	UFD1L	protein_coding		0
AC008079.10_CLTCL1	0.0801597	12	AC008079.10	antisense		0	CLTCL1	protein_coding	0.145675	35
AC008079.10_DGCR2	0.0688241	4	AC008079.10	antisense		0	DGCR2	protein_coding	0.148316	41
AC008079.10_CDC45	0.0968605	2	AC008079.10	antisense		0	CDC45	protein_coding	0.0702192	1
AC008079.10_COMT	0.0604768	3	AC008079.10	antisense		0	COMT	protein_coding	0.0848506	24
AC008079.10_ARVCF	0.0742236	7	AC008079.10	antisense		0	ARVCF	protein_coding	0.110458	25
AC008079.10_TRMT2A	0.068079	2	AC008079.10	antisense		0	TRMT2A	protein_coding	0.0439396	23
AC008079.10_RANBP1	0.0323292	2	AC008079.10	antisense		0	RANBP1	protein_coding	0.0438365	4
AC008079.10_ZDHHC8	0.0228745	1	AC008079.10	antisense		0	ZDHHC8	protein_coding	0.0626757	12
AC008079.10_KLHL22	0.0398907	4	AC008079.10	antisense		0	KLHL22	protein_coding	0.0302517	7
AC008079.10_MED15	0.0696003	4	AC008079.10	antisense		0	MED15	protein_coding	0.136052	33
AC008079.10_SERPIND1	0.059612	6	AC008079.10	antisense		0	SERPIND1	protein_coding	0.174308	23
AC008079.10_SNAP29	0.0878482	11	AC008079.10	antisense		0	SNAP29	protein_coding	0.238165	46
AC008079.10_CRKL	0.0531865	3	AC008079.10	antisense		0	CRKL	protein_coding	0.0395932	6
AC008079.10_LZTR1	0.0345819	4	AC008079.10	antisense		0	LZTR1	protein_coding	0.178469	36
AC008079.10_P2RX6	0.0656722	9	AC008079.10	antisense		0	P2RX6	protein_coding	0.0896742	29
AC008079.10_SLC7A4	0.0611253	2	AC008079.10	antisense		0	SLC7A4	protein_coding	0.0562004	10
AC008079.10_PPIL2	0.0381767	7	AC008079.10	antisense		0	PPIL2	protein_coding	0.158205	42
AC008079.10_PRODH	0.0327774	5	AC008079.10	antisense		0	PRODH	protein_coding	0.0721215	33
AC008079.10_DGCR14	0.060238	9	AC008079.10	antisense		0	DGCR14	protein_coding		0
AC008079.10_SLC25A1	0.0566467	4	AC008079.10	antisense		0	SLC25A1	protein_coding	0.117034	26
AC008079.10_HIRA		0	AC008079.10	antisense		0	HIRA	protein_coding		0
AC008079.10_DGCR6L	0.0835448	4	AC008079.10	antisense		0	DGCR6L	protein_coding	0.138352	33
AC008079.10_DGCR8		0	AC008079.10	antisense		0	DGCR8	protein_coding	0.063793	8
AC008079.10_SDF2L1	0.0672276	1	AC008079.10	antisense		0	SDF2L1	protein_coding	0.0288324	3
AC008079.10_GGT2	0.0571028	4	AC008079.10	antisense		0	GGT2	protein_coding	0.0706727	5
AC008079.10_XXbac-B444P24.10	0.0370516	1	AC008079.10	antisense		0	XXbac-B444P24.10	unprocessed_pseudogene		0
AC008079.10_USP41	0.2739	1	AC008079.10	antisense		0	USP41	protein_coding	0.241586	1
AC008079.10_YDJC	0.0515002	1	AC008079.10	antisense		0	YDJC	protein_coding	0.0521678	17
AC008079.10_CCDC116	0.0895185	7	AC008079.10	antisense		0	CCDC116	protein_coding	0.121662	39
AC008079.10_HIC2	0.0757772	1	AC008079.10	antisense		0	HIC2	protein_coding	0.0278773	3
AC008079.10_BCRP6		0	AC008079.10	antisense		0	BCRP6	unprocessed_pseudogene		0
AC008079.10_LINC01662		0	AC008079.10	antisense		0	LINC01662	lincRNA		0
AC008079.10_RIMBP3C		0	AC008079.10	antisense		0	RIMBP3C	protein_coding	0.186888	1
AC008079.10_TANGO2	0.0355964	4	AC008079.10	antisense		0	TANGO2	protein_coding	0.0453944	11
AC008079.10_DGCR6	0.0584926	13	AC008079.10	antisense		0	DGCR6	protein_coding	0.0768538	30
AC008079.10_AIFM3	0.0588347	2	AC008079.10	antisense		0	AIFM3	protein_coding	0.0477403	10
AC008079.10_TBX1	0.110649	2	AC008079.10	antisense		0	TBX1	protein_coding	0.0355819	7
AC008079.10_CLDN5	0.0286111	2	AC008079.10	antisense		0	CLDN5	protein_coding	0.0312387	6
AC008079.10_THAP7	0.0422284	1	AC008079.10	antisense		0	THAP7	protein_coding	0.0555444	16
AC008079.10_TXNRD2	0.111109	12	AC008079.10	antisense		0	TXNRD2	protein_coding	0.116997	40
AC008079.10_SEPT5	0.0282674	1	AC008079.10	antisense		0	SEPT5	protein_coding	0.0563617	12
AC008079.10_USP18	0.0276979	4	AC008079.10	antisense		0	USP18	protein_coding	0.0205485	5
AC008079.10_AC000068.5	0.0401866	6	AC008079.10	antisense		0	AC000068.5	antisense		0
AC008079.10_ZNF74	0.0519631	2	AC008079.10	antisense		0	ZNF74	protein_coding	0.0702357	20
AC008079.10_MRPL40	0.0312564	1	AC008079.10	antisense		0	MRPL40	protein_coding	0.0652162	8
AC008079.10_UBE2L3	0.0302321	3	AC008079.10	antisense		0	UBE2L3	protein_coding	0.0427036	9
AC008079.10_GNB1L	0.0307325	6	AC008079.10	antisense		0	GNB1L	protein_coding	0.10697	39
AC008079.10_LRRC74B	0.0867982	8	AC008079.10	antisense		0	LRRC74B	protein_coding	0.191439	13
AC008079.10_AC008079.9		0	AC008079.10	antisense		0	AC008079.9	antisense		0
AC008079.10_AC007731.1		0	AC008079.10	antisense		0	AC007731.1	antisense		0
AC008079.10_KB-1592A4.15	0.115286	2	AC008079.10	antisense		0	KB-1592A4.15	lincRNA		0
AC008079.10_TMEM191C	0.0462177	5	AC008079.10	antisense		0	TMEM191C	protein_coding	0.0214188	2
AC008079.10_KB-1183D5.13		0	AC008079.10	antisense		0	KB-1183D5.13	lincRNA		0
AC008079.10_C22orf29	0.0982376	9	AC008079.10	antisense		0	C22orf29	protein_coding		0
AC008079.10_XXbac-B562F10.11	0.0226996	1	AC008079.10	antisense		0	XXbac-B562F10.11	processed_pseudogene		0
AC008079.10_BCRP7		0	AC008079.10	antisense		0	BCRP7	unprocessed_pseudogene		0
AC008079.10_AC004471.9	0.0270637	1	AC008079.10	antisense		0	AC004471.9	antisense		0
AC008079.10_E2F6P2		0	AC008079.10	antisense		0	E2F6P2	processed_pseudogene		0
AC008079.10_AC002472.11		0	AC008079.10	antisense		0	AC002472.11	antisense		0
AC008079.10_E2F6P3		0	AC008079.10	antisense		0	E2F6P3	processed_pseudogene		0
AC008079.10_ABHD17AP4	0.0915321	6	AC008079.10	antisense		0	ABHD17AP4	processed_pseudogene		0
AC008079.10_POM121L8P		0	AC008079.10	antisense		0	POM121L8P	processed_pseudogene		0
AC008079.10_THAP7-AS1	0.217442	28	AC008079.10	antisense		0	THAP7-AS1	antisense		0
AC008079.10_AC000078.5	0.0741693	12	AC008079.10	antisense		0	AC000078.5	processed_pseudogene		0
AC008079.10_KRT18P62		0	AC008079.10	antisense		0	KRT18P62	processed_pseudogene		0
AC008079.10_CCDC188	0.106292	7	AC008079.10	antisense		0	CCDC188	protein_coding	0.0660689	27
AC008079.10_BCRP5		0	AC008079.10	antisense		0	BCRP5	unprocessed_pseudogene		0
AC008079.10_XXbac-B33L19.4		0	AC008079.10	antisense		0	XXbac-B33L19.4	lincRNA		0
AC008079.10_AC000089.3	0.0665462	2	AC008079.10	antisense		0	AC000089.3	processed_pseudogene		0
AC008079.10_AC007050.17		0	AC008079.10	antisense		0	AC007050.17	antisense		0
AC008079.10_LINC00896	0.049895	2	AC008079.10	antisense		0	LINC00896	lincRNA	0.0525305	10
AC008079.10_AC006547.13	0.0762363	3	AC008079.10	antisense		0	AC006547.13	antisense		0
AC008079.10_KRT18P5	0.0899962	1	AC008079.10	antisense		0	KRT18P5	processed_pseudogene		0
AC008079.10_AC004461.4		0	AC008079.10	antisense		0	AC004461.4	processed_pseudogene		0
AC008079.10_LINC01637	0.0588598	1	AC008079.10	antisense		0	LINC01637	lincRNA	0.0214653	6
AC008079.10_SLC9A3P2		0	AC008079.10	antisense		0	SLC9A3P2	processed_pseudogene		0
AC008079.10_POM121L7P	0.100235	1	AC008079.10	antisense		0	POM121L7P	processed_pseudogene		0
AC008079.10_PI4KA	0.0583324	4	AC008079.10	antisense		0	PI4KA	protein_coding	0.176908	34
AC008079.10_C22orf39	0.0462921	3	AC008079.10	antisense		0	C22orf39	protein_coding	0.0729184	17
AC008079.10_SCARF2	0.109009	2	AC008079.10	antisense		0	SCARF2	protein_coding	0.0682848	5
AC008079.10_TUBA3GP		0	AC008079.10	antisense		0	TUBA3GP	unprocessed_pseudogene		0
AC008079.10_XXbac-B444P24.8	0.178465	9	AC008079.10	antisense		0	XXbac-B444P24.8	antisense		0
AC008079.10_CCDC74BP1	0.21718	2	AC008079.10	antisense		0	CCDC74BP1	unprocessed_pseudogene		0
AC008079.10_LINC01311	0.116023	1	AC008079.10	antisense		0	LINC01311	antisense		0
AC008079.10_AC007326.9	0.130942	2	AC008079.10	antisense		0	AC007326.9	processed_pseudogene		0
AC008079.10_AC004471.10	0.0407485	2	AC008079.10	antisense		0	AC004471.10	lincRNA		0
AC008079.10_XXbac-B135H6.18	0.0313862	2	AC008079.10	antisense		0	XXbac-B135H6.18	lincRNA		0
AC008079.10_DGCR9	0.0621087	12	AC008079.10	antisense		0	DGCR9	lincRNA	0.146977	39
AC008079.10_XXbac-B444P24.14	0.0416772	4	AC008079.10	antisense		0	XXbac-B444P24.14	lincRNA		0
AC008079.10_AC000068.10	0.0391295	1	AC008079.10	antisense		0	AC000068.10	antisense		0
AC008079.10_AC000068.9	0.029663	2	AC008079.10	antisense		0	AC000068.9	antisense		0
AC008079.10_KB-1440D3.14		0	AC008079.10	antisense		0	KB-1440D3.14	lincRNA		0
AC008079.10_CA15P2		0	AC008079.10	antisense		0	CA15P2	unprocessed_pseudogene		0
AC008079.10_LINC01660		0	AC008079.10	antisense		0	LINC01660	lincRNA		0
AC008079.10_GGTLC3	0.0556631	2	AC008079.10	antisense		0	GGTLC3	protein_coding		0
AC008079.10_RIMBP3B		0	AC008079.10	antisense		0	RIMBP3B	protein_coding		0
AC008079.10_RIMBP3	0.091312	1	AC008079.10	antisense		0	RIMBP3	protein_coding		0
AC008079.10_LINC01663		0	AC008079.10	antisense		0	LINC01663	lincRNA		0
AC008079.10_GGTLC5P		0	AC008079.10	antisense		0	GGTLC5P	unprocessed_pseudogene		0
AC008079.10_IGLL4P		0	AC008079.10	antisense		0	IGLL4P	unprocessed_pseudogene		0
AC008079.10_FAM230A		0	AC008079.10	antisense		0	FAM230A	protein_coding		0
AC008079.10_TMEM191B	0.0953233	15	AC008079.10	antisense		0	TMEM191B	protein_coding		0
AC008079.10_LINC01651		0	AC008079.10	antisense		0	LINC01651	lincRNA		0
AC008079.10_AC007326.10		0	AC008079.10	antisense		0	AC007326.10	lincRNA		0
AC008079.10_LINC00895		0	AC008079.10	antisense		0	LINC00895	lincRNA		0
AC008079.10_KB-1592A4.16		0	AC008079.10	antisense		0	KB-1592A4.16	unprocessed_pseudogene		0
AC007326.10_RTN4R		0	AC007326.10	lincRNA		0	RTN4R	protein_coding	0.0729447	4
AC007326.10_GSC2		0	AC007326.10	lincRNA		0	GSC2	protein_coding		0
AC007326.10_UFD1L		0	AC007326.10	lincRNA		0	UFD1L	protein_coding		0
AC007326.10_CLTCL1		0	AC007326.10	lincRNA		0	CLTCL1	protein_coding	0.145675	35
AC007326.10_DGCR2		0	AC007326.10	lincRNA		0	DGCR2	protein_coding	0.148316	41
AC007326.10_CDC45		0	AC007326.10	lincRNA		0	CDC45	protein_coding	0.0702192	1
AC007326.10_COMT		0	AC007326.10	lincRNA		0	COMT	protein_coding	0.0848506	24
AC007326.10_ARVCF		0	AC007326.10	lincRNA		0	ARVCF	protein_coding	0.110458	25
AC007326.10_TRMT2A		0	AC007326.10	lincRNA		0	TRMT2A	protein_coding	0.0439396	23
AC007326.10_RANBP1		0	AC007326.10	lincRNA		0	RANBP1	protein_coding	0.0438365	4
AC007326.10_ZDHHC8		0	AC007326.10	lincRNA		0	ZDHHC8	protein_coding	0.0626757	12
AC007326.10_KLHL22		0	AC007326.10	lincRNA		0	KLHL22	protein_coding	0.0302517	7
AC007326.10_MED15		0	AC007326.10	lincRNA		0	MED15	protein_coding	0.136052	33
AC007326.10_SERPIND1		0	AC007326.10	lincRNA		0	SERPIND1	protein_coding	0.174308	23
AC007326.10_SNAP29		0	AC007326.10	lincRNA		0	SNAP29	protein_coding	0.238165	46
AC007326.10_CRKL		0	AC007326.10	lincRNA		0	CRKL	protein_coding	0.0395932	6
AC007326.10_LZTR1		0	AC007326.10	lincRNA		0	LZTR1	protein_coding	0.178469	36
AC007326.10_P2RX6		0	AC007326.10	lincRNA		0	P2RX6	protein_coding	0.0896742	29
AC007326.10_SLC7A4		0	AC007326.10	lincRNA		0	SLC7A4	protein_coding	0.0562004	10
AC007326.10_PPIL2		0	AC007326.10	lincRNA		0	PPIL2	protein_coding	0.158205	42
AC007326.10_DGCR14		0	AC007326.10	lincRNA		0	DGCR14	protein_coding		0
AC007326.10_SLC25A1		0	AC007326.10	lincRNA		0	SLC25A1	protein_coding	0.117034	26
AC007326.10_HIRA		0	AC007326.10	lincRNA		0	HIRA	protein_coding		0
AC007326.10_DGCR6L		0	AC007326.10	lincRNA		0	DGCR6L	protein_coding	0.138352	33
AC007326.10_DGCR8		0	AC007326.10	lincRNA		0	DGCR8	protein_coding	0.063793	8
AC007326.10_SDF2L1		0	AC007326.10	lincRNA		0	SDF2L1	protein_coding	0.0288324	3
AC007326.10_GGT2		0	AC007326.10	lincRNA		0	GGT2	protein_coding	0.0706727	5
AC007326.10_XXbac-B444P24.10		0	AC007326.10	lincRNA		0	XXbac-B444P24.10	unprocessed_pseudogene		0
AC007326.10_USP41		0	AC007326.10	lincRNA		0	USP41	protein_coding	0.241586	1
AC007326.10_YDJC		0	AC007326.10	lincRNA		0	YDJC	protein_coding	0.0521678	17
AC007326.10_CCDC116		0	AC007326.10	lincRNA		0	CCDC116	protein_coding	0.121662	39
AC007326.10_HIC2		0	AC007326.10	lincRNA		0	HIC2	protein_coding	0.0278773	3
AC007326.10_BCRP6		0	AC007326.10	lincRNA		0	BCRP6	unprocessed_pseudogene		0
AC007326.10_RIMBP3C		0	AC007326.10	lincRNA		0	RIMBP3C	protein_coding	0.186888	1
AC007326.10_TANGO2		0	AC007326.10	lincRNA		0	TANGO2	protein_coding	0.0453944	11
AC007326.10_AIFM3		0	AC007326.10	lincRNA		0	AIFM3	protein_coding	0.0477403	10
AC007326.10_TBX1		0	AC007326.10	lincRNA		0	TBX1	protein_coding	0.0355819	7
AC007326.10_CLDN5		0	AC007326.10	lincRNA		0	CLDN5	protein_coding	0.0312387	6
AC007326.10_THAP7		0	AC007326.10	lincRNA		0	THAP7	protein_coding	0.0555444	16
AC007326.10_TXNRD2		0	AC007326.10	lincRNA		0	TXNRD2	protein_coding	0.116997	40
AC007326.10_SEPT5		0	AC007326.10	lincRNA		0	SEPT5	protein_coding	0.0563617	12
AC007326.10_AC000068.5		0	AC007326.10	lincRNA		0	AC000068.5	antisense		0
AC007326.10_ZNF74		0	AC007326.10	lincRNA		0	ZNF74	protein_coding	0.0702357	20
AC007326.10_MRPL40		0	AC007326.10	lincRNA		0	MRPL40	protein_coding	0.0652162	8
AC007326.10_UBE2L3		0	AC007326.10	lincRNA		0	UBE2L3	protein_coding	0.0427036	9
AC007326.10_GNB1L		0	AC007326.10	lincRNA		0	GNB1L	protein_coding	0.10697	39
AC007326.10_LRRC74B		0	AC007326.10	lincRNA		0	LRRC74B	protein_coding	0.191439	13
AC007326.10_AC007731.1		0	AC007326.10	lincRNA		0	AC007731.1	antisense		0
AC007326.10_KB-1592A4.15		0	AC007326.10	lincRNA		0	KB-1592A4.15	lincRNA		0
AC007326.10_TMEM191C		0	AC007326.10	lincRNA		0	TMEM191C	protein_coding	0.0214188	2
AC007326.10_KB-1183D5.13		0	AC007326.10	lincRNA		0	KB-1183D5.13	lincRNA		0
AC007326.10_C22orf29		0	AC007326.10	lincRNA		0	C22orf29	protein_coding		0
AC007326.10_XXbac-B562F10.11		0	AC007326.10	lincRNA		0	XXbac-B562F10.11	processed_pseudogene		0
AC007326.10_AC004471.9		0	AC007326.10	lincRNA		0	AC004471.9	antisense		0
AC007326.10_E2F6P2		0	AC007326.10	lincRNA		0	E2F6P2	processed_pseudogene		0
AC007326.10_AC002472.11		0	AC007326.10	lincRNA		0	AC002472.11	antisense		0
AC007326.10_E2F6P3		0	AC007326.10	lincRNA		0	E2F6P3	processed_pseudogene		0
AC007326.10_ABHD17AP4		0	AC007326.10	lincRNA		0	ABHD17AP4	processed_pseudogene		0
AC007326.10_POM121L8P		0	AC007326.10	lincRNA		0	POM121L8P	processed_pseudogene		0
AC007326.10_THAP7-AS1		0	AC007326.10	lincRNA		0	THAP7-AS1	antisense		0
AC007326.10_AC000078.5		0	AC007326.10	lincRNA		0	AC000078.5	processed_pseudogene		0
AC007326.10_KRT18P62		0	AC007326.10	lincRNA		0	KRT18P62	processed_pseudogene		0
AC007326.10_CCDC188		0	AC007326.10	lincRNA		0	CCDC188	protein_coding	0.0660689	27
AC007326.10_BCRP5		0	AC007326.10	lincRNA		0	BCRP5	unprocessed_pseudogene		0
AC007326.10_XXbac-B33L19.4		0	AC007326.10	lincRNA		0	XXbac-B33L19.4	lincRNA		0
AC007326.10_AC000089.3		0	AC007326.10	lincRNA		0	AC000089.3	processed_pseudogene		0
AC007326.10_AC007050.17		0	AC007326.10	lincRNA		0	AC007050.17	antisense		0
AC007326.10_LINC00896		0	AC007326.10	lincRNA		0	LINC00896	lincRNA	0.0525305	10
AC007326.10_AC006547.13		0	AC007326.10	lincRNA		0	AC006547.13	antisense		0
AC007326.10_KRT18P5		0	AC007326.10	lincRNA		0	KRT18P5	processed_pseudogene		0
AC007326.10_LINC01637		0	AC007326.10	lincRNA		0	LINC01637	lincRNA	0.0214653	6
AC007326.10_SLC9A3P2		0	AC007326.10	lincRNA		0	SLC9A3P2	processed_pseudogene		0
AC007326.10_POM121L7P		0	AC007326.10	lincRNA		0	POM121L7P	processed_pseudogene		0
AC007326.10_PI4KA		0	AC007326.10	lincRNA		0	PI4KA	protein_coding	0.176908	34
AC007326.10_C22orf39		0	AC007326.10	lincRNA		0	C22orf39	protein_coding	0.0729184	17
AC007326.10_SCARF2		0	AC007326.10	lincRNA		0	SCARF2	protein_coding	0.0682848	5
AC007326.10_TUBA3GP		0	AC007326.10	lincRNA		0	TUBA3GP	unprocessed_pseudogene		0
AC007326.10_XXbac-B444P24.8		0	AC007326.10	lincRNA		0	XXbac-B444P24.8	antisense		0
AC007326.10_CCDC74BP1		0	AC007326.10	lincRNA		0	CCDC74BP1	unprocessed_pseudogene		0
AC007326.10_LINC01311		0	AC007326.10	lincRNA		0	LINC01311	antisense		0
AC007326.10_AC007326.9		0	AC007326.10	lincRNA		0	AC007326.9	processed_pseudogene		0
AC007326.10_AC004471.10		0	AC007326.10	lincRNA		0	AC004471.10	lincRNA		0
AC007326.10_XXbac-B135H6.18		0	AC007326.10	lincRNA		0	XXbac-B135H6.18	lincRNA		0
AC007326.10_DGCR9		0	AC007326.10	lincRNA		0	DGCR9	lincRNA	0.146977	39
AC007326.10_XXbac-B444P24.14		0	AC007326.10	lincRNA		0	XXbac-B444P24.14	lincRNA		0
AC007326.10_AC000068.10		0	AC007326.10	lincRNA		0	AC000068.10	antisense		0
AC007326.10_AC000068.9		0	AC007326.10	lincRNA		0	AC000068.9	antisense		0
AC007326.10_KB-1440D3.14		0	AC007326.10	lincRNA		0	KB-1440D3.14	lincRNA		0
AC007326.10_RIMBP3B		0	AC007326.10	lincRNA		0	RIMBP3B	protein_coding		0
AC007326.10_IGLL4P		0	AC007326.10	lincRNA		0	IGLL4P	unprocessed_pseudogene		0
AC007326.10_LINC01651		0	AC007326.10	lincRNA		0	LINC01651	lincRNA		0
AC007326.10_LINC00895		0	AC007326.10	lincRNA		0	LINC00895	lincRNA		0
AC007326.10_KB-1592A4.16		0	AC007326.10	lincRNA		0	KB-1592A4.16	unprocessed_pseudogene		0
LINC00895_RTN4R		0	LINC00895	lincRNA		0	RTN4R	protein_coding	0.0729447	4
LINC00895_COMT		0	LINC00895	lincRNA		0	COMT	protein_coding	0.0848506	24
LINC00895_ARVCF		0	LINC00895	lincRNA		0	ARVCF	protein_coding	0.110458	25
LINC00895_TRMT2A		0	LINC00895	lincRNA		0	TRMT2A	protein_coding	0.0439396	23
LINC00895_RANBP1		0	LINC00895	lincRNA		0	RANBP1	protein_coding	0.0438365	4
LINC00895_ZDHHC8		0	LINC00895	lincRNA		0	ZDHHC8	protein_coding	0.0626757	12
LINC00895_KLHL22		0	LINC00895	lincRNA		0	KLHL22	protein_coding	0.0302517	7
LINC00895_MED15		0	LINC00895	lincRNA		0	MED15	protein_coding	0.136052	33
LINC00895_SERPIND1		0	LINC00895	lincRNA		0	SERPIND1	protein_coding	0.174308	23
LINC00895_SNAP29		0	LINC00895	lincRNA		0	SNAP29	protein_coding	0.238165	46
LINC00895_CRKL		0	LINC00895	lincRNA		0	CRKL	protein_coding	0.0395932	6
LINC00895_LZTR1		0	LINC00895	lincRNA		0	LZTR1	protein_coding	0.178469	36
LINC00895_P2RX6		0	LINC00895	lincRNA		0	P2RX6	protein_coding	0.0896742	29
LINC00895_SLC7A4		0	LINC00895	lincRNA		0	SLC7A4	protein_coding	0.0562004	10
LINC00895_PPIL2		0	LINC00895	lincRNA		0	PPIL2	protein_coding	0.158205	42
LINC00895_DGCR6L		0	LINC00895	lincRNA		0	DGCR6L	protein_coding	0.138352	33
LINC00895_DGCR8		0	LINC00895	lincRNA		0	DGCR8	protein_coding	0.063793	8
LINC00895_SDF2L1		0	LINC00895	lincRNA		0	SDF2L1	protein_coding	0.0288324	3
LINC00895_GGT2		0	LINC00895	lincRNA		0	GGT2	protein_coding	0.0706727	5
LINC00895_XXbac-B444P24.10		0	LINC00895	lincRNA		0	XXbac-B444P24.10	unprocessed_pseudogene		0
LINC00895_USP41		0	LINC00895	lincRNA		0	USP41	protein_coding	0.241586	1
LINC00895_YDJC		0	LINC00895	lincRNA		0	YDJC	protein_coding	0.0521678	17
LINC00895_CCDC116		0	LINC00895	lincRNA		0	CCDC116	protein_coding	0.121662	39
LINC00895_HIC2		0	LINC00895	lincRNA		0	HIC2	protein_coding	0.0278773	3
LINC00895_BCRP6		0	LINC00895	lincRNA		0	BCRP6	unprocessed_pseudogene		0
LINC00895_RIMBP3C		0	LINC00895	lincRNA		0	RIMBP3C	protein_coding	0.186888	1
LINC00895_TANGO2		0	LINC00895	lincRNA		0	TANGO2	protein_coding	0.0453944	11
LINC00895_AIFM3		0	LINC00895	lincRNA		0	AIFM3	protein_coding	0.0477403	10
LINC00895_TBX1		0	LINC00895	lincRNA		0	TBX1	protein_coding	0.0355819	7
LINC00895_THAP7		0	LINC00895	lincRNA		0	THAP7	protein_coding	0.0555444	16
LINC00895_TXNRD2		0	LINC00895	lincRNA		0	TXNRD2	protein_coding	0.116997	40
LINC00895_SEPT5		0	LINC00895	lincRNA		0	SEPT5	protein_coding	0.0563617	12
LINC00895_ZNF74		0	LINC00895	lincRNA		0	ZNF74	protein_coding	0.0702357	20
LINC00895_UBE2L3		0	LINC00895	lincRNA		0	UBE2L3	protein_coding	0.0427036	9
LINC00895_GNB1L		0	LINC00895	lincRNA		0	GNB1L	protein_coding	0.10697	39
LINC00895_LRRC74B		0	LINC00895	lincRNA		0	LRRC74B	protein_coding	0.191439	13
LINC00895_AC007731.1		0	LINC00895	lincRNA		0	AC007731.1	antisense		0
LINC00895_KB-1592A4.15		0	LINC00895	lincRNA		0	KB-1592A4.15	lincRNA		0
LINC00895_TMEM191C		0	LINC00895	lincRNA		0	TMEM191C	protein_coding	0.0214188	2
LINC00895_KB-1183D5.13		0	LINC00895	lincRNA		0	KB-1183D5.13	lincRNA		0
LINC00895_C22orf29		0	LINC00895	lincRNA		0	C22orf29	protein_coding		0
LINC00895_XXbac-B562F10.11		0	LINC00895	lincRNA		0	XXbac-B562F10.11	processed_pseudogene		0
LINC00895_E2F6P2		0	LINC00895	lincRNA		0	E2F6P2	processed_pseudogene		0
LINC00895_AC002472.11		0	LINC00895	lincRNA		0	AC002472.11	antisense		0
LINC00895_E2F6P3		0	LINC00895	lincRNA		0	E2F6P3	processed_pseudogene		0
LINC00895_ABHD17AP4		0	LINC00895	lincRNA		0	ABHD17AP4	processed_pseudogene		0
LINC00895_POM121L8P		0	LINC00895	lincRNA		0	POM121L8P	processed_pseudogene		0
LINC00895_THAP7-AS1		0	LINC00895	lincRNA		0	THAP7-AS1	antisense		0
LINC00895_AC000078.5		0	LINC00895	lincRNA		0	AC000078.5	processed_pseudogene		0
LINC00895_CCDC188		0	LINC00895	lincRNA		0	CCDC188	protein_coding	0.0660689	27
LINC00895_BCRP5		0	LINC00895	lincRNA		0	BCRP5	unprocessed_pseudogene		0
LINC00895_XXbac-B33L19.4		0	LINC00895	lincRNA		0	XXbac-B33L19.4	lincRNA		0
LINC00895_AC000089.3		0	LINC00895	lincRNA		0	AC000089.3	processed_pseudogene		0
LINC00895_AC007050.17		0	LINC00895	lincRNA		0	AC007050.17	antisense		0
LINC00895_LINC00896		0	LINC00895	lincRNA		0	LINC00896	lincRNA	0.0525305	10
LINC00895_AC006547.13		0	LINC00895	lincRNA		0	AC006547.13	antisense		0
LINC00895_KRT18P5		0	LINC00895	lincRNA		0	KRT18P5	processed_pseudogene		0
LINC00895_LINC01637		0	LINC00895	lincRNA		0	LINC01637	lincRNA	0.0214653	6
LINC00895_SLC9A3P2		0	LINC00895	lincRNA		0	SLC9A3P2	processed_pseudogene		0
LINC00895_POM121L7P		0	LINC00895	lincRNA		0	POM121L7P	processed_pseudogene		0
LINC00895_PI4KA		0	LINC00895	lincRNA		0	PI4KA	protein_coding	0.176908	34
LINC00895_SCARF2		0	LINC00895	lincRNA		0	SCARF2	protein_coding	0.0682848	5
LINC00895_TUBA3GP		0	LINC00895	lincRNA		0	TUBA3GP	unprocessed_pseudogene		0
LINC00895_XXbac-B444P24.8		0	LINC00895	lincRNA		0	XXbac-B444P24.8	antisense		0
LINC00895_CCDC74BP1		0	LINC00895	lincRNA		0	CCDC74BP1	unprocessed_pseudogene		0
LINC00895_XXbac-B135H6.18		0	LINC00895	lincRNA		0	XXbac-B135H6.18	lincRNA		0
LINC00895_XXbac-B444P24.14		0	LINC00895	lincRNA		0	XXbac-B444P24.14	lincRNA		0
LINC00895_KB-1440D3.14		0	LINC00895	lincRNA		0	KB-1440D3.14	lincRNA		0
LINC00895_RIMBP3B		0	LINC00895	lincRNA		0	RIMBP3B	protein_coding		0
LINC00895_IGLL4P		0	LINC00895	lincRNA		0	IGLL4P	unprocessed_pseudogene		0
LINC00895_LINC01651		0	LINC00895	lincRNA		0	LINC01651	lincRNA		0
LINC00895_KB-1592A4.16		0	LINC00895	lincRNA		0	KB-1592A4.16	unprocessed_pseudogene		0
KB-1592A4.16_PPIL2		0	KB-1592A4.16	unprocessed_pseudogene		0	PPIL2	protein_coding	0.158205	42
KB-1592A4.16_SDF2L1	0.128446	1	KB-1592A4.16	unprocessed_pseudogene		0	SDF2L1	protein_coding	0.0288324	3
KB-1592A4.16_YDJC		0	KB-1592A4.16	unprocessed_pseudogene		0	YDJC	protein_coding	0.0521678	17
KB-1592A4.16_CCDC116		0	KB-1592A4.16	unprocessed_pseudogene		0	CCDC116	protein_coding	0.121662	39
KB-1592A4.16_HIC2		0	KB-1592A4.16	unprocessed_pseudogene		0	HIC2	protein_coding	0.0278773	3
KB-1592A4.16_BCRP6		0	KB-1592A4.16	unprocessed_pseudogene		0	BCRP6	unprocessed_pseudogene		0
KB-1592A4.16_RIMBP3C		0	KB-1592A4.16	unprocessed_pseudogene		0	RIMBP3C	protein_coding	0.186888	1
KB-1592A4.16_UBE2L3		0	KB-1592A4.16	unprocessed_pseudogene		0	UBE2L3	protein_coding	0.0427036	9
KB-1592A4.16_TMEM191C		0	KB-1592A4.16	unprocessed_pseudogene		0	TMEM191C	protein_coding	0.0214188	2
KB-1592A4.16_KB-1183D5.13		0	KB-1592A4.16	unprocessed_pseudogene		0	KB-1183D5.13	lincRNA		0
KB-1592A4.16_E2F6P3		0	KB-1592A4.16	unprocessed_pseudogene		0	E2F6P3	processed_pseudogene		0
KB-1592A4.16_POM121L8P		0	KB-1592A4.16	unprocessed_pseudogene		0	POM121L8P	processed_pseudogene		0
KB-1592A4.16_KB-1440D3.14		0	KB-1592A4.16	unprocessed_pseudogene		0	KB-1440D3.14	lincRNA		0
KB-1592A4.16_RIMBP3B		0	KB-1592A4.16	unprocessed_pseudogene		0	RIMBP3B	protein_coding		0
KB-1592A4.16_LINC01651		0	KB-1592A4.16	unprocessed_pseudogene		0	LINC01651	lincRNA		0

### Sheet: BMI
Pair	Median_quality_pair	N_tissues_represented_pair	First_gene	First_gene_type	Median_quality_first_gene	N_tissues_represented_first_gene	Second_gene	Second_gene_type	Median_quality_second_gene	N_tissues_represented_second_gene
RTN4R_KLHL22	0.0281426	4	RTN4R	protein_coding	0.0729447	4	KLHL22	protein_coding	0.0302517	7
RTN4R_MED15	0.0659997	25	RTN4R	protein_coding	0.0729447	4	MED15	protein_coding	0.136052	33
RTN4R_SERPIND1	0.120975	20	RTN4R	protein_coding	0.0729447	4	SERPIND1	protein_coding	0.174308	23
RTN4R_SNAP29	0.124266	31	RTN4R	protein_coding	0.0729447	4	SNAP29	protein_coding	0.238165	46
RTN4R_CRKL	0.0309408	3	RTN4R	protein_coding	0.0729447	4	CRKL	protein_coding	0.0395932	6
RTN4R_LZTR1	0.0917478	25	RTN4R	protein_coding	0.0729447	4	LZTR1	protein_coding	0.178469	36
RTN4R_P2RX6	0.059589	22	RTN4R	protein_coding	0.0729447	4	P2RX6	protein_coding	0.0896742	29
RTN4R_SLC7A4	0.0517326	10	RTN4R	protein_coding	0.0729447	4	SLC7A4	protein_coding	0.0562004	10
RTN4R_PPIL2	0.0828348	27	RTN4R	protein_coding	0.0729447	4	PPIL2	protein_coding	0.158205	42
RTN4R_DGCR6L	0.0629918	20	RTN4R	protein_coding	0.0729447	4	DGCR6L	protein_coding	0.138352	33
RTN4R_SDF2L1	0.0462431	2	RTN4R	protein_coding	0.0729447	4	SDF2L1	protein_coding	0.0288324	3
RTN4R_GGT2	0.0530792	3	RTN4R	protein_coding	0.0729447	4	GGT2	protein_coding	0.0706727	5
RTN4R_XXbac-B444P24.10	0.0260839	1	RTN4R	protein_coding	0.0729447	4	XXbac-B444P24.10	unprocessed_pseudogene		0
RTN4R_USP41	0.108291	1	RTN4R	protein_coding	0.0729447	4	USP41	protein_coding	0.241586	1
RTN4R_YDJC	0.030288	4	RTN4R	protein_coding	0.0729447	4	YDJC	protein_coding	0.0521678	17
RTN4R_CCDC116	0.0869543	32	RTN4R	protein_coding	0.0729447	4	CCDC116	protein_coding	0.121662	39
RTN4R_HIC2	0.0378126	6	RTN4R	protein_coding	0.0729447	4	HIC2	protein_coding	0.0278773	3
RTN4R_BCRP6		0	RTN4R	protein_coding	0.0729447	4	BCRP6	unprocessed_pseudogene		0
RTN4R_RIMBP3C		0	RTN4R	protein_coding	0.0729447	4	RIMBP3C	protein_coding	0.186888	1
RTN4R_AIFM3	0.0361388	7	RTN4R	protein_coding	0.0729447	4	AIFM3	protein_coding	0.0477403	10
RTN4R_THAP7	0.0314181	11	RTN4R	protein_coding	0.0729447	4	THAP7	protein_coding	0.0555444	16
RTN4R_ZNF74	0.0431252	12	RTN4R	protein_coding	0.0729447	4	ZNF74	protein_coding	0.0702357	20
RTN4R_UBE2L3	0.0876566	2	RTN4R	protein_coding	0.0729447	4	UBE2L3	protein_coding	0.0427036	9
RTN4R_LRRC74B	0.0939371	11	RTN4R	protein_coding	0.0729447	4	LRRC74B	protein_coding	0.191439	13
RTN4R_AC007731.1		0	RTN4R	protein_coding	0.0729447	4	AC007731.1	antisense		0
RTN4R_KB-1592A4.15	0.0988916	3	RTN4R	protein_coding	0.0729447	4	KB-1592A4.15	lincRNA		0
RTN4R_TMEM191C	0.0560776	4	RTN4R	protein_coding	0.0729447	4	TMEM191C	protein_coding	0.0214188	2
RTN4R_KB-1183D5.13		0	RTN4R	protein_coding	0.0729447	4	KB-1183D5.13	lincRNA		0
RTN4R_XXbac-B562F10.11	0.0323108	6	RTN4R	protein_coding	0.0729447	4	XXbac-B562F10.11	processed_pseudogene		0
RTN4R_E2F6P2		0	RTN4R	protein_coding	0.0729447	4	E2F6P2	processed_pseudogene		0
RTN4R_AC002472.11		0	RTN4R	protein_coding	0.0729447	4	AC002472.11	antisense		0
RTN4R_E2F6P3		0	RTN4R	protein_coding	0.0729447	4	E2F6P3	processed_pseudogene		0
RTN4R_ABHD17AP4	0.0558771	7	RTN4R	protein_coding	0.0729447	4	ABHD17AP4	processed_pseudogene		0
RTN4R_POM121L8P		0	RTN4R	protein_coding	0.0729447	4	POM121L8P	processed_pseudogene		0
RTN4R_THAP7-AS1	0.295576	48	RTN4R	protein_coding	0.0729447	4	THAP7-AS1	antisense		0
RTN4R_BCRP5		0	RTN4R	protein_coding	0.0729447	4	BCRP5	unprocessed_pseudogene		0
RTN4R_XXbac-B33L19.4	0.0478644	1	RTN4R	protein_coding	0.0729447	4	XXbac-B33L19.4	lincRNA		0
RTN4R_AC007050.17		0	RTN4R	protein_coding	0.0729447	4	AC007050.17	antisense		0
RTN4R_KRT18P5	0.057911	3	RTN4R	protein_coding	0.0729447	4	KRT18P5	processed_pseudogene		0
RTN4R_LINC01637	0.0346148	4	RTN4R	protein_coding	0.0729447	4	LINC01637	lincRNA	0.0214653	6
RTN4R_SLC9A3P2		0	RTN4R	protein_coding	0.0729447	4	SLC9A3P2	processed_pseudogene		0
RTN4R_POM121L7P	0.195592	2	RTN4R	protein_coding	0.0729447	4	POM121L7P	processed_pseudogene		0
RTN4R_PI4KA	0.0612698	24	RTN4R	protein_coding	0.0729447	4	PI4KA	protein_coding	0.176908	34
RTN4R_SCARF2	0.035059	6	RTN4R	protein_coding	0.0729447	4	SCARF2	protein_coding	0.0682848	5
RTN4R_TUBA3GP		0	RTN4R	protein_coding	0.0729447	4	TUBA3GP	unprocessed_pseudogene		0
RTN4R_CCDC74BP1	0.059783	5	RTN4R	protein_coding	0.0729447	4	CCDC74BP1	unprocessed_pseudogene		0
RTN4R_XXbac-B135H6.18	0.0400277	9	RTN4R	protein_coding	0.0729447	4	XXbac-B135H6.18	lincRNA		0
RTN4R_XXbac-B444P24.14	0.0455066	5	RTN4R	protein_coding	0.0729447	4	XXbac-B444P24.14	lincRNA		0
RTN4R_KB-1440D3.14	0.0319517	3	RTN4R	protein_coding	0.0729447	4	KB-1440D3.14	lincRNA		0
RTN4R_RIMBP3B		0	RTN4R	protein_coding	0.0729447	4	RIMBP3B	protein_coding		0
RTN4R_IGLL4P		0	RTN4R	protein_coding	0.0729447	4	IGLL4P	unprocessed_pseudogene		0
RTN4R_LINC01651		0	RTN4R	protein_coding	0.0729447	4	LINC01651	lincRNA		0
RTN4R_KB-1592A4.16		0	RTN4R	protein_coding	0.0729447	4	KB-1592A4.16	unprocessed_pseudogene		0
GSC2_RTN4R		0	GSC2	protein_coding		0	RTN4R	protein_coding	0.0729447	4
GSC2_UFD1L		0	GSC2	protein_coding		0	UFD1L	protein_coding		0
GSC2_CLTCL1	0.0310229	1	GSC2	protein_coding		0	CLTCL1	protein_coding	0.145675	35
GSC2_CDC45	0.0112124	1	GSC2	protein_coding		0	CDC45	protein_coding	0.0702192	1
GSC2_COMT		0	GSC2	protein_coding		0	COMT	protein_coding	0.0848506	24
GSC2_ARVCF	0.0427799	1	GSC2	protein_coding		0	ARVCF	protein_coding	0.110458	25
GSC2_TRMT2A	0.0149008	1	GSC2	protein_coding		0	TRMT2A	protein_coding	0.0439396	23
GSC2_RANBP1		0	GSC2	protein_coding		0	RANBP1	protein_coding	0.0438365	4
GSC2_ZDHHC8	0.0146562	1	GSC2	protein_coding		0	ZDHHC8	protein_coding	0.0626757	12
GSC2_KLHL22		0	GSC2	protein_coding		0	KLHL22	protein_coding	0.0302517	7
GSC2_MED15	0.027146	1	GSC2	protein_coding		0	MED15	protein_coding	0.136052	33
GSC2_SERPIND1	0.0288951	1	GSC2	protein_coding		0	SERPIND1	protein_coding	0.174308	23
GSC2_SNAP29	0.0659646	1	GSC2	protein_coding		0	SNAP29	protein_coding	0.238165	46
GSC2_CRKL		0	GSC2	protein_coding		0	CRKL	protein_coding	0.0395932	6
GSC2_LZTR1		0	GSC2	protein_coding		0	LZTR1	protein_coding	0.178469	36
GSC2_P2RX6	0.152821	1	GSC2	protein_coding		0	P2RX6	protein_coding	0.0896742	29
GSC2_SLC7A4	0.108434	1	GSC2	protein_coding		0	SLC7A4	protein_coding	0.0562004	10
GSC2_PPIL2	0.121195	1	GSC2	protein_coding		0	PPIL2	protein_coding	0.158205	42
GSC2_SLC25A1		0	GSC2	protein_coding		0	SLC25A1	protein_coding	0.117034	26
GSC2_HIRA		0	GSC2	protein_coding		0	HIRA	protein_coding		0
GSC2_DGCR6L	0.0335258	1	GSC2	protein_coding		0	DGCR6L	protein_coding	0.138352	33
GSC2_DGCR8		0	GSC2	protein_coding		0	DGCR8	protein_coding	0.063793	8
GSC2_SDF2L1	0.0230552	1	GSC2	protein_coding		0	SDF2L1	protein_coding	0.0288324	3
GSC2_GGT2	0.0174	1	GSC2	protein_coding		0	GGT2	protein_coding	0.0706727	5
GSC2_XXbac-B444P24.10		0	GSC2	protein_coding		0	XXbac-B444P24.10	unprocessed_pseudogene		0
GSC2_USP41	0.185674	1	GSC2	protein_coding		0	USP41	protein_coding	0.241586	1
GSC2_YDJC	0.0107198	1	GSC2	protein_coding		0	YDJC	protein_coding	0.0521678	17
GSC2_CCDC116	0.0549149	1	GSC2	protein_coding		0	CCDC116	protein_coding	0.121662	39
GSC2_HIC2		0	GSC2	protein_coding		0	HIC2	protein_coding	0.0278773	3
GSC2_BCRP6		0	GSC2	protein_coding		0	BCRP6	unprocessed_pseudogene		0
GSC2_RIMBP3C		0	GSC2	protein_coding		0	RIMBP3C	protein_coding	0.186888	1
GSC2_TANGO2		0	GSC2	protein_coding		0	TANGO2	protein_coding	0.0453944	11
GSC2_AIFM3		0	GSC2	protein_coding		0	AIFM3	protein_coding	0.0477403	10
GSC2_TBX1		0	GSC2	protein_coding		0	TBX1	protein_coding	0.0355819	7
GSC2_CLDN5		0	GSC2	protein_coding		0	CLDN5	protein_coding	0.0312387	6
GSC2_THAP7	0.018297	1	GSC2	protein_coding		0	THAP7	protein_coding	0.0555444	16
GSC2_TXNRD2	0.189748	1	GSC2	protein_coding		0	TXNRD2	protein_coding	0.116997	40
GSC2_SEPT5	0.0294827	2	GSC2	protein_coding		0	SEPT5	protein_coding	0.0563617	12
GSC2_AC000068.5	0.139758	2	GSC2	protein_coding		0	AC000068.5	antisense		0
GSC2_ZNF74	0.0453657	1	GSC2	protein_coding		0	ZNF74	protein_coding	0.0702357	20
GSC2_MRPL40		0	GSC2	protein_coding		0	MRPL40	protein_coding	0.0652162	8
GSC2_UBE2L3		0	GSC2	protein_coding		0	UBE2L3	protein_coding	0.0427036	9
GSC2_GNB1L	0.0794676	1	GSC2	protein_coding		0	GNB1L	protein_coding	0.10697	39
GSC2_LRRC74B	0.260338	1	GSC2	protein_coding		0	LRRC74B	protein_coding	0.191439	13
GSC2_AC007731.1	0.0549419	1	GSC2	protein_coding		0	AC007731.1	antisense		0
GSC2_KB-1592A4.15	0.122325	1	GSC2	protein_coding		0	KB-1592A4.15	lincRNA		0
GSC2_TMEM191C		0	GSC2	protein_coding		0	TMEM191C	protein_coding	0.0214188	2
GSC2_KB-1183D5.13		0	GSC2	protein_coding		0	KB-1183D5.13	lincRNA		0
GSC2_C22orf29	0.0183706	2	GSC2	protein_coding		0	C22orf29	protein_coding		0
GSC2_XXbac-B562F10.11		0	GSC2	protein_coding		0	XXbac-B562F10.11	processed_pseudogene		0
GSC2_E2F6P2		0	GSC2	protein_coding		0	E2F6P2	processed_pseudogene		0
GSC2_AC002472.11		0	GSC2	protein_coding		0	AC002472.11	antisense		0
GSC2_E2F6P3		0	GSC2	protein_coding		0	E2F6P3	processed_pseudogene		0
GSC2_ABHD17AP4	0.0158485	1	GSC2	protein_coding		0	ABHD17AP4	processed_pseudogene		0
GSC2_POM121L8P		0	GSC2	protein_coding		0	POM121L8P	processed_pseudogene		0
GSC2_THAP7-AS1	0.370748	2	GSC2	protein_coding		0	THAP7-AS1	antisense		0
GSC2_AC000078.5	0.157232	2	GSC2	protein_coding		0	AC000078.5	processed_pseudogene		0
GSC2_KRT18P62		0	GSC2	protein_coding		0	KRT18P62	processed_pseudogene		0
GSC2_CCDC188		0	GSC2	protein_coding		0	CCDC188	protein_coding	0.0660689	27
GSC2_BCRP5		0	GSC2	protein_coding		0	BCRP5	unprocessed_pseudogene		0
GSC2_XXbac-B33L19.4	0.029947	1	GSC2	protein_coding		0	XXbac-B33L19.4	lincRNA		0
GSC2_AC000089.3		0	GSC2	protein_coding		0	AC000089.3	processed_pseudogene		0
GSC2_AC007050.17		0	GSC2	protein_coding		0	AC007050.17	antisense		0
GSC2_LINC00896	0.138244	1	GSC2	protein_coding		0	LINC00896	lincRNA	0.0525305	10
GSC2_AC006547.13		0	GSC2	protein_coding		0	AC006547.13	antisense		0
GSC2_KRT18P5		0	GSC2	protein_coding		0	KRT18P5	processed_pseudogene		0
GSC2_LINC01637		0	GSC2	protein_coding		0	LINC01637	lincRNA	0.0214653	6
GSC2_SLC9A3P2		0	GSC2	protein_coding		0	SLC9A3P2	processed_pseudogene		0
GSC2_POM121L7P	0.302686	1	GSC2	protein_coding		0	POM121L7P	processed_pseudogene		0
GSC2_PI4KA	0.0606372	2	GSC2	protein_coding		0	PI4KA	protein_coding	0.176908	34
GSC2_C22orf39		0	GSC2	protein_coding		0	C22orf39	protein_coding	0.0729184	17
GSC2_SCARF2		0	GSC2	protein_coding		0	SCARF2	protein_coding	0.0682848	5
GSC2_TUBA3GP		0	GSC2	protein_coding		0	TUBA3GP	unprocessed_pseudogene		0
GSC2_XXbac-B444P24.8		0	GSC2	protein_coding		0	XXbac-B444P24.8	antisense		0
GSC2_CCDC74BP1	0.127925	1	GSC2	protein_coding		0	CCDC74BP1	unprocessed_pseudogene		0
GSC2_LINC01311		0	GSC2	protein_coding		0	LINC01311	antisense		0
GSC2_XXbac-B135H6.18	0.105728	1	GSC2	protein_coding		0	XXbac-B135H6.18	lincRNA		0
GSC2_XXbac-B444P24.14		0	GSC2	protein_coding		0	XXbac-B444P24.14	lincRNA		0
GSC2_AC000068.10		0	GSC2	protein_coding		0	AC000068.10	antisense		0
GSC2_AC000068.9		0	GSC2	protein_coding		0	AC000068.9	antisense		0
GSC2_KB-1440D3.14		0	GSC2	protein_coding		0	KB-1440D3.14	lincRNA		0
GSC2_RIMBP3B		0	GSC2	protein_coding		0	RIMBP3B	protein_coding		0
GSC2_IGLL4P		0	GSC2	protein_coding		0	IGLL4P	unprocessed_pseudogene		0
GSC2_LINC01651		0	GSC2	protein_coding		0	LINC01651	lincRNA		0
GSC2_LINC00895		0	GSC2	protein_coding		0	LINC00895	lincRNA		0
GSC2_KB-1592A4.16		0	GSC2	protein_coding		0	KB-1592A4.16	unprocessed_pseudogene		0
UFD1L_RTN4R	0.0383834	6	UFD1L	protein_coding		0	RTN4R	protein_coding	0.0729447	4
UFD1L_CDC45	0.0540178	5	UFD1L	protein_coding		0	CDC45	protein_coding	0.0702192	1
UFD1L_COMT	0.0564172	17	UFD1L	protein_coding		0	COMT	protein_coding	0.0848506	24
UFD1L_ARVCF	0.0921074	24	UFD1L	protein_coding		0	ARVCF	protein_coding	0.110458	25
UFD1L_TRMT2A	0.0514887	14	UFD1L	protein_coding		0	TRMT2A	protein_coding	0.0439396	23
UFD1L_RANBP1	0.0371812	7	UFD1L	protein_coding		0	RANBP1	protein_coding	0.0438365	4
UFD1L_ZDHHC8	0.0829189	9	UFD1L	protein_coding		0	ZDHHC8	protein_coding	0.0626757	12
UFD1L_KLHL22	0.112494	3	UFD1L	protein_coding		0	KLHL22	protein_coding	0.0302517	7
UFD1L_MED15	0.079933	28	UFD1L	protein_coding		0	MED15	protein_coding	0.136052	33
UFD1L_SERPIND1	0.139489	20	UFD1L	protein_coding		0	SERPIND1	protein_coding	0.174308	23
UFD1L_SNAP29	0.131792	31	UFD1L	protein_coding		0	SNAP29	protein_coding	0.238165	46
UFD1L_CRKL	0.0225128	6	UFD1L	protein_coding		0	CRKL	protein_coding	0.0395932	6
UFD1L_LZTR1	0.0689532	28	UFD1L	protein_coding		0	LZTR1	protein_coding	0.178469	36
UFD1L_P2RX6	0.0700579	26	UFD1L	protein_coding		0	P2RX6	protein_coding	0.0896742	29
UFD1L_SLC7A4	0.0500189	9	UFD1L	protein_coding		0	SLC7A4	protein_coding	0.0562004	10
UFD1L_PPIL2	0.128518	30	UFD1L	protein_coding		0	PPIL2	protein_coding	0.158205	42
UFD1L_DGCR6L	0.0798216	23	UFD1L	protein_coding		0	DGCR6L	protein_coding	0.138352	33
UFD1L_DGCR8	0.0654496	5	UFD1L	protein_coding		0	DGCR8	protein_coding	0.063793	8
UFD1L_SDF2L1	0.115826	1	UFD1L	protein_coding		0	SDF2L1	protein_coding	0.0288324	3
UFD1L_GGT2	0.0520571	7	UFD1L	protein_coding		0	GGT2	protein_coding	0.0706727	5
UFD1L_XXbac-B444P24.10	0.0632416	4	UFD1L	protein_coding		0	XXbac-B444P24.10	unprocessed_pseudogene		0
UFD1L_USP41	0.161668	1	UFD1L	protein_coding		0	USP41	protein_coding	0.241586	1
UFD1L_YDJC	0.0333021	9	UFD1L	protein_coding		0	YDJC	protein_coding	0.0521678	17
UFD1L_CCDC116	0.119658	32	UFD1L	protein_coding		0	CCDC116	protein_coding	0.121662	39
UFD1L_HIC2	0.0531118	5	UFD1L	protein_coding		0	HIC2	protein_coding	0.0278773	3
UFD1L_BCRP6		0	UFD1L	protein_coding		0	BCRP6	unprocessed_pseudogene		0
UFD1L_RIMBP3C		0	UFD1L	protein_coding		0	RIMBP3C	protein_coding	0.186888	1
UFD1L_TANGO2	0.0458637	8	UFD1L	protein_coding		0	TANGO2	protein_coding	0.0453944	11
UFD1L_AIFM3	0.0272173	7	UFD1L	protein_coding		0	AIFM3	protein_coding	0.0477403	10
UFD1L_TBX1	0.0505537	6	UFD1L	protein_coding		0	TBX1	protein_coding	0.0355819	7
UFD1L_CLDN5	0.0719304	4	UFD1L	protein_coding		0	CLDN5	protein_coding	0.0312387	6
UFD1L_THAP7	0.0431837	8	UFD1L	protein_coding		0	THAP7	protein_coding	0.0555444	16
UFD1L_TXNRD2	0.0825346	38	UFD1L	protein_coding		0	TXNRD2	protein_coding	0.116997	40
UFD1L_SEPT5	0.039409	12	UFD1L	protein_coding		0	SEPT5	protein_coding	0.0563617	12
UFD1L_ZNF74	0.0498121	19	UFD1L	protein_coding		0	ZNF74	protein_coding	0.0702357	20
UFD1L_UBE2L3	0.0258944	7	UFD1L	protein_coding		0	UBE2L3	protein_coding	0.0427036	9
UFD1L_GNB1L	0.0575766	26	UFD1L	protein_coding		0	GNB1L	protein_coding	0.10697	39
UFD1L_LRRC74B	0.109181	12	UFD1L	protein_coding		0	LRRC74B	protein_coding	0.191439	13
UFD1L_AC007731.1		0	UFD1L	protein_coding		0	AC007731.1	antisense		0
UFD1L_KB-1592A4.15	0.122485	3	UFD1L	protein_coding		0	KB-1592A4.15	lincRNA		0
UFD1L_TMEM191C	0.0193625	3	UFD1L	protein_coding		0	TMEM191C	protein_coding	0.0214188	2
UFD1L_KB-1183D5.13		0	UFD1L	protein_coding		0	KB-1183D5.13	lincRNA		0
UFD1L_C22orf29	0.0680354	37	UFD1L	protein_coding		0	C22orf29	protein_coding		0
UFD1L_XXbac-B562F10.11	0.0637651	4	UFD1L	protein_coding		0	XXbac-B562F10.11	processed_pseudogene		0
UFD1L_E2F6P2		0	UFD1L	protein_coding		0	E2F6P2	processed_pseudogene		0
UFD1L_AC002472.11	0.0542104	1	UFD1L	protein_coding		0	AC002472.11	antisense		0
UFD1L_E2F6P3		0	UFD1L	protein_coding		0	E2F6P3	processed_pseudogene		0
UFD1L_ABHD17AP4	0.0924694	9	UFD1L	protein_coding		0	ABHD17AP4	processed_pseudogene		0
UFD1L_POM121L8P		0	UFD1L	protein_coding		0	POM121L8P	processed_pseudogene		0
UFD1L_THAP7-AS1	0.35268	48	UFD1L	protein_coding		0	THAP7-AS1	antisense		0
UFD1L_AC000078.5	0.185104	41	UFD1L	protein_coding		0	AC000078.5	processed_pseudogene		0
UFD1L_CCDC188	0.0634013	19	UFD1L	protein_coding		0	CCDC188	protein_coding	0.0660689	27
UFD1L_BCRP5		0	UFD1L	protein_coding		0	BCRP5	unprocessed_pseudogene		0
UFD1L_XXbac-B33L19.4	0.0423786	1	UFD1L	protein_coding		0	XXbac-B33L19.4	lincRNA		0
UFD1L_AC000089.3	0.0413238	4	UFD1L	protein_coding		0	AC000089.3	processed_pseudogene		0
UFD1L_AC007050.17		0	UFD1L	protein_coding		0	AC007050.17	antisense		0
UFD1L_LINC00896	0.0247479	7	UFD1L	protein_coding		0	LINC00896	lincRNA	0.0525305	10
UFD1L_AC006547.13	0.0448396	11	UFD1L	protein_coding		0	AC006547.13	antisense		0
UFD1L_KRT18P5	0.0264819	2	UFD1L	protein_coding		0	KRT18P5	processed_pseudogene		0
UFD1L_LINC01637	0.0396155	1	UFD1L	protein_coding		0	LINC01637	lincRNA	0.0214653	6
UFD1L_SLC9A3P2		0	UFD1L	protein_coding		0	SLC9A3P2	processed_pseudogene		0
UFD1L_POM121L7P	0.215701	2	UFD1L	protein_coding		0	POM121L7P	processed_pseudogene		0
UFD1L_PI4KA	0.0992696	26	UFD1L	protein_coding		0	PI4KA	protein_coding	0.176908	34
UFD1L_SCARF2	0.0421314	5	UFD1L	protein_coding		0	SCARF2	protein_coding	0.0682848	5
UFD1L_TUBA3GP		0	UFD1L	protein_coding		0	TUBA3GP	unprocessed_pseudogene		0
UFD1L_XXbac-B444P24.8	0.151412	17	UFD1L	protein_coding		0	XXbac-B444P24.8	antisense		0
UFD1L_CCDC74BP1	0.105488	4	UFD1L	protein_coding		0	CCDC74BP1	unprocessed_pseudogene		0
UFD1L_XXbac-B135H6.18	0.0281423	7	UFD1L	protein_coding		0	XXbac-B135H6.18	lincRNA		0
UFD1L_XXbac-B444P24.14	0.0878462	1	UFD1L	protein_coding		0	XXbac-B444P24.14	lincRNA		0
UFD1L_KB-1440D3.14	0.045083	2	UFD1L	protein_coding		0	KB-1440D3.14	lincRNA		0
UFD1L_RIMBP3B		0	UFD1L	protein_coding		0	RIMBP3B	protein_coding		0
UFD1L_IGLL4P	0.0150961	1	UFD1L	protein_coding		0	IGLL4P	unprocessed_pseudogene		0
UFD1L_LINC01651		0	UFD1L	protein_coding		0	LINC01651	lincRNA		0
UFD1L_LINC00895		0	UFD1L	protein_coding		0	LINC00895	lincRNA		0
UFD1L_KB-1592A4.16		0	UFD1L	protein_coding		0	KB-1592A4.16	unprocessed_pseudogene		0
CLTCL1_RTN4R	0.0897516	26	CLTCL1	protein_coding	0.145675	35	RTN4R	protein_coding	0.0729447	4
CLTCL1_UFD1L	0.0891644	28	CLTCL1	protein_coding	0.145675	35	UFD1L	protein_coding		0
CLTCL1_CDC45	0.0809576	22	CLTCL1	protein_coding	0.145675	35	CDC45	protein_coding	0.0702192	1
CLTCL1_COMT	0.0915357	32	CLTCL1	protein_coding	0.145675	35	COMT	protein_coding	0.0848506	24
CLTCL1_ARVCF	0.108889	34	CLTCL1	protein_coding	0.145675	35	ARVCF	protein_coding	0.110458	25
CLTCL1_TRMT2A	0.110012	30	CLTCL1	protein_coding	0.145675	35	TRMT2A	protein_coding	0.0439396	23
CLTCL1_RANBP1	0.0988752	27	CLTCL1	protein_coding	0.145675	35	RANBP1	protein_coding	0.0438365	4
CLTCL1_ZDHHC8	0.103753	31	CLTCL1	protein_coding	0.145675	35	ZDHHC8	protein_coding	0.0626757	12
CLTCL1_KLHL22	0.096691	26	CLTCL1	protein_coding	0.145675	35	KLHL22	protein_coding	0.0302517	7
CLTCL1_MED15	0.11275	34	CLTCL1	protein_coding	0.145675	35	MED15	protein_coding	0.136052	33
CLTCL1_SERPIND1	0.121193	29	CLTCL1	protein_coding	0.145675	35	SERPIND1	protein_coding	0.174308	23
CLTCL1_SNAP29	0.163316	37	CLTCL1	protein_coding	0.145675	35	SNAP29	protein_coding	0.238165	46
CLTCL1_CRKL	0.0798839	28	CLTCL1	protein_coding	0.145675	35	CRKL	protein_coding	0.0395932	6
CLTCL1_LZTR1	0.109776	37	CLTCL1	protein_coding	0.145675	35	LZTR1	protein_coding	0.178469	36
CLTCL1_P2RX6	0.0681393	30	CLTCL1	protein_coding	0.145675	35	P2RX6	protein_coding	0.0896742	29
CLTCL1_SLC7A4	0.088818	24	CLTCL1	protein_coding	0.145675	35	SLC7A4	protein_coding	0.0562004	10
CLTCL1_PPIL2	0.117775	38	CLTCL1	protein_coding	0.145675	35	PPIL2	protein_coding	0.158205	42
CLTCL1_HIRA	0.0694955	33	CLTCL1	protein_coding	0.145675	35	HIRA	protein_coding		0
CLTCL1_DGCR6L	0.117084	33	CLTCL1	protein_coding	0.145675	35	DGCR6L	protein_coding	0.138352	33
CLTCL1_DGCR8	0.0700751	31	CLTCL1	protein_coding	0.145675	35	DGCR8	protein_coding	0.063793	8
CLTCL1_SDF2L1	0.0540711	28	CLTCL1	protein_coding	0.145675	35	SDF2L1	protein_coding	0.0288324	3
CLTCL1_GGT2	0.0596257	7	CLTCL1	protein_coding	0.145675	35	GGT2	protein_coding	0.0706727	5
CLTCL1_XXbac-B444P24.10	0.0342236	11	CLTCL1	protein_coding	0.145675	35	XXbac-B444P24.10	unprocessed_pseudogene		0
CLTCL1_USP41	0.14186	1	CLTCL1	protein_coding	0.145675	35	USP41	protein_coding	0.241586	1
CLTCL1_YDJC	0.0886056	31	CLTCL1	protein_coding	0.145675	35	YDJC	protein_coding	0.0521678	17
CLTCL1_CCDC116	0.0816158	36	CLTCL1	protein_coding	0.145675	35	CCDC116	protein_coding	0.121662	39
CLTCL1_HIC2	0.0786912	21	CLTCL1	protein_coding	0.145675	35	HIC2	protein_coding	0.0278773	3
CLTCL1_BCRP6	0.0164685	1	CLTCL1	protein_coding	0.145675	35	BCRP6	unprocessed_pseudogene		0
CLTCL1_RIMBP3C	0.084039	1	CLTCL1	protein_coding	0.145675	35	RIMBP3C	protein_coding	0.186888	1
CLTCL1_TANGO2	0.0876363	27	CLTCL1	protein_coding	0.145675	35	TANGO2	protein_coding	0.0453944	11
CLTCL1_AIFM3	0.0500392	25	CLTCL1	protein_coding	0.145675	35	AIFM3	protein_coding	0.0477403	10
CLTCL1_TBX1	0.0612714	23	CLTCL1	protein_coding	0.145675	35	TBX1	protein_coding	0.0355819	7
CLTCL1_CLDN5	0.081003	26	CLTCL1	protein_coding	0.145675	35	CLDN5	protein_coding	0.0312387	6
CLTCL1_THAP7	0.0735612	33	CLTCL1	protein_coding	0.145675	35	THAP7	protein_coding	0.0555444	16
CLTCL1_TXNRD2	0.118995	35	CLTCL1	protein_coding	0.145675	35	TXNRD2	protein_coding	0.116997	40
CLTCL1_SEPT5	0.101921	28	CLTCL1	protein_coding	0.145675	35	SEPT5	protein_coding	0.0563617	12
CLTCL1_AC000068.5	0.0775391	31	CLTCL1	protein_coding	0.145675	35	AC000068.5	antisense		0
CLTCL1_ZNF74	0.0915771	30	CLTCL1	protein_coding	0.145675	35	ZNF74	protein_coding	0.0702357	20
CLTCL1_MRPL40	0.0939619	28	CLTCL1	protein_coding	0.145675	35	MRPL40	protein_coding	0.0652162	8
CLTCL1_UBE2L3	0.107609	30	CLTCL1	protein_coding	0.145675	35	UBE2L3	protein_coding	0.0427036	9
CLTCL1_GNB1L	0.0957858	34	CLTCL1	protein_coding	0.145675	35	GNB1L	protein_coding	0.10697	39
CLTCL1_LRRC74B	0.138353	12	CLTCL1	protein_coding	0.145675	35	LRRC74B	protein_coding	0.191439	13
CLTCL1_AC007731.1	0.0289469	1	CLTCL1	protein_coding	0.145675	35	AC007731.1	antisense		0
CLTCL1_KB-1592A4.15	0.23069	4	CLTCL1	protein_coding	0.145675	35	KB-1592A4.15	lincRNA		0
CLTCL1_TMEM191C	0.0579067	17	CLTCL1	protein_coding	0.145675	35	TMEM191C	protein_coding	0.0214188	2
CLTCL1_KB-1183D5.13	0.0601865	1	CLTCL1	protein_coding	0.145675	35	KB-1183D5.13	lincRNA		0
CLTCL1_C22orf29	0.10434	36	CLTCL1	protein_coding	0.145675	35	C22orf29	protein_coding		0
CLTCL1_XXbac-B562F10.11	0.0793143	26	CLTCL1	protein_coding	0.145675	35	XXbac-B562F10.11	processed_pseudogene		0
CLTCL1_E2F6P2		0	CLTCL1	protein_coding	0.145675	35	E2F6P2	processed_pseudogene		0
CLTCL1_AC002472.11	0.0817617	4	CLTCL1	protein_coding	0.145675	35	AC002472.11	antisense		0
CLTCL1_E2F6P3	0.0866467	1	CLTCL1	protein_coding	0.145675	35	E2F6P3	processed_pseudogene		0
CLTCL1_ABHD17AP4	0.15787	8	CLTCL1	protein_coding	0.145675	35	ABHD17AP4	processed_pseudogene		0
CLTCL1_POM121L8P	0.0440591	1	CLTCL1	protein_coding	0.145675	35	POM121L8P	processed_pseudogene		0
CLTCL1_THAP7-AS1	0.294857	49	CLTCL1	protein_coding	0.145675	35	THAP7-AS1	antisense		0
CLTCL1_AC000078.5	0.167762	41	CLTCL1	protein_coding	0.145675	35	AC000078.5	processed_pseudogene		0
CLTCL1_CCDC188	0.0703401	29	CLTCL1	protein_coding	0.145675	35	CCDC188	protein_coding	0.0660689	27
CLTCL1_BCRP5		0	CLTCL1	protein_coding	0.145675	35	BCRP5	unprocessed_pseudogene		0
CLTCL1_XXbac-B33L19.4	0.0392424	1	CLTCL1	protein_coding	0.145675	35	XXbac-B33L19.4	lincRNA		0
CLTCL1_AC000089.3	0.0543601	22	CLTCL1	protein_coding	0.145675	35	AC000089.3	processed_pseudogene		0
CLTCL1_AC007050.17		0	CLTCL1	protein_coding	0.145675	35	AC007050.17	antisense		0
CLTCL1_LINC00896	0.0702499	18	CLTCL1	protein_coding	0.145675	35	LINC00896	lincRNA	0.0525305	10
CLTCL1_AC006547.13	0.0633615	28	CLTCL1	protein_coding	0.145675	35	AC006547.13	antisense		0
CLTCL1_KRT18P5	0.0522996	21	CLTCL1	protein_coding	0.145675	35	KRT18P5	processed_pseudogene		0
CLTCL1_LINC01637	0.0737027	25	CLTCL1	protein_coding	0.145675	35	LINC01637	lincRNA	0.0214653	6
CLTCL1_SLC9A3P2	0.0681837	4	CLTCL1	protein_coding	0.145675	35	SLC9A3P2	processed_pseudogene		0
CLTCL1_POM121L7P	0.272586	2	CLTCL1	protein_coding	0.145675	35	POM121L7P	processed_pseudogene		0
CLTCL1_PI4KA	0.127749	38	CLTCL1	protein_coding	0.145675	35	PI4KA	protein_coding	0.176908	34
CLTCL1_C22orf39	0.0828028	34	CLTCL1	protein_coding	0.145675	35	C22orf39	protein_coding	0.0729184	17
CLTCL1_SCARF2	0.0844304	30	CLTCL1	protein_coding	0.145675	35	SCARF2	protein_coding	0.0682848	5
CLTCL1_TUBA3GP	0.0415934	3	CLTCL1	protein_coding	0.145675	35	TUBA3GP	unprocessed_pseudogene		0
CLTCL1_XXbac-B444P24.8	0.122006	22	CLTCL1	protein_coding	0.145675	35	XXbac-B444P24.8	antisense		0
CLTCL1_CCDC74BP1	0.153739	5	CLTCL1	protein_coding	0.145675	35	CCDC74BP1	unprocessed_pseudogene		0
CLTCL1_XXbac-B135H6.18	0.0653629	19	CLTCL1	protein_coding	0.145675	35	XXbac-B135H6.18	lincRNA		0
CLTCL1_XXbac-B444P24.14	0.0348849	10	CLTCL1	protein_coding	0.145675	35	XXbac-B444P24.14	lincRNA		0
CLTCL1_AC000068.10	0.0806364	10	CLTCL1	protein_coding	0.145675	35	AC000068.10	antisense		0
CLTCL1_AC000068.9	0.0678662	23	CLTCL1	protein_coding	0.145675	35	AC000068.9	antisense		0
CLTCL1_KB-1440D3.14	0.0536504	9	CLTCL1	protein_coding	0.145675	35	KB-1440D3.14	lincRNA		0
CLTCL1_RIMBP3B	0.041155	1	CLTCL1	protein_coding	0.145675	35	RIMBP3B	protein_coding		0
CLTCL1_IGLL4P		0	CLTCL1	protein_coding	0.145675	35	IGLL4P	unprocessed_pseudogene		0
CLTCL1_LINC01651		0	CLTCL1	protein_coding	0.145675	35	LINC01651	lincRNA		0
CLTCL1_LINC00895	0.0400764	3	CLTCL1	protein_coding	0.145675	35	LINC00895	lincRNA		0
CLTCL1_KB-1592A4.16		0	CLTCL1	protein_coding	0.145675	35	KB-1592A4.16	unprocessed_pseudogene		0
DGCR2_RTN4R	0.106581	19	DGCR2	protein_coding	0.148316	41	RTN4R	protein_coding	0.0729447	4
DGCR2_GSC2	0.0356653	2	DGCR2	protein_coding	0.148316	41	GSC2	protein_coding		0
DGCR2_UFD1L	0.083638	28	DGCR2	protein_coding	0.148316	41	UFD1L	protein_coding		0
DGCR2_CLTCL1	0.141812	38	DGCR2	protein_coding	0.148316	41	CLTCL1	protein_coding	0.145675	35
DGCR2_CDC45	0.0568632	18	DGCR2	protein_coding	0.148316	41	CDC45	protein_coding	0.0702192	1
DGCR2_COMT	0.108093	31	DGCR2	protein_coding	0.148316	41	COMT	protein_coding	0.0848506	24
DGCR2_ARVCF	0.11782	31	DGCR2	protein_coding	0.148316	41	ARVCF	protein_coding	0.110458	25
DGCR2_TRMT2A	0.0876579	33	DGCR2	protein_coding	0.148316	41	TRMT2A	protein_coding	0.0439396	23
DGCR2_RANBP1	0.0824012	29	DGCR2	protein_coding	0.148316	41	RANBP1	protein_coding	0.0438365	4
DGCR2_ZDHHC8	0.067531	25	DGCR2	protein_coding	0.148316	41	ZDHHC8	protein_coding	0.0626757	12
DGCR2_KLHL22	0.0776266	27	DGCR2	protein_coding	0.148316	41	KLHL22	protein_coding	0.0302517	7
DGCR2_MED15	0.11092	33	DGCR2	protein_coding	0.148316	41	MED15	protein_coding	0.136052	33
DGCR2_SERPIND1	0.144916	29	DGCR2	protein_coding	0.148316	41	SERPIND1	protein_coding	0.174308	23
DGCR2_SNAP29	0.182435	40	DGCR2	protein_coding	0.148316	41	SNAP29	protein_coding	0.238165	46
DGCR2_CRKL	0.0853885	26	DGCR2	protein_coding	0.148316	41	CRKL	protein_coding	0.0395932	6
DGCR2_LZTR1	0.146558	35	DGCR2	protein_coding	0.148316	41	LZTR1	protein_coding	0.178469	36
DGCR2_P2RX6	0.0935836	31	DGCR2	protein_coding	0.148316	41	P2RX6	protein_coding	0.0896742	29
DGCR2_SLC7A4	0.0776127	27	DGCR2	protein_coding	0.148316	41	SLC7A4	protein_coding	0.0562004	10
DGCR2_PPIL2	0.153032	34	DGCR2	protein_coding	0.148316	41	PPIL2	protein_coding	0.158205	42
DGCR2_DGCR14	0.120618	36	DGCR2	protein_coding	0.148316	41	DGCR14	protein_coding		0
DGCR2_SLC25A1	0.105882	37	DGCR2	protein_coding	0.148316	41	SLC25A1	protein_coding	0.117034	26
DGCR2_HIRA	0.0758467	28	DGCR2	protein_coding	0.148316	41	HIRA	protein_coding		0
DGCR2_DGCR6L	0.128922	38	DGCR2	protein_coding	0.148316	41	DGCR6L	protein_coding	0.138352	33
DGCR2_DGCR8	0.0875266	26	DGCR2	protein_coding	0.148316	41	DGCR8	protein_coding	0.063793	8
DGCR2_SDF2L1	0.0783791	24	DGCR2	protein_coding	0.148316	41	SDF2L1	protein_coding	0.0288324	3
DGCR2_GGT2	0.049637	5	DGCR2	protein_coding	0.148316	41	GGT2	protein_coding	0.0706727	5
DGCR2_XXbac-B444P24.10	0.060694	11	DGCR2	protein_coding	0.148316	41	XXbac-B444P24.10	unprocessed_pseudogene		0
DGCR2_USP41	0.232813	2	DGCR2	protein_coding	0.148316	41	USP41	protein_coding	0.241586	1
DGCR2_YDJC	0.065282	26	DGCR2	protein_coding	0.148316	41	YDJC	protein_coding	0.0521678	17
DGCR2_CCDC116	0.111919	38	DGCR2	protein_coding	0.148316	41	CCDC116	protein_coding	0.121662	39
DGCR2_HIC2	0.0800967	20	DGCR2	protein_coding	0.148316	41	HIC2	protein_coding	0.0278773	3
DGCR2_BCRP6		0	DGCR2	protein_coding	0.148316	41	BCRP6	unprocessed_pseudogene		0
DGCR2_RIMBP3C	0.0533014	1	DGCR2	protein_coding	0.148316	41	RIMBP3C	protein_coding	0.186888	1
DGCR2_TANGO2	0.0831179	22	DGCR2	protein_coding	0.148316	41	TANGO2	protein_coding	0.0453944	11
DGCR2_AIFM3	0.0598202	24	DGCR2	protein_coding	0.148316	41	AIFM3	protein_coding	0.0477403	10
DGCR2_TBX1	0.061301	21	DGCR2	protein_coding	0.148316	41	TBX1	protein_coding	0.0355819	7
DGCR2_CLDN5	0.0684895	26	DGCR2	protein_coding	0.148316	41	CLDN5	protein_coding	0.0312387	6
DGCR2_THAP7	0.0932191	26	DGCR2	protein_coding	0.148316	41	THAP7	protein_coding	0.0555444	16
DGCR2_TXNRD2	0.132029	41	DGCR2	protein_coding	0.148316	41	TXNRD2	protein_coding	0.116997	40
DGCR2_SEPT5	0.112321	30	DGCR2	protein_coding	0.148316	41	SEPT5	protein_coding	0.0563617	12
DGCR2_AC000068.5	0.0771606	29	DGCR2	protein_coding	0.148316	41	AC000068.5	antisense		0
DGCR2_ZNF74	0.116544	28	DGCR2	protein_coding	0.148316	41	ZNF74	protein_coding	0.0702357	20
DGCR2_MRPL40	0.0843922	28	DGCR2	protein_coding	0.148316	41	MRPL40	protein_coding	0.0652162	8
DGCR2_UBE2L3	0.0881098	33	DGCR2	protein_coding	0.148316	41	UBE2L3	protein_coding	0.0427036	9
DGCR2_GNB1L	0.0988115	32	DGCR2	protein_coding	0.148316	41	GNB1L	protein_coding	0.10697	39
DGCR2_LRRC74B	0.146478	13	DGCR2	protein_coding	0.148316	41	LRRC74B	protein_coding	0.191439	13
DGCR2_AC007731.1	0.0336984	1	DGCR2	protein_coding	0.148316	41	AC007731.1	antisense		0
DGCR2_KB-1592A4.15	0.17584	4	DGCR2	protein_coding	0.148316	41	KB-1592A4.15	lincRNA		0
DGCR2_TMEM191C	0.0762264	23	DGCR2	protein_coding	0.148316	41	TMEM191C	protein_coding	0.0214188	2
DGCR2_KB-1183D5.13		0	DGCR2	protein_coding	0.148316	41	KB-1183D5.13	lincRNA		0
DGCR2_C22orf29	0.10958	41	DGCR2	protein_coding	0.148316	41	C22orf29	protein_coding		0
DGCR2_XXbac-B562F10.11	0.0603538	23	DGCR2	protein_coding	0.148316	41	XXbac-B562F10.11	processed_pseudogene		0
DGCR2_E2F6P2	0.0427565	1	DGCR2	protein_coding	0.148316	41	E2F6P2	processed_pseudogene		0
DGCR2_AC002472.11	0.109402	1	DGCR2	protein_coding	0.148316	41	AC002472.11	antisense		0
DGCR2_E2F6P3		0	DGCR2	protein_coding	0.148316	41	E2F6P3	processed_pseudogene		0
DGCR2_ABHD17AP4	0.117647	6	DGCR2	protein_coding	0.148316	41	ABHD17AP4	processed_pseudogene		0
DGCR2_POM121L8P	0.0414375	1	DGCR2	protein_coding	0.148316	41	POM121L8P	processed_pseudogene		0
DGCR2_THAP7-AS1	0.357383	49	DGCR2	protein_coding	0.148316	41	THAP7-AS1	antisense		0
DGCR2_AC000078.5	0.200867	40	DGCR2	protein_coding	0.148316	41	AC000078.5	processed_pseudogene		0
DGCR2_KRT18P62	0.0735473	1	DGCR2	protein_coding	0.148316	41	KRT18P62	processed_pseudogene		0
DGCR2_CCDC188	0.0852403	26	DGCR2	protein_coding	0.148316	41	CCDC188	protein_coding	0.0660689	27
DGCR2_BCRP5		0	DGCR2	protein_coding	0.148316	41	BCRP5	unprocessed_pseudogene		0
DGCR2_XXbac-B33L19.4	0.0497053	1	DGCR2	protein_coding	0.148316	41	XXbac-B33L19.4	lincRNA		0
DGCR2_AC000089.3	0.0493958	18	DGCR2	protein_coding	0.148316	41	AC000089.3	processed_pseudogene		0
DGCR2_AC007050.17		0	DGCR2	protein_coding	0.148316	41	AC007050.17	antisense		0
DGCR2_LINC00896	0.0710781	18	DGCR2	protein_coding	0.148316	41	LINC00896	lincRNA	0.0525305	10
DGCR2_AC006547.13	0.0979966	23	DGCR2	protein_coding	0.148316	41	AC006547.13	antisense		0
DGCR2_KRT18P5	0.0607475	18	DGCR2	protein_coding	0.148316	41	KRT18P5	processed_pseudogene		0
DGCR2_LINC01637	0.0574657	22	DGCR2	protein_coding	0.148316	41	LINC01637	lincRNA	0.0214653	6
DGCR2_SLC9A3P2	0.0475416	1	DGCR2	protein_coding	0.148316	41	SLC9A3P2	processed_pseudogene		0
DGCR2_POM121L7P	0.243638	2	DGCR2	protein_coding	0.148316	41	POM121L7P	processed_pseudogene		0
DGCR2_PI4KA	0.143084	38	DGCR2	protein_coding	0.148316	41	PI4KA	protein_coding	0.176908	34
DGCR2_C22orf39	0.0696911	32	DGCR2	protein_coding	0.148316	41	C22orf39	protein_coding	0.0729184	17
DGCR2_SCARF2	0.0745402	23	DGCR2	protein_coding	0.148316	41	SCARF2	protein_coding	0.0682848	5
DGCR2_TUBA3GP	0.0533665	1	DGCR2	protein_coding	0.148316	41	TUBA3GP	unprocessed_pseudogene		0
DGCR2_XXbac-B444P24.8	0.108676	20	DGCR2	protein_coding	0.148316	41	XXbac-B444P24.8	antisense		0
DGCR2_CCDC74BP1	0.0990405	4	DGCR2	protein_coding	0.148316	41	CCDC74BP1	unprocessed_pseudogene		0
DGCR2_LINC01311	0.0790774	16	DGCR2	protein_coding	0.148316	41	LINC01311	antisense		0
DGCR2_AC004471.10	0.0851715	8	DGCR2	protein_coding	0.148316	41	AC004471.10	lincRNA		0
DGCR2_XXbac-B135H6.18	0.0615353	18	DGCR2	protein_coding	0.148316	41	XXbac-B135H6.18	lincRNA		0
DGCR2_XXbac-B444P24.14	0.0546261	10	DGCR2	protein_coding	0.148316	41	XXbac-B444P24.14	lincRNA		0
DGCR2_AC000068.10	0.106257	4	DGCR2	protein_coding	0.148316	41	AC000068.10	antisense		0
DGCR2_AC000068.9	0.0997262	16	DGCR2	protein_coding	0.148316	41	AC000068.9	antisense		0
DGCR2_KB-1440D3.14	0.0343605	8	DGCR2	protein_coding	0.148316	41	KB-1440D3.14	lincRNA		0
DGCR2_RIMBP3B	0.0316528	1	DGCR2	protein_coding	0.148316	41	RIMBP3B	protein_coding		0
DGCR2_IGLL4P		0	DGCR2	protein_coding	0.148316	41	IGLL4P	unprocessed_pseudogene		0
DGCR2_LINC01651		0	DGCR2	protein_coding	0.148316	41	LINC01651	lincRNA		0
DGCR2_LINC00895	0.0252836	2	DGCR2	protein_coding	0.148316	41	LINC00895	lincRNA		0
DGCR2_KB-1592A4.16	0.0780293	1	DGCR2	protein_coding	0.148316	41	KB-1592A4.16	unprocessed_pseudogene		0
CDC45_RTN4R	0.0245771	4	CDC45	protein_coding	0.0702192	1	RTN4R	protein_coding	0.0729447	4
CDC45_COMT	0.0323552	9	CDC45	protein_coding	0.0702192	1	COMT	protein_coding	0.0848506	24
CDC45_ARVCF	0.068088	18	CDC45	protein_coding	0.0702192	1	ARVCF	protein_coding	0.110458	25
CDC45_TRMT2A	0.0657301	10	CDC45	protein_coding	0.0702192	1	TRMT2A	protein_coding	0.0439396	23
CDC45_RANBP1	0.0415755	3	CDC45	protein_coding	0.0702192	1	RANBP1	protein_coding	0.0438365	4
CDC45_ZDHHC8	0.0665524	4	CDC45	protein_coding	0.0702192	1	ZDHHC8	protein_coding	0.0626757	12
CDC45_KLHL22	0.0167888	3	CDC45	protein_coding	0.0702192	1	KLHL22	protein_coding	0.0302517	7
CDC45_MED15	0.0460012	18	CDC45	protein_coding	0.0702192	1	MED15	protein_coding	0.136052	33
CDC45_SERPIND1	0.115461	18	CDC45	protein_coding	0.0702192	1	SERPIND1	protein_coding	0.174308	23
CDC45_SNAP29	0.115232	28	CDC45	protein_coding	0.0702192	1	SNAP29	protein_coding	0.238165	46
CDC45_CRKL	0.0242529	2	CDC45	protein_coding	0.0702192	1	CRKL	protein_coding	0.0395932	6
CDC45_LZTR1	0.0636285	22	CDC45	protein_coding	0.0702192	1	LZTR1	protein_coding	0.178469	36
CDC45_P2RX6	0.046588	15	CDC45	protein_coding	0.0702192	1	P2RX6	protein_coding	0.0896742	29
CDC45_SLC7A4	0.0704618	7	CDC45	protein_coding	0.0702192	1	SLC7A4	protein_coding	0.0562004	10
CDC45_PPIL2	0.0774739	23	CDC45	protein_coding	0.0702192	1	PPIL2	protein_coding	0.158205	42
CDC45_DGCR6L	0.0494855	23	CDC45	protein_coding	0.0702192	1	DGCR6L	protein_coding	0.138352	33
CDC45_DGCR8	0.0321019	8	CDC45	protein_coding	0.0702192	1	DGCR8	protein_coding	0.063793	8
CDC45_SDF2L1	0.03593	2	CDC45	protein_coding	0.0702192	1	SDF2L1	protein_coding	0.0288324	3
CDC45_GGT2	0.0388524	4	CDC45	protein_coding	0.0702192	1	GGT2	protein_coding	0.0706727	5
CDC45_XXbac-B444P24.10	0.0365231	3	CDC45	protein_coding	0.0702192	1	XXbac-B444P24.10	unprocessed_pseudogene		0
CDC45_USP41	0.167503	1	CDC45	protein_coding	0.0702192	1	USP41	protein_coding	0.241586	1
CDC45_YDJC	0.0274008	5	CDC45	protein_coding	0.0702192	1	YDJC	protein_coding	0.0521678	17
CDC45_CCDC116	0.0634504	27	CDC45	protein_coding	0.0702192	1	CCDC116	protein_coding	0.121662	39
CDC45_HIC2	0.0158404	2	CDC45	protein_coding	0.0702192	1	HIC2	protein_coding	0.0278773	3
CDC45_BCRP6		0	CDC45	protein_coding	0.0702192	1	BCRP6	unprocessed_pseudogene		0
CDC45_RIMBP3C		0	CDC45	protein_coding	0.0702192	1	RIMBP3C	protein_coding	0.186888	1
CDC45_TANGO2	0.0403673	4	CDC45	protein_coding	0.0702192	1	TANGO2	protein_coding	0.0453944	11
CDC45_AIFM3	0.0656476	4	CDC45	protein_coding	0.0702192	1	AIFM3	protein_coding	0.0477403	10
CDC45_TBX1	0.0437162	6	CDC45	protein_coding	0.0702192	1	TBX1	protein_coding	0.0355819	7
CDC45_CLDN5	0.045136	2	CDC45	protein_coding	0.0702192	1	CLDN5	protein_coding	0.0312387	6
CDC45_THAP7	0.0214995	4	CDC45	protein_coding	0.0702192	1	THAP7	protein_coding	0.0555444	16
CDC45_TXNRD2	0.0755476	21	CDC45	protein_coding	0.0702192	1	TXNRD2	protein_coding	0.116997	40
CDC45_SEPT5	0.0452179	7	CDC45	protein_coding	0.0702192	1	SEPT5	protein_coding	0.0563617	12
CDC45_ZNF74	0.0417532	11	CDC45	protein_coding	0.0702192	1	ZNF74	protein_coding	0.0702357	20
CDC45_UBE2L3	0.0433833	8	CDC45	protein_coding	0.0702192	1	UBE2L3	protein_coding	0.0427036	9
CDC45_GNB1L	0.0590289	19	CDC45	protein_coding	0.0702192	1	GNB1L	protein_coding	0.10697	39
CDC45_LRRC74B	0.103785	9	CDC45	protein_coding	0.0702192	1	LRRC74B	protein_coding	0.191439	13
CDC45_AC007731.1	0.0304977	1	CDC45	protein_coding	0.0702192	1	AC007731.1	antisense		0
CDC45_KB-1592A4.15	0.121334	2	CDC45	protein_coding	0.0702192	1	KB-1592A4.15	lincRNA		0
CDC45_TMEM191C	0.0210034	4	CDC45	protein_coding	0.0702192	1	TMEM191C	protein_coding	0.0214188	2
CDC45_KB-1183D5.13		0	CDC45	protein_coding	0.0702192	1	KB-1183D5.13	lincRNA		0
CDC45_C22orf29	0.0581287	23	CDC45	protein_coding	0.0702192	1	C22orf29	protein_coding		0
CDC45_XXbac-B562F10.11	0.0697046	2	CDC45	protein_coding	0.0702192	1	XXbac-B562F10.11	processed_pseudogene		0
CDC45_E2F6P2		0	CDC45	protein_coding	0.0702192	1	E2F6P2	processed_pseudogene		0
CDC45_AC002472.11		0	CDC45	protein_coding	0.0702192	1	AC002472.11	antisense		0
CDC45_E2F6P3		0	CDC45	protein_coding	0.0702192	1	E2F6P3	processed_pseudogene		0
CDC45_ABHD17AP4	0.116413	4	CDC45	protein_coding	0.0702192	1	ABHD17AP4	processed_pseudogene		0
CDC45_POM121L8P		0	CDC45	protein_coding	0.0702192	1	POM121L8P	processed_pseudogene		0
CDC45_THAP7-AS1	0.227415	49	CDC45	protein_coding	0.0702192	1	THAP7-AS1	antisense		0
CDC45_AC000078.5	0.12303	34	CDC45	protein_coding	0.0702192	1	AC000078.5	processed_pseudogene		0
CDC45_CCDC188	0.0406142	11	CDC45	protein_coding	0.0702192	1	CCDC188	protein_coding	0.0660689	27
CDC45_BCRP5		0	CDC45	protein_coding	0.0702192	1	BCRP5	unprocessed_pseudogene		0
CDC45_XXbac-B33L19.4	0.0162411	1	CDC45	protein_coding	0.0702192	1	XXbac-B33L19.4	lincRNA		0
CDC45_AC000089.3	0.0294091	5	CDC45	protein_coding	0.0702192	1	AC000089.3	processed_pseudogene		0
CDC45_AC007050.17		0	CDC45	protein_coding	0.0702192	1	AC007050.17	antisense		0
CDC45_LINC00896	0.0489401	7	CDC45	protein_coding	0.0702192	1	LINC00896	lincRNA	0.0525305	10
CDC45_AC006547.13	0.0500046	6	CDC45	protein_coding	0.0702192	1	AC006547.13	antisense		0
CDC45_KRT18P5	0.0390074	1	CDC45	protein_coding	0.0702192	1	KRT18P5	processed_pseudogene		0
CDC45_LINC01637	0.0393265	2	CDC45	protein_coding	0.0702192	1	LINC01637	lincRNA	0.0214653	6
CDC45_SLC9A3P2		0	CDC45	protein_coding	0.0702192	1	SLC9A3P2	processed_pseudogene		0
CDC45_POM121L7P	0.27103	1	CDC45	protein_coding	0.0702192	1	POM121L7P	processed_pseudogene		0
CDC45_PI4KA	0.0784939	16	CDC45	protein_coding	0.0702192	1	PI4KA	protein_coding	0.176908	34
CDC45_SCARF2	0.0153532	4	CDC45	protein_coding	0.0702192	1	SCARF2	protein_coding	0.0682848	5
CDC45_TUBA3GP		0	CDC45	protein_coding	0.0702192	1	TUBA3GP	unprocessed_pseudogene		0
CDC45_XXbac-B444P24.8	0.065188	17	CDC45	protein_coding	0.0702192	1	XXbac-B444P24.8	antisense		0
CDC45_CCDC74BP1	0.0997587	4	CDC45	protein_coding	0.0702192	1	CCDC74BP1	unprocessed_pseudogene		0
CDC45_XXbac-B135H6.18	0.0587966	7	CDC45	protein_coding	0.0702192	1	XXbac-B135H6.18	lincRNA		0
CDC45_XXbac-B444P24.14	0.041518	2	CDC45	protein_coding	0.0702192	1	XXbac-B444P24.14	lincRNA		0
CDC45_KB-1440D3.14	0.0267304	3	CDC45	protein_coding	0.0702192	1	KB-1440D3.14	lincRNA		0
CDC45_RIMBP3B		0	CDC45	protein_coding	0.0702192	1	RIMBP3B	protein_coding		0
CDC45_IGLL4P		0	CDC45	protein_coding	0.0702192	1	IGLL4P	unprocessed_pseudogene		0
CDC45_LINC01651		0	CDC45	protein_coding	0.0702192	1	LINC01651	lincRNA		0
CDC45_LINC00895		0	CDC45	protein_coding	0.0702192	1	LINC00895	lincRNA		0
CDC45_KB-1592A4.16		0	CDC45	protein_coding	0.0702192	1	KB-1592A4.16	unprocessed_pseudogene		0
COMT_RTN4R	0.0388704	14	COMT	protein_coding	0.0848506	24	RTN4R	protein_coding	0.0729447	4
COMT_ARVCF	0.0790295	28	COMT	protein_coding	0.0848506	24	ARVCF	protein_coding	0.110458	25
COMT_TRMT2A	0.0695281	19	COMT	protein_coding	0.0848506	24	TRMT2A	protein_coding	0.0439396	23
COMT_RANBP1	0.0343405	18	COMT	protein_coding	0.0848506	24	RANBP1	protein_coding	0.0438365	4
COMT_ZDHHC8	0.0563963	21	COMT	protein_coding	0.0848506	24	ZDHHC8	protein_coding	0.0626757	12
COMT_KLHL22	0.0597129	19	COMT	protein_coding	0.0848506	24	KLHL22	protein_coding	0.0302517	7
COMT_MED15	0.0758477	26	COMT	protein_coding	0.0848506	24	MED15	protein_coding	0.136052	33
COMT_SERPIND1	0.11714	22	COMT	protein_coding	0.0848506	24	SERPIND1	protein_coding	0.174308	23
COMT_SNAP29	0.162802	38	COMT	protein_coding	0.0848506	24	SNAP29	protein_coding	0.238165	46
COMT_CRKL	0.0521117	19	COMT	protein_coding	0.0848506	24	CRKL	protein_coding	0.0395932	6
COMT_LZTR1	0.115468	29	COMT	protein_coding	0.0848506	24	LZTR1	protein_coding	0.178469	36
COMT_P2RX6	0.0773851	25	COMT	protein_coding	0.0848506	24	P2RX6	protein_coding	0.0896742	29
COMT_SLC7A4	0.0484278	16	COMT	protein_coding	0.0848506	24	SLC7A4	protein_coding	0.0562004	10
COMT_PPIL2	0.0725214	33	COMT	protein_coding	0.0848506	24	PPIL2	protein_coding	0.158205	42
COMT_DGCR6L	0.108993	27	COMT	protein_coding	0.0848506	24	DGCR6L	protein_coding	0.138352	33
COMT_DGCR8	0.0641325	14	COMT	protein_coding	0.0848506	24	DGCR8	protein_coding	0.063793	8
COMT_SDF2L1	0.0403239	18	COMT	protein_coding	0.0848506	24	SDF2L1	protein_coding	0.0288324	3
COMT_GGT2	0.0535719	4	COMT	protein_coding	0.0848506	24	GGT2	protein_coding	0.0706727	5
COMT_XXbac-B444P24.10	0.035939	4	COMT	protein_coding	0.0848506	24	XXbac-B444P24.10	unprocessed_pseudogene		0
COMT_USP41	0.181614	1	COMT	protein_coding	0.0848506	24	USP41	protein_coding	0.241586	1
COMT_YDJC	0.0403444	16	COMT	protein_coding	0.0848506	24	YDJC	protein_coding	0.0521678	17
COMT_CCDC116	0.0947671	31	COMT	protein_coding	0.0848506	24	CCDC116	protein_coding	0.121662	39
COMT_HIC2	0.0323513	8	COMT	protein_coding	0.0848506	24	HIC2	protein_coding	0.0278773	3
COMT_BCRP6		0	COMT	protein_coding	0.0848506	24	BCRP6	unprocessed_pseudogene		0
COMT_RIMBP3C	0.0373334	1	COMT	protein_coding	0.0848506	24	RIMBP3C	protein_coding	0.186888	1
COMT_TANGO2	0.0495468	19	COMT	protein_coding	0.0848506	24	TANGO2	protein_coding	0.0453944	11
COMT_AIFM3	0.0446615	12	COMT	protein_coding	0.0848506	24	AIFM3	protein_coding	0.0477403	10
COMT_THAP7	0.0659006	16	COMT	protein_coding	0.0848506	24	THAP7	protein_coding	0.0555444	16
COMT_TXNRD2	0.108839	30	COMT	protein_coding	0.0848506	24	TXNRD2	protein_coding	0.116997	40
COMT_ZNF74	0.0350396	21	COMT	protein_coding	0.0848506	24	ZNF74	protein_coding	0.0702357	20
COMT_UBE2L3	0.0652295	21	COMT	protein_coding	0.0848506	24	UBE2L3	protein_coding	0.0427036	9
COMT_LRRC74B	0.173149	12	COMT	protein_coding	0.0848506	24	LRRC74B	protein_coding	0.191439	13
COMT_AC007731.1	0.0514762	1	COMT	protein_coding	0.0848506	24	AC007731.1	antisense		0
COMT_KB-1592A4.15	0.196053	3	COMT	protein_coding	0.0848506	24	KB-1592A4.15	lincRNA		0
COMT_TMEM191C	0.0400565	9	COMT	protein_coding	0.0848506	24	TMEM191C	protein_coding	0.0214188	2
COMT_KB-1183D5.13		0	COMT	protein_coding	0.0848506	24	KB-1183D5.13	lincRNA		0
COMT_XXbac-B562F10.11	0.0491202	13	COMT	protein_coding	0.0848506	24	XXbac-B562F10.11	processed_pseudogene		0
COMT_E2F6P2		0	COMT	protein_coding	0.0848506	24	E2F6P2	processed_pseudogene		0
COMT_AC002472.11	0.0878602	1	COMT	protein_coding	0.0848506	24	AC002472.11	antisense		0
COMT_E2F6P3		0	COMT	protein_coding	0.0848506	24	E2F6P3	processed_pseudogene		0
COMT_ABHD17AP4	0.13569	7	COMT	protein_coding	0.0848506	24	ABHD17AP4	processed_pseudogene		0
COMT_POM121L8P		0	COMT	protein_coding	0.0848506	24	POM121L8P	processed_pseudogene		0
COMT_THAP7-AS1	0.281158	49	COMT	protein_coding	0.0848506	24	THAP7-AS1	antisense		0
COMT_CCDC188	0.0562664	25	COMT	protein_coding	0.0848506	24	CCDC188	protein_coding	0.0660689	27
COMT_BCRP5		0	COMT	protein_coding	0.0848506	24	BCRP5	unprocessed_pseudogene		0
COMT_XXbac-B33L19.4	0.0580981	1	COMT	protein_coding	0.0848506	24	XXbac-B33L19.4	lincRNA		0
COMT_AC007050.17		0	COMT	protein_coding	0.0848506	24	AC007050.17	antisense		0
COMT_LINC00896	0.0441874	16	COMT	protein_coding	0.0848506	24	LINC00896	lincRNA	0.0525305	10
COMT_AC006547.13	0.0450108	24	COMT	protein_coding	0.0848506	24	AC006547.13	antisense		0
COMT_KRT18P5	0.0620149	8	COMT	protein_coding	0.0848506	24	KRT18P5	processed_pseudogene		0
COMT_LINC01637	0.025742	7	COMT	protein_coding	0.0848506	24	LINC01637	lincRNA	0.0214653	6
COMT_SLC9A3P2		0	COMT	protein_coding	0.0848506	24	SLC9A3P2	processed_pseudogene		0
COMT_POM121L7P	0.248903	2	COMT	protein_coding	0.0848506	24	POM121L7P	processed_pseudogene		0
COMT_PI4KA	0.0959581	27	COMT	protein_coding	0.0848506	24	PI4KA	protein_coding	0.176908	34
COMT_SCARF2	0.0465441	17	COMT	protein_coding	0.0848506	24	SCARF2	protein_coding	0.0682848	5
COMT_TUBA3GP		0	COMT	protein_coding	0.0848506	24	TUBA3GP	unprocessed_pseudogene		0
COMT_XXbac-B444P24.8	0.113891	19	COMT	protein_coding	0.0848506	24	XXbac-B444P24.8	antisense		0
COMT_CCDC74BP1	0.0877381	5	COMT	protein_coding	0.0848506	24	CCDC74BP1	unprocessed_pseudogene		0
COMT_XXbac-B135H6.18	0.0309247	9	COMT	protein_coding	0.0848506	24	XXbac-B135H6.18	lincRNA		0
COMT_XXbac-B444P24.14	0.0284655	2	COMT	protein_coding	0.0848506	24	XXbac-B444P24.14	lincRNA		0
COMT_KB-1440D3.14	0.0361237	2	COMT	protein_coding	0.0848506	24	KB-1440D3.14	lincRNA		0
COMT_RIMBP3B		0	COMT	protein_coding	0.0848506	24	RIMBP3B	protein_coding		0
COMT_IGLL4P		0	COMT	protein_coding	0.0848506	24	IGLL4P	unprocessed_pseudogene		0
COMT_LINC01651		0	COMT	protein_coding	0.0848506	24	LINC01651	lincRNA		0
COMT_KB-1592A4.16		0	COMT	protein_coding	0.0848506	24	KB-1592A4.16	unprocessed_pseudogene		0
ARVCF_RTN4R	0.0885304	20	ARVCF	protein_coding	0.110458	25	RTN4R	protein_coding	0.0729447	4
ARVCF_TRMT2A	0.0917535	22	ARVCF	protein_coding	0.110458	25	TRMT2A	protein_coding	0.0439396	23
ARVCF_RANBP1	0.0950948	23	ARVCF	protein_coding	0.110458	25	RANBP1	protein_coding	0.0438365	4
ARVCF_ZDHHC8	0.0826603	21	ARVCF	protein_coding	0.110458	25	ZDHHC8	protein_coding	0.0626757	12
ARVCF_KLHL22	0.0873945	20	ARVCF	protein_coding	0.110458	25	KLHL22	protein_coding	0.0302517	7
ARVCF_MED15	0.130882	27	ARVCF	protein_coding	0.110458	25	MED15	protein_coding	0.136052	33
ARVCF_SERPIND1	0.141415	23	ARVCF	protein_coding	0.110458	25	SERPIND1	protein_coding	0.174308	23
ARVCF_SNAP29	0.14218	33	ARVCF	protein_coding	0.110458	25	SNAP29	protein_coding	0.238165	46
ARVCF_CRKL	0.105191	21	ARVCF	protein_coding	0.110458	25	CRKL	protein_coding	0.0395932	6
ARVCF_LZTR1	0.128489	26	ARVCF	protein_coding	0.110458	25	LZTR1	protein_coding	0.178469	36
ARVCF_P2RX6	0.0799641	27	ARVCF	protein_coding	0.110458	25	P2RX6	protein_coding	0.0896742	29
ARVCF_SLC7A4	0.0747687	21	ARVCF	protein_coding	0.110458	25	SLC7A4	protein_coding	0.0562004	10
ARVCF_PPIL2	0.128281	29	ARVCF	protein_coding	0.110458	25	PPIL2	protein_coding	0.158205	42
ARVCF_DGCR6L	0.091721	28	ARVCF	protein_coding	0.110458	25	DGCR6L	protein_coding	0.138352	33
ARVCF_DGCR8	0.0812832	20	ARVCF	protein_coding	0.110458	25	DGCR8	protein_coding	0.063793	8
ARVCF_SDF2L1	0.0778001	17	ARVCF	protein_coding	0.110458	25	SDF2L1	protein_coding	0.0288324	3
ARVCF_GGT2	0.0360998	6	ARVCF	protein_coding	0.110458	25	GGT2	protein_coding	0.0706727	5
ARVCF_XXbac-B444P24.10	0.0480424	12	ARVCF	protein_coding	0.110458	25	XXbac-B444P24.10	unprocessed_pseudogene		0
ARVCF_USP41	0.139444	1	ARVCF	protein_coding	0.110458	25	USP41	protein_coding	0.241586	1
ARVCF_YDJC	0.0754773	20	ARVCF	protein_coding	0.110458	25	YDJC	protein_coding	0.0521678	17
ARVCF_CCDC116	0.102109	34	ARVCF	protein_coding	0.110458	25	CCDC116	protein_coding	0.121662	39
ARVCF_HIC2	0.0707635	16	ARVCF	protein_coding	0.110458	25	HIC2	protein_coding	0.0278773	3
ARVCF_BCRP6		0	ARVCF	protein_coding	0.110458	25	BCRP6	unprocessed_pseudogene		0
ARVCF_RIMBP3C	0.0654689	1	ARVCF	protein_coding	0.110458	25	RIMBP3C	protein_coding	0.186888	1
ARVCF_TANGO2	0.0664043	25	ARVCF	protein_coding	0.110458	25	TANGO2	protein_coding	0.0453944	11
ARVCF_AIFM3	0.0770989	18	ARVCF	protein_coding	0.110458	25	AIFM3	protein_coding	0.0477403	10
ARVCF_THAP7	0.0867824	22	ARVCF	protein_coding	0.110458	25	THAP7	protein_coding	0.0555444	16
ARVCF_ZNF74	0.0666402	26	ARVCF	protein_coding	0.110458	25	ZNF74	protein_coding	0.0702357	20
ARVCF_UBE2L3	0.0827497	26	ARVCF	protein_coding	0.110458	25	UBE2L3	protein_coding	0.0427036	9
ARVCF_LRRC74B	0.134794	14	ARVCF	protein_coding	0.110458	25	LRRC74B	protein_coding	0.191439	13
ARVCF_AC007731.1	0.058184	1	ARVCF	protein_coding	0.110458	25	AC007731.1	antisense		0
ARVCF_KB-1592A4.15	0.140243	4	ARVCF	protein_coding	0.110458	25	KB-1592A4.15	lincRNA		0
ARVCF_TMEM191C	0.0432901	12	ARVCF	protein_coding	0.110458	25	TMEM191C	protein_coding	0.0214188	2
ARVCF_KB-1183D5.13		0	ARVCF	protein_coding	0.110458	25	KB-1183D5.13	lincRNA		0
ARVCF_XXbac-B562F10.11	0.0688301	18	ARVCF	protein_coding	0.110458	25	XXbac-B562F10.11	processed_pseudogene		0
ARVCF_E2F6P2		0	ARVCF	protein_coding	0.110458	25	E2F6P2	processed_pseudogene		0
ARVCF_AC002472.11	0.0224704	3	ARVCF	protein_coding	0.110458	25	AC002472.11	antisense		0
ARVCF_E2F6P3		0	ARVCF	protein_coding	0.110458	25	E2F6P3	processed_pseudogene		0
ARVCF_ABHD17AP4	0.115957	6	ARVCF	protein_coding	0.110458	25	ABHD17AP4	processed_pseudogene		0
ARVCF_POM121L8P		0	ARVCF	protein_coding	0.110458	25	POM121L8P	processed_pseudogene		0
ARVCF_THAP7-AS1	0.336357	49	ARVCF	protein_coding	0.110458	25	THAP7-AS1	antisense		0
ARVCF_CCDC188	0.0840504	25	ARVCF	protein_coding	0.110458	25	CCDC188	protein_coding	0.0660689	27
ARVCF_BCRP5		0	ARVCF	protein_coding	0.110458	25	BCRP5	unprocessed_pseudogene		0
ARVCF_XXbac-B33L19.4	0.0438801	1	ARVCF	protein_coding	0.110458	25	XXbac-B33L19.4	lincRNA		0
ARVCF_AC007050.17		0	ARVCF	protein_coding	0.110458	25	AC007050.17	antisense		0
ARVCF_LINC00896	0.0551035	16	ARVCF	protein_coding	0.110458	25	LINC00896	lincRNA	0.0525305	10
ARVCF_AC006547.13	0.0620484	24	ARVCF	protein_coding	0.110458	25	AC006547.13	antisense		0
ARVCF_KRT18P5	0.0337255	12	ARVCF	protein_coding	0.110458	25	KRT18P5	processed_pseudogene		0
ARVCF_LINC01637	0.0536442	12	ARVCF	protein_coding	0.110458	25	LINC01637	lincRNA	0.0214653	6
ARVCF_SLC9A3P2	0.090585	1	ARVCF	protein_coding	0.110458	25	SLC9A3P2	processed_pseudogene		0
ARVCF_POM121L7P	0.2005	2	ARVCF	protein_coding	0.110458	25	POM121L7P	processed_pseudogene		0
ARVCF_PI4KA	0.103399	29	ARVCF	protein_coding	0.110458	25	PI4KA	protein_coding	0.176908	34
ARVCF_SCARF2	0.0831174	19	ARVCF	protein_coding	0.110458	25	SCARF2	protein_coding	0.0682848	5
ARVCF_TUBA3GP		0	ARVCF	protein_coding	0.110458	25	TUBA3GP	unprocessed_pseudogene		0
ARVCF_XXbac-B444P24.8	0.136242	19	ARVCF	protein_coding	0.110458	25	XXbac-B444P24.8	antisense		0
ARVCF_CCDC74BP1	0.213054	3	ARVCF	protein_coding	0.110458	25	CCDC74BP1	unprocessed_pseudogene		0
ARVCF_XXbac-B135H6.18	0.0511405	14	ARVCF	protein_coding	0.110458	25	XXbac-B135H6.18	lincRNA		0
ARVCF_XXbac-B444P24.14	0.0583355	9	ARVCF	protein_coding	0.110458	25	XXbac-B444P24.14	lincRNA		0
ARVCF_KB-1440D3.14	0.043865	7	ARVCF	protein_coding	0.110458	25	KB-1440D3.14	lincRNA		0
ARVCF_RIMBP3B		0	ARVCF	protein_coding	0.110458	25	RIMBP3B	protein_coding		0
ARVCF_IGLL4P		0	ARVCF	protein_coding	0.110458	25	IGLL4P	unprocessed_pseudogene		0
ARVCF_LINC01651		0	ARVCF	protein_coding	0.110458	25	LINC01651	lincRNA		0
ARVCF_KB-1592A4.16	0.0305465	1	ARVCF	protein_coding	0.110458	25	KB-1592A4.16	unprocessed_pseudogene		0
TRMT2A_RTN4R	0.041398	10	TRMT2A	protein_coding	0.0439396	23	RTN4R	protein_coding	0.0729447	4
TRMT2A_ZDHHC8	0.0472076	17	TRMT2A	protein_coding	0.0439396	23	ZDHHC8	protein_coding	0.0626757	12
TRMT2A_KLHL22	0.0292795	7	TRMT2A	protein_coding	0.0439396	23	KLHL22	protein_coding	0.0302517	7
TRMT2A_MED15	0.0828309	28	TRMT2A	protein_coding	0.0439396	23	MED15	protein_coding	0.136052	33
TRMT2A_SERPIND1	0.141582	20	TRMT2A	protein_coding	0.0439396	23	SERPIND1	protein_coding	0.174308	23
TRMT2A_SNAP29	0.146806	41	TRMT2A	protein_coding	0.0439396	23	SNAP29	protein_coding	0.238165	46
TRMT2A_CRKL	0.0379188	7	TRMT2A	protein_coding	0.0439396	23	CRKL	protein_coding	0.0395932	6
TRMT2A_LZTR1	0.116182	27	TRMT2A	protein_coding	0.0439396	23	LZTR1	protein_coding	0.178469	36
TRMT2A_P2RX6	0.0516068	24	TRMT2A	protein_coding	0.0439396	23	P2RX6	protein_coding	0.0896742	29
TRMT2A_SLC7A4	0.11816	9	TRMT2A	protein_coding	0.0439396	23	SLC7A4	protein_coding	0.0562004	10
TRMT2A_PPIL2	0.115864	30	TRMT2A	protein_coding	0.0439396	23	PPIL2	protein_coding	0.158205	42
TRMT2A_DGCR6L	0.0877546	24	TRMT2A	protein_coding	0.0439396	23	DGCR6L	protein_coding	0.138352	33
TRMT2A_SDF2L1	0.0400352	10	TRMT2A	protein_coding	0.0439396	23	SDF2L1	protein_coding	0.0288324	3
TRMT2A_GGT2	0.0455878	7	TRMT2A	protein_coding	0.0439396	23	GGT2	protein_coding	0.0706727	5
TRMT2A_XXbac-B444P24.10	0.0300143	4	TRMT2A	protein_coding	0.0439396	23	XXbac-B444P24.10	unprocessed_pseudogene		0
TRMT2A_USP41	0.158629	1	TRMT2A	protein_coding	0.0439396	23	USP41	protein_coding	0.241586	1
TRMT2A_YDJC	0.0390989	17	TRMT2A	protein_coding	0.0439396	23	YDJC	protein_coding	0.0521678	17
TRMT2A_CCDC116	0.0945396	33	TRMT2A	protein_coding	0.0439396	23	CCDC116	protein_coding	0.121662	39
TRMT2A_HIC2	0.0360624	6	TRMT2A	protein_coding	0.0439396	23	HIC2	protein_coding	0.0278773	3
TRMT2A_BCRP6		0	TRMT2A	protein_coding	0.0439396	23	BCRP6	unprocessed_pseudogene		0
TRMT2A_RIMBP3C	0.0193929	1	TRMT2A	protein_coding	0.0439396	23	RIMBP3C	protein_coding	0.186888	1
TRMT2A_AIFM3	0.0451618	6	TRMT2A	protein_coding	0.0439396	23	AIFM3	protein_coding	0.0477403	10
TRMT2A_THAP7	0.0411717	12	TRMT2A	protein_coding	0.0439396	23	THAP7	protein_coding	0.0555444	16
TRMT2A_ZNF74	0.0514909	17	TRMT2A	protein_coding	0.0439396	23	ZNF74	protein_coding	0.0702357	20
TRMT2A_UBE2L3	0.0554206	12	TRMT2A	protein_coding	0.0439396	23	UBE2L3	protein_coding	0.0427036	9
TRMT2A_LRRC74B	0.160485	11	TRMT2A	protein_coding	0.0439396	23	LRRC74B	protein_coding	0.191439	13
TRMT2A_AC007731.1	0.0391846	1	TRMT2A	protein_coding	0.0439396	23	AC007731.1	antisense		0
TRMT2A_KB-1592A4.15	0.135122	3	TRMT2A	protein_coding	0.0439396	23	KB-1592A4.15	lincRNA		0
TRMT2A_TMEM191C	0.116614	1	TRMT2A	protein_coding	0.0439396	23	TMEM191C	protein_coding	0.0214188	2
TRMT2A_KB-1183D5.13		0	TRMT2A	protein_coding	0.0439396	23	KB-1183D5.13	lincRNA		0
TRMT2A_XXbac-B562F10.11	0.0256855	11	TRMT2A	protein_coding	0.0439396	23	XXbac-B562F10.11	processed_pseudogene		0
TRMT2A_E2F6P2		0	TRMT2A	protein_coding	0.0439396	23	E2F6P2	processed_pseudogene		0
TRMT2A_AC002472.11	0.0129734	1	TRMT2A	protein_coding	0.0439396	23	AC002472.11	antisense		0
TRMT2A_E2F6P3		0	TRMT2A	protein_coding	0.0439396	23	E2F6P3	processed_pseudogene		0
TRMT2A_ABHD17AP4	0.112186	6	TRMT2A	protein_coding	0.0439396	23	ABHD17AP4	processed_pseudogene		0
TRMT2A_POM121L8P		0	TRMT2A	protein_coding	0.0439396	23	POM121L8P	processed_pseudogene		0
TRMT2A_THAP7-AS1	0.355241	49	TRMT2A	protein_coding	0.0439396	23	THAP7-AS1	antisense		0
TRMT2A_CCDC188	0.0601433	17	TRMT2A	protein_coding	0.0439396	23	CCDC188	protein_coding	0.0660689	27
TRMT2A_BCRP5		0	TRMT2A	protein_coding	0.0439396	23	BCRP5	unprocessed_pseudogene		0
TRMT2A_XXbac-B33L19.4		0	TRMT2A	protein_coding	0.0439396	23	XXbac-B33L19.4	lincRNA		0
TRMT2A_AC007050.17		0	TRMT2A	protein_coding	0.0439396	23	AC007050.17	antisense		0
TRMT2A_LINC00896	0.0465081	10	TRMT2A	protein_coding	0.0439396	23	LINC00896	lincRNA	0.0525305	10
TRMT2A_KRT18P5	0.0222316	3	TRMT2A	protein_coding	0.0439396	23	KRT18P5	processed_pseudogene		0
TRMT2A_LINC01637	0.0220987	5	TRMT2A	protein_coding	0.0439396	23	LINC01637	lincRNA	0.0214653	6
TRMT2A_SLC9A3P2		0	TRMT2A	protein_coding	0.0439396	23	SLC9A3P2	processed_pseudogene		0
TRMT2A_POM121L7P	0.195968	2	TRMT2A	protein_coding	0.0439396	23	POM121L7P	processed_pseudogene		0
TRMT2A_PI4KA	0.0762473	24	TRMT2A	protein_coding	0.0439396	23	PI4KA	protein_coding	0.176908	34
TRMT2A_SCARF2	0.0378415	11	TRMT2A	protein_coding	0.0439396	23	SCARF2	protein_coding	0.0682848	5
TRMT2A_TUBA3GP	0.060578	2	TRMT2A	protein_coding	0.0439396	23	TUBA3GP	unprocessed_pseudogene		0
TRMT2A_XXbac-B444P24.8	0.114263	20	TRMT2A	protein_coding	0.0439396	23	XXbac-B444P24.8	antisense		0
TRMT2A_CCDC74BP1	0.0949672	5	TRMT2A	protein_coding	0.0439396	23	CCDC74BP1	unprocessed_pseudogene		0
TRMT2A_XXbac-B135H6.18	0.0330957	12	TRMT2A	protein_coding	0.0439396	23	XXbac-B135H6.18	lincRNA		0
TRMT2A_XXbac-B444P24.14	0.0788607	2	TRMT2A	protein_coding	0.0439396	23	XXbac-B444P24.14	lincRNA		0
TRMT2A_KB-1440D3.14	0.0282789	3	TRMT2A	protein_coding	0.0439396	23	KB-1440D3.14	lincRNA		0
TRMT2A_RIMBP3B		0	TRMT2A	protein_coding	0.0439396	23	RIMBP3B	protein_coding		0
TRMT2A_IGLL4P		0	TRMT2A	protein_coding	0.0439396	23	IGLL4P	unprocessed_pseudogene		0
TRMT2A_LINC01651		0	TRMT2A	protein_coding	0.0439396	23	LINC01651	lincRNA		0
TRMT2A_KB-1592A4.16		0	TRMT2A	protein_coding	0.0439396	23	KB-1592A4.16	unprocessed_pseudogene		0
RANBP1_RTN4R	0.0569052	2	RANBP1	protein_coding	0.0438365	4	RTN4R	protein_coding	0.0729447	4
RANBP1_TRMT2A	0.0578164	15	RANBP1	protein_coding	0.0438365	4	TRMT2A	protein_coding	0.0439396	23
RANBP1_ZDHHC8	0.0730222	7	RANBP1	protein_coding	0.0438365	4	ZDHHC8	protein_coding	0.0626757	12
RANBP1_KLHL22	0.0283336	5	RANBP1	protein_coding	0.0438365	4	KLHL22	protein_coding	0.0302517	7
RANBP1_MED15	0.0727417	24	RANBP1	protein_coding	0.0438365	4	MED15	protein_coding	0.136052	33
RANBP1_SERPIND1	0.064763	21	RANBP1	protein_coding	0.0438365	4	SERPIND1	protein_coding	0.174308	23
RANBP1_SNAP29	0.136017	35	RANBP1	protein_coding	0.0438365	4	SNAP29	protein_coding	0.238165	46
RANBP1_CRKL	0.0342517	6	RANBP1	protein_coding	0.0438365	4	CRKL	protein_coding	0.0395932	6
RANBP1_LZTR1	0.0979263	25	RANBP1	protein_coding	0.0438365	4	LZTR1	protein_coding	0.178469	36
RANBP1_P2RX6	0.0651775	21	RANBP1	protein_coding	0.0438365	4	P2RX6	protein_coding	0.0896742	29
RANBP1_SLC7A4	0.0805317	7	RANBP1	protein_coding	0.0438365	4	SLC7A4	protein_coding	0.0562004	10
RANBP1_PPIL2	0.114726	30	RANBP1	protein_coding	0.0438365	4	PPIL2	protein_coding	0.158205	42
RANBP1_DGCR6L	0.0794166	25	RANBP1	protein_coding	0.0438365	4	DGCR6L	protein_coding	0.138352	33
RANBP1_SDF2L1	0.0604962	5	RANBP1	protein_coding	0.0438365	4	SDF2L1	protein_coding	0.0288324	3
RANBP1_GGT2	0.0447567	5	RANBP1	protein_coding	0.0438365	4	GGT2	protein_coding	0.0706727	5
RANBP1_XXbac-B444P24.10		0	RANBP1	protein_coding	0.0438365	4	XXbac-B444P24.10	unprocessed_pseudogene		0
RANBP1_USP41	0.199704	1	RANBP1	protein_coding	0.0438365	4	USP41	protein_coding	0.241586	1
RANBP1_YDJC	0.0378125	7	RANBP1	protein_coding	0.0438365	4	YDJC	protein_coding	0.0521678	17
RANBP1_CCDC116	0.109149	32	RANBP1	protein_coding	0.0438365	4	CCDC116	protein_coding	0.121662	39
RANBP1_HIC2	0.0418911	3	RANBP1	protein_coding	0.0438365	4	HIC2	protein_coding	0.0278773	3
RANBP1_BCRP6		0	RANBP1	protein_coding	0.0438365	4	BCRP6	unprocessed_pseudogene		0
RANBP1_RIMBP3C	0.0668522	1	RANBP1	protein_coding	0.0438365	4	RIMBP3C	protein_coding	0.186888	1
RANBP1_AIFM3	0.0219715	8	RANBP1	protein_coding	0.0438365	4	AIFM3	protein_coding	0.0477403	10
RANBP1_THAP7	0.0489696	6	RANBP1	protein_coding	0.0438365	4	THAP7	protein_coding	0.0555444	16
RANBP1_ZNF74	0.052826	13	RANBP1	protein_coding	0.0438365	4	ZNF74	protein_coding	0.0702357	20
RANBP1_UBE2L3	0.0344377	4	RANBP1	protein_coding	0.0438365	4	UBE2L3	protein_coding	0.0427036	9
RANBP1_LRRC74B	0.118039	13	RANBP1	protein_coding	0.0438365	4	LRRC74B	protein_coding	0.191439	13
RANBP1_AC007731.1	0.0330071	1	RANBP1	protein_coding	0.0438365	4	AC007731.1	antisense		0
RANBP1_KB-1592A4.15	0.131829	3	RANBP1	protein_coding	0.0438365	4	KB-1592A4.15	lincRNA		0
RANBP1_TMEM191C	0.0373248	2	RANBP1	protein_coding	0.0438365	4	TMEM191C	protein_coding	0.0214188	2
RANBP1_KB-1183D5.13		0	RANBP1	protein_coding	0.0438365	4	KB-1183D5.13	lincRNA		0
RANBP1_XXbac-B562F10.11		0	RANBP1	protein_coding	0.0438365	4	XXbac-B562F10.11	processed_pseudogene		0
RANBP1_E2F6P2		0	RANBP1	protein_coding	0.0438365	4	E2F6P2	processed_pseudogene		0
RANBP1_AC002472.11		0	RANBP1	protein_coding	0.0438365	4	AC002472.11	antisense		0
RANBP1_E2F6P3		0	RANBP1	protein_coding	0.0438365	4	E2F6P3	processed_pseudogene		0
RANBP1_ABHD17AP4	0.0844168	5	RANBP1	protein_coding	0.0438365	4	ABHD17AP4	processed_pseudogene		0
RANBP1_POM121L8P		0	RANBP1	protein_coding	0.0438365	4	POM121L8P	processed_pseudogene		0
RANBP1_THAP7-AS1	0.329609	49	RANBP1	protein_coding	0.0438365	4	THAP7-AS1	antisense		0
RANBP1_CCDC188	0.0759391	16	RANBP1	protein_coding	0.0438365	4	CCDC188	protein_coding	0.0660689	27
RANBP1_BCRP5		0	RANBP1	protein_coding	0.0438365	4	BCRP5	unprocessed_pseudogene		0
RANBP1_XXbac-B33L19.4	0.0696863	1	RANBP1	protein_coding	0.0438365	4	XXbac-B33L19.4	lincRNA		0
RANBP1_AC007050.17		0	RANBP1	protein_coding	0.0438365	4	AC007050.17	antisense		0
RANBP1_LINC00896	0.039897	10	RANBP1	protein_coding	0.0438365	4	LINC00896	lincRNA	0.0525305	10
RANBP1_KRT18P5	0.0206097	3	RANBP1	protein_coding	0.0438365	4	KRT18P5	processed_pseudogene		0
RANBP1_LINC01637	0.0302467	1	RANBP1	protein_coding	0.0438365	4	LINC01637	lincRNA	0.0214653	6
RANBP1_SLC9A3P2	0.0275529	1	RANBP1	protein_coding	0.0438365	4	SLC9A3P2	processed_pseudogene		0
RANBP1_POM121L7P	0.24044	2	RANBP1	protein_coding	0.0438365	4	POM121L7P	processed_pseudogene		0
RANBP1_PI4KA	0.0776448	27	RANBP1	protein_coding	0.0438365	4	PI4KA	protein_coding	0.176908	34
RANBP1_SCARF2	0.0320863	5	RANBP1	protein_coding	0.0438365	4	SCARF2	protein_coding	0.0682848	5
RANBP1_TUBA3GP	0.018713	1	RANBP1	protein_coding	0.0438365	4	TUBA3GP	unprocessed_pseudogene		0
RANBP1_XXbac-B444P24.8	0.103274	16	RANBP1	protein_coding	0.0438365	4	XXbac-B444P24.8	antisense		0
RANBP1_CCDC74BP1	0.125049	4	RANBP1	protein_coding	0.0438365	4	CCDC74BP1	unprocessed_pseudogene		0
RANBP1_XXbac-B135H6.18	0.0402034	9	RANBP1	protein_coding	0.0438365	4	XXbac-B135H6.18	lincRNA		0
RANBP1_XXbac-B444P24.14	0.0352104	6	RANBP1	protein_coding	0.0438365	4	XXbac-B444P24.14	lincRNA		0
RANBP1_KB-1440D3.14	0.0216973	3	RANBP1	protein_coding	0.0438365	4	KB-1440D3.14	lincRNA		0
RANBP1_RIMBP3B		0	RANBP1	protein_coding	0.0438365	4	RIMBP3B	protein_coding		0
RANBP1_IGLL4P		0	RANBP1	protein_coding	0.0438365	4	IGLL4P	unprocessed_pseudogene		0
RANBP1_LINC01651		0	RANBP1	protein_coding	0.0438365	4	LINC01651	lincRNA		0
RANBP1_KB-1592A4.16	0.0113144	1	RANBP1	protein_coding	0.0438365	4	KB-1592A4.16	unprocessed_pseudogene		0
ZDHHC8_RTN4R	0.055101	7	ZDHHC8	protein_coding	0.0626757	12	RTN4R	protein_coding	0.0729447	4
ZDHHC8_KLHL22	0.0481432	10	ZDHHC8	protein_coding	0.0626757	12	KLHL22	protein_coding	0.0302517	7
ZDHHC8_MED15	0.096461	25	ZDHHC8	protein_coding	0.0626757	12	MED15	protein_coding	0.136052	33
ZDHHC8_SERPIND1	0.153835	20	ZDHHC8	protein_coding	0.0626757	12	SERPIND1	protein_coding	0.174308	23
ZDHHC8_SNAP29	0.132603	36	ZDHHC8	protein_coding	0.0626757	12	SNAP29	protein_coding	0.238165	46
ZDHHC8_CRKL	0.0441425	6	ZDHHC8	protein_coding	0.0626757	12	CRKL	protein_coding	0.0395932	6
ZDHHC8_LZTR1	0.0874291	27	ZDHHC8	protein_coding	0.0626757	12	LZTR1	protein_coding	0.178469	36
ZDHHC8_P2RX6	0.0562284	23	ZDHHC8	protein_coding	0.0626757	12	P2RX6	protein_coding	0.0896742	29
ZDHHC8_SLC7A4	0.0666906	12	ZDHHC8	protein_coding	0.0626757	12	SLC7A4	protein_coding	0.0562004	10
ZDHHC8_PPIL2	0.105432	30	ZDHHC8	protein_coding	0.0626757	12	PPIL2	protein_coding	0.158205	42
ZDHHC8_DGCR6L	0.0653977	27	ZDHHC8	protein_coding	0.0626757	12	DGCR6L	protein_coding	0.138352	33
ZDHHC8_SDF2L1	0.0462745	7	ZDHHC8	protein_coding	0.0626757	12	SDF2L1	protein_coding	0.0288324	3
ZDHHC8_GGT2	0.0585066	7	ZDHHC8	protein_coding	0.0626757	12	GGT2	protein_coding	0.0706727	5
ZDHHC8_XXbac-B444P24.10	0.0478643	3	ZDHHC8	protein_coding	0.0626757	12	XXbac-B444P24.10	unprocessed_pseudogene		0
ZDHHC8_USP41	0.112961	2	ZDHHC8	protein_coding	0.0626757	12	USP41	protein_coding	0.241586	1
ZDHHC8_YDJC	0.0416659	14	ZDHHC8	protein_coding	0.0626757	12	YDJC	protein_coding	0.0521678	17
ZDHHC8_CCDC116	0.0947403	31	ZDHHC8	protein_coding	0.0626757	12	CCDC116	protein_coding	0.121662	39
ZDHHC8_HIC2	0.0436033	3	ZDHHC8	protein_coding	0.0626757	12	HIC2	protein_coding	0.0278773	3
ZDHHC8_BCRP6	0.0247602	1	ZDHHC8	protein_coding	0.0626757	12	BCRP6	unprocessed_pseudogene		0
ZDHHC8_RIMBP3C	0.0491639	1	ZDHHC8	protein_coding	0.0626757	12	RIMBP3C	protein_coding	0.186888	1
ZDHHC8_AIFM3	0.0375216	9	ZDHHC8	protein_coding	0.0626757	12	AIFM3	protein_coding	0.0477403	10
ZDHHC8_THAP7	0.0505072	10	ZDHHC8	protein_coding	0.0626757	12	THAP7	protein_coding	0.0555444	16
ZDHHC8_ZNF74	0.0234509	16	ZDHHC8	protein_coding	0.0626757	12	ZNF74	protein_coding	0.0702357	20
ZDHHC8_UBE2L3	0.056403	10	ZDHHC8	protein_coding	0.0626757	12	UBE2L3	protein_coding	0.0427036	9
ZDHHC8_LRRC74B	0.100768	12	ZDHHC8	protein_coding	0.0626757	12	LRRC74B	protein_coding	0.191439	13
ZDHHC8_AC007731.1	0.0349682	1	ZDHHC8	protein_coding	0.0626757	12	AC007731.1	antisense		0
ZDHHC8_KB-1592A4.15	0.209946	3	ZDHHC8	protein_coding	0.0626757	12	KB-1592A4.15	lincRNA		0
ZDHHC8_TMEM191C	0.0408451	5	ZDHHC8	protein_coding	0.0626757	12	TMEM191C	protein_coding	0.0214188	2
ZDHHC8_KB-1183D5.13	0.0361769	1	ZDHHC8	protein_coding	0.0626757	12	KB-1183D5.13	lincRNA		0
ZDHHC8_XXbac-B562F10.11	0.0380385	6	ZDHHC8	protein_coding	0.0626757	12	XXbac-B562F10.11	processed_pseudogene		0
ZDHHC8_E2F6P2		0	ZDHHC8	protein_coding	0.0626757	12	E2F6P2	processed_pseudogene		0
ZDHHC8_AC002472.11		0	ZDHHC8	protein_coding	0.0626757	12	AC002472.11	antisense		0
ZDHHC8_E2F6P3		0	ZDHHC8	protein_coding	0.0626757	12	E2F6P3	processed_pseudogene		0
ZDHHC8_ABHD17AP4	0.121316	7	ZDHHC8	protein_coding	0.0626757	12	ABHD17AP4	processed_pseudogene		0
ZDHHC8_POM121L8P		0	ZDHHC8	protein_coding	0.0626757	12	POM121L8P	processed_pseudogene		0
ZDHHC8_THAP7-AS1	0.339825	49	ZDHHC8	protein_coding	0.0626757	12	THAP7-AS1	antisense		0
ZDHHC8_CCDC188	0.0525568	18	ZDHHC8	protein_coding	0.0626757	12	CCDC188	protein_coding	0.0660689	27
ZDHHC8_BCRP5	0.0154713	1	ZDHHC8	protein_coding	0.0626757	12	BCRP5	unprocessed_pseudogene		0
ZDHHC8_XXbac-B33L19.4	0.0613433	1	ZDHHC8	protein_coding	0.0626757	12	XXbac-B33L19.4	lincRNA		0
ZDHHC8_AC007050.17		0	ZDHHC8	protein_coding	0.0626757	12	AC007050.17	antisense		0
ZDHHC8_LINC00896	0.0506345	7	ZDHHC8	protein_coding	0.0626757	12	LINC00896	lincRNA	0.0525305	10
ZDHHC8_KRT18P5	0.0396863	6	ZDHHC8	protein_coding	0.0626757	12	KRT18P5	processed_pseudogene		0
ZDHHC8_LINC01637	0.0460829	8	ZDHHC8	protein_coding	0.0626757	12	LINC01637	lincRNA	0.0214653	6
ZDHHC8_SLC9A3P2		0	ZDHHC8	protein_coding	0.0626757	12	SLC9A3P2	processed_pseudogene		0
ZDHHC8_POM121L7P	0.246398	2	ZDHHC8	protein_coding	0.0626757	12	POM121L7P	processed_pseudogene		0
ZDHHC8_PI4KA	0.0985265	26	ZDHHC8	protein_coding	0.0626757	12	PI4KA	protein_coding	0.176908	34
ZDHHC8_SCARF2	0.0375023	7	ZDHHC8	protein_coding	0.0626757	12	SCARF2	protein_coding	0.0682848	5
ZDHHC8_TUBA3GP	0.0709192	1	ZDHHC8	protein_coding	0.0626757	12	TUBA3GP	unprocessed_pseudogene		0
ZDHHC8_XXbac-B444P24.8	0.129063	18	ZDHHC8	protein_coding	0.0626757	12	XXbac-B444P24.8	antisense		0
ZDHHC8_CCDC74BP1	0.0868907	5	ZDHHC8	protein_coding	0.0626757	12	CCDC74BP1	unprocessed_pseudogene		0
ZDHHC8_XXbac-B135H6.18	0.0370133	9	ZDHHC8	protein_coding	0.0626757	12	XXbac-B135H6.18	lincRNA		0
ZDHHC8_XXbac-B444P24.14	0.0592619	3	ZDHHC8	protein_coding	0.0626757	12	XXbac-B444P24.14	lincRNA		0
ZDHHC8_KB-1440D3.14	0.0430473	1	ZDHHC8	protein_coding	0.0626757	12	KB-1440D3.14	lincRNA		0
ZDHHC8_RIMBP3B		0	ZDHHC8	protein_coding	0.0626757	12	RIMBP3B	protein_coding		0
ZDHHC8_IGLL4P		0	ZDHHC8	protein_coding	0.0626757	12	IGLL4P	unprocessed_pseudogene		0
ZDHHC8_LINC01651		0	ZDHHC8	protein_coding	0.0626757	12	LINC01651	lincRNA		0
ZDHHC8_KB-1592A4.16	0.0177001	1	ZDHHC8	protein_coding	0.0626757	12	KB-1592A4.16	unprocessed_pseudogene		0
KLHL22_MED15	0.0775651	20	KLHL22	protein_coding	0.0302517	7	MED15	protein_coding	0.136052	33
KLHL22_SERPIND1	0.165461	20	KLHL22	protein_coding	0.0302517	7	SERPIND1	protein_coding	0.174308	23
KLHL22_SNAP29	0.126009	32	KLHL22	protein_coding	0.0302517	7	SNAP29	protein_coding	0.238165	46
KLHL22_CRKL	0.0435172	3	KLHL22	protein_coding	0.0302517	7	CRKL	protein_coding	0.0395932	6
KLHL22_LZTR1	0.0626773	24	KLHL22	protein_coding	0.0302517	7	LZTR1	protein_coding	0.178469	36
KLHL22_P2RX6	0.0509442	23	KLHL22	protein_coding	0.0302517	7	P2RX6	protein_coding	0.0896742	29
KLHL22_SLC7A4	0.0470935	7	KLHL22	protein_coding	0.0302517	7	SLC7A4	protein_coding	0.0562004	10
KLHL22_PPIL2	0.107726	27	KLHL22	protein_coding	0.0302517	7	PPIL2	protein_coding	0.158205	42
KLHL22_SDF2L1	0.0560234	2	KLHL22	protein_coding	0.0302517	7	SDF2L1	protein_coding	0.0288324	3
KLHL22_GGT2	0.0435829	3	KLHL22	protein_coding	0.0302517	7	GGT2	protein_coding	0.0706727	5
KLHL22_YDJC	0.0276931	10	KLHL22	protein_coding	0.0302517	7	YDJC	protein_coding	0.0521678	17
KLHL22_CCDC116	0.111359	30	KLHL22	protein_coding	0.0302517	7	CCDC116	protein_coding	0.121662	39
KLHL22_HIC2	0.0566185	2	KLHL22	protein_coding	0.0302517	7	HIC2	protein_coding	0.0278773	3
KLHL22_BCRP6		0	KLHL22	protein_coding	0.0302517	7	BCRP6	unprocessed_pseudogene		0
KLHL22_RIMBP3C	0.0334508	1	KLHL22	protein_coding	0.0302517	7	RIMBP3C	protein_coding	0.186888	1
KLHL22_AIFM3	0.0648683	6	KLHL22	protein_coding	0.0302517	7	AIFM3	protein_coding	0.0477403	10
KLHL22_THAP7	0.0392363	2	KLHL22	protein_coding	0.0302517	7	THAP7	protein_coding	0.0555444	16
KLHL22_UBE2L3	0.0258221	7	KLHL22	protein_coding	0.0302517	7	UBE2L3	protein_coding	0.0427036	9
KLHL22_LRRC74B	0.125422	13	KLHL22	protein_coding	0.0302517	7	LRRC74B	protein_coding	0.191439	13
KLHL22_KB-1592A4.15	0.151848	3	KLHL22	protein_coding	0.0302517	7	KB-1592A4.15	lincRNA		0
KLHL22_TMEM191C		0	KLHL22	protein_coding	0.0302517	7	TMEM191C	protein_coding	0.0214188	2
KLHL22_KB-1183D5.13		0	KLHL22	protein_coding	0.0302517	7	KB-1183D5.13	lincRNA		0
KLHL22_E2F6P2		0	KLHL22	protein_coding	0.0302517	7	E2F6P2	processed_pseudogene		0
KLHL22_AC002472.11	0.0279699	2	KLHL22	protein_coding	0.0302517	7	AC002472.11	antisense		0
KLHL22_E2F6P3		0	KLHL22	protein_coding	0.0302517	7	E2F6P3	processed_pseudogene		0
KLHL22_ABHD17AP4	0.152249	6	KLHL22	protein_coding	0.0302517	7	ABHD17AP4	processed_pseudogene		0
KLHL22_POM121L8P		0	KLHL22	protein_coding	0.0302517	7	POM121L8P	processed_pseudogene		0
KLHL22_THAP7-AS1	0.313872	48	KLHL22	protein_coding	0.0302517	7	THAP7-AS1	antisense		0
KLHL22_BCRP5		0	KLHL22	protein_coding	0.0302517	7	BCRP5	unprocessed_pseudogene		0
KLHL22_AC007050.17		0	KLHL22	protein_coding	0.0302517	7	AC007050.17	antisense		0
KLHL22_LINC01637	0.0289387	1	KLHL22	protein_coding	0.0302517	7	LINC01637	lincRNA	0.0214653	6
KLHL22_SLC9A3P2		0	KLHL22	protein_coding	0.0302517	7	SLC9A3P2	processed_pseudogene		0
KLHL22_POM121L7P	0.222624	2	KLHL22	protein_coding	0.0302517	7	POM121L7P	processed_pseudogene		0
KLHL22_PI4KA	0.0884126	26	KLHL22	protein_coding	0.0302517	7	PI4KA	protein_coding	0.176908	34
KLHL22_TUBA3GP		0	KLHL22	protein_coding	0.0302517	7	TUBA3GP	unprocessed_pseudogene		0
KLHL22_CCDC74BP1	0.154669	4	KLHL22	protein_coding	0.0302517	7	CCDC74BP1	unprocessed_pseudogene		0
KLHL22_XXbac-B135H6.18	0.0293535	7	KLHL22	protein_coding	0.0302517	7	XXbac-B135H6.18	lincRNA		0
KLHL22_KB-1440D3.14	0.0329765	4	KLHL22	protein_coding	0.0302517	7	KB-1440D3.14	lincRNA		0
KLHL22_RIMBP3B		0	KLHL22	protein_coding	0.0302517	7	RIMBP3B	protein_coding		0
KLHL22_IGLL4P		0	KLHL22	protein_coding	0.0302517	7	IGLL4P	unprocessed_pseudogene		0
KLHL22_LINC01651		0	KLHL22	protein_coding	0.0302517	7	LINC01651	lincRNA		0
KLHL22_KB-1592A4.16		0	KLHL22	protein_coding	0.0302517	7	KB-1592A4.16	unprocessed_pseudogene		0
MED15_SERPIND1	0.125019	24	MED15	protein_coding	0.136052	33	SERPIND1	protein_coding	0.174308	23
MED15_SNAP29	0.144491	40	MED15	protein_coding	0.136052	33	SNAP29	protein_coding	0.238165	46
MED15_CRKL	0.0743023	22	MED15	protein_coding	0.136052	33	CRKL	protein_coding	0.0395932	6
MED15_LZTR1	0.132637	30	MED15	protein_coding	0.136052	33	LZTR1	protein_coding	0.178469	36
MED15_P2RX6	0.0807879	25	MED15	protein_coding	0.136052	33	P2RX6	protein_coding	0.0896742	29
MED15_SLC7A4	0.0971373	21	MED15	protein_coding	0.136052	33	SLC7A4	protein_coding	0.0562004	10
MED15_PPIL2	0.114613	32	MED15	protein_coding	0.136052	33	PPIL2	protein_coding	0.158205	42
MED15_SDF2L1	0.0841143	26	MED15	protein_coding	0.136052	33	SDF2L1	protein_coding	0.0288324	3
MED15_GGT2	0.0512275	10	MED15	protein_coding	0.136052	33	GGT2	protein_coding	0.0706727	5
MED15_YDJC	0.0699711	28	MED15	protein_coding	0.136052	33	YDJC	protein_coding	0.0521678	17
MED15_CCDC116	0.11949	32	MED15	protein_coding	0.136052	33	CCDC116	protein_coding	0.121662	39
MED15_HIC2	0.0521856	23	MED15	protein_coding	0.136052	33	HIC2	protein_coding	0.0278773	3
MED15_BCRP6		0	MED15	protein_coding	0.136052	33	BCRP6	unprocessed_pseudogene		0
MED15_RIMBP3C	0.0234801	1	MED15	protein_coding	0.136052	33	RIMBP3C	protein_coding	0.186888	1
MED15_AIFM3	0.0631364	22	MED15	protein_coding	0.136052	33	AIFM3	protein_coding	0.0477403	10
MED15_THAP7	0.0881054	31	MED15	protein_coding	0.136052	33	THAP7	protein_coding	0.0555444	16
MED15_UBE2L3	0.0889104	28	MED15	protein_coding	0.136052	33	UBE2L3	protein_coding	0.0427036	9
MED15_LRRC74B	0.124538	12	MED15	protein_coding	0.136052	33	LRRC74B	protein_coding	0.191439	13
MED15_KB-1592A4.15	0.152448	3	MED15	protein_coding	0.136052	33	KB-1592A4.15	lincRNA		0
MED15_TMEM191C	0.0673741	12	MED15	protein_coding	0.136052	33	TMEM191C	protein_coding	0.0214188	2
MED15_KB-1183D5.13		0	MED15	protein_coding	0.136052	33	KB-1183D5.13	lincRNA		0
MED15_E2F6P2		0	MED15	protein_coding	0.136052	33	E2F6P2	processed_pseudogene		0
MED15_AC002472.11	0.0373264	1	MED15	protein_coding	0.136052	33	AC002472.11	antisense		0
MED15_E2F6P3	0.0496186	1	MED15	protein_coding	0.136052	33	E2F6P3	processed_pseudogene		0
MED15_ABHD17AP4	0.0902811	7	MED15	protein_coding	0.136052	33	ABHD17AP4	processed_pseudogene		0
MED15_POM121L8P	0.0454652	1	MED15	protein_coding	0.136052	33	POM121L8P	processed_pseudogene		0
MED15_THAP7-AS1	0.373386	49	MED15	protein_coding	0.136052	33	THAP7-AS1	antisense		0
MED15_BCRP5		0	MED15	protein_coding	0.136052	33	BCRP5	unprocessed_pseudogene		0
MED15_AC007050.17		0	MED15	protein_coding	0.136052	33	AC007050.17	antisense		0
MED15_LINC01637	0.0534601	16	MED15	protein_coding	0.136052	33	LINC01637	lincRNA	0.0214653	6
MED15_SLC9A3P2		0	MED15	protein_coding	0.136052	33	SLC9A3P2	processed_pseudogene		0
MED15_POM121L7P	0.190535	2	MED15	protein_coding	0.136052	33	POM121L7P	processed_pseudogene		0
MED15_PI4KA	0.136785	34	MED15	protein_coding	0.136052	33	PI4KA	protein_coding	0.176908	34
MED15_TUBA3GP	0.0223139	1	MED15	protein_coding	0.136052	33	TUBA3GP	unprocessed_pseudogene		0
MED15_CCDC74BP1	0.245969	3	MED15	protein_coding	0.136052	33	CCDC74BP1	unprocessed_pseudogene		0
MED15_XXbac-B135H6.18	0.0378211	16	MED15	protein_coding	0.136052	33	XXbac-B135H6.18	lincRNA		0
MED15_KB-1440D3.14	0.0379754	7	MED15	protein_coding	0.136052	33	KB-1440D3.14	lincRNA		0
MED15_RIMBP3B		0	MED15	protein_coding	0.136052	33	RIMBP3B	protein_coding		0
MED15_IGLL4P		0	MED15	protein_coding	0.136052	33	IGLL4P	unprocessed_pseudogene		0
MED15_LINC01651		0	MED15	protein_coding	0.136052	33	LINC01651	lincRNA		0
MED15_KB-1592A4.16		0	MED15	protein_coding	0.136052	33	KB-1592A4.16	unprocessed_pseudogene		0
SERPIND1_SNAP29	0.159173	36	SERPIND1	protein_coding	0.174308	23	SNAP29	protein_coding	0.238165	46
SERPIND1_CRKL	0.173376	19	SERPIND1	protein_coding	0.174308	23	CRKL	protein_coding	0.0395932	6
SERPIND1_LZTR1	0.112597	27	SERPIND1	protein_coding	0.174308	23	LZTR1	protein_coding	0.178469	36
SERPIND1_P2RX6	0.0828849	25	SERPIND1	protein_coding	0.174308	23	P2RX6	protein_coding	0.0896742	29
SERPIND1_SLC7A4	0.152461	17	SERPIND1	protein_coding	0.174308	23	SLC7A4	protein_coding	0.0562004	10
SERPIND1_PPIL2	0.0862217	29	SERPIND1	protein_coding	0.174308	23	PPIL2	protein_coding	0.158205	42
SERPIND1_SDF2L1	0.118144	23	SERPIND1	protein_coding	0.174308	23	SDF2L1	protein_coding	0.0288324	3
SERPIND1_GGT2	0.0460292	8	SERPIND1	protein_coding	0.174308	23	GGT2	protein_coding	0.0706727	5
SERPIND1_YDJC	0.163762	18	SERPIND1	protein_coding	0.174308	23	YDJC	protein_coding	0.0521678	17
SERPIND1_CCDC116	0.0963472	26	SERPIND1	protein_coding	0.174308	23	CCDC116	protein_coding	0.121662	39
SERPIND1_HIC2	0.0848081	21	SERPIND1	protein_coding	0.174308	23	HIC2	protein_coding	0.0278773	3
SERPIND1_BCRP6		0	SERPIND1	protein_coding	0.174308	23	BCRP6	unprocessed_pseudogene		0
SERPIND1_RIMBP3C		0	SERPIND1	protein_coding	0.174308	23	RIMBP3C	protein_coding	0.186888	1
SERPIND1_AIFM3	0.113184	24	SERPIND1	protein_coding	0.174308	23	AIFM3	protein_coding	0.0477403	10
SERPIND1_THAP7	0.126724	21	SERPIND1	protein_coding	0.174308	23	THAP7	protein_coding	0.0555444	16
SERPIND1_UBE2L3	0.154153	19	SERPIND1	protein_coding	0.174308	23	UBE2L3	protein_coding	0.0427036	9
SERPIND1_LRRC74B	0.128981	10	SERPIND1	protein_coding	0.174308	23	LRRC74B	protein_coding	0.191439	13
SERPIND1_KB-1592A4.15	0.133102	2	SERPIND1	protein_coding	0.174308	23	KB-1592A4.15	lincRNA		0
SERPIND1_TMEM191C	0.101197	16	SERPIND1	protein_coding	0.174308	23	TMEM191C	protein_coding	0.0214188	2
SERPIND1_KB-1183D5.13		0	SERPIND1	protein_coding	0.174308	23	KB-1183D5.13	lincRNA		0
SERPIND1_E2F6P2		0	SERPIND1	protein_coding	0.174308	23	E2F6P2	processed_pseudogene		0
SERPIND1_AC002472.11	0.0968183	2	SERPIND1	protein_coding	0.174308	23	AC002472.11	antisense		0
SERPIND1_E2F6P3		0	SERPIND1	protein_coding	0.174308	23	E2F6P3	processed_pseudogene		0
SERPIND1_POM121L8P		0	SERPIND1	protein_coding	0.174308	23	POM121L8P	processed_pseudogene		0
SERPIND1_THAP7-AS1	0.229426	47	SERPIND1	protein_coding	0.174308	23	THAP7-AS1	antisense		0
SERPIND1_LINC01637	0.119755	17	SERPIND1	protein_coding	0.174308	23	LINC01637	lincRNA	0.0214653	6
SERPIND1_POM121L7P	0.104577	2	SERPIND1	protein_coding	0.174308	23	POM121L7P	processed_pseudogene		0
SERPIND1_PI4KA	0.0716282	16	SERPIND1	protein_coding	0.174308	23	PI4KA	protein_coding	0.176908	34
SERPIND1_TUBA3GP		0	SERPIND1	protein_coding	0.174308	23	TUBA3GP	unprocessed_pseudogene		0
SERPIND1_XXbac-B135H6.18	0.102268	16	SERPIND1	protein_coding	0.174308	23	XXbac-B135H6.18	lincRNA		0
SERPIND1_KB-1440D3.14	0.0953452	11	SERPIND1	protein_coding	0.174308	23	KB-1440D3.14	lincRNA		0
SERPIND1_RIMBP3B		0	SERPIND1	protein_coding	0.174308	23	RIMBP3B	protein_coding		0
SERPIND1_LINC01651		0	SERPIND1	protein_coding	0.174308	23	LINC01651	lincRNA		0
SERPIND1_KB-1592A4.16		0	SERPIND1	protein_coding	0.174308	23	KB-1592A4.16	unprocessed_pseudogene		0
SNAP29_CRKL	0.167603	35	SNAP29	protein_coding	0.238165	46	CRKL	protein_coding	0.0395932	6
SNAP29_LZTR1	0.162742	41	SNAP29	protein_coding	0.238165	46	LZTR1	protein_coding	0.178469	36
SNAP29_P2RX6	0.127771	33	SNAP29	protein_coding	0.238165	46	P2RX6	protein_coding	0.0896742	29
SNAP29_SLC7A4	0.132375	29	SNAP29	protein_coding	0.238165	46	SLC7A4	protein_coding	0.0562004	10
SNAP29_PPIL2	0.12988	37	SNAP29	protein_coding	0.238165	46	PPIL2	protein_coding	0.158205	42
SNAP29_SDF2L1	0.119731	34	SNAP29	protein_coding	0.238165	46	SDF2L1	protein_coding	0.0288324	3
SNAP29_GGT2	0.104022	11	SNAP29	protein_coding	0.238165	46	GGT2	protein_coding	0.0706727	5
SNAP29_YDJC	0.13379	37	SNAP29	protein_coding	0.238165	46	YDJC	protein_coding	0.0521678	17
SNAP29_CCDC116	0.13109	40	SNAP29	protein_coding	0.238165	46	CCDC116	protein_coding	0.121662	39
SNAP29_HIC2	0.0968509	37	SNAP29	protein_coding	0.238165	46	HIC2	protein_coding	0.0278773	3
SNAP29_BCRP6		0	SNAP29	protein_coding	0.238165	46	BCRP6	unprocessed_pseudogene		0
SNAP29_RIMBP3C	0.0872023	1	SNAP29	protein_coding	0.238165	46	RIMBP3C	protein_coding	0.186888	1
SNAP29_AIFM3	0.131901	34	SNAP29	protein_coding	0.238165	46	AIFM3	protein_coding	0.0477403	10
SNAP29_THAP7	0.16658	36	SNAP29	protein_coding	0.238165	46	THAP7	protein_coding	0.0555444	16
SNAP29_UBE2L3	0.148488	35	SNAP29	protein_coding	0.238165	46	UBE2L3	protein_coding	0.0427036	9
SNAP29_LRRC74B	0.141609	12	SNAP29	protein_coding	0.238165	46	LRRC74B	protein_coding	0.191439	13
SNAP29_KB-1592A4.15	0.147348	4	SNAP29	protein_coding	0.238165	46	KB-1592A4.15	lincRNA		0
SNAP29_TMEM191C	0.0712726	22	SNAP29	protein_coding	0.238165	46	TMEM191C	protein_coding	0.0214188	2
SNAP29_KB-1183D5.13	0.0447088	1	SNAP29	protein_coding	0.238165	46	KB-1183D5.13	lincRNA		0
SNAP29_E2F6P2		0	SNAP29	protein_coding	0.238165	46	E2F6P2	processed_pseudogene		0
SNAP29_AC002472.11	0.0313655	3	SNAP29	protein_coding	0.238165	46	AC002472.11	antisense		0
SNAP29_E2F6P3		0	SNAP29	protein_coding	0.238165	46	E2F6P3	processed_pseudogene		0
SNAP29_POM121L8P	0.0460476	1	SNAP29	protein_coding	0.238165	46	POM121L8P	processed_pseudogene		0
SNAP29_THAP7-AS1	0.35853	49	SNAP29	protein_coding	0.238165	46	THAP7-AS1	antisense		0
SNAP29_LINC01637	0.114338	22	SNAP29	protein_coding	0.238165	46	LINC01637	lincRNA	0.0214653	6
SNAP29_POM121L7P	0.290436	2	SNAP29	protein_coding	0.238165	46	POM121L7P	processed_pseudogene		0
SNAP29_PI4KA	0.128413	41	SNAP29	protein_coding	0.238165	46	PI4KA	protein_coding	0.176908	34
SNAP29_TUBA3GP	0.014955	1	SNAP29	protein_coding	0.238165	46	TUBA3GP	unprocessed_pseudogene		0
SNAP29_XXbac-B135H6.18	0.0658361	26	SNAP29	protein_coding	0.238165	46	XXbac-B135H6.18	lincRNA		0
SNAP29_KB-1440D3.14	0.0810366	9	SNAP29	protein_coding	0.238165	46	KB-1440D3.14	lincRNA		0
SNAP29_RIMBP3B		0	SNAP29	protein_coding	0.238165	46	RIMBP3B	protein_coding		0
SNAP29_LINC01651		0	SNAP29	protein_coding	0.238165	46	LINC01651	lincRNA		0
SNAP29_KB-1592A4.16	0.096818	1	SNAP29	protein_coding	0.238165	46	KB-1592A4.16	unprocessed_pseudogene		0
CRKL_LZTR1	0.106258	32	CRKL	protein_coding	0.0395932	6	LZTR1	protein_coding	0.178469	36
CRKL_P2RX6	0.0717051	24	CRKL	protein_coding	0.0395932	6	P2RX6	protein_coding	0.0896742	29
CRKL_SLC7A4	0.0713729	9	CRKL	protein_coding	0.0395932	6	SLC7A4	protein_coding	0.0562004	10
CRKL_PPIL2	0.11836	33	CRKL	protein_coding	0.0395932	6	PPIL2	protein_coding	0.158205	42
CRKL_SDF2L1	0.0231503	4	CRKL	protein_coding	0.0395932	6	SDF2L1	protein_coding	0.0288324	3
CRKL_GGT2	0.0379961	6	CRKL	protein_coding	0.0395932	6	GGT2	protein_coding	0.0706727	5
CRKL_YDJC	0.040133	10	CRKL	protein_coding	0.0395932	6	YDJC	protein_coding	0.0521678	17
CRKL_CCDC116	0.102369	30	CRKL	protein_coding	0.0395932	6	CCDC116	protein_coding	0.121662	39
CRKL_HIC2	0.0637121	2	CRKL	protein_coding	0.0395932	6	HIC2	protein_coding	0.0278773	3
CRKL_BCRP6		0	CRKL	protein_coding	0.0395932	6	BCRP6	unprocessed_pseudogene		0
CRKL_RIMBP3C	0.0649369	1	CRKL	protein_coding	0.0395932	6	RIMBP3C	protein_coding	0.186888	1
CRKL_AIFM3	0.0387168	9	CRKL	protein_coding	0.0395932	6	AIFM3	protein_coding	0.0477403	10
CRKL_THAP7	0.0389371	7	CRKL	protein_coding	0.0395932	6	THAP7	protein_coding	0.0555444	16
CRKL_UBE2L3	0.0174252	6	CRKL	protein_coding	0.0395932	6	UBE2L3	protein_coding	0.0427036	9
CRKL_LRRC74B	0.150979	10	CRKL	protein_coding	0.0395932	6	LRRC74B	protein_coding	0.191439	13
CRKL_KB-1592A4.15	0.151229	3	CRKL	protein_coding	0.0395932	6	KB-1592A4.15	lincRNA		0
CRKL_TMEM191C	0.0286275	1	CRKL	protein_coding	0.0395932	6	TMEM191C	protein_coding	0.0214188	2
CRKL_KB-1183D5.13		0	CRKL	protein_coding	0.0395932	6	KB-1183D5.13	lincRNA		0
CRKL_E2F6P2	0.0238426	1	CRKL	protein_coding	0.0395932	6	E2F6P2	processed_pseudogene		0
CRKL_AC002472.11	0.0200013	1	CRKL	protein_coding	0.0395932	6	AC002472.11	antisense		0
CRKL_E2F6P3		0	CRKL	protein_coding	0.0395932	6	E2F6P3	processed_pseudogene		0
CRKL_POM121L8P		0	CRKL	protein_coding	0.0395932	6	POM121L8P	processed_pseudogene		0
CRKL_THAP7-AS1	0.348866	49	CRKL	protein_coding	0.0395932	6	THAP7-AS1	antisense		0
CRKL_LINC01637	0.0229173	3	CRKL	protein_coding	0.0395932	6	LINC01637	lincRNA	0.0214653	6
CRKL_POM121L7P	0.198865	2	CRKL	protein_coding	0.0395932	6	POM121L7P	processed_pseudogene		0
CRKL_TUBA3GP		0	CRKL	protein_coding	0.0395932	6	TUBA3GP	unprocessed_pseudogene		0
CRKL_XXbac-B135H6.18	0.0236884	7	CRKL	protein_coding	0.0395932	6	XXbac-B135H6.18	lincRNA		0
CRKL_KB-1440D3.14	0.0338374	3	CRKL	protein_coding	0.0395932	6	KB-1440D3.14	lincRNA		0
CRKL_RIMBP3B		0	CRKL	protein_coding	0.0395932	6	RIMBP3B	protein_coding		0
CRKL_LINC01651		0	CRKL	protein_coding	0.0395932	6	LINC01651	lincRNA		0
CRKL_KB-1592A4.16		0	CRKL	protein_coding	0.0395932	6	KB-1592A4.16	unprocessed_pseudogene		0
LZTR1_P2RX6	0.142655	34	LZTR1	protein_coding	0.178469	36	P2RX6	protein_coding	0.0896742	29
LZTR1_SLC7A4	0.0880961	24	LZTR1	protein_coding	0.178469	36	SLC7A4	protein_coding	0.0562004	10
LZTR1_PPIL2	0.147015	34	LZTR1	protein_coding	0.178469	36	PPIL2	protein_coding	0.158205	42
LZTR1_SDF2L1	0.097952	27	LZTR1	protein_coding	0.178469	36	SDF2L1	protein_coding	0.0288324	3
LZTR1_GGT2	0.0989461	5	LZTR1	protein_coding	0.178469	36	GGT2	protein_coding	0.0706727	5
LZTR1_YDJC	0.124823	24	LZTR1	protein_coding	0.178469	36	YDJC	protein_coding	0.0521678	17
LZTR1_CCDC116	0.0957497	34	LZTR1	protein_coding	0.178469	36	CCDC116	protein_coding	0.121662	39
LZTR1_HIC2	0.0768677	25	LZTR1	protein_coding	0.178469	36	HIC2	protein_coding	0.0278773	3
LZTR1_BCRP6		0	LZTR1	protein_coding	0.178469	36	BCRP6	unprocessed_pseudogene		0
LZTR1_RIMBP3C	0.0178204	1	LZTR1	protein_coding	0.178469	36	RIMBP3C	protein_coding	0.186888	1
LZTR1_THAP7	0.120347	26	LZTR1	protein_coding	0.178469	36	THAP7	protein_coding	0.0555444	16
LZTR1_UBE2L3	0.107888	29	LZTR1	protein_coding	0.178469	36	UBE2L3	protein_coding	0.0427036	9
LZTR1_LRRC74B	0.13333	12	LZTR1	protein_coding	0.178469	36	LRRC74B	protein_coding	0.191439	13
LZTR1_KB-1592A4.15	0.153955	4	LZTR1	protein_coding	0.178469	36	KB-1592A4.15	lincRNA		0
LZTR1_TMEM191C	0.0437816	14	LZTR1	protein_coding	0.178469	36	TMEM191C	protein_coding	0.0214188	2
LZTR1_KB-1183D5.13		0	LZTR1	protein_coding	0.178469	36	KB-1183D5.13	lincRNA		0
LZTR1_E2F6P2		0	LZTR1	protein_coding	0.178469	36	E2F6P2	processed_pseudogene		0
LZTR1_AC002472.11	0.0286586	2	LZTR1	protein_coding	0.178469	36	AC002472.11	antisense		0
LZTR1_E2F6P3	0.0343993	1	LZTR1	protein_coding	0.178469	36	E2F6P3	processed_pseudogene		0
LZTR1_POM121L8P		0	LZTR1	protein_coding	0.178469	36	POM121L8P	processed_pseudogene		0
LZTR1_THAP7-AS1	0.295964	48	LZTR1	protein_coding	0.178469	36	THAP7-AS1	antisense		0
LZTR1_POM121L7P	0.228391	2	LZTR1	protein_coding	0.178469	36	POM121L7P	processed_pseudogene		0
LZTR1_TUBA3GP		0	LZTR1	protein_coding	0.178469	36	TUBA3GP	unprocessed_pseudogene		0
LZTR1_XXbac-B135H6.18	0.0826154	27	LZTR1	protein_coding	0.178469	36	XXbac-B135H6.18	lincRNA		0
LZTR1_KB-1440D3.14	0.0646987	6	LZTR1	protein_coding	0.178469	36	KB-1440D3.14	lincRNA		0
LZTR1_RIMBP3B		0	LZTR1	protein_coding	0.178469	36	RIMBP3B	protein_coding		0
LZTR1_LINC01651		0	LZTR1	protein_coding	0.178469	36	LINC01651	lincRNA		0
LZTR1_KB-1592A4.16	0.0483003	1	LZTR1	protein_coding	0.178469	36	KB-1592A4.16	unprocessed_pseudogene		0
P2RX6_SLC7A4	0.0668978	22	P2RX6	protein_coding	0.0896742	29	SLC7A4	protein_coding	0.0562004	10
P2RX6_PPIL2	0.121062	31	P2RX6	protein_coding	0.0896742	29	PPIL2	protein_coding	0.158205	42
P2RX6_SDF2L1	0.0533691	24	P2RX6	protein_coding	0.0896742	29	SDF2L1	protein_coding	0.0288324	3
P2RX6_GGT2	0.0517379	11	P2RX6	protein_coding	0.0896742	29	GGT2	protein_coding	0.0706727	5
P2RX6_YDJC	0.0747108	21	P2RX6	protein_coding	0.0896742	29	YDJC	protein_coding	0.0521678	17
P2RX6_CCDC116	0.112372	29	P2RX6	protein_coding	0.0896742	29	CCDC116	protein_coding	0.121662	39
P2RX6_HIC2	0.0612061	24	P2RX6	protein_coding	0.0896742	29	HIC2	protein_coding	0.0278773	3
P2RX6_BCRP6	0.0601937	1	P2RX6	protein_coding	0.0896742	29	BCRP6	unprocessed_pseudogene		0
P2RX6_RIMBP3C	0.133966	1	P2RX6	protein_coding	0.0896742	29	RIMBP3C	protein_coding	0.186888	1
P2RX6_UBE2L3	0.0660651	27	P2RX6	protein_coding	0.0896742	29	UBE2L3	protein_coding	0.0427036	9
P2RX6_LRRC74B	0.165035	11	P2RX6	protein_coding	0.0896742	29	LRRC74B	protein_coding	0.191439	13
P2RX6_KB-1592A4.15	0.144571	3	P2RX6	protein_coding	0.0896742	29	KB-1592A4.15	lincRNA		0
P2RX6_TMEM191C	0.0733206	8	P2RX6	protein_coding	0.0896742	29	TMEM191C	protein_coding	0.0214188	2
P2RX6_KB-1183D5.13	0.0319296	1	P2RX6	protein_coding	0.0896742	29	KB-1183D5.13	lincRNA		0
P2RX6_E2F6P2	0.0640935	1	P2RX6	protein_coding	0.0896742	29	E2F6P2	processed_pseudogene		0
P2RX6_AC002472.11	0.0780599	3	P2RX6	protein_coding	0.0896742	29	AC002472.11	antisense		0
P2RX6_E2F6P3		0	P2RX6	protein_coding	0.0896742	29	E2F6P3	processed_pseudogene		0
P2RX6_POM121L8P	0.0420355	1	P2RX6	protein_coding	0.0896742	29	POM121L8P	processed_pseudogene		0
P2RX6_POM121L7P	0.230635	2	P2RX6	protein_coding	0.0896742	29	POM121L7P	processed_pseudogene		0
P2RX6_TUBA3GP	0.0220406	1	P2RX6	protein_coding	0.0896742	29	TUBA3GP	unprocessed_pseudogene		0
P2RX6_KB-1440D3.14	0.0402342	5	P2RX6	protein_coding	0.0896742	29	KB-1440D3.14	lincRNA		0
P2RX6_RIMBP3B	0.0210766	1	P2RX6	protein_coding	0.0896742	29	RIMBP3B	protein_coding		0
P2RX6_LINC01651	0.0168432	1	P2RX6	protein_coding	0.0896742	29	LINC01651	lincRNA		0
P2RX6_KB-1592A4.16		0	P2RX6	protein_coding	0.0896742	29	KB-1592A4.16	unprocessed_pseudogene		0
SLC7A4_PPIL2	0.079337	24	SLC7A4	protein_coding	0.0562004	10	PPIL2	protein_coding	0.158205	42
SLC7A4_SDF2L1	0.074168	8	SLC7A4	protein_coding	0.0562004	10	SDF2L1	protein_coding	0.0288324	3
SLC7A4_GGT2	0.0492784	5	SLC7A4	protein_coding	0.0562004	10	GGT2	protein_coding	0.0706727	5
SLC7A4_YDJC	0.0621987	9	SLC7A4	protein_coding	0.0562004	10	YDJC	protein_coding	0.0521678	17
SLC7A4_CCDC116	0.090807	30	SLC7A4	protein_coding	0.0562004	10	CCDC116	protein_coding	0.121662	39
SLC7A4_HIC2	0.0565541	6	SLC7A4	protein_coding	0.0562004	10	HIC2	protein_coding	0.0278773	3
SLC7A4_BCRP6	0.0965214	1	SLC7A4	protein_coding	0.0562004	10	BCRP6	unprocessed_pseudogene		0
SLC7A4_RIMBP3C	0.179736	1	SLC7A4	protein_coding	0.0562004	10	RIMBP3C	protein_coding	0.186888	1
SLC7A4_UBE2L3	0.0650726	8	SLC7A4	protein_coding	0.0562004	10	UBE2L3	protein_coding	0.0427036	9
SLC7A4_LRRC74B	0.152522	10	SLC7A4	protein_coding	0.0562004	10	LRRC74B	protein_coding	0.191439	13
SLC7A4_KB-1592A4.15	0.152913	3	SLC7A4	protein_coding	0.0562004	10	KB-1592A4.15	lincRNA		0
SLC7A4_TMEM191C	0.0497134	5	SLC7A4	protein_coding	0.0562004	10	TMEM191C	protein_coding	0.0214188	2
SLC7A4_KB-1183D5.13	0.118902	1	SLC7A4	protein_coding	0.0562004	10	KB-1183D5.13	lincRNA		0
SLC7A4_E2F6P2	0.0661037	1	SLC7A4	protein_coding	0.0562004	10	E2F6P2	processed_pseudogene		0
SLC7A4_AC002472.11	0.0964829	3	SLC7A4	protein_coding	0.0562004	10	AC002472.11	antisense		0
SLC7A4_E2F6P3	0.0986918	1	SLC7A4	protein_coding	0.0562004	10	E2F6P3	processed_pseudogene		0
SLC7A4_POM121L8P	0.13403	1	SLC7A4	protein_coding	0.0562004	10	POM121L8P	processed_pseudogene		0
SLC7A4_POM121L7P	0.249898	2	SLC7A4	protein_coding	0.0562004	10	POM121L7P	processed_pseudogene		0
SLC7A4_TUBA3GP	0.0400188	1	SLC7A4	protein_coding	0.0562004	10	TUBA3GP	unprocessed_pseudogene		0
SLC7A4_KB-1440D3.14	0.0374835	3	SLC7A4	protein_coding	0.0562004	10	KB-1440D3.14	lincRNA		0
SLC7A4_RIMBP3B	0.081202	1	SLC7A4	protein_coding	0.0562004	10	RIMBP3B	protein_coding		0
SLC7A4_LINC01651	0.0484785	1	SLC7A4	protein_coding	0.0562004	10	LINC01651	lincRNA		0
SLC7A4_KB-1592A4.16		0	SLC7A4	protein_coding	0.0562004	10	KB-1592A4.16	unprocessed_pseudogene		0
PRODH_RTN4R	0.0363054	20	PRODH	protein_coding	0.0721215	33	RTN4R	protein_coding	0.0729447	4
PRODH_GSC2	0.0608938	1	PRODH	protein_coding	0.0721215	33	GSC2	protein_coding		0
PRODH_UFD1L	0.0541751	20	PRODH	protein_coding	0.0721215	33	UFD1L	protein_coding		0
PRODH_CLTCL1	0.0841695	33	PRODH	protein_coding	0.0721215	33	CLTCL1	protein_coding	0.145675	35
PRODH_DGCR2	0.0817538	32	PRODH	protein_coding	0.0721215	33	DGCR2	protein_coding	0.148316	41
PRODH_CDC45	0.035122	13	PRODH	protein_coding	0.0721215	33	CDC45	protein_coding	0.0702192	1
PRODH_COMT	0.0573529	29	PRODH	protein_coding	0.0721215	33	COMT	protein_coding	0.0848506	24
PRODH_ARVCF	0.067594	30	PRODH	protein_coding	0.0721215	33	ARVCF	protein_coding	0.110458	25
PRODH_TRMT2A	0.0589798	25	PRODH	protein_coding	0.0721215	33	TRMT2A	protein_coding	0.0439396	23
PRODH_RANBP1	0.0614401	19	PRODH	protein_coding	0.0721215	33	RANBP1	protein_coding	0.0438365	4
PRODH_ZDHHC8	0.0468595	24	PRODH	protein_coding	0.0721215	33	ZDHHC8	protein_coding	0.0626757	12
PRODH_KLHL22	0.0417528	21	PRODH	protein_coding	0.0721215	33	KLHL22	protein_coding	0.0302517	7
PRODH_MED15	0.0645603	28	PRODH	protein_coding	0.0721215	33	MED15	protein_coding	0.136052	33
PRODH_SERPIND1	0.107268	22	PRODH	protein_coding	0.0721215	33	SERPIND1	protein_coding	0.174308	23
PRODH_SNAP29	0.0913085	32	PRODH	protein_coding	0.0721215	33	SNAP29	protein_coding	0.238165	46
PRODH_CRKL	0.0465274	20	PRODH	protein_coding	0.0721215	33	CRKL	protein_coding	0.0395932	6
PRODH_LZTR1	0.105454	31	PRODH	protein_coding	0.0721215	33	LZTR1	protein_coding	0.178469	36
PRODH_P2RX6	0.0595026	25	PRODH	protein_coding	0.0721215	33	P2RX6	protein_coding	0.0896742	29
PRODH_SLC7A4	0.0440177	21	PRODH	protein_coding	0.0721215	33	SLC7A4	protein_coding	0.0562004	10
PRODH_PPIL2	0.136189	32	PRODH	protein_coding	0.0721215	33	PPIL2	protein_coding	0.158205	42
PRODH_DGCR14	0.052936	20	PRODH	protein_coding	0.0721215	33	DGCR14	protein_coding		0
PRODH_SLC25A1	0.0636232	26	PRODH	protein_coding	0.0721215	33	SLC25A1	protein_coding	0.117034	26
PRODH_HIRA	0.037715	17	PRODH	protein_coding	0.0721215	33	HIRA	protein_coding		0
PRODH_DGCR6L	0.0720824	29	PRODH	protein_coding	0.0721215	33	DGCR6L	protein_coding	0.138352	33
PRODH_DGCR8	0.0484463	22	PRODH	protein_coding	0.0721215	33	DGCR8	protein_coding	0.063793	8
PRODH_SDF2L1	0.0428497	16	PRODH	protein_coding	0.0721215	33	SDF2L1	protein_coding	0.0288324	3
PRODH_GGT2	0.0268228	7	PRODH	protein_coding	0.0721215	33	GGT2	protein_coding	0.0706727	5
PRODH_XXbac-B444P24.10	0.0409563	12	PRODH	protein_coding	0.0721215	33	XXbac-B444P24.10	unprocessed_pseudogene		0
PRODH_USP41	0.180055	2	PRODH	protein_coding	0.0721215	33	USP41	protein_coding	0.241586	1
PRODH_YDJC	0.055185	16	PRODH	protein_coding	0.0721215	33	YDJC	protein_coding	0.0521678	17
PRODH_CCDC116	0.0854045	29	PRODH	protein_coding	0.0721215	33	CCDC116	protein_coding	0.121662	39
PRODH_HIC2	0.0489441	17	PRODH	protein_coding	0.0721215	33	HIC2	protein_coding	0.0278773	3
PRODH_BCRP6		0	PRODH	protein_coding	0.0721215	33	BCRP6	unprocessed_pseudogene		0
PRODH_RIMBP3C		0	PRODH	protein_coding	0.0721215	33	RIMBP3C	protein_coding	0.186888	1
PRODH_TANGO2	0.0554519	22	PRODH	protein_coding	0.0721215	33	TANGO2	protein_coding	0.0453944	11
PRODH_AIFM3	0.0445476	17	PRODH	protein_coding	0.0721215	33	AIFM3	protein_coding	0.0477403	10
PRODH_TBX1	0.0423932	11	PRODH	protein_coding	0.0721215	33	TBX1	protein_coding	0.0355819	7
PRODH_CLDN5	0.0449337	22	PRODH	protein_coding	0.0721215	33	CLDN5	protein_coding	0.0312387	6
PRODH_THAP7	0.0683851	24	PRODH	protein_coding	0.0721215	33	THAP7	protein_coding	0.0555444	16
PRODH_TXNRD2	0.0990495	32	PRODH	protein_coding	0.0721215	33	TXNRD2	protein_coding	0.116997	40
PRODH_SEPT5	0.0494028	20	PRODH	protein_coding	0.0721215	33	SEPT5	protein_coding	0.0563617	12
PRODH_AC000068.5	0.0648906	21	PRODH	protein_coding	0.0721215	33	AC000068.5	antisense		0
PRODH_ZNF74	0.0514634	24	PRODH	protein_coding	0.0721215	33	ZNF74	protein_coding	0.0702357	20
PRODH_MRPL40	0.0503185	23	PRODH	protein_coding	0.0721215	33	MRPL40	protein_coding	0.0652162	8
PRODH_UBE2L3	0.0484765	27	PRODH	protein_coding	0.0721215	33	UBE2L3	protein_coding	0.0427036	9
PRODH_GNB1L	0.0669237	27	PRODH	protein_coding	0.0721215	33	GNB1L	protein_coding	0.10697	39
PRODH_LRRC74B	0.141898	12	PRODH	protein_coding	0.0721215	33	LRRC74B	protein_coding	0.191439	13
PRODH_AC007731.1	0.0650408	1	PRODH	protein_coding	0.0721215	33	AC007731.1	antisense		0
PRODH_KB-1592A4.15	0.176065	3	PRODH	protein_coding	0.0721215	33	KB-1592A4.15	lincRNA		0
PRODH_TMEM191C	0.0310628	4	PRODH	protein_coding	0.0721215	33	TMEM191C	protein_coding	0.0214188	2
PRODH_KB-1183D5.13		0	PRODH	protein_coding	0.0721215	33	KB-1183D5.13	lincRNA		0
PRODH_C22orf29	0.0699127	34	PRODH	protein_coding	0.0721215	33	C22orf29	protein_coding		0
PRODH_XXbac-B562F10.11	0.0468002	12	PRODH	protein_coding	0.0721215	33	XXbac-B562F10.11	processed_pseudogene		0
PRODH_AC004471.9	0.05463	9	PRODH	protein_coding	0.0721215	33	AC004471.9	antisense		0
PRODH_E2F6P2	0.0178142	1	PRODH	protein_coding	0.0721215	33	E2F6P2	processed_pseudogene		0
PRODH_AC002472.11	0.0169003	3	PRODH	protein_coding	0.0721215	33	AC002472.11	antisense		0
PRODH_E2F6P3		0	PRODH	protein_coding	0.0721215	33	E2F6P3	processed_pseudogene		0
PRODH_ABHD17AP4	0.21358	4	PRODH	protein_coding	0.0721215	33	ABHD17AP4	processed_pseudogene		0
PRODH_POM121L8P		0	PRODH	protein_coding	0.0721215	33	POM121L8P	processed_pseudogene		0
PRODH_THAP7-AS1	0.293084	49	PRODH	protein_coding	0.0721215	33	THAP7-AS1	antisense		0
PRODH_AC000078.5	0.174734	38	PRODH	protein_coding	0.0721215	33	AC000078.5	processed_pseudogene		0
PRODH_KRT18P62	0.0273189	2	PRODH	protein_coding	0.0721215	33	KRT18P62	processed_pseudogene		0
PRODH_CCDC188	0.0587948	17	PRODH	protein_coding	0.0721215	33	CCDC188	protein_coding	0.0660689	27
PRODH_BCRP5	0.0195296	1	PRODH	protein_coding	0.0721215	33	BCRP5	unprocessed_pseudogene		0
PRODH_XXbac-B33L19.4	0.02962	1	PRODH	protein_coding	0.0721215	33	XXbac-B33L19.4	lincRNA		0
PRODH_AC000089.3	0.030595	7	PRODH	protein_coding	0.0721215	33	AC000089.3	processed_pseudogene		0
PRODH_AC007050.17	0.0775059	1	PRODH	protein_coding	0.0721215	33	AC007050.17	antisense		0
PRODH_LINC00896	0.0402602	15	PRODH	protein_coding	0.0721215	33	LINC00896	lincRNA	0.0525305	10
PRODH_AC006547.13	0.0462485	22	PRODH	protein_coding	0.0721215	33	AC006547.13	antisense		0
PRODH_KRT18P5	0.0552558	11	PRODH	protein_coding	0.0721215	33	KRT18P5	processed_pseudogene		0
PRODH_AC004461.4		0	PRODH	protein_coding	0.0721215	33	AC004461.4	processed_pseudogene		0
PRODH_LINC01637	0.0451041	8	PRODH	protein_coding	0.0721215	33	LINC01637	lincRNA	0.0214653	6
PRODH_SLC9A3P2	0.0596231	1	PRODH	protein_coding	0.0721215	33	SLC9A3P2	processed_pseudogene		0
PRODH_POM121L7P	0.204095	2	PRODH	protein_coding	0.0721215	33	POM121L7P	processed_pseudogene		0
PRODH_PI4KA	0.0982167	30	PRODH	protein_coding	0.0721215	33	PI4KA	protein_coding	0.176908	34
PRODH_C22orf39	0.0613042	24	PRODH	protein_coding	0.0721215	33	C22orf39	protein_coding	0.0729184	17
PRODH_SCARF2	0.0689848	17	PRODH	protein_coding	0.0721215	33	SCARF2	protein_coding	0.0682848	5
PRODH_TUBA3GP	0.0970025	1	PRODH	protein_coding	0.0721215	33	TUBA3GP	unprocessed_pseudogene		0
PRODH_XXbac-B444P24.8	0.114044	17	PRODH	protein_coding	0.0721215	33	XXbac-B444P24.8	antisense		0
PRODH_CCDC74BP1	0.104279	5	PRODH	protein_coding	0.0721215	33	CCDC74BP1	unprocessed_pseudogene		0
PRODH_LINC01311	0.0357682	11	PRODH	protein_coding	0.0721215	33	LINC01311	antisense		0
PRODH_AC007326.9	0.0901801	9	PRODH	protein_coding	0.0721215	33	AC007326.9	processed_pseudogene		0
PRODH_AC004471.10	0.0652576	12	PRODH	protein_coding	0.0721215	33	AC004471.10	lincRNA		0
PRODH_XXbac-B135H6.18	0.0313572	10	PRODH	protein_coding	0.0721215	33	XXbac-B135H6.18	lincRNA		0
PRODH_DGCR9	0.115372	38	PRODH	protein_coding	0.0721215	33	DGCR9	lincRNA	0.146977	39
PRODH_XXbac-B444P24.14	0.0358482	5	PRODH	protein_coding	0.0721215	33	XXbac-B444P24.14	lincRNA		0
PRODH_AC000068.10	0.0303484	3	PRODH	protein_coding	0.0721215	33	AC000068.10	antisense		0
PRODH_AC000068.9	0.0479064	12	PRODH	protein_coding	0.0721215	33	AC000068.9	antisense		0
PRODH_KB-1440D3.14	0.0450567	3	PRODH	protein_coding	0.0721215	33	KB-1440D3.14	lincRNA		0
PRODH_RIMBP3B	0.0502536	1	PRODH	protein_coding	0.0721215	33	RIMBP3B	protein_coding		0
PRODH_IGLL4P		0	PRODH	protein_coding	0.0721215	33	IGLL4P	unprocessed_pseudogene		0
PRODH_LINC01651	0.0871579	1	PRODH	protein_coding	0.0721215	33	LINC01651	lincRNA		0
PRODH_AC007326.10	0.0914117	1	PRODH	protein_coding	0.0721215	33	AC007326.10	lincRNA		0
PRODH_LINC00895	0.0205348	2	PRODH	protein_coding	0.0721215	33	LINC00895	lincRNA		0
PRODH_KB-1592A4.16		0	PRODH	protein_coding	0.0721215	33	KB-1592A4.16	unprocessed_pseudogene		0
DGCR14_RTN4R	0.0569305	17	DGCR14	protein_coding		0	RTN4R	protein_coding	0.0729447	4
DGCR14_GSC2	0.0304027	1	DGCR14	protein_coding		0	GSC2	protein_coding		0
DGCR14_UFD1L	0.06954	20	DGCR14	protein_coding		0	UFD1L	protein_coding		0
DGCR14_CLTCL1	0.119474	35	DGCR14	protein_coding		0	CLTCL1	protein_coding	0.145675	35
DGCR14_CDC45	0.0466926	15	DGCR14	protein_coding		0	CDC45	protein_coding	0.0702192	1
DGCR14_COMT	0.0495947	22	DGCR14	protein_coding		0	COMT	protein_coding	0.0848506	24
DGCR14_ARVCF	0.0829824	26	DGCR14	protein_coding		0	ARVCF	protein_coding	0.110458	25
DGCR14_TRMT2A	0.0623761	23	DGCR14	protein_coding		0	TRMT2A	protein_coding	0.0439396	23
DGCR14_RANBP1	0.0686703	21	DGCR14	protein_coding		0	RANBP1	protein_coding	0.0438365	4
DGCR14_ZDHHC8	0.0729844	16	DGCR14	protein_coding		0	ZDHHC8	protein_coding	0.0626757	12
DGCR14_KLHL22	0.058071	16	DGCR14	protein_coding		0	KLHL22	protein_coding	0.0302517	7
DGCR14_MED15	0.100208	32	DGCR14	protein_coding		0	MED15	protein_coding	0.136052	33
DGCR14_SERPIND1	0.123115	20	DGCR14	protein_coding		0	SERPIND1	protein_coding	0.174308	23
DGCR14_SNAP29	0.148168	35	DGCR14	protein_coding		0	SNAP29	protein_coding	0.238165	46
DGCR14_CRKL	0.0470407	19	DGCR14	protein_coding		0	CRKL	protein_coding	0.0395932	6
DGCR14_LZTR1	0.0886488	30	DGCR14	protein_coding		0	LZTR1	protein_coding	0.178469	36
DGCR14_P2RX6	0.058862	25	DGCR14	protein_coding		0	P2RX6	protein_coding	0.0896742	29
DGCR14_SLC7A4	0.0856818	12	DGCR14	protein_coding		0	SLC7A4	protein_coding	0.0562004	10
DGCR14_PPIL2	0.11187	27	DGCR14	protein_coding		0	PPIL2	protein_coding	0.158205	42
DGCR14_SLC25A1	0.089075	30	DGCR14	protein_coding		0	SLC25A1	protein_coding	0.117034	26
DGCR14_HIRA	0.0483823	17	DGCR14	protein_coding		0	HIRA	protein_coding		0
DGCR14_DGCR6L	0.104405	28	DGCR14	protein_coding		0	DGCR6L	protein_coding	0.138352	33
DGCR14_DGCR8	0.0616546	14	DGCR14	protein_coding		0	DGCR8	protein_coding	0.063793	8
DGCR14_SDF2L1	0.0598321	19	DGCR14	protein_coding		0	SDF2L1	protein_coding	0.0288324	3
DGCR14_GGT2	0.0558737	5	DGCR14	protein_coding		0	GGT2	protein_coding	0.0706727	5
DGCR14_XXbac-B444P24.10	0.0284035	4	DGCR14	protein_coding		0	XXbac-B444P24.10	unprocessed_pseudogene		0
DGCR14_USP41	0.193725	2	DGCR14	protein_coding		0	USP41	protein_coding	0.241586	1
DGCR14_YDJC	0.047345	20	DGCR14	protein_coding		0	YDJC	protein_coding	0.0521678	17
DGCR14_CCDC116	0.0930012	33	DGCR14	protein_coding		0	CCDC116	protein_coding	0.121662	39
DGCR14_HIC2	0.0500304	10	DGCR14	protein_coding		0	HIC2	protein_coding	0.0278773	3
DGCR14_BCRP6		0	DGCR14	protein_coding		0	BCRP6	unprocessed_pseudogene		0
DGCR14_RIMBP3C	0.05575	1	DGCR14	protein_coding		0	RIMBP3C	protein_coding	0.186888	1
DGCR14_TANGO2	0.067331	17	DGCR14	protein_coding		0	TANGO2	protein_coding	0.0453944	11
DGCR14_AIFM3	0.0486398	15	DGCR14	protein_coding		0	AIFM3	protein_coding	0.0477403	10
DGCR14_TBX1	0.0449929	15	DGCR14	protein_coding		0	TBX1	protein_coding	0.0355819	7
DGCR14_CLDN5	0.0587875	17	DGCR14	protein_coding		0	CLDN5	protein_coding	0.0312387	6
DGCR14_THAP7	0.0637905	20	DGCR14	protein_coding		0	THAP7	protein_coding	0.0555444	16
DGCR14_TXNRD2	0.0923086	36	DGCR14	protein_coding		0	TXNRD2	protein_coding	0.116997	40
DGCR14_SEPT5	0.0835634	23	DGCR14	protein_coding		0	SEPT5	protein_coding	0.0563617	12
DGCR14_AC000068.5	0.0493077	29	DGCR14	protein_coding		0	AC000068.5	antisense		0
DGCR14_ZNF74	0.0772226	20	DGCR14	protein_coding		0	ZNF74	protein_coding	0.0702357	20
DGCR14_MRPL40	0.0634083	22	DGCR14	protein_coding		0	MRPL40	protein_coding	0.0652162	8
DGCR14_UBE2L3	0.0653887	21	DGCR14	protein_coding		0	UBE2L3	protein_coding	0.0427036	9
DGCR14_GNB1L	0.0589836	29	DGCR14	protein_coding		0	GNB1L	protein_coding	0.10697	39
DGCR14_LRRC74B	0.141032	10	DGCR14	protein_coding		0	LRRC74B	protein_coding	0.191439	13
DGCR14_AC007731.1	0.0759681	1	DGCR14	protein_coding		0	AC007731.1	antisense		0
DGCR14_KB-1592A4.15	0.207718	3	DGCR14	protein_coding		0	KB-1592A4.15	lincRNA		0
DGCR14_TMEM191C	0.0474987	9	DGCR14	protein_coding		0	TMEM191C	protein_coding	0.0214188	2
DGCR14_KB-1183D5.13		0	DGCR14	protein_coding		0	KB-1183D5.13	lincRNA		0
DGCR14_C22orf29	0.0901112	30	DGCR14	protein_coding		0	C22orf29	protein_coding		0
DGCR14_XXbac-B562F10.11	0.0519241	13	DGCR14	protein_coding		0	XXbac-B562F10.11	processed_pseudogene		0
DGCR14_E2F6P2	0.0588866	1	DGCR14	protein_coding		0	E2F6P2	processed_pseudogene		0
DGCR14_AC002472.11	0.0310392	2	DGCR14	protein_coding		0	AC002472.11	antisense		0
DGCR14_E2F6P3		0	DGCR14	protein_coding		0	E2F6P3	processed_pseudogene		0
DGCR14_ABHD17AP4	0.0740284	8	DGCR14	protein_coding		0	ABHD17AP4	processed_pseudogene		0
DGCR14_POM121L8P		0	DGCR14	protein_coding		0	POM121L8P	processed_pseudogene		0
DGCR14_THAP7-AS1	0.32501	49	DGCR14	protein_coding		0	THAP7-AS1	antisense		0
DGCR14_AC000078.5	0.177349	39	DGCR14	protein_coding		0	AC000078.5	processed_pseudogene		0
DGCR14_KRT18P62	0.0105434	1	DGCR14	protein_coding		0	KRT18P62	processed_pseudogene		0
DGCR14_CCDC188	0.0754754	27	DGCR14	protein_coding		0	CCDC188	protein_coding	0.0660689	27
DGCR14_BCRP5		0	DGCR14	protein_coding		0	BCRP5	unprocessed_pseudogene		0
DGCR14_XXbac-B33L19.4	0.125705	1	DGCR14	protein_coding		0	XXbac-B33L19.4	lincRNA		0
DGCR14_AC000089.3	0.0494516	10	DGCR14	protein_coding		0	AC000089.3	processed_pseudogene		0
DGCR14_AC007050.17		0	DGCR14	protein_coding		0	AC007050.17	antisense		0
DGCR14_LINC00896	0.0419672	17	DGCR14	protein_coding		0	LINC00896	lincRNA	0.0525305	10
DGCR14_AC006547.13	0.0714665	17	DGCR14	protein_coding		0	AC006547.13	antisense		0
DGCR14_KRT18P5	0.0375986	14	DGCR14	protein_coding		0	KRT18P5	processed_pseudogene		0
DGCR14_LINC01637	0.0423263	13	DGCR14	protein_coding		0	LINC01637	lincRNA	0.0214653	6
DGCR14_SLC9A3P2		0	DGCR14	protein_coding		0	SLC9A3P2	processed_pseudogene		0
DGCR14_POM121L7P	0.268296	2	DGCR14	protein_coding		0	POM121L7P	processed_pseudogene		0
DGCR14_PI4KA	0.113528	30	DGCR14	protein_coding		0	PI4KA	protein_coding	0.176908	34
DGCR14_C22orf39	0.0624299	20	DGCR14	protein_coding		0	C22orf39	protein_coding	0.0729184	17
DGCR14_SCARF2	0.0691215	18	DGCR14	protein_coding		0	SCARF2	protein_coding	0.0682848	5
DGCR14_TUBA3GP	0.0675982	2	DGCR14	protein_coding		0	TUBA3GP	unprocessed_pseudogene		0
DGCR14_XXbac-B444P24.8	0.109187	17	DGCR14	protein_coding		0	XXbac-B444P24.8	antisense		0
DGCR14_CCDC74BP1	0.119272	4	DGCR14	protein_coding		0	CCDC74BP1	unprocessed_pseudogene		0
DGCR14_LINC01311	0.0621856	12	DGCR14	protein_coding		0	LINC01311	antisense		0
DGCR14_XXbac-B135H6.18	0.0403153	16	DGCR14	protein_coding		0	XXbac-B135H6.18	lincRNA		0
DGCR14_XXbac-B444P24.14	0.0468435	4	DGCR14	protein_coding		0	XXbac-B444P24.14	lincRNA		0
DGCR14_AC000068.10	0.0515747	3	DGCR14	protein_coding		0	AC000068.10	antisense		0
DGCR14_AC000068.9	0.0389253	13	DGCR14	protein_coding		0	AC000068.9	antisense		0
DGCR14_KB-1440D3.14	0.0193728	4	DGCR14	protein_coding		0	KB-1440D3.14	lincRNA		0
DGCR14_RIMBP3B		0	DGCR14	protein_coding		0	RIMBP3B	protein_coding		0
DGCR14_IGLL4P		0	DGCR14	protein_coding		0	IGLL4P	unprocessed_pseudogene		0
DGCR14_LINC01651		0	DGCR14	protein_coding		0	LINC01651	lincRNA		0
DGCR14_LINC00895	0.0278387	2	DGCR14	protein_coding		0	LINC00895	lincRNA		0
DGCR14_KB-1592A4.16		0	DGCR14	protein_coding		0	KB-1592A4.16	unprocessed_pseudogene		0
SLC25A1_RTN4R	0.0546921	16	SLC25A1	protein_coding	0.117034	26	RTN4R	protein_coding	0.0729447	4
SLC25A1_UFD1L	0.0836918	16	SLC25A1	protein_coding	0.117034	26	UFD1L	protein_coding		0
SLC25A1_CLTCL1	0.104722	38	SLC25A1	protein_coding	0.117034	26	CLTCL1	protein_coding	0.145675	35
SLC25A1_CDC45	0.0492837	14	SLC25A1	protein_coding	0.117034	26	CDC45	protein_coding	0.0702192	1
SLC25A1_COMT	0.0778215	23	SLC25A1	protein_coding	0.117034	26	COMT	protein_coding	0.0848506	24
SLC25A1_ARVCF	0.116937	23	SLC25A1	protein_coding	0.117034	26	ARVCF	protein_coding	0.110458	25
SLC25A1_TRMT2A	0.052052	24	SLC25A1	protein_coding	0.117034	26	TRMT2A	protein_coding	0.0439396	23
SLC25A1_RANBP1	0.0779018	14	SLC25A1	protein_coding	0.117034	26	RANBP1	protein_coding	0.0438365	4
SLC25A1_ZDHHC8	0.0830556	20	SLC25A1	protein_coding	0.117034	26	ZDHHC8	protein_coding	0.0626757	12
SLC25A1_KLHL22	0.0477877	22	SLC25A1	protein_coding	0.117034	26	KLHL22	protein_coding	0.0302517	7
SLC25A1_MED15	0.0862545	30	SLC25A1	protein_coding	0.117034	26	MED15	protein_coding	0.136052	33
SLC25A1_SERPIND1	0.141911	19	SLC25A1	protein_coding	0.117034	26	SERPIND1	protein_coding	0.174308	23
SLC25A1_SNAP29	0.150916	36	SLC25A1	protein_coding	0.117034	26	SNAP29	protein_coding	0.238165	46
SLC25A1_CRKL	0.0435196	16	SLC25A1	protein_coding	0.117034	26	CRKL	protein_coding	0.0395932	6
SLC25A1_LZTR1	0.133088	32	SLC25A1	protein_coding	0.117034	26	LZTR1	protein_coding	0.178469	36
SLC25A1_P2RX6	0.0648202	25	SLC25A1	protein_coding	0.117034	26	P2RX6	protein_coding	0.0896742	29
SLC25A1_SLC7A4	0.063494	13	SLC25A1	protein_coding	0.117034	26	SLC7A4	protein_coding	0.0562004	10
SLC25A1_PPIL2	0.0876916	33	SLC25A1	protein_coding	0.117034	26	PPIL2	protein_coding	0.158205	42
SLC25A1_HIRA	0.0574941	14	SLC25A1	protein_coding	0.117034	26	HIRA	protein_coding		0
SLC25A1_DGCR6L	0.0988013	31	SLC25A1	protein_coding	0.117034	26	DGCR6L	protein_coding	0.138352	33
SLC25A1_DGCR8	0.0589296	18	SLC25A1	protein_coding	0.117034	26	DGCR8	protein_coding	0.063793	8
SLC25A1_SDF2L1	0.0547186	15	SLC25A1	protein_coding	0.117034	26	SDF2L1	protein_coding	0.0288324	3
SLC25A1_GGT2	0.0370716	5	SLC25A1	protein_coding	0.117034	26	GGT2	protein_coding	0.0706727	5
SLC25A1_XXbac-B444P24.10	0.0295824	7	SLC25A1	protein_coding	0.117034	26	XXbac-B444P24.10	unprocessed_pseudogene		0
SLC25A1_USP41	0.0676728	2	SLC25A1	protein_coding	0.117034	26	USP41	protein_coding	0.241586	1
SLC25A1_YDJC	0.0658829	17	SLC25A1	protein_coding	0.117034	26	YDJC	protein_coding	0.0521678	17
SLC25A1_CCDC116	0.0927848	35	SLC25A1	protein_coding	0.117034	26	CCDC116	protein_coding	0.121662	39
SLC25A1_HIC2	0.0536879	10	SLC25A1	protein_coding	0.117034	26	HIC2	protein_coding	0.0278773	3
SLC25A1_BCRP6	0.0574649	1	SLC25A1	protein_coding	0.117034	26	BCRP6	unprocessed_pseudogene		0
SLC25A1_RIMBP3C	0.102266	1	SLC25A1	protein_coding	0.117034	26	RIMBP3C	protein_coding	0.186888	1
SLC25A1_TANGO2	0.0447296	22	SLC25A1	protein_coding	0.117034	26	TANGO2	protein_coding	0.0453944	11
SLC25A1_AIFM3	0.0391043	16	SLC25A1	protein_coding	0.117034	26	AIFM3	protein_coding	0.0477403	10
SLC25A1_TBX1	0.0438769	12	SLC25A1	protein_coding	0.117034	26	TBX1	protein_coding	0.0355819	7
SLC25A1_CLDN5	0.0562335	19	SLC25A1	protein_coding	0.117034	26	CLDN5	protein_coding	0.0312387	6
SLC25A1_THAP7	0.0655833	18	SLC25A1	protein_coding	0.117034	26	THAP7	protein_coding	0.0555444	16
SLC25A1_TXNRD2	0.120832	35	SLC25A1	protein_coding	0.117034	26	TXNRD2	protein_coding	0.116997	40
SLC25A1_SEPT5	0.0643375	20	SLC25A1	protein_coding	0.117034	26	SEPT5	protein_coding	0.0563617	12
SLC25A1_AC000068.5	0.0672093	22	SLC25A1	protein_coding	0.117034	26	AC000068.5	antisense		0
SLC25A1_ZNF74	0.0655409	22	SLC25A1	protein_coding	0.117034	26	ZNF74	protein_coding	0.0702357	20
SLC25A1_MRPL40	0.0633332	21	SLC25A1	protein_coding	0.117034	26	MRPL40	protein_coding	0.0652162	8
SLC25A1_UBE2L3	0.078862	19	SLC25A1	protein_coding	0.117034	26	UBE2L3	protein_coding	0.0427036	9
SLC25A1_GNB1L	0.0851706	29	SLC25A1	protein_coding	0.117034	26	GNB1L	protein_coding	0.10697	39
SLC25A1_LRRC74B	0.168794	12	SLC25A1	protein_coding	0.117034	26	LRRC74B	protein_coding	0.191439	13
SLC25A1_AC007731.1		0	SLC25A1	protein_coding	0.117034	26	AC007731.1	antisense		0
SLC25A1_KB-1592A4.15	0.151559	3	SLC25A1	protein_coding	0.117034	26	KB-1592A4.15	lincRNA		0
SLC25A1_TMEM191C	0.036378	9	SLC25A1	protein_coding	0.117034	26	TMEM191C	protein_coding	0.0214188	2
SLC25A1_KB-1183D5.13	0.0941249	1	SLC25A1	protein_coding	0.117034	26	KB-1183D5.13	lincRNA		0
SLC25A1_C22orf29	0.0988093	36	SLC25A1	protein_coding	0.117034	26	C22orf29	protein_coding		0
SLC25A1_XXbac-B562F10.11	0.0548107	16	SLC25A1	protein_coding	0.117034	26	XXbac-B562F10.11	processed_pseudogene		0
SLC25A1_E2F6P2		0	SLC25A1	protein_coding	0.117034	26	E2F6P2	processed_pseudogene		0
SLC25A1_AC002472.11	0.0679944	1	SLC25A1	protein_coding	0.117034	26	AC002472.11	antisense		0
SLC25A1_E2F6P3	0.0431525	1	SLC25A1	protein_coding	0.117034	26	E2F6P3	processed_pseudogene		0
SLC25A1_ABHD17AP4	0.103186	8	SLC25A1	protein_coding	0.117034	26	ABHD17AP4	processed_pseudogene		0
SLC25A1_POM121L8P	0.0261103	1	SLC25A1	protein_coding	0.117034	26	POM121L8P	processed_pseudogene		0
SLC25A1_THAP7-AS1	0.324574	49	SLC25A1	protein_coding	0.117034	26	THAP7-AS1	antisense		0
SLC25A1_AC000078.5	0.162946	40	SLC25A1	protein_coding	0.117034	26	AC000078.5	processed_pseudogene		0
SLC25A1_KRT18P62	0.0561218	1	SLC25A1	protein_coding	0.117034	26	KRT18P62	processed_pseudogene		0
SLC25A1_CCDC188	0.0621984	24	SLC25A1	protein_coding	0.117034	26	CCDC188	protein_coding	0.0660689	27
SLC25A1_BCRP5		0	SLC25A1	protein_coding	0.117034	26	BCRP5	unprocessed_pseudogene		0
SLC25A1_XXbac-B33L19.4	0.0595116	1	SLC25A1	protein_coding	0.117034	26	XXbac-B33L19.4	lincRNA		0
SLC25A1_AC000089.3	0.0534172	8	SLC25A1	protein_coding	0.117034	26	AC000089.3	processed_pseudogene		0
SLC25A1_AC007050.17	0.017519	1	SLC25A1	protein_coding	0.117034	26	AC007050.17	antisense		0
SLC25A1_LINC00896	0.0702866	13	SLC25A1	protein_coding	0.117034	26	LINC00896	lincRNA	0.0525305	10
SLC25A1_AC006547.13	0.064934	22	SLC25A1	protein_coding	0.117034	26	AC006547.13	antisense		0
SLC25A1_KRT18P5	0.0585129	15	SLC25A1	protein_coding	0.117034	26	KRT18P5	processed_pseudogene		0
SLC25A1_LINC01637	0.0531873	8	SLC25A1	protein_coding	0.117034	26	LINC01637	lincRNA	0.0214653	6
SLC25A1_SLC9A3P2	0.0206905	2	SLC25A1	protein_coding	0.117034	26	SLC9A3P2	processed_pseudogene		0
SLC25A1_POM121L7P	0.235245	2	SLC25A1	protein_coding	0.117034	26	POM121L7P	processed_pseudogene		0
SLC25A1_PI4KA	0.105423	30	SLC25A1	protein_coding	0.117034	26	PI4KA	protein_coding	0.176908	34
SLC25A1_C22orf39	0.0415325	26	SLC25A1	protein_coding	0.117034	26	C22orf39	protein_coding	0.0729184	17
SLC25A1_SCARF2	0.0580995	19	SLC25A1	protein_coding	0.117034	26	SCARF2	protein_coding	0.0682848	5
SLC25A1_TUBA3GP		0	SLC25A1	protein_coding	0.117034	26	TUBA3GP	unprocessed_pseudogene		0
SLC25A1_XXbac-B444P24.8	0.119967	20	SLC25A1	protein_coding	0.117034	26	XXbac-B444P24.8	antisense		0
SLC25A1_CCDC74BP1	0.183561	5	SLC25A1	protein_coding	0.117034	26	CCDC74BP1	unprocessed_pseudogene		0
SLC25A1_XXbac-B135H6.18	0.0604993	10	SLC25A1	protein_coding	0.117034	26	XXbac-B135H6.18	lincRNA		0
SLC25A1_XXbac-B444P24.14	0.0632891	4	SLC25A1	protein_coding	0.117034	26	XXbac-B444P24.14	lincRNA		0
SLC25A1_AC000068.10	0.0525587	9	SLC25A1	protein_coding	0.117034	26	AC000068.10	antisense		0
SLC25A1_AC000068.9	0.0324431	19	SLC25A1	protein_coding	0.117034	26	AC000068.9	antisense		0
SLC25A1_KB-1440D3.14	0.0473147	7	SLC25A1	protein_coding	0.117034	26	KB-1440D3.14	lincRNA		0
SLC25A1_RIMBP3B		0	SLC25A1	protein_coding	0.117034	26	RIMBP3B	protein_coding		0
SLC25A1_IGLL4P		0	SLC25A1	protein_coding	0.117034	26	IGLL4P	unprocessed_pseudogene		0
SLC25A1_LINC01651		0	SLC25A1	protein_coding	0.117034	26	LINC01651	lincRNA		0
SLC25A1_LINC00895		0	SLC25A1	protein_coding	0.117034	26	LINC00895	lincRNA		0
SLC25A1_KB-1592A4.16		0	SLC25A1	protein_coding	0.117034	26	KB-1592A4.16	unprocessed_pseudogene		0
HIRA_RTN4R	0.0276797	3	HIRA	protein_coding		0	RTN4R	protein_coding	0.0729447	4
HIRA_UFD1L	0.0716881	8	HIRA	protein_coding		0	UFD1L	protein_coding		0
HIRA_CDC45	0.0350338	2	HIRA	protein_coding		0	CDC45	protein_coding	0.0702192	1
HIRA_COMT	0.0520052	11	HIRA	protein_coding		0	COMT	protein_coding	0.0848506	24
HIRA_ARVCF	0.0820812	20	HIRA	protein_coding		0	ARVCF	protein_coding	0.110458	25
HIRA_TRMT2A	0.0371232	9	HIRA	protein_coding		0	TRMT2A	protein_coding	0.0439396	23
HIRA_RANBP1	0.0253836	5	HIRA	protein_coding		0	RANBP1	protein_coding	0.0438365	4
HIRA_ZDHHC8	0.0462849	5	HIRA	protein_coding		0	ZDHHC8	protein_coding	0.0626757	12
HIRA_KLHL22	0.0535493	2	HIRA	protein_coding		0	KLHL22	protein_coding	0.0302517	7
HIRA_MED15	0.0752268	19	HIRA	protein_coding		0	MED15	protein_coding	0.136052	33
HIRA_SERPIND1	0.11433	20	HIRA	protein_coding		0	SERPIND1	protein_coding	0.174308	23
HIRA_SNAP29	0.13481	34	HIRA	protein_coding		0	SNAP29	protein_coding	0.238165	46
HIRA_CRKL	0.0247215	2	HIRA	protein_coding		0	CRKL	protein_coding	0.0395932	6
HIRA_LZTR1	0.0827927	21	HIRA	protein_coding		0	LZTR1	protein_coding	0.178469	36
HIRA_P2RX6	0.0739693	17	HIRA	protein_coding		0	P2RX6	protein_coding	0.0896742	29
HIRA_SLC7A4	0.0738082	7	HIRA	protein_coding		0	SLC7A4	protein_coding	0.0562004	10
HIRA_PPIL2	0.0738047	29	HIRA	protein_coding		0	PPIL2	protein_coding	0.158205	42
HIRA_DGCR6L	0.0659377	21	HIRA	protein_coding		0	DGCR6L	protein_coding	0.138352	33
HIRA_DGCR8	0.0315247	8	HIRA	protein_coding		0	DGCR8	protein_coding	0.063793	8
HIRA_SDF2L1	0.0254531	2	HIRA	protein_coding		0	SDF2L1	protein_coding	0.0288324	3
HIRA_GGT2	0.0536994	7	HIRA	protein_coding		0	GGT2	protein_coding	0.0706727	5
HIRA_XXbac-B444P24.10	0.098444	1	HIRA	protein_coding		0	XXbac-B444P24.10	unprocessed_pseudogene		0
HIRA_USP41	0.167264	1	HIRA	protein_coding		0	USP41	protein_coding	0.241586	1
HIRA_YDJC	0.0334426	7	HIRA	protein_coding		0	YDJC	protein_coding	0.0521678	17
HIRA_CCDC116	0.0948134	31	HIRA	protein_coding		0	CCDC116	protein_coding	0.121662	39
HIRA_HIC2		0	HIRA	protein_coding		0	HIC2	protein_coding	0.0278773	3
HIRA_BCRP6		0	HIRA	protein_coding		0	BCRP6	unprocessed_pseudogene		0
HIRA_RIMBP3C		0	HIRA	protein_coding		0	RIMBP3C	protein_coding	0.186888	1
HIRA_TANGO2	0.0516336	8	HIRA	protein_coding		0	TANGO2	protein_coding	0.0453944	11
HIRA_AIFM3	0.0337945	11	HIRA	protein_coding		0	AIFM3	protein_coding	0.0477403	10
HIRA_TBX1	0.0291782	5	HIRA	protein_coding		0	TBX1	protein_coding	0.0355819	7
HIRA_CLDN5	0.0510981	1	HIRA	protein_coding		0	CLDN5	protein_coding	0.0312387	6
HIRA_THAP7	0.0281286	8	HIRA	protein_coding		0	THAP7	protein_coding	0.0555444	16
HIRA_TXNRD2	0.0948273	31	HIRA	protein_coding		0	TXNRD2	protein_coding	0.116997	40
HIRA_SEPT5	0.0269891	9	HIRA	protein_coding		0	SEPT5	protein_coding	0.0563617	12
HIRA_AC000068.5	0.0550153	18	HIRA	protein_coding		0	AC000068.5	antisense		0
HIRA_ZNF74	0.0497129	12	HIRA	protein_coding		0	ZNF74	protein_coding	0.0702357	20
HIRA_MRPL40	0.017721	3	HIRA	protein_coding		0	MRPL40	protein_coding	0.0652162	8
HIRA_UBE2L3	0.0425086	3	HIRA	protein_coding		0	UBE2L3	protein_coding	0.0427036	9
HIRA_GNB1L	0.0515197	27	HIRA	protein_coding		0	GNB1L	protein_coding	0.10697	39
HIRA_LRRC74B	0.120956	11	HIRA	protein_coding		0	LRRC74B	protein_coding	0.191439	13
HIRA_AC007731.1	0.0311297	1	HIRA	protein_coding		0	AC007731.1	antisense		0
HIRA_KB-1592A4.15	0.173674	3	HIRA	protein_coding		0	KB-1592A4.15	lincRNA		0
HIRA_TMEM191C	0.047014	1	HIRA	protein_coding		0	TMEM191C	protein_coding	0.0214188	2
HIRA_KB-1183D5.13		0	HIRA	protein_coding		0	KB-1183D5.13	lincRNA		0
HIRA_C22orf29	0.0650069	31	HIRA	protein_coding		0	C22orf29	protein_coding		0
HIRA_XXbac-B562F10.11	0.0231853	3	HIRA	protein_coding		0	XXbac-B562F10.11	processed_pseudogene		0
HIRA_E2F6P2		0	HIRA	protein_coding		0	E2F6P2	processed_pseudogene		0
HIRA_AC002472.11	0.0111447	1	HIRA	protein_coding		0	AC002472.11	antisense		0
HIRA_E2F6P3		0	HIRA	protein_coding		0	E2F6P3	processed_pseudogene		0
HIRA_ABHD17AP4	0.0972635	6	HIRA	protein_coding		0	ABHD17AP4	processed_pseudogene		0
HIRA_POM121L8P	0.0235181	1	HIRA	protein_coding		0	POM121L8P	processed_pseudogene		0
HIRA_THAP7-AS1	0.31213	49	HIRA	protein_coding		0	THAP7-AS1	antisense		0
HIRA_AC000078.5	0.172789	37	HIRA	protein_coding		0	AC000078.5	processed_pseudogene		0
HIRA_CCDC188	0.0427483	12	HIRA	protein_coding		0	CCDC188	protein_coding	0.0660689	27
HIRA_BCRP5		0	HIRA	protein_coding		0	BCRP5	unprocessed_pseudogene		0
HIRA_XXbac-B33L19.4	0.0443433	1	HIRA	protein_coding		0	XXbac-B33L19.4	lincRNA		0
HIRA_AC000089.3	0.0282194	4	HIRA	protein_coding		0	AC000089.3	processed_pseudogene		0
HIRA_AC007050.17		0	HIRA	protein_coding		0	AC007050.17	antisense		0
HIRA_LINC00896	0.0318918	11	HIRA	protein_coding		0	LINC00896	lincRNA	0.0525305	10
HIRA_AC006547.13	0.0373637	8	HIRA	protein_coding		0	AC006547.13	antisense		0
HIRA_KRT18P5	0.0349495	2	HIRA	protein_coding		0	KRT18P5	processed_pseudogene		0
HIRA_LINC01637	0.0234048	4	HIRA	protein_coding		0	LINC01637	lincRNA	0.0214653	6
HIRA_SLC9A3P2		0	HIRA	protein_coding		0	SLC9A3P2	processed_pseudogene		0
HIRA_POM121L7P	0.220336	2	HIRA	protein_coding		0	POM121L7P	processed_pseudogene		0
HIRA_PI4KA	0.0599903	26	HIRA	protein_coding		0	PI4KA	protein_coding	0.176908	34
HIRA_C22orf39	0.0469955	8	HIRA	protein_coding		0	C22orf39	protein_coding	0.0729184	17
HIRA_SCARF2	0.0754432	1	HIRA	protein_coding		0	SCARF2	protein_coding	0.0682848	5
HIRA_TUBA3GP		0	HIRA	protein_coding		0	TUBA3GP	unprocessed_pseudogene		0
HIRA_XXbac-B444P24.8	0.0951828	17	HIRA	protein_coding		0	XXbac-B444P24.8	antisense		0
HIRA_CCDC74BP1	0.0905771	5	HIRA	protein_coding		0	CCDC74BP1	unprocessed_pseudogene		0
HIRA_XXbac-B135H6.18	0.028883	8	HIRA	protein_coding		0	XXbac-B135H6.18	lincRNA		0
HIRA_XXbac-B444P24.14	0.0420641	1	HIRA	protein_coding		0	XXbac-B444P24.14	lincRNA		0
HIRA_AC000068.10	0.028723	1	HIRA	protein_coding		0	AC000068.10	antisense		0
HIRA_AC000068.9	0.0297032	5	HIRA	protein_coding		0	AC000068.9	antisense		0
HIRA_KB-1440D3.14	0.0263419	1	HIRA	protein_coding		0	KB-1440D3.14	lincRNA		0
HIRA_RIMBP3B	0.0330941	1	HIRA	protein_coding		0	RIMBP3B	protein_coding		0
HIRA_IGLL4P		0	HIRA	protein_coding		0	IGLL4P	unprocessed_pseudogene		0
HIRA_LINC01651		0	HIRA	protein_coding		0	LINC01651	lincRNA		0
HIRA_LINC00895	0.0299516	2	HIRA	protein_coding		0	LINC00895	lincRNA		0
HIRA_KB-1592A4.16		0	HIRA	protein_coding		0	KB-1592A4.16	unprocessed_pseudogene		0
DGCR6L_KLHL22	0.0771826	19	DGCR6L	protein_coding	0.138352	33	KLHL22	protein_coding	0.0302517	7
DGCR6L_MED15	0.10489	30	DGCR6L	protein_coding	0.138352	33	MED15	protein_coding	0.136052	33
DGCR6L_SERPIND1	0.119774	25	DGCR6L	protein_coding	0.138352	33	SERPIND1	protein_coding	0.174308	23
DGCR6L_SNAP29	0.201279	37	DGCR6L	protein_coding	0.138352	33	SNAP29	protein_coding	0.238165	46
DGCR6L_CRKL	0.0820059	27	DGCR6L	protein_coding	0.138352	33	CRKL	protein_coding	0.0395932	6
DGCR6L_LZTR1	0.155615	33	DGCR6L	protein_coding	0.138352	33	LZTR1	protein_coding	0.178469	36
DGCR6L_P2RX6	0.0711802	27	DGCR6L	protein_coding	0.138352	33	P2RX6	protein_coding	0.0896742	29
DGCR6L_SLC7A4	0.0593349	18	DGCR6L	protein_coding	0.138352	33	SLC7A4	protein_coding	0.0562004	10
DGCR6L_PPIL2	0.149847	34	DGCR6L	protein_coding	0.138352	33	PPIL2	protein_coding	0.158205	42
DGCR6L_SDF2L1	0.0737807	25	DGCR6L	protein_coding	0.138352	33	SDF2L1	protein_coding	0.0288324	3
DGCR6L_GGT2	0.0517221	7	DGCR6L	protein_coding	0.138352	33	GGT2	protein_coding	0.0706727	5
DGCR6L_USP41	0.214983	1	DGCR6L	protein_coding	0.138352	33	USP41	protein_coding	0.241586	1
DGCR6L_YDJC	0.059681	24	DGCR6L	protein_coding	0.138352	33	YDJC	protein_coding	0.0521678	17
DGCR6L_CCDC116	0.109542	35	DGCR6L	protein_coding	0.138352	33	CCDC116	protein_coding	0.121662	39
DGCR6L_HIC2	0.0506693	19	DGCR6L	protein_coding	0.138352	33	HIC2	protein_coding	0.0278773	3
DGCR6L_BCRP6		0	DGCR6L	protein_coding	0.138352	33	BCRP6	unprocessed_pseudogene		0
DGCR6L_RIMBP3C		0	DGCR6L	protein_coding	0.138352	33	RIMBP3C	protein_coding	0.186888	1
DGCR6L_AIFM3	0.0494286	20	DGCR6L	protein_coding	0.138352	33	AIFM3	protein_coding	0.0477403	10
DGCR6L_THAP7	0.0673063	23	DGCR6L	protein_coding	0.138352	33	THAP7	protein_coding	0.0555444	16
DGCR6L_ZNF74	0.0750708	24	DGCR6L	protein_coding	0.138352	33	ZNF74	protein_coding	0.0702357	20
DGCR6L_UBE2L3	0.105821	24	DGCR6L	protein_coding	0.138352	33	UBE2L3	protein_coding	0.0427036	9
DGCR6L_LRRC74B	0.100781	12	DGCR6L	protein_coding	0.138352	33	LRRC74B	protein_coding	0.191439	13
DGCR6L_AC007731.1	0.0562597	1	DGCR6L	protein_coding	0.138352	33	AC007731.1	antisense		0
DGCR6L_KB-1592A4.15	0.104149	3	DGCR6L	protein_coding	0.138352	33	KB-1592A4.15	lincRNA		0
DGCR6L_TMEM191C	0.0296429	9	DGCR6L	protein_coding	0.138352	33	TMEM191C	protein_coding	0.0214188	2
DGCR6L_KB-1183D5.13		0	DGCR6L	protein_coding	0.138352	33	KB-1183D5.13	lincRNA		0
DGCR6L_XXbac-B562F10.11	0.064098	23	DGCR6L	protein_coding	0.138352	33	XXbac-B562F10.11	processed_pseudogene		0
DGCR6L_E2F6P2		0	DGCR6L	protein_coding	0.138352	33	E2F6P2	processed_pseudogene		0
DGCR6L_AC002472.11	0.023042	2	DGCR6L	protein_coding	0.138352	33	AC002472.11	antisense		0
DGCR6L_E2F6P3		0	DGCR6L	protein_coding	0.138352	33	E2F6P3	processed_pseudogene		0
DGCR6L_ABHD17AP4	0.105345	6	DGCR6L	protein_coding	0.138352	33	ABHD17AP4	processed_pseudogene		0
DGCR6L_POM121L8P		0	DGCR6L	protein_coding	0.138352	33	POM121L8P	processed_pseudogene		0
DGCR6L_THAP7-AS1	0.339177	49	DGCR6L	protein_coding	0.138352	33	THAP7-AS1	antisense		0
DGCR6L_BCRP5		0	DGCR6L	protein_coding	0.138352	33	BCRP5	unprocessed_pseudogene		0
DGCR6L_XXbac-B33L19.4	0.110306	1	DGCR6L	protein_coding	0.138352	33	XXbac-B33L19.4	lincRNA		0
DGCR6L_AC007050.17		0	DGCR6L	protein_coding	0.138352	33	AC007050.17	antisense		0
DGCR6L_KRT18P5	0.0344684	12	DGCR6L	protein_coding	0.138352	33	KRT18P5	processed_pseudogene		0
DGCR6L_LINC01637	0.0478708	16	DGCR6L	protein_coding	0.138352	33	LINC01637	lincRNA	0.0214653	6
DGCR6L_SLC9A3P2	0.047421	2	DGCR6L	protein_coding	0.138352	33	SLC9A3P2	processed_pseudogene		0
DGCR6L_POM121L7P	0.265874	2	DGCR6L	protein_coding	0.138352	33	POM121L7P	processed_pseudogene		0
DGCR6L_PI4KA	0.134315	34	DGCR6L	protein_coding	0.138352	33	PI4KA	protein_coding	0.176908	34
DGCR6L_SCARF2	0.08238	25	DGCR6L	protein_coding	0.138352	33	SCARF2	protein_coding	0.0682848	5
DGCR6L_TUBA3GP		0	DGCR6L	protein_coding	0.138352	33	TUBA3GP	unprocessed_pseudogene		0
DGCR6L_CCDC74BP1	0.0624456	5	DGCR6L	protein_coding	0.138352	33	CCDC74BP1	unprocessed_pseudogene		0
DGCR6L_XXbac-B135H6.18	0.0471307	11	DGCR6L	protein_coding	0.138352	33	XXbac-B135H6.18	lincRNA		0
DGCR6L_XXbac-B444P24.14	0.0166465	2	DGCR6L	protein_coding	0.138352	33	XXbac-B444P24.14	lincRNA		0
DGCR6L_KB-1440D3.14	0.0302654	6	DGCR6L	protein_coding	0.138352	33	KB-1440D3.14	lincRNA		0
DGCR6L_RIMBP3B		0	DGCR6L	protein_coding	0.138352	33	RIMBP3B	protein_coding		0
DGCR6L_IGLL4P	0.0368554	1	DGCR6L	protein_coding	0.138352	33	IGLL4P	unprocessed_pseudogene		0
DGCR6L_LINC01651		0	DGCR6L	protein_coding	0.138352	33	LINC01651	lincRNA		0
DGCR6L_KB-1592A4.16		0	DGCR6L	protein_coding	0.138352	33	KB-1592A4.16	unprocessed_pseudogene		0
DGCR8_RTN4R	0.0500905	8	DGCR8	protein_coding	0.063793	8	RTN4R	protein_coding	0.0729447	4
DGCR8_TRMT2A	0.0582847	23	DGCR8	protein_coding	0.063793	8	TRMT2A	protein_coding	0.0439396	23
DGCR8_RANBP1	0.0350837	8	DGCR8	protein_coding	0.063793	8	RANBP1	protein_coding	0.0438365	4
DGCR8_ZDHHC8	0.0368336	13	DGCR8	protein_coding	0.063793	8	ZDHHC8	protein_coding	0.0626757	12
DGCR8_KLHL22	0.0591026	4	DGCR8	protein_coding	0.063793	8	KLHL22	protein_coding	0.0302517	7
DGCR8_MED15	0.0642664	26	DGCR8	protein_coding	0.063793	8	MED15	protein_coding	0.136052	33
DGCR8_SERPIND1	0.166223	18	DGCR8	protein_coding	0.063793	8	SERPIND1	protein_coding	0.174308	23
DGCR8_SNAP29	0.112681	32	DGCR8	protein_coding	0.063793	8	SNAP29	protein_coding	0.238165	46
DGCR8_CRKL	0.0428028	5	DGCR8	protein_coding	0.063793	8	CRKL	protein_coding	0.0395932	6
DGCR8_LZTR1	0.0918731	25	DGCR8	protein_coding	0.063793	8	LZTR1	protein_coding	0.178469	36
DGCR8_P2RX6	0.0673847	22	DGCR8	protein_coding	0.063793	8	P2RX6	protein_coding	0.0896742	29
DGCR8_SLC7A4	0.0637989	6	DGCR8	protein_coding	0.063793	8	SLC7A4	protein_coding	0.0562004	10
DGCR8_PPIL2	0.136419	30	DGCR8	protein_coding	0.063793	8	PPIL2	protein_coding	0.158205	42
DGCR8_DGCR6L	0.0783264	25	DGCR8	protein_coding	0.063793	8	DGCR6L	protein_coding	0.138352	33
DGCR8_SDF2L1	0.0422767	4	DGCR8	protein_coding	0.063793	8	SDF2L1	protein_coding	0.0288324	3
DGCR8_GGT2	0.050531	7	DGCR8	protein_coding	0.063793	8	GGT2	protein_coding	0.0706727	5
DGCR8_XXbac-B444P24.10	0.0661106	2	DGCR8	protein_coding	0.063793	8	XXbac-B444P24.10	unprocessed_pseudogene		0
DGCR8_USP41	0.134004	1	DGCR8	protein_coding	0.063793	8	USP41	protein_coding	0.241586	1
DGCR8_YDJC	0.0374063	8	DGCR8	protein_coding	0.063793	8	YDJC	protein_coding	0.0521678	17
DGCR8_CCDC116	0.107337	34	DGCR8	protein_coding	0.063793	8	CCDC116	protein_coding	0.121662	39
DGCR8_HIC2	0.0285664	4	DGCR8	protein_coding	0.063793	8	HIC2	protein_coding	0.0278773	3
DGCR8_BCRP6	0.052166	1	DGCR8	protein_coding	0.063793	8	BCRP6	unprocessed_pseudogene		0
DGCR8_RIMBP3C	0.0555782	1	DGCR8	protein_coding	0.063793	8	RIMBP3C	protein_coding	0.186888	1
DGCR8_AIFM3	0.0324656	8	DGCR8	protein_coding	0.063793	8	AIFM3	protein_coding	0.0477403	10
DGCR8_THAP7	0.0338632	10	DGCR8	protein_coding	0.063793	8	THAP7	protein_coding	0.0555444	16
DGCR8_ZNF74	0.040289	13	DGCR8	protein_coding	0.063793	8	ZNF74	protein_coding	0.0702357	20
DGCR8_UBE2L3	0.0325825	5	DGCR8	protein_coding	0.063793	8	UBE2L3	protein_coding	0.0427036	9
DGCR8_LRRC74B	0.132229	12	DGCR8	protein_coding	0.063793	8	LRRC74B	protein_coding	0.191439	13
DGCR8_AC007731.1		0	DGCR8	protein_coding	0.063793	8	AC007731.1	antisense		0
DGCR8_KB-1592A4.15	0.0904015	3	DGCR8	protein_coding	0.063793	8	KB-1592A4.15	lincRNA		0
DGCR8_TMEM191C	0.0227483	2	DGCR8	protein_coding	0.063793	8	TMEM191C	protein_coding	0.0214188	2
DGCR8_KB-1183D5.13		0	DGCR8	protein_coding	0.063793	8	KB-1183D5.13	lincRNA		0
DGCR8_XXbac-B562F10.11	0.0184932	4	DGCR8	protein_coding	0.063793	8	XXbac-B562F10.11	processed_pseudogene		0
DGCR8_E2F6P2		0	DGCR8	protein_coding	0.063793	8	E2F6P2	processed_pseudogene		0
DGCR8_AC002472.11	0.0535997	1	DGCR8	protein_coding	0.063793	8	AC002472.11	antisense		0
DGCR8_E2F6P3		0	DGCR8	protein_coding	0.063793	8	E2F6P3	processed_pseudogene		0
DGCR8_ABHD17AP4	0.159189	6	DGCR8	protein_coding	0.063793	8	ABHD17AP4	processed_pseudogene		0
DGCR8_POM121L8P	0.0398931	1	DGCR8	protein_coding	0.063793	8	POM121L8P	processed_pseudogene		0
DGCR8_THAP7-AS1	0.322725	49	DGCR8	protein_coding	0.063793	8	THAP7-AS1	antisense		0
DGCR8_CCDC188	0.0464242	13	DGCR8	protein_coding	0.063793	8	CCDC188	protein_coding	0.0660689	27
DGCR8_BCRP5		0	DGCR8	protein_coding	0.063793	8	BCRP5	unprocessed_pseudogene		0
DGCR8_XXbac-B33L19.4	0.0217548	1	DGCR8	protein_coding	0.063793	8	XXbac-B33L19.4	lincRNA		0
DGCR8_AC007050.17		0	DGCR8	protein_coding	0.063793	8	AC007050.17	antisense		0
DGCR8_LINC00896	0.0394159	14	DGCR8	protein_coding	0.063793	8	LINC00896	lincRNA	0.0525305	10
DGCR8_KRT18P5	0.0473419	3	DGCR8	protein_coding	0.063793	8	KRT18P5	processed_pseudogene		0
DGCR8_LINC01637	0.027747	6	DGCR8	protein_coding	0.063793	8	LINC01637	lincRNA	0.0214653	6
DGCR8_SLC9A3P2		0	DGCR8	protein_coding	0.063793	8	SLC9A3P2	processed_pseudogene		0
DGCR8_POM121L7P	0.238069	2	DGCR8	protein_coding	0.063793	8	POM121L7P	processed_pseudogene		0
DGCR8_PI4KA	0.0965018	27	DGCR8	protein_coding	0.063793	8	PI4KA	protein_coding	0.176908	34
DGCR8_SCARF2	0.0435779	9	DGCR8	protein_coding	0.063793	8	SCARF2	protein_coding	0.0682848	5
DGCR8_TUBA3GP	0.0224049	1	DGCR8	protein_coding	0.063793	8	TUBA3GP	unprocessed_pseudogene		0
DGCR8_XXbac-B444P24.8	0.137195	17	DGCR8	protein_coding	0.063793	8	XXbac-B444P24.8	antisense		0
DGCR8_CCDC74BP1	0.203281	3	DGCR8	protein_coding	0.063793	8	CCDC74BP1	unprocessed_pseudogene		0
DGCR8_XXbac-B135H6.18	0.0262557	6	DGCR8	protein_coding	0.063793	8	XXbac-B135H6.18	lincRNA		0
DGCR8_XXbac-B444P24.14	0.0606887	2	DGCR8	protein_coding	0.063793	8	XXbac-B444P24.14	lincRNA		0
DGCR8_KB-1440D3.14	0.0498464	1	DGCR8	protein_coding	0.063793	8	KB-1440D3.14	lincRNA		0
DGCR8_RIMBP3B		0	DGCR8	protein_coding	0.063793	8	RIMBP3B	protein_coding		0
DGCR8_IGLL4P		0	DGCR8	protein_coding	0.063793	8	IGLL4P	unprocessed_pseudogene		0
DGCR8_LINC01651		0	DGCR8	protein_coding	0.063793	8	LINC01651	lincRNA		0
DGCR8_KB-1592A4.16	0.0100592	1	DGCR8	protein_coding	0.063793	8	KB-1592A4.16	unprocessed_pseudogene		0
SDF2L1_PPIL2	0.0997694	31	SDF2L1	protein_coding	0.0288324	3	PPIL2	protein_coding	0.158205	42
GGT2_PPIL2	0.0831963	7	GGT2	protein_coding	0.0706727	5	PPIL2	protein_coding	0.158205	42
GGT2_SDF2L1	0.046806	7	GGT2	protein_coding	0.0706727	5	SDF2L1	protein_coding	0.0288324	3
GGT2_YDJC	0.0387465	6	GGT2	protein_coding	0.0706727	5	YDJC	protein_coding	0.0521678	17
GGT2_CCDC116	0.0851682	9	GGT2	protein_coding	0.0706727	5	CCDC116	protein_coding	0.121662	39
GGT2_HIC2	0.0293813	3	GGT2	protein_coding	0.0706727	5	HIC2	protein_coding	0.0278773	3
GGT2_BCRP6	0.0278257	1	GGT2	protein_coding	0.0706727	5	BCRP6	unprocessed_pseudogene		0
GGT2_RIMBP3C	0.0301786	1	GGT2	protein_coding	0.0706727	5	RIMBP3C	protein_coding	0.186888	1
GGT2_UBE2L3	0.0381993	6	GGT2	protein_coding	0.0706727	5	UBE2L3	protein_coding	0.0427036	9
GGT2_TMEM191C	0.0418601	3	GGT2	protein_coding	0.0706727	5	TMEM191C	protein_coding	0.0214188	2
GGT2_KB-1183D5.13		0	GGT2	protein_coding	0.0706727	5	KB-1183D5.13	lincRNA		0
GGT2_E2F6P3	0.0291306	1	GGT2	protein_coding	0.0706727	5	E2F6P3	processed_pseudogene		0
GGT2_POM121L8P	0.0199156	1	GGT2	protein_coding	0.0706727	5	POM121L8P	processed_pseudogene		0
GGT2_KB-1440D3.14	0.0503925	2	GGT2	protein_coding	0.0706727	5	KB-1440D3.14	lincRNA		0
GGT2_RIMBP3B		0	GGT2	protein_coding	0.0706727	5	RIMBP3B	protein_coding		0
GGT2_LINC01651		0	GGT2	protein_coding	0.0706727	5	LINC01651	lincRNA		0
GGT2_KB-1592A4.16	0.0564457	1	GGT2	protein_coding	0.0706727	5	KB-1592A4.16	unprocessed_pseudogene		0
XXbac-B444P24.10_KLHL22	0.0548235	3	XXbac-B444P24.10	unprocessed_pseudogene		0	KLHL22	protein_coding	0.0302517	7
XXbac-B444P24.10_MED15	0.0365347	9	XXbac-B444P24.10	unprocessed_pseudogene		0	MED15	protein_coding	0.136052	33
XXbac-B444P24.10_SERPIND1	0.151412	13	XXbac-B444P24.10	unprocessed_pseudogene		0	SERPIND1	protein_coding	0.174308	23
XXbac-B444P24.10_SNAP29	0.0837002	15	XXbac-B444P24.10	unprocessed_pseudogene		0	SNAP29	protein_coding	0.238165	46
XXbac-B444P24.10_CRKL	0.0331329	2	XXbac-B444P24.10	unprocessed_pseudogene		0	CRKL	protein_coding	0.0395932	6
XXbac-B444P24.10_LZTR1	0.0256546	5	XXbac-B444P24.10	unprocessed_pseudogene		0	LZTR1	protein_coding	0.178469	36
XXbac-B444P24.10_P2RX6	0.0524157	6	XXbac-B444P24.10	unprocessed_pseudogene		0	P2RX6	protein_coding	0.0896742	29
XXbac-B444P24.10_SLC7A4	0.0446471	3	XXbac-B444P24.10	unprocessed_pseudogene		0	SLC7A4	protein_coding	0.0562004	10
XXbac-B444P24.10_PPIL2	0.0739523	15	XXbac-B444P24.10	unprocessed_pseudogene		0	PPIL2	protein_coding	0.158205	42
XXbac-B444P24.10_DGCR6L	0.064211	3	XXbac-B444P24.10	unprocessed_pseudogene		0	DGCR6L	protein_coding	0.138352	33
XXbac-B444P24.10_SDF2L1	0.0186565	3	XXbac-B444P24.10	unprocessed_pseudogene		0	SDF2L1	protein_coding	0.0288324	3
XXbac-B444P24.10_GGT2	0.0312318	2	XXbac-B444P24.10	unprocessed_pseudogene		0	GGT2	protein_coding	0.0706727	5
XXbac-B444P24.10_USP41	0.0843613	1	XXbac-B444P24.10	unprocessed_pseudogene		0	USP41	protein_coding	0.241586	1
XXbac-B444P24.10_YDJC	0.0402502	1	XXbac-B444P24.10	unprocessed_pseudogene		0	YDJC	protein_coding	0.0521678	17
XXbac-B444P24.10_CCDC116	0.0470649	14	XXbac-B444P24.10	unprocessed_pseudogene		0	CCDC116	protein_coding	0.121662	39
XXbac-B444P24.10_HIC2	0.0461052	2	XXbac-B444P24.10	unprocessed_pseudogene		0	HIC2	protein_coding	0.0278773	3
XXbac-B444P24.10_BCRP6		0	XXbac-B444P24.10	unprocessed_pseudogene		0	BCRP6	unprocessed_pseudogene		0
XXbac-B444P24.10_RIMBP3C		0	XXbac-B444P24.10	unprocessed_pseudogene		0	RIMBP3C	protein_coding	0.186888	1
XXbac-B444P24.10_AIFM3	0.0347784	4	XXbac-B444P24.10	unprocessed_pseudogene		0	AIFM3	protein_coding	0.0477403	10
XXbac-B444P24.10_THAP7	0.0192605	6	XXbac-B444P24.10	unprocessed_pseudogene		0	THAP7	protein_coding	0.0555444	16
XXbac-B444P24.10_ZNF74	0.0818535	4	XXbac-B444P24.10	unprocessed_pseudogene		0	ZNF74	protein_coding	0.0702357	20
XXbac-B444P24.10_UBE2L3	0.0520635	1	XXbac-B444P24.10	unprocessed_pseudogene		0	UBE2L3	protein_coding	0.0427036	9
XXbac-B444P24.10_LRRC74B	0.0925964	5	XXbac-B444P24.10	unprocessed_pseudogene		0	LRRC74B	protein_coding	0.191439	13
XXbac-B444P24.10_AC007731.1		0	XXbac-B444P24.10	unprocessed_pseudogene		0	AC007731.1	antisense		0
XXbac-B444P24.10_KB-1592A4.15	0.0663118	2	XXbac-B444P24.10	unprocessed_pseudogene		0	KB-1592A4.15	lincRNA		0
XXbac-B444P24.10_TMEM191C	0.068869	4	XXbac-B444P24.10	unprocessed_pseudogene		0	TMEM191C	protein_coding	0.0214188	2
XXbac-B444P24.10_KB-1183D5.13		0	XXbac-B444P24.10	unprocessed_pseudogene		0	KB-1183D5.13	lincRNA		0
XXbac-B444P24.10_XXbac-B562F10.11	0.0227761	2	XXbac-B444P24.10	unprocessed_pseudogene		0	XXbac-B562F10.11	processed_pseudogene		0
XXbac-B444P24.10_E2F6P2		0	XXbac-B444P24.10	unprocessed_pseudogene		0	E2F6P2	processed_pseudogene		0
XXbac-B444P24.10_AC002472.11		0	XXbac-B444P24.10	unprocessed_pseudogene		0	AC002472.11	antisense		0
XXbac-B444P24.10_E2F6P3		0	XXbac-B444P24.10	unprocessed_pseudogene		0	E2F6P3	processed_pseudogene		0
XXbac-B444P24.10_ABHD17AP4	0.059099	5	XXbac-B444P24.10	unprocessed_pseudogene		0	ABHD17AP4	processed_pseudogene		0
XXbac-B444P24.10_POM121L8P		0	XXbac-B444P24.10	unprocessed_pseudogene		0	POM121L8P	processed_pseudogene		0
XXbac-B444P24.10_THAP7-AS1	0.208048	38	XXbac-B444P24.10	unprocessed_pseudogene		0	THAP7-AS1	antisense		0
XXbac-B444P24.10_BCRP5		0	XXbac-B444P24.10	unprocessed_pseudogene		0	BCRP5	unprocessed_pseudogene		0
XXbac-B444P24.10_XXbac-B33L19.4	0.0289358	1	XXbac-B444P24.10	unprocessed_pseudogene		0	XXbac-B33L19.4	lincRNA		0
XXbac-B444P24.10_AC007050.17		0	XXbac-B444P24.10	unprocessed_pseudogene		0	AC007050.17	antisense		0
XXbac-B444P24.10_KRT18P5		0	XXbac-B444P24.10	unprocessed_pseudogene		0	KRT18P5	processed_pseudogene		0
XXbac-B444P24.10_LINC01637	0.0286819	3	XXbac-B444P24.10	unprocessed_pseudogene		0	LINC01637	lincRNA	0.0214653	6
XXbac-B444P24.10_SLC9A3P2		0	XXbac-B444P24.10	unprocessed_pseudogene		0	SLC9A3P2	processed_pseudogene		0
XXbac-B444P24.10_POM121L7P	0.107943	2	XXbac-B444P24.10	unprocessed_pseudogene		0	POM121L7P	processed_pseudogene		0
XXbac-B444P24.10_PI4KA	0.03913	7	XXbac-B444P24.10	unprocessed_pseudogene		0	PI4KA	protein_coding	0.176908	34
XXbac-B444P24.10_SCARF2	0.0273159	2	XXbac-B444P24.10	unprocessed_pseudogene		0	SCARF2	protein_coding	0.0682848	5
XXbac-B444P24.10_TUBA3GP		0	XXbac-B444P24.10	unprocessed_pseudogene		0	TUBA3GP	unprocessed_pseudogene		0
XXbac-B444P24.10_CCDC74BP1	0.0427513	3	XXbac-B444P24.10	unprocessed_pseudogene		0	CCDC74BP1	unprocessed_pseudogene		0
XXbac-B444P24.10_XXbac-B135H6.18	0.0247952	5	XXbac-B444P24.10	unprocessed_pseudogene		0	XXbac-B135H6.18	lincRNA		0
XXbac-B444P24.10_XXbac-B444P24.14	0.0224817	2	XXbac-B444P24.10	unprocessed_pseudogene		0	XXbac-B444P24.14	lincRNA		0
XXbac-B444P24.10_KB-1440D3.14	0.0320525	3	XXbac-B444P24.10	unprocessed_pseudogene		0	KB-1440D3.14	lincRNA		0
XXbac-B444P24.10_RIMBP3B		0	XXbac-B444P24.10	unprocessed_pseudogene		0	RIMBP3B	protein_coding		0
XXbac-B444P24.10_IGLL4P		0	XXbac-B444P24.10	unprocessed_pseudogene		0	IGLL4P	unprocessed_pseudogene		0
XXbac-B444P24.10_LINC01651		0	XXbac-B444P24.10	unprocessed_pseudogene		0	LINC01651	lincRNA		0
XXbac-B444P24.10_KB-1592A4.16		0	XXbac-B444P24.10	unprocessed_pseudogene		0	KB-1592A4.16	unprocessed_pseudogene		0
USP41_KLHL22	0.185326	1	USP41	protein_coding	0.241586	1	KLHL22	protein_coding	0.0302517	7
USP41_MED15	0.214259	1	USP41	protein_coding	0.241586	1	MED15	protein_coding	0.136052	33
USP41_SERPIND1	0.116934	1	USP41	protein_coding	0.241586	1	SERPIND1	protein_coding	0.174308	23
USP41_SNAP29	0.165664	1	USP41	protein_coding	0.241586	1	SNAP29	protein_coding	0.238165	46
USP41_CRKL	0.178696	1	USP41	protein_coding	0.241586	1	CRKL	protein_coding	0.0395932	6
USP41_LZTR1	0.222713	1	USP41	protein_coding	0.241586	1	LZTR1	protein_coding	0.178469	36
USP41_P2RX6	0.127705	1	USP41	protein_coding	0.241586	1	P2RX6	protein_coding	0.0896742	29
USP41_SLC7A4	0.0994355	1	USP41	protein_coding	0.241586	1	SLC7A4	protein_coding	0.0562004	10
USP41_PPIL2	0.0745066	2	USP41	protein_coding	0.241586	1	PPIL2	protein_coding	0.158205	42
USP41_SDF2L1	0.0958597	2	USP41	protein_coding	0.241586	1	SDF2L1	protein_coding	0.0288324	3
USP41_GGT2	0.0681178	1	USP41	protein_coding	0.241586	1	GGT2	protein_coding	0.0706727	5
USP41_YDJC	0.115597	2	USP41	protein_coding	0.241586	1	YDJC	protein_coding	0.0521678	17
USP41_CCDC116	0.18867	1	USP41	protein_coding	0.241586	1	CCDC116	protein_coding	0.121662	39
USP41_HIC2	0.225636	1	USP41	protein_coding	0.241586	1	HIC2	protein_coding	0.0278773	3
USP41_BCRP6	0.0974277	1	USP41	protein_coding	0.241586	1	BCRP6	unprocessed_pseudogene		0
USP41_RIMBP3C	0.108293	1	USP41	protein_coding	0.241586	1	RIMBP3C	protein_coding	0.186888	1
USP41_AIFM3	0.0931313	1	USP41	protein_coding	0.241586	1	AIFM3	protein_coding	0.0477403	10
USP41_THAP7	0.161931	1	USP41	protein_coding	0.241586	1	THAP7	protein_coding	0.0555444	16
USP41_ZNF74	0.207316	1	USP41	protein_coding	0.241586	1	ZNF74	protein_coding	0.0702357	20
USP41_UBE2L3	0.163173	1	USP41	protein_coding	0.241586	1	UBE2L3	protein_coding	0.0427036	9
USP41_LRRC74B	0.341602	1	USP41	protein_coding	0.241586	1	LRRC74B	protein_coding	0.191439	13
USP41_KB-1592A4.15	0.189761	1	USP41	protein_coding	0.241586	1	KB-1592A4.15	lincRNA		0
USP41_TMEM191C	0.181602	1	USP41	protein_coding	0.241586	1	TMEM191C	protein_coding	0.0214188	2
USP41_KB-1183D5.13	0.10059	1	USP41	protein_coding	0.241586	1	KB-1183D5.13	lincRNA		0
USP41_XXbac-B562F10.11	0.138198	1	USP41	protein_coding	0.241586	1	XXbac-B562F10.11	processed_pseudogene		0
USP41_E2F6P2	0.0624359	1	USP41	protein_coding	0.241586	1	E2F6P2	processed_pseudogene		0
USP41_AC002472.11	0.114661	1	USP41	protein_coding	0.241586	1	AC002472.11	antisense		0
USP41_E2F6P3	0.0844468	1	USP41	protein_coding	0.241586	1	E2F6P3	processed_pseudogene		0
USP41_ABHD17AP4	0.111877	1	USP41	protein_coding	0.241586	1	ABHD17AP4	processed_pseudogene		0
USP41_POM121L8P	0.124521	1	USP41	protein_coding	0.241586	1	POM121L8P	processed_pseudogene		0
USP41_THAP7-AS1	0.310738	2	USP41	protein_coding	0.241586	1	THAP7-AS1	antisense		0
USP41_BCRP5	0.103441	1	USP41	protein_coding	0.241586	1	BCRP5	unprocessed_pseudogene		0
USP41_AC007050.17	0.109931	1	USP41	protein_coding	0.241586	1	AC007050.17	antisense		0
USP41_KRT18P5	0.0832493	1	USP41	protein_coding	0.241586	1	KRT18P5	processed_pseudogene		0
USP41_LINC01637	0.0668396	1	USP41	protein_coding	0.241586	1	LINC01637	lincRNA	0.0214653	6
USP41_SLC9A3P2	0.0786595	1	USP41	protein_coding	0.241586	1	SLC9A3P2	processed_pseudogene		0
USP41_POM121L7P	0.279941	1	USP41	protein_coding	0.241586	1	POM121L7P	processed_pseudogene		0
USP41_PI4KA	0.178355	1	USP41	protein_coding	0.241586	1	PI4KA	protein_coding	0.176908	34
USP41_SCARF2	0.127326	2	USP41	protein_coding	0.241586	1	SCARF2	protein_coding	0.0682848	5
USP41_TUBA3GP	0.134246	1	USP41	protein_coding	0.241586	1	TUBA3GP	unprocessed_pseudogene		0
USP41_CCDC74BP1	0.16895	1	USP41	protein_coding	0.241586	1	CCDC74BP1	unprocessed_pseudogene		0
USP41_XXbac-B135H6.18	0.0982233	1	USP41	protein_coding	0.241586	1	XXbac-B135H6.18	lincRNA		0
USP41_KB-1440D3.14	0.0730308	1	USP41	protein_coding	0.241586	1	KB-1440D3.14	lincRNA		0
USP41_RIMBP3B	0.189292	1	USP41	protein_coding	0.241586	1	RIMBP3B	protein_coding		0
USP41_IGLL4P	0.090993	1	USP41	protein_coding	0.241586	1	IGLL4P	unprocessed_pseudogene		0
USP41_LINC01651	0.141526	1	USP41	protein_coding	0.241586	1	LINC01651	lincRNA		0
USP41_KB-1592A4.16	0.065427	1	USP41	protein_coding	0.241586	1	KB-1592A4.16	unprocessed_pseudogene		0
YDJC_PPIL2	0.12163	35	YDJC	protein_coding	0.0521678	17	PPIL2	protein_coding	0.158205	42
YDJC_SDF2L1	0.0365814	12	YDJC	protein_coding	0.0521678	17	SDF2L1	protein_coding	0.0288324	3
YDJC_CCDC116	0.0719546	27	YDJC	protein_coding	0.0521678	17	CCDC116	protein_coding	0.121662	39
YDJC_KB-1440D3.14	0.0291005	1	YDJC	protein_coding	0.0521678	17	KB-1440D3.14	lincRNA		0
CCDC116_PPIL2	0.101639	35	CCDC116	protein_coding	0.121662	39	PPIL2	protein_coding	0.158205	42
CCDC116_SDF2L1	0.102779	27	CCDC116	protein_coding	0.121662	39	SDF2L1	protein_coding	0.0288324	3
CCDC116_KB-1440D3.14	0.107726	21	CCDC116	protein_coding	0.121662	39	KB-1440D3.14	lincRNA		0
HIC2_PPIL2	0.0954848	25	HIC2	protein_coding	0.0278773	3	PPIL2	protein_coding	0.158205	42
HIC2_SDF2L1	0.0260758	4	HIC2	protein_coding	0.0278773	3	SDF2L1	protein_coding	0.0288324	3
HIC2_YDJC	0.052327	5	HIC2	protein_coding	0.0278773	3	YDJC	protein_coding	0.0521678	17
HIC2_CCDC116	0.0900973	25	HIC2	protein_coding	0.0278773	3	CCDC116	protein_coding	0.121662	39
HIC2_RIMBP3C	0.0167815	1	HIC2	protein_coding	0.0278773	3	RIMBP3C	protein_coding	0.186888	1
HIC2_UBE2L3	0.0295785	5	HIC2	protein_coding	0.0278773	3	UBE2L3	protein_coding	0.0427036	9
HIC2_TMEM191C	0.0267297	1	HIC2	protein_coding	0.0278773	3	TMEM191C	protein_coding	0.0214188	2
HIC2_KB-1440D3.14		0	HIC2	protein_coding	0.0278773	3	KB-1440D3.14	lincRNA		0
BCRP6_PPIL2		0	BCRP6	unprocessed_pseudogene		0	PPIL2	protein_coding	0.158205	42
BCRP6_SDF2L1		0	BCRP6	unprocessed_pseudogene		0	SDF2L1	protein_coding	0.0288324	3
BCRP6_YDJC	0.0186863	1	BCRP6	unprocessed_pseudogene		0	YDJC	protein_coding	0.0521678	17
BCRP6_CCDC116		0	BCRP6	unprocessed_pseudogene		0	CCDC116	protein_coding	0.121662	39
BCRP6_HIC2		0	BCRP6	unprocessed_pseudogene		0	HIC2	protein_coding	0.0278773	3
BCRP6_RIMBP3C	0.0337261	1	BCRP6	unprocessed_pseudogene		0	RIMBP3C	protein_coding	0.186888	1
BCRP6_UBE2L3		0	BCRP6	unprocessed_pseudogene		0	UBE2L3	protein_coding	0.0427036	9
BCRP6_TMEM191C		0	BCRP6	unprocessed_pseudogene		0	TMEM191C	protein_coding	0.0214188	2
BCRP6_KB-1183D5.13		0	BCRP6	unprocessed_pseudogene		0	KB-1183D5.13	lincRNA		0
BCRP6_KB-1440D3.14		0	BCRP6	unprocessed_pseudogene		0	KB-1440D3.14	lincRNA		0
BCRP6_RIMBP3B		0	BCRP6	unprocessed_pseudogene		0	RIMBP3B	protein_coding		0
BCRP6_LINC01651		0	BCRP6	unprocessed_pseudogene		0	LINC01651	lincRNA		0
LINC01662_RTN4R		0	LINC01662	lincRNA		0	RTN4R	protein_coding	0.0729447	4
LINC01662_GSC2		0	LINC01662	lincRNA		0	GSC2	protein_coding		0
LINC01662_UFD1L		0	LINC01662	lincRNA		0	UFD1L	protein_coding		0
LINC01662_CLTCL1	0.0288881	1	LINC01662	lincRNA		0	CLTCL1	protein_coding	0.145675	35
LINC01662_DGCR2		0	LINC01662	lincRNA		0	DGCR2	protein_coding	0.148316	41
LINC01662_CDC45		0	LINC01662	lincRNA		0	CDC45	protein_coding	0.0702192	1
LINC01662_COMT		0	LINC01662	lincRNA		0	COMT	protein_coding	0.0848506	24
LINC01662_ARVCF		0	LINC01662	lincRNA		0	ARVCF	protein_coding	0.110458	25
LINC01662_TRMT2A		0	LINC01662	lincRNA		0	TRMT2A	protein_coding	0.0439396	23
LINC01662_RANBP1		0	LINC01662	lincRNA		0	RANBP1	protein_coding	0.0438365	4
LINC01662_ZDHHC8		0	LINC01662	lincRNA		0	ZDHHC8	protein_coding	0.0626757	12
LINC01662_KLHL22		0	LINC01662	lincRNA		0	KLHL22	protein_coding	0.0302517	7
LINC01662_MED15	0.0181393	1	LINC01662	lincRNA		0	MED15	protein_coding	0.136052	33
LINC01662_SERPIND1		0	LINC01662	lincRNA		0	SERPIND1	protein_coding	0.174308	23
LINC01662_SNAP29		0	LINC01662	lincRNA		0	SNAP29	protein_coding	0.238165	46
LINC01662_CRKL		0	LINC01662	lincRNA		0	CRKL	protein_coding	0.0395932	6
LINC01662_LZTR1		0	LINC01662	lincRNA		0	LZTR1	protein_coding	0.178469	36
LINC01662_P2RX6		0	LINC01662	lincRNA		0	P2RX6	protein_coding	0.0896742	29
LINC01662_SLC7A4		0	LINC01662	lincRNA		0	SLC7A4	protein_coding	0.0562004	10
LINC01662_PPIL2		0	LINC01662	lincRNA		0	PPIL2	protein_coding	0.158205	42
LINC01662_PRODH		0	LINC01662	lincRNA		0	PRODH	protein_coding	0.0721215	33
LINC01662_DGCR14		0	LINC01662	lincRNA		0	DGCR14	protein_coding		0
LINC01662_SLC25A1	0.0480941	1	LINC01662	lincRNA		0	SLC25A1	protein_coding	0.117034	26
LINC01662_HIRA		0	LINC01662	lincRNA		0	HIRA	protein_coding		0
LINC01662_DGCR6L		0	LINC01662	lincRNA		0	DGCR6L	protein_coding	0.138352	33
LINC01662_DGCR8		0	LINC01662	lincRNA		0	DGCR8	protein_coding	0.063793	8
LINC01662_SDF2L1		0	LINC01662	lincRNA		0	SDF2L1	protein_coding	0.0288324	3
LINC01662_GGT2		0	LINC01662	lincRNA		0	GGT2	protein_coding	0.0706727	5
LINC01662_XXbac-B444P24.10		0	LINC01662	lincRNA		0	XXbac-B444P24.10	unprocessed_pseudogene		0
LINC01662_USP41	0.0797709	1	LINC01662	lincRNA		0	USP41	protein_coding	0.241586	1
LINC01662_YDJC		0	LINC01662	lincRNA		0	YDJC	protein_coding	0.0521678	17
LINC01662_CCDC116		0	LINC01662	lincRNA		0	CCDC116	protein_coding	0.121662	39
LINC01662_HIC2		0	LINC01662	lincRNA		0	HIC2	protein_coding	0.0278773	3
LINC01662_BCRP6		0	LINC01662	lincRNA		0	BCRP6	unprocessed_pseudogene		0
LINC01662_RIMBP3C		0	LINC01662	lincRNA		0	RIMBP3C	protein_coding	0.186888	1
LINC01662_TANGO2		0	LINC01662	lincRNA		0	TANGO2	protein_coding	0.0453944	11
LINC01662_DGCR6		0	LINC01662	lincRNA		0	DGCR6	protein_coding	0.0768538	30
LINC01662_AIFM3		0	LINC01662	lincRNA		0	AIFM3	protein_coding	0.0477403	10
LINC01662_TBX1		0	LINC01662	lincRNA		0	TBX1	protein_coding	0.0355819	7
LINC01662_CLDN5		0	LINC01662	lincRNA		0	CLDN5	protein_coding	0.0312387	6
LINC01662_THAP7		0	LINC01662	lincRNA		0	THAP7	protein_coding	0.0555444	16
LINC01662_TXNRD2	0.0353106	1	LINC01662	lincRNA		0	TXNRD2	protein_coding	0.116997	40
LINC01662_SEPT5		0	LINC01662	lincRNA		0	SEPT5	protein_coding	0.0563617	12
LINC01662_AC000068.5	0.0864573	1	LINC01662	lincRNA		0	AC000068.5	antisense		0
LINC01662_ZNF74		0	LINC01662	lincRNA		0	ZNF74	protein_coding	0.0702357	20
LINC01662_MRPL40		0	LINC01662	lincRNA		0	MRPL40	protein_coding	0.0652162	8
LINC01662_UBE2L3		0	LINC01662	lincRNA		0	UBE2L3	protein_coding	0.0427036	9
LINC01662_GNB1L	0.0542338	1	LINC01662	lincRNA		0	GNB1L	protein_coding	0.10697	39
LINC01662_LRRC74B	0.0818644	1	LINC01662	lincRNA		0	LRRC74B	protein_coding	0.191439	13
LINC01662_AC007731.1		0	LINC01662	lincRNA		0	AC007731.1	antisense		0
LINC01662_KB-1592A4.15		0	LINC01662	lincRNA		0	KB-1592A4.15	lincRNA		0
LINC01662_TMEM191C		0	LINC01662	lincRNA		0	TMEM191C	protein_coding	0.0214188	2
LINC01662_KB-1183D5.13		0	LINC01662	lincRNA		0	KB-1183D5.13	lincRNA		0
LINC01662_C22orf29		0	LINC01662	lincRNA		0	C22orf29	protein_coding		0
LINC01662_XXbac-B562F10.11		0	LINC01662	lincRNA		0	XXbac-B562F10.11	processed_pseudogene		0
LINC01662_BCRP7		0	LINC01662	lincRNA		0	BCRP7	unprocessed_pseudogene		0
LINC01662_AC004471.9		0	LINC01662	lincRNA		0	AC004471.9	antisense		0
LINC01662_E2F6P2		0	LINC01662	lincRNA		0	E2F6P2	processed_pseudogene		0
LINC01662_AC002472.11		0	LINC01662	lincRNA		0	AC002472.11	antisense		0
LINC01662_E2F6P3		0	LINC01662	lincRNA		0	E2F6P3	processed_pseudogene		0
LINC01662_ABHD17AP4		0	LINC01662	lincRNA		0	ABHD17AP4	processed_pseudogene		0
LINC01662_POM121L8P		0	LINC01662	lincRNA		0	POM121L8P	processed_pseudogene		0
LINC01662_THAP7-AS1	0.208803	1	LINC01662	lincRNA		0	THAP7-AS1	antisense		0
LINC01662_AC000078.5	0.0237476	1	LINC01662	lincRNA		0	AC000078.5	processed_pseudogene		0
LINC01662_KRT18P62		0	LINC01662	lincRNA		0	KRT18P62	processed_pseudogene		0
LINC01662_CCDC188		0	LINC01662	lincRNA		0	CCDC188	protein_coding	0.0660689	27
LINC01662_BCRP5		0	LINC01662	lincRNA		0	BCRP5	unprocessed_pseudogene		0
LINC01662_XXbac-B33L19.4		0	LINC01662	lincRNA		0	XXbac-B33L19.4	lincRNA		0
LINC01662_AC000089.3		0	LINC01662	lincRNA		0	AC000089.3	processed_pseudogene		0
LINC01662_AC007050.17		0	LINC01662	lincRNA		0	AC007050.17	antisense		0
LINC01662_LINC00896	0.0861475	1	LINC01662	lincRNA		0	LINC00896	lincRNA	0.0525305	10
LINC01662_AC006547.13		0	LINC01662	lincRNA		0	AC006547.13	antisense		0
LINC01662_KRT18P5		0	LINC01662	lincRNA		0	KRT18P5	processed_pseudogene		0
LINC01662_LINC01637		0	LINC01662	lincRNA		0	LINC01637	lincRNA	0.0214653	6
LINC01662_SLC9A3P2		0	LINC01662	lincRNA		0	SLC9A3P2	processed_pseudogene		0
LINC01662_POM121L7P	0.168356	1	LINC01662	lincRNA		0	POM121L7P	processed_pseudogene		0
LINC01662_PI4KA		0	LINC01662	lincRNA		0	PI4KA	protein_coding	0.176908	34
LINC01662_C22orf39		0	LINC01662	lincRNA		0	C22orf39	protein_coding	0.0729184	17
LINC01662_SCARF2		0	LINC01662	lincRNA		0	SCARF2	protein_coding	0.0682848	5
LINC01662_TUBA3GP		0	LINC01662	lincRNA		0	TUBA3GP	unprocessed_pseudogene		0
LINC01662_XXbac-B444P24.8		0	LINC01662	lincRNA		0	XXbac-B444P24.8	antisense		0
LINC01662_CCDC74BP1		0	LINC01662	lincRNA		0	CCDC74BP1	unprocessed_pseudogene		0
LINC01662_LINC01311		0	LINC01662	lincRNA		0	LINC01311	antisense		0
LINC01662_AC007326.9		0	LINC01662	lincRNA		0	AC007326.9	processed_pseudogene		0
LINC01662_AC004471.10	0.0919438	1	LINC01662	lincRNA		0	AC004471.10	lincRNA		0
LINC01662_XXbac-B135H6.18	0.0386926	1	LINC01662	lincRNA		0	XXbac-B135H6.18	lincRNA		0
LINC01662_DGCR9	0.0178136	1	LINC01662	lincRNA		0	DGCR9	lincRNA	0.146977	39
LINC01662_XXbac-B444P24.14		0	LINC01662	lincRNA		0	XXbac-B444P24.14	lincRNA		0
LINC01662_AC000068.10		0	LINC01662	lincRNA		0	AC000068.10	antisense		0
LINC01662_AC000068.9		0	LINC01662	lincRNA		0	AC000068.9	antisense		0
LINC01662_KB-1440D3.14		0	LINC01662	lincRNA		0	KB-1440D3.14	lincRNA		0
LINC01662_RIMBP3B		0	LINC01662	lincRNA		0	RIMBP3B	protein_coding		0
LINC01662_LINC01663		0	LINC01662	lincRNA		0	LINC01663	lincRNA		0
LINC01662_IGLL4P		0	LINC01662	lincRNA		0	IGLL4P	unprocessed_pseudogene		0
LINC01662_LINC01651		0	LINC01662	lincRNA		0	LINC01651	lincRNA		0
LINC01662_AC007326.10		0	LINC01662	lincRNA		0	AC007326.10	lincRNA		0
LINC01662_LINC00895		0	LINC01662	lincRNA		0	LINC00895	lincRNA		0
LINC01662_KB-1592A4.16		0	LINC01662	lincRNA		0	KB-1592A4.16	unprocessed_pseudogene		0
RIMBP3C_PPIL2	0.0993165	1	RIMBP3C	protein_coding	0.186888	1	PPIL2	protein_coding	0.158205	42
RIMBP3C_SDF2L1	0.0753706	1	RIMBP3C	protein_coding	0.186888	1	SDF2L1	protein_coding	0.0288324	3
RIMBP3C_YDJC	0.0237412	1	RIMBP3C	protein_coding	0.186888	1	YDJC	protein_coding	0.0521678	17
RIMBP3C_CCDC116	0.0475506	1	RIMBP3C	protein_coding	0.186888	1	CCDC116	protein_coding	0.121662	39
RIMBP3C_UBE2L3	0.0591078	1	RIMBP3C	protein_coding	0.186888	1	UBE2L3	protein_coding	0.0427036	9
RIMBP3C_KB-1440D3.14		0	RIMBP3C	protein_coding	0.186888	1	KB-1440D3.14	lincRNA		0
TANGO2_RTN4R	0.0342864	10	TANGO2	protein_coding	0.0453944	11	RTN4R	protein_coding	0.0729447	4
TANGO2_TRMT2A	0.0319408	18	TANGO2	protein_coding	0.0453944	11	TRMT2A	protein_coding	0.0439396	23
TANGO2_RANBP1	0.0513993	6	TANGO2	protein_coding	0.0453944	11	RANBP1	protein_coding	0.0438365	4
TANGO2_ZDHHC8	0.0387773	16	TANGO2	protein_coding	0.0453944	11	ZDHHC8	protein_coding	0.0626757	12
TANGO2_KLHL22	0.0817384	4	TANGO2	protein_coding	0.0453944	11	KLHL22	protein_coding	0.0302517	7
TANGO2_MED15	0.0699837	27	TANGO2	protein_coding	0.0453944	11	MED15	protein_coding	0.136052	33
TANGO2_SERPIND1	0.102943	24	TANGO2	protein_coding	0.0453944	11	SERPIND1	protein_coding	0.174308	23
TANGO2_SNAP29	0.10475	34	TANGO2	protein_coding	0.0453944	11	SNAP29	protein_coding	0.238165	46
TANGO2_CRKL	0.05673	6	TANGO2	protein_coding	0.0453944	11	CRKL	protein_coding	0.0395932	6
TANGO2_LZTR1	0.0818139	26	TANGO2	protein_coding	0.0453944	11	LZTR1	protein_coding	0.178469	36
TANGO2_P2RX6	0.0604573	20	TANGO2	protein_coding	0.0453944	11	P2RX6	protein_coding	0.0896742	29
TANGO2_SLC7A4	0.0585531	8	TANGO2	protein_coding	0.0453944	11	SLC7A4	protein_coding	0.0562004	10
TANGO2_PPIL2	0.111107	29	TANGO2	protein_coding	0.0453944	11	PPIL2	protein_coding	0.158205	42
TANGO2_DGCR6L	0.0768259	26	TANGO2	protein_coding	0.0453944	11	DGCR6L	protein_coding	0.138352	33
TANGO2_DGCR8	0.0599539	6	TANGO2	protein_coding	0.0453944	11	DGCR8	protein_coding	0.063793	8
TANGO2_SDF2L1	0.0613756	6	TANGO2	protein_coding	0.0453944	11	SDF2L1	protein_coding	0.0288324	3
TANGO2_GGT2	0.0831885	4	TANGO2	protein_coding	0.0453944	11	GGT2	protein_coding	0.0706727	5
TANGO2_XXbac-B444P24.10	0.0500049	2	TANGO2	protein_coding	0.0453944	11	XXbac-B444P24.10	unprocessed_pseudogene		0
TANGO2_USP41	0.14122	1	TANGO2	protein_coding	0.0453944	11	USP41	protein_coding	0.241586	1
TANGO2_YDJC	0.0510404	10	TANGO2	protein_coding	0.0453944	11	YDJC	protein_coding	0.0521678	17
TANGO2_CCDC116	0.0825625	33	TANGO2	protein_coding	0.0453944	11	CCDC116	protein_coding	0.121662	39
TANGO2_HIC2	0.0351653	6	TANGO2	protein_coding	0.0453944	11	HIC2	protein_coding	0.0278773	3
TANGO2_BCRP6		0	TANGO2	protein_coding	0.0453944	11	BCRP6	unprocessed_pseudogene		0
TANGO2_RIMBP3C		0	TANGO2	protein_coding	0.0453944	11	RIMBP3C	protein_coding	0.186888	1
TANGO2_AIFM3	0.0552497	8	TANGO2	protein_coding	0.0453944	11	AIFM3	protein_coding	0.0477403	10
TANGO2_THAP7	0.0225164	12	TANGO2	protein_coding	0.0453944	11	THAP7	protein_coding	0.0555444	16
TANGO2_ZNF74	0.0510489	13	TANGO2	protein_coding	0.0453944	11	ZNF74	protein_coding	0.0702357	20
TANGO2_UBE2L3	0.073172	9	TANGO2	protein_coding	0.0453944	11	UBE2L3	protein_coding	0.0427036	9
TANGO2_LRRC74B	0.121187	13	TANGO2	protein_coding	0.0453944	11	LRRC74B	protein_coding	0.191439	13
TANGO2_AC007731.1	0.053804	1	TANGO2	protein_coding	0.0453944	11	AC007731.1	antisense		0
TANGO2_KB-1592A4.15	0.197956	3	TANGO2	protein_coding	0.0453944	11	KB-1592A4.15	lincRNA		0
TANGO2_TMEM191C	0.028541	5	TANGO2	protein_coding	0.0453944	11	TMEM191C	protein_coding	0.0214188	2
TANGO2_KB-1183D5.13		0	TANGO2	protein_coding	0.0453944	11	KB-1183D5.13	lincRNA		0
TANGO2_XXbac-B562F10.11	0.0632721	6	TANGO2	protein_coding	0.0453944	11	XXbac-B562F10.11	processed_pseudogene		0
TANGO2_E2F6P2		0	TANGO2	protein_coding	0.0453944	11	E2F6P2	processed_pseudogene		0
TANGO2_AC002472.11	0.0661266	2	TANGO2	protein_coding	0.0453944	11	AC002472.11	antisense		0
TANGO2_E2F6P3		0	TANGO2	protein_coding	0.0453944	11	E2F6P3	processed_pseudogene		0
TANGO2_ABHD17AP4	0.159269	5	TANGO2	protein_coding	0.0453944	11	ABHD17AP4	processed_pseudogene		0
TANGO2_POM121L8P		0	TANGO2	protein_coding	0.0453944	11	POM121L8P	processed_pseudogene		0
TANGO2_THAP7-AS1	0.344368	49	TANGO2	protein_coding	0.0453944	11	THAP7-AS1	antisense		0
TANGO2_CCDC188	0.0542613	14	TANGO2	protein_coding	0.0453944	11	CCDC188	protein_coding	0.0660689	27
TANGO2_BCRP5		0	TANGO2	protein_coding	0.0453944	11	BCRP5	unprocessed_pseudogene		0
TANGO2_XXbac-B33L19.4	0.0552683	1	TANGO2	protein_coding	0.0453944	11	XXbac-B33L19.4	lincRNA		0
TANGO2_AC007050.17		0	TANGO2	protein_coding	0.0453944	11	AC007050.17	antisense		0
TANGO2_LINC00896	0.0513984	8	TANGO2	protein_coding	0.0453944	11	LINC00896	lincRNA	0.0525305	10
TANGO2_AC006547.13	0.0466386	16	TANGO2	protein_coding	0.0453944	11	AC006547.13	antisense		0
TANGO2_KRT18P5	0.0340584	2	TANGO2	protein_coding	0.0453944	11	KRT18P5	processed_pseudogene		0
TANGO2_LINC01637	0.0236462	5	TANGO2	protein_coding	0.0453944	11	LINC01637	lincRNA	0.0214653	6
TANGO2_SLC9A3P2		0	TANGO2	protein_coding	0.0453944	11	SLC9A3P2	processed_pseudogene		0
TANGO2_POM121L7P	0.221224	2	TANGO2	protein_coding	0.0453944	11	POM121L7P	processed_pseudogene		0
TANGO2_PI4KA	0.0779811	23	TANGO2	protein_coding	0.0453944	11	PI4KA	protein_coding	0.176908	34
TANGO2_SCARF2	0.0595188	8	TANGO2	protein_coding	0.0453944	11	SCARF2	protein_coding	0.0682848	5
TANGO2_TUBA3GP	0.137895	1	TANGO2	protein_coding	0.0453944	11	TUBA3GP	unprocessed_pseudogene		0
TANGO2_XXbac-B444P24.8	0.103873	19	TANGO2	protein_coding	0.0453944	11	XXbac-B444P24.8	antisense		0
TANGO2_CCDC74BP1	0.0848195	5	TANGO2	protein_coding	0.0453944	11	CCDC74BP1	unprocessed_pseudogene		0
TANGO2_XXbac-B135H6.18	0.0396253	7	TANGO2	protein_coding	0.0453944	11	XXbac-B135H6.18	lincRNA		0
TANGO2_XXbac-B444P24.14	0.0494079	3	TANGO2	protein_coding	0.0453944	11	XXbac-B444P24.14	lincRNA		0
TANGO2_KB-1440D3.14	0.0352507	6	TANGO2	protein_coding	0.0453944	11	KB-1440D3.14	lincRNA		0
TANGO2_RIMBP3B		0	TANGO2	protein_coding	0.0453944	11	RIMBP3B	protein_coding		0
TANGO2_IGLL4P		0	TANGO2	protein_coding	0.0453944	11	IGLL4P	unprocessed_pseudogene		0
TANGO2_LINC01651		0	TANGO2	protein_coding	0.0453944	11	LINC01651	lincRNA		0
TANGO2_KB-1592A4.16		0	TANGO2	protein_coding	0.0453944	11	KB-1592A4.16	unprocessed_pseudogene		0
DGCR6_RTN4R	0.0588995	22	DGCR6	protein_coding	0.0768538	30	RTN4R	protein_coding	0.0729447	4
DGCR6_GSC2	0.0685113	1	DGCR6	protein_coding	0.0768538	30	GSC2	protein_coding		0
DGCR6_UFD1L	0.0596826	19	DGCR6	protein_coding	0.0768538	30	UFD1L	protein_coding		0
DGCR6_CLTCL1	0.0801432	33	DGCR6	protein_coding	0.0768538	30	CLTCL1	protein_coding	0.145675	35
DGCR6_DGCR2	0.0650785	26	DGCR6	protein_coding	0.0768538	30	DGCR2	protein_coding	0.148316	41
DGCR6_CDC45	0.0485953	23	DGCR6	protein_coding	0.0768538	30	CDC45	protein_coding	0.0702192	1
DGCR6_COMT	0.0755259	27	DGCR6	protein_coding	0.0768538	30	COMT	protein_coding	0.0848506	24
DGCR6_ARVCF	0.0779496	23	DGCR6	protein_coding	0.0768538	30	ARVCF	protein_coding	0.110458	25
DGCR6_TRMT2A	0.0564051	24	DGCR6	protein_coding	0.0768538	30	TRMT2A	protein_coding	0.0439396	23
DGCR6_RANBP1	0.0648299	27	DGCR6	protein_coding	0.0768538	30	RANBP1	protein_coding	0.0438365	4
DGCR6_ZDHHC8	0.0689658	25	DGCR6	protein_coding	0.0768538	30	ZDHHC8	protein_coding	0.0626757	12
DGCR6_KLHL22	0.0697368	21	DGCR6	protein_coding	0.0768538	30	KLHL22	protein_coding	0.0302517	7
DGCR6_MED15	0.066252	29	DGCR6	protein_coding	0.0768538	30	MED15	protein_coding	0.136052	33
DGCR6_SERPIND1	0.0510109	29	DGCR6	protein_coding	0.0768538	30	SERPIND1	protein_coding	0.174308	23
DGCR6_SNAP29	0.0581792	28	DGCR6	protein_coding	0.0768538	30	SNAP29	protein_coding	0.238165	46
DGCR6_CRKL	0.0594445	27	DGCR6	protein_coding	0.0768538	30	CRKL	protein_coding	0.0395932	6
DGCR6_LZTR1	0.0725368	28	DGCR6	protein_coding	0.0768538	30	LZTR1	protein_coding	0.178469	36
DGCR6_P2RX6	0.0737425	19	DGCR6	protein_coding	0.0768538	30	P2RX6	protein_coding	0.0896742	29
DGCR6_SLC7A4	0.0636093	17	DGCR6	protein_coding	0.0768538	30	SLC7A4	protein_coding	0.0562004	10
DGCR6_PPIL2	0.0916097	28	DGCR6	protein_coding	0.0768538	30	PPIL2	protein_coding	0.158205	42
DGCR6_PRODH	0.0695003	37	DGCR6	protein_coding	0.0768538	30	PRODH	protein_coding	0.0721215	33
DGCR6_DGCR14	0.0733813	21	DGCR6	protein_coding	0.0768538	30	DGCR14	protein_coding		0
DGCR6_SLC25A1	0.0637375	24	DGCR6	protein_coding	0.0768538	30	SLC25A1	protein_coding	0.117034	26
DGCR6_HIRA	0.0538077	23	DGCR6	protein_coding	0.0768538	30	HIRA	protein_coding		0
DGCR6_DGCR6L	0.0714437	26	DGCR6	protein_coding	0.0768538	30	DGCR6L	protein_coding	0.138352	33
DGCR6_DGCR8	0.0536279	22	DGCR6	protein_coding	0.0768538	30	DGCR8	protein_coding	0.063793	8
DGCR6_SDF2L1	0.0465279	20	DGCR6	protein_coding	0.0768538	30	SDF2L1	protein_coding	0.0288324	3
DGCR6_GGT2	0.0410047	4	DGCR6	protein_coding	0.0768538	30	GGT2	protein_coding	0.0706727	5
DGCR6_XXbac-B444P24.10	0.0397171	12	DGCR6	protein_coding	0.0768538	30	XXbac-B444P24.10	unprocessed_pseudogene		0
DGCR6_USP41	0.168601	2	DGCR6	protein_coding	0.0768538	30	USP41	protein_coding	0.241586	1
DGCR6_YDJC	0.0660631	24	DGCR6	protein_coding	0.0768538	30	YDJC	protein_coding	0.0521678	17
DGCR6_CCDC116	0.0838639	22	DGCR6	protein_coding	0.0768538	30	CCDC116	protein_coding	0.121662	39
DGCR6_HIC2	0.0648009	18	DGCR6	protein_coding	0.0768538	30	HIC2	protein_coding	0.0278773	3
DGCR6_BCRP6		0	DGCR6	protein_coding	0.0768538	30	BCRP6	unprocessed_pseudogene		0
DGCR6_RIMBP3C		0	DGCR6	protein_coding	0.0768538	30	RIMBP3C	protein_coding	0.186888	1
DGCR6_TANGO2	0.0524837	24	DGCR6	protein_coding	0.0768538	30	TANGO2	protein_coding	0.0453944	11
DGCR6_AIFM3	0.0486361	18	DGCR6	protein_coding	0.0768538	30	AIFM3	protein_coding	0.0477403	10
DGCR6_TBX1	0.0415957	20	DGCR6	protein_coding	0.0768538	30	TBX1	protein_coding	0.0355819	7
DGCR6_CLDN5	0.0635843	23	DGCR6	protein_coding	0.0768538	30	CLDN5	protein_coding	0.0312387	6
DGCR6_THAP7	0.0524954	25	DGCR6	protein_coding	0.0768538	30	THAP7	protein_coding	0.0555444	16
DGCR6_TXNRD2	0.0933822	34	DGCR6	protein_coding	0.0768538	30	TXNRD2	protein_coding	0.116997	40
DGCR6_SEPT5	0.0576385	23	DGCR6	protein_coding	0.0768538	30	SEPT5	protein_coding	0.0563617	12
DGCR6_AC000068.5	0.0487537	31	DGCR6	protein_coding	0.0768538	30	AC000068.5	antisense		0
DGCR6_ZNF74	0.052761	22	DGCR6	protein_coding	0.0768538	30	ZNF74	protein_coding	0.0702357	20
DGCR6_MRPL40	0.0615294	24	DGCR6	protein_coding	0.0768538	30	MRPL40	protein_coding	0.0652162	8
DGCR6_UBE2L3	0.0508345	23	DGCR6	protein_coding	0.0768538	30	UBE2L3	protein_coding	0.0427036	9
DGCR6_GNB1L	0.0467624	24	DGCR6	protein_coding	0.0768538	30	GNB1L	protein_coding	0.10697	39
DGCR6_LRRC74B	0.0829516	11	DGCR6	protein_coding	0.0768538	30	LRRC74B	protein_coding	0.191439	13
DGCR6_AC007731.1	0.0567657	1	DGCR6	protein_coding	0.0768538	30	AC007731.1	antisense		0
DGCR6_KB-1592A4.15	0.066857	3	DGCR6	protein_coding	0.0768538	30	KB-1592A4.15	lincRNA		0
DGCR6_TMEM191C	0.0258208	5	DGCR6	protein_coding	0.0768538	30	TMEM191C	protein_coding	0.0214188	2
DGCR6_KB-1183D5.13	0.0143892	1	DGCR6	protein_coding	0.0768538	30	KB-1183D5.13	lincRNA		0
DGCR6_C22orf29	0.075724	32	DGCR6	protein_coding	0.0768538	30	C22orf29	protein_coding		0
DGCR6_XXbac-B562F10.11	0.0473436	18	DGCR6	protein_coding	0.0768538	30	XXbac-B562F10.11	processed_pseudogene		0
DGCR6_AC004471.9	0.0325406	18	DGCR6	protein_coding	0.0768538	30	AC004471.9	antisense		0
DGCR6_E2F6P2		0	DGCR6	protein_coding	0.0768538	30	E2F6P2	processed_pseudogene		0
DGCR6_AC002472.11	0.0372698	2	DGCR6	protein_coding	0.0768538	30	AC002472.11	antisense		0
DGCR6_E2F6P3		0	DGCR6	protein_coding	0.0768538	30	E2F6P3	processed_pseudogene		0
DGCR6_ABHD17AP4	0.0756253	7	DGCR6	protein_coding	0.0768538	30	ABHD17AP4	processed_pseudogene		0
DGCR6_POM121L8P		0	DGCR6	protein_coding	0.0768538	30	POM121L8P	processed_pseudogene		0
DGCR6_THAP7-AS1	0.211559	46	DGCR6	protein_coding	0.0768538	30	THAP7-AS1	antisense		0
DGCR6_AC000078.5	0.122499	32	DGCR6	protein_coding	0.0768538	30	AC000078.5	processed_pseudogene		0
DGCR6_KRT18P62	0.0464207	2	DGCR6	protein_coding	0.0768538	30	KRT18P62	processed_pseudogene		0
DGCR6_CCDC188	0.0556298	21	DGCR6	protein_coding	0.0768538	30	CCDC188	protein_coding	0.0660689	27
DGCR6_BCRP5		0	DGCR6	protein_coding	0.0768538	30	BCRP5	unprocessed_pseudogene		0
DGCR6_XXbac-B33L19.4	0.0950249	1	DGCR6	protein_coding	0.0768538	30	XXbac-B33L19.4	lincRNA		0
DGCR6_AC000089.3	0.0520721	10	DGCR6	protein_coding	0.0768538	30	AC000089.3	processed_pseudogene		0
DGCR6_AC007050.17		0	DGCR6	protein_coding	0.0768538	30	AC007050.17	antisense		0
DGCR6_LINC00896	0.0259724	17	DGCR6	protein_coding	0.0768538	30	LINC00896	lincRNA	0.0525305	10
DGCR6_AC006547.13	0.0461214	20	DGCR6	protein_coding	0.0768538	30	AC006547.13	antisense		0
DGCR6_KRT18P5	0.0403428	18	DGCR6	protein_coding	0.0768538	30	KRT18P5	processed_pseudogene		0
DGCR6_AC004461.4		0	DGCR6	protein_coding	0.0768538	30	AC004461.4	processed_pseudogene		0
DGCR6_LINC01637	0.0535189	15	DGCR6	protein_coding	0.0768538	30	LINC01637	lincRNA	0.0214653	6
DGCR6_SLC9A3P2	0.0519991	2	DGCR6	protein_coding	0.0768538	30	SLC9A3P2	processed_pseudogene		0
DGCR6_POM121L7P	0.151439	2	DGCR6	protein_coding	0.0768538	30	POM121L7P	processed_pseudogene		0
DGCR6_PI4KA	0.0680584	32	DGCR6	protein_coding	0.0768538	30	PI4KA	protein_coding	0.176908	34
DGCR6_C22orf39	0.0626309	26	DGCR6	protein_coding	0.0768538	30	C22orf39	protein_coding	0.0729184	17
DGCR6_SCARF2	0.0707206	24	DGCR6	protein_coding	0.0768538	30	SCARF2	protein_coding	0.0682848	5
DGCR6_TUBA3GP		0	DGCR6	protein_coding	0.0768538	30	TUBA3GP	unprocessed_pseudogene		0
DGCR6_XXbac-B444P24.8	0.10255	17	DGCR6	protein_coding	0.0768538	30	XXbac-B444P24.8	antisense		0
DGCR6_CCDC74BP1	0.0606838	5	DGCR6	protein_coding	0.0768538	30	CCDC74BP1	unprocessed_pseudogene		0
DGCR6_LINC01311	0.0465663	22	DGCR6	protein_coding	0.0768538	30	LINC01311	antisense		0
DGCR6_AC007326.9	0.0708598	5	DGCR6	protein_coding	0.0768538	30	AC007326.9	processed_pseudogene		0
DGCR6_AC004471.10	0.0513602	17	DGCR6	protein_coding	0.0768538	30	AC004471.10	lincRNA		0
DGCR6_XXbac-B135H6.18	0.0351513	20	DGCR6	protein_coding	0.0768538	30	XXbac-B135H6.18	lincRNA		0
DGCR6_DGCR9	0.102713	28	DGCR6	protein_coding	0.0768538	30	DGCR9	lincRNA	0.146977	39
DGCR6_XXbac-B444P24.14	0.0451749	7	DGCR6	protein_coding	0.0768538	30	XXbac-B444P24.14	lincRNA		0
DGCR6_AC000068.10	0.0346391	7	DGCR6	protein_coding	0.0768538	30	AC000068.10	antisense		0
DGCR6_AC000068.9	0.0520485	14	DGCR6	protein_coding	0.0768538	30	AC000068.9	antisense		0
DGCR6_KB-1440D3.14	0.0401342	4	DGCR6	protein_coding	0.0768538	30	KB-1440D3.14	lincRNA		0
DGCR6_RIMBP3B		0	DGCR6	protein_coding	0.0768538	30	RIMBP3B	protein_coding		0
DGCR6_IGLL4P		0	DGCR6	protein_coding	0.0768538	30	IGLL4P	unprocessed_pseudogene		0
DGCR6_LINC01651		0	DGCR6	protein_coding	0.0768538	30	LINC01651	lincRNA		0
DGCR6_AC007326.10	0.0403311	1	DGCR6	protein_coding	0.0768538	30	AC007326.10	lincRNA		0
DGCR6_LINC00895	0.0364437	1	DGCR6	protein_coding	0.0768538	30	LINC00895	lincRNA		0
DGCR6_KB-1592A4.16		0	DGCR6	protein_coding	0.0768538	30	KB-1592A4.16	unprocessed_pseudogene		0
AIFM3_LZTR1	0.0882874	27	AIFM3	protein_coding	0.0477403	10	LZTR1	protein_coding	0.178469	36
AIFM3_P2RX6	0.0667241	20	AIFM3	protein_coding	0.0477403	10	P2RX6	protein_coding	0.0896742	29
AIFM3_SLC7A4	0.0305577	7	AIFM3	protein_coding	0.0477403	10	SLC7A4	protein_coding	0.0562004	10
AIFM3_PPIL2	0.0815827	29	AIFM3	protein_coding	0.0477403	10	PPIL2	protein_coding	0.158205	42
AIFM3_SDF2L1	0.0740137	5	AIFM3	protein_coding	0.0477403	10	SDF2L1	protein_coding	0.0288324	3
AIFM3_GGT2	0.0277039	5	AIFM3	protein_coding	0.0477403	10	GGT2	protein_coding	0.0706727	5
AIFM3_YDJC	0.0347697	12	AIFM3	protein_coding	0.0477403	10	YDJC	protein_coding	0.0521678	17
AIFM3_CCDC116	0.0775501	25	AIFM3	protein_coding	0.0477403	10	CCDC116	protein_coding	0.121662	39
AIFM3_HIC2	0.0355966	7	AIFM3	protein_coding	0.0477403	10	HIC2	protein_coding	0.0278773	3
AIFM3_BCRP6		0	AIFM3	protein_coding	0.0477403	10	BCRP6	unprocessed_pseudogene		0
AIFM3_RIMBP3C		0	AIFM3	protein_coding	0.0477403	10	RIMBP3C	protein_coding	0.186888	1
AIFM3_THAP7	0.0418318	11	AIFM3	protein_coding	0.0477403	10	THAP7	protein_coding	0.0555444	16
AIFM3_UBE2L3	0.0288224	10	AIFM3	protein_coding	0.0477403	10	UBE2L3	protein_coding	0.0427036	9
AIFM3_LRRC74B	0.149814	11	AIFM3	protein_coding	0.0477403	10	LRRC74B	protein_coding	0.191439	13
AIFM3_KB-1592A4.15	0.127995	3	AIFM3	protein_coding	0.0477403	10	KB-1592A4.15	lincRNA		0
AIFM3_TMEM191C	0.040803	3	AIFM3	protein_coding	0.0477403	10	TMEM191C	protein_coding	0.0214188	2
AIFM3_KB-1183D5.13		0	AIFM3	protein_coding	0.0477403	10	KB-1183D5.13	lincRNA		0
AIFM3_E2F6P2		0	AIFM3	protein_coding	0.0477403	10	E2F6P2	processed_pseudogene		0
AIFM3_AC002472.11		0	AIFM3	protein_coding	0.0477403	10	AC002472.11	antisense		0
AIFM3_E2F6P3		0	AIFM3	protein_coding	0.0477403	10	E2F6P3	processed_pseudogene		0
AIFM3_POM121L8P		0	AIFM3	protein_coding	0.0477403	10	POM121L8P	processed_pseudogene		0
AIFM3_THAP7-AS1	0.289607	49	AIFM3	protein_coding	0.0477403	10	THAP7-AS1	antisense		0
AIFM3_POM121L7P	0.196607	2	AIFM3	protein_coding	0.0477403	10	POM121L7P	processed_pseudogene		0
AIFM3_TUBA3GP		0	AIFM3	protein_coding	0.0477403	10	TUBA3GP	unprocessed_pseudogene		0
AIFM3_XXbac-B135H6.18	0.0600661	13	AIFM3	protein_coding	0.0477403	10	XXbac-B135H6.18	lincRNA		0
AIFM3_KB-1440D3.14	0.0469039	3	AIFM3	protein_coding	0.0477403	10	KB-1440D3.14	lincRNA		0
AIFM3_RIMBP3B		0	AIFM3	protein_coding	0.0477403	10	RIMBP3B	protein_coding		0
AIFM3_LINC01651		0	AIFM3	protein_coding	0.0477403	10	LINC01651	lincRNA		0
AIFM3_KB-1592A4.16		0	AIFM3	protein_coding	0.0477403	10	KB-1592A4.16	unprocessed_pseudogene		0
TUBA8_RTN4R	0.0408326	6	TUBA8	protein_coding	0.0342334	11	RTN4R	protein_coding	0.0729447	4
TUBA8_GSC2		0	TUBA8	protein_coding	0.0342334	11	GSC2	protein_coding		0
TUBA8_UFD1L	0.0322076	9	TUBA8	protein_coding	0.0342334	11	UFD1L	protein_coding		0
TUBA8_CLTCL1	0.0796212	24	TUBA8	protein_coding	0.0342334	11	CLTCL1	protein_coding	0.145675	35
TUBA8_DGCR2	0.0652127	19	TUBA8	protein_coding	0.0342334	11	DGCR2	protein_coding	0.148316	41
TUBA8_CDC45	0.0260506	2	TUBA8	protein_coding	0.0342334	11	CDC45	protein_coding	0.0702192	1
TUBA8_COMT	0.0549239	9	TUBA8	protein_coding	0.0342334	11	COMT	protein_coding	0.0848506	24
TUBA8_ARVCF	0.0364185	14	TUBA8	protein_coding	0.0342334	11	ARVCF	protein_coding	0.110458	25
TUBA8_TRMT2A	0.0313899	7	TUBA8	protein_coding	0.0342334	11	TRMT2A	protein_coding	0.0439396	23
TUBA8_RANBP1	0.0365405	5	TUBA8	protein_coding	0.0342334	11	RANBP1	protein_coding	0.0438365	4
TUBA8_ZDHHC8	0.0389943	10	TUBA8	protein_coding	0.0342334	11	ZDHHC8	protein_coding	0.0626757	12
TUBA8_KLHL22	0.0300362	3	TUBA8	protein_coding	0.0342334	11	KLHL22	protein_coding	0.0302517	7
TUBA8_MED15	0.0460821	15	TUBA8	protein_coding	0.0342334	11	MED15	protein_coding	0.136052	33
TUBA8_SERPIND1	0.0962899	18	TUBA8	protein_coding	0.0342334	11	SERPIND1	protein_coding	0.174308	23
TUBA8_SNAP29	0.060275	25	TUBA8	protein_coding	0.0342334	11	SNAP29	protein_coding	0.238165	46
TUBA8_CRKL	0.0150252	4	TUBA8	protein_coding	0.0342334	11	CRKL	protein_coding	0.0395932	6
TUBA8_LZTR1	0.042196	14	TUBA8	protein_coding	0.0342334	11	LZTR1	protein_coding	0.178469	36
TUBA8_P2RX6	0.0431398	13	TUBA8	protein_coding	0.0342334	11	P2RX6	protein_coding	0.0896742	29
TUBA8_SLC7A4	0.0403507	10	TUBA8	protein_coding	0.0342334	11	SLC7A4	protein_coding	0.0562004	10
TUBA8_PPIL2	0.0699775	20	TUBA8	protein_coding	0.0342334	11	PPIL2	protein_coding	0.158205	42
TUBA8_PRODH	0.0345557	13	TUBA8	protein_coding	0.0342334	11	PRODH	protein_coding	0.0721215	33
TUBA8_DGCR14	0.0312767	7	TUBA8	protein_coding	0.0342334	11	DGCR14	protein_coding		0
TUBA8_SLC25A1	0.0409418	11	TUBA8	protein_coding	0.0342334	11	SLC25A1	protein_coding	0.117034	26
TUBA8_HIRA	0.0305323	8	TUBA8	protein_coding	0.0342334	11	HIRA	protein_coding		0
TUBA8_DGCR6L	0.0547834	13	TUBA8	protein_coding	0.0342334	11	DGCR6L	protein_coding	0.138352	33
TUBA8_DGCR8	0.045571	5	TUBA8	protein_coding	0.0342334	11	DGCR8	protein_coding	0.063793	8
TUBA8_SDF2L1	0.0333856	6	TUBA8	protein_coding	0.0342334	11	SDF2L1	protein_coding	0.0288324	3
TUBA8_GGT2	0.0480573	3	TUBA8	protein_coding	0.0342334	11	GGT2	protein_coding	0.0706727	5
TUBA8_XXbac-B444P24.10	0.0736487	1	TUBA8	protein_coding	0.0342334	11	XXbac-B444P24.10	unprocessed_pseudogene		0
TUBA8_USP41	0.169254	2	TUBA8	protein_coding	0.0342334	11	USP41	protein_coding	0.241586	1
TUBA8_YDJC	0.0333454	9	TUBA8	protein_coding	0.0342334	11	YDJC	protein_coding	0.0521678	17
TUBA8_CCDC116	0.0689541	27	TUBA8	protein_coding	0.0342334	11	CCDC116	protein_coding	0.121662	39
TUBA8_HIC2	0.0284794	6	TUBA8	protein_coding	0.0342334	11	HIC2	protein_coding	0.0278773	3
TUBA8_BCRP6		0	TUBA8	protein_coding	0.0342334	11	BCRP6	unprocessed_pseudogene		0
TUBA8_LINC01662	0.0218602	1	TUBA8	protein_coding	0.0342334	11	LINC01662	lincRNA		0
TUBA8_RIMBP3C	0.0511323	1	TUBA8	protein_coding	0.0342334	11	RIMBP3C	protein_coding	0.186888	1
TUBA8_TANGO2	0.0478144	4	TUBA8	protein_coding	0.0342334	11	TANGO2	protein_coding	0.0453944	11
TUBA8_DGCR6	0.0676979	15	TUBA8	protein_coding	0.0342334	11	DGCR6	protein_coding	0.0768538	30
TUBA8_AIFM3	0.0457456	6	TUBA8	protein_coding	0.0342334	11	AIFM3	protein_coding	0.0477403	10
TUBA8_TBX1	0.0321911	9	TUBA8	protein_coding	0.0342334	11	TBX1	protein_coding	0.0355819	7
TUBA8_CLDN5	0.0227973	4	TUBA8	protein_coding	0.0342334	11	CLDN5	protein_coding	0.0312387	6
TUBA8_THAP7	0.0322742	7	TUBA8	protein_coding	0.0342334	11	THAP7	protein_coding	0.0555444	16
TUBA8_TXNRD2	0.0600215	22	TUBA8	protein_coding	0.0342334	11	TXNRD2	protein_coding	0.116997	40
TUBA8_SEPT5	0.0638787	3	TUBA8	protein_coding	0.0342334	11	SEPT5	protein_coding	0.0563617	12
TUBA8_USP18	0.0274103	9	TUBA8	protein_coding	0.0342334	11	USP18	protein_coding	0.0205485	5
TUBA8_AC000068.5	0.0459233	13	TUBA8	protein_coding	0.0342334	11	AC000068.5	antisense		0
TUBA8_ZNF74	0.0374637	9	TUBA8	protein_coding	0.0342334	11	ZNF74	protein_coding	0.0702357	20
TUBA8_MRPL40	0.0273527	7	TUBA8	protein_coding	0.0342334	11	MRPL40	protein_coding	0.0652162	8
TUBA8_UBE2L3	0.0328309	6	TUBA8	protein_coding	0.0342334	11	UBE2L3	protein_coding	0.0427036	9
TUBA8_GNB1L	0.0506679	12	TUBA8	protein_coding	0.0342334	11	GNB1L	protein_coding	0.10697	39
TUBA8_LRRC74B	0.11569	9	TUBA8	protein_coding	0.0342334	11	LRRC74B	protein_coding	0.191439	13
TUBA8_AC008079.9		0	TUBA8	protein_coding	0.0342334	11	AC008079.9	antisense		0
TUBA8_AC007731.1		0	TUBA8	protein_coding	0.0342334	11	AC007731.1	antisense		0
TUBA8_KB-1592A4.15	0.0755737	3	TUBA8	protein_coding	0.0342334	11	KB-1592A4.15	lincRNA		0
TUBA8_TMEM191C	0.0201918	3	TUBA8	protein_coding	0.0342334	11	TMEM191C	protein_coding	0.0214188	2
TUBA8_KB-1183D5.13		0	TUBA8	protein_coding	0.0342334	11	KB-1183D5.13	lincRNA		0
TUBA8_C22orf29	0.0577718	24	TUBA8	protein_coding	0.0342334	11	C22orf29	protein_coding		0
TUBA8_XXbac-B562F10.11	0.0293525	6	TUBA8	protein_coding	0.0342334	11	XXbac-B562F10.11	processed_pseudogene		0
TUBA8_BCRP7		0	TUBA8	protein_coding	0.0342334	11	BCRP7	unprocessed_pseudogene		0
TUBA8_AC004471.9	0.0324916	7	TUBA8	protein_coding	0.0342334	11	AC004471.9	antisense		0
TUBA8_E2F6P2		0	TUBA8	protein_coding	0.0342334	11	E2F6P2	processed_pseudogene		0
TUBA8_AC002472.11		0	TUBA8	protein_coding	0.0342334	11	AC002472.11	antisense		0
TUBA8_E2F6P3		0	TUBA8	protein_coding	0.0342334	11	E2F6P3	processed_pseudogene		0
TUBA8_ABHD17AP4	0.0903142	5	TUBA8	protein_coding	0.0342334	11	ABHD17AP4	processed_pseudogene		0
TUBA8_POM121L8P		0	TUBA8	protein_coding	0.0342334	11	POM121L8P	processed_pseudogene		0
TUBA8_THAP7-AS1	0.231063	49	TUBA8	protein_coding	0.0342334	11	THAP7-AS1	antisense		0
TUBA8_AC000078.5	0.090306	34	TUBA8	protein_coding	0.0342334	11	AC000078.5	processed_pseudogene		0
TUBA8_KRT18P62		0	TUBA8	protein_coding	0.0342334	11	KRT18P62	processed_pseudogene		0
TUBA8_CCDC188	0.054002	10	TUBA8	protein_coding	0.0342334	11	CCDC188	protein_coding	0.0660689	27
TUBA8_BCRP5		0	TUBA8	protein_coding	0.0342334	11	BCRP5	unprocessed_pseudogene		0
TUBA8_XXbac-B33L19.4	0.0605039	1	TUBA8	protein_coding	0.0342334	11	XXbac-B33L19.4	lincRNA		0
TUBA8_AC000089.3	0.0348992	5	TUBA8	protein_coding	0.0342334	11	AC000089.3	processed_pseudogene		0
TUBA8_AC007050.17		0	TUBA8	protein_coding	0.0342334	11	AC007050.17	antisense		0
TUBA8_LINC00896	0.0353686	8	TUBA8	protein_coding	0.0342334	11	LINC00896	lincRNA	0.0525305	10
TUBA8_AC006547.13	0.0416889	5	TUBA8	protein_coding	0.0342334	11	AC006547.13	antisense		0
TUBA8_KRT18P5	0.0341375	3	TUBA8	protein_coding	0.0342334	11	KRT18P5	processed_pseudogene		0
TUBA8_AC004461.4		0	TUBA8	protein_coding	0.0342334	11	AC004461.4	processed_pseudogene		0
TUBA8_LINC01637	0.0546128	3	TUBA8	protein_coding	0.0342334	11	LINC01637	lincRNA	0.0214653	6
TUBA8_SLC9A3P2		0	TUBA8	protein_coding	0.0342334	11	SLC9A3P2	processed_pseudogene		0
TUBA8_POM121L7P	0.166218	2	TUBA8	protein_coding	0.0342334	11	POM121L7P	processed_pseudogene		0
TUBA8_PI4KA	0.0579077	17	TUBA8	protein_coding	0.0342334	11	PI4KA	protein_coding	0.176908	34
TUBA8_C22orf39	0.0334287	9	TUBA8	protein_coding	0.0342334	11	C22orf39	protein_coding	0.0729184	17
TUBA8_SCARF2	0.036119	9	TUBA8	protein_coding	0.0342334	11	SCARF2	protein_coding	0.0682848	5
TUBA8_TUBA3GP		0	TUBA8	protein_coding	0.0342334	11	TUBA3GP	unprocessed_pseudogene		0
TUBA8_XXbac-B444P24.8	0.0976274	10	TUBA8	protein_coding	0.0342334	11	XXbac-B444P24.8	antisense		0
TUBA8_CCDC74BP1	0.160153	3	TUBA8	protein_coding	0.0342334	11	CCDC74BP1	unprocessed_pseudogene		0
TUBA8_LINC01311	0.0687571	2	TUBA8	protein_coding	0.0342334	11	LINC01311	antisense		0
TUBA8_AC007326.9	0.0696333	3	TUBA8	protein_coding	0.0342334	11	AC007326.9	processed_pseudogene		0
TUBA8_AC004471.10	0.030302	8	TUBA8	protein_coding	0.0342334	11	AC004471.10	lincRNA		0
TUBA8_XXbac-B135H6.18	0.0559416	5	TUBA8	protein_coding	0.0342334	11	XXbac-B135H6.18	lincRNA		0
TUBA8_DGCR9	0.0843805	31	TUBA8	protein_coding	0.0342334	11	DGCR9	lincRNA	0.146977	39
TUBA8_XXbac-B444P24.14	0.0362092	1	TUBA8	protein_coding	0.0342334	11	XXbac-B444P24.14	lincRNA		0
TUBA8_AC000068.10	0.0860075	1	TUBA8	protein_coding	0.0342334	11	AC000068.10	antisense		0
TUBA8_AC000068.9	0.0373218	7	TUBA8	protein_coding	0.0342334	11	AC000068.9	antisense		0
TUBA8_KB-1440D3.14	0.0499915	2	TUBA8	protein_coding	0.0342334	11	KB-1440D3.14	lincRNA		0
TUBA8_CA15P2		0	TUBA8	protein_coding	0.0342334	11	CA15P2	unprocessed_pseudogene		0
TUBA8_LINC01660		0	TUBA8	protein_coding	0.0342334	11	LINC01660	lincRNA		0
TUBA8_GGTLC3	0.0391021	2	TUBA8	protein_coding	0.0342334	11	GGTLC3	protein_coding		0
TUBA8_RIMBP3B		0	TUBA8	protein_coding	0.0342334	11	RIMBP3B	protein_coding		0
TUBA8_RIMBP3	0.0207945	2	TUBA8	protein_coding	0.0342334	11	RIMBP3	protein_coding		0
TUBA8_LINC01663		0	TUBA8	protein_coding	0.0342334	11	LINC01663	lincRNA		0
TUBA8_GGTLC5P	0.0509828	1	TUBA8	protein_coding	0.0342334	11	GGTLC5P	unprocessed_pseudogene		0
TUBA8_IGLL4P		0	TUBA8	protein_coding	0.0342334	11	IGLL4P	unprocessed_pseudogene		0
TUBA8_FAM230A		0	TUBA8	protein_coding	0.0342334	11	FAM230A	protein_coding		0
TUBA8_TMEM191B	0.0289286	2	TUBA8	protein_coding	0.0342334	11	TMEM191B	protein_coding		0
TUBA8_LINC01651		0	TUBA8	protein_coding	0.0342334	11	LINC01651	lincRNA		0
TUBA8_AC008079.10	0.0348651	12	TUBA8	protein_coding	0.0342334	11	AC008079.10	antisense		0
TUBA8_AC007326.10		0	TUBA8	protein_coding	0.0342334	11	AC007326.10	lincRNA		0
TUBA8_LINC00895		0	TUBA8	protein_coding	0.0342334	11	LINC00895	lincRNA		0
TUBA8_KB-1592A4.16		0	TUBA8	protein_coding	0.0342334	11	KB-1592A4.16	unprocessed_pseudogene		0
TBX1_RTN4R	0.0390208	8	TBX1	protein_coding	0.0355819	7	RTN4R	protein_coding	0.0729447	4
TBX1_COMT	0.0349018	13	TBX1	protein_coding	0.0355819	7	COMT	protein_coding	0.0848506	24
TBX1_ARVCF	0.047493	16	TBX1	protein_coding	0.0355819	7	ARVCF	protein_coding	0.110458	25
TBX1_TRMT2A	0.0479282	8	TBX1	protein_coding	0.0355819	7	TRMT2A	protein_coding	0.0439396	23
TBX1_RANBP1	0.0431323	7	TBX1	protein_coding	0.0355819	7	RANBP1	protein_coding	0.0438365	4
TBX1_ZDHHC8	0.0371852	9	TBX1	protein_coding	0.0355819	7	ZDHHC8	protein_coding	0.0626757	12
TBX1_KLHL22	0.0479034	8	TBX1	protein_coding	0.0355819	7	KLHL22	protein_coding	0.0302517	7
TBX1_MED15	0.0642625	16	TBX1	protein_coding	0.0355819	7	MED15	protein_coding	0.136052	33
TBX1_SERPIND1	0.109011	15	TBX1	protein_coding	0.0355819	7	SERPIND1	protein_coding	0.174308	23
TBX1_SNAP29	0.0908526	28	TBX1	protein_coding	0.0355819	7	SNAP29	protein_coding	0.238165	46
TBX1_CRKL	0.0479267	4	TBX1	protein_coding	0.0355819	7	CRKL	protein_coding	0.0395932	6
TBX1_LZTR1	0.0645363	20	TBX1	protein_coding	0.0355819	7	LZTR1	protein_coding	0.178469	36
TBX1_P2RX6	0.0547238	16	TBX1	protein_coding	0.0355819	7	P2RX6	protein_coding	0.0896742	29
TBX1_SLC7A4	0.127429	7	TBX1	protein_coding	0.0355819	7	SLC7A4	protein_coding	0.0562004	10
TBX1_PPIL2	0.0801114	23	TBX1	protein_coding	0.0355819	7	PPIL2	protein_coding	0.158205	42
TBX1_DGCR6L	0.0467837	17	TBX1	protein_coding	0.0355819	7	DGCR6L	protein_coding	0.138352	33
TBX1_DGCR8	0.0737519	4	TBX1	protein_coding	0.0355819	7	DGCR8	protein_coding	0.063793	8
TBX1_SDF2L1	0.0328659	4	TBX1	protein_coding	0.0355819	7	SDF2L1	protein_coding	0.0288324	3
TBX1_GGT2	0.0499728	6	TBX1	protein_coding	0.0355819	7	GGT2	protein_coding	0.0706727	5
TBX1_XXbac-B444P24.10	0.029695	7	TBX1	protein_coding	0.0355819	7	XXbac-B444P24.10	unprocessed_pseudogene		0
TBX1_USP41	0.188381	1	TBX1	protein_coding	0.0355819	7	USP41	protein_coding	0.241586	1
TBX1_YDJC	0.0246165	4	TBX1	protein_coding	0.0355819	7	YDJC	protein_coding	0.0521678	17
TBX1_CCDC116	0.103994	29	TBX1	protein_coding	0.0355819	7	CCDC116	protein_coding	0.121662	39
TBX1_HIC2	0.0439495	5	TBX1	protein_coding	0.0355819	7	HIC2	protein_coding	0.0278773	3
TBX1_BCRP6		0	TBX1	protein_coding	0.0355819	7	BCRP6	unprocessed_pseudogene		0
TBX1_RIMBP3C		0	TBX1	protein_coding	0.0355819	7	RIMBP3C	protein_coding	0.186888	1
TBX1_TANGO2	0.0704323	6	TBX1	protein_coding	0.0355819	7	TANGO2	protein_coding	0.0453944	11
TBX1_AIFM3	0.0561135	7	TBX1	protein_coding	0.0355819	7	AIFM3	protein_coding	0.0477403	10
TBX1_THAP7	0.0353162	7	TBX1	protein_coding	0.0355819	7	THAP7	protein_coding	0.0555444	16
TBX1_TXNRD2	0.0387636	22	TBX1	protein_coding	0.0355819	7	TXNRD2	protein_coding	0.116997	40
TBX1_ZNF74	0.0485833	10	TBX1	protein_coding	0.0355819	7	ZNF74	protein_coding	0.0702357	20
TBX1_UBE2L3	0.0404477	8	TBX1	protein_coding	0.0355819	7	UBE2L3	protein_coding	0.0427036	9
TBX1_GNB1L	0.0463385	24	TBX1	protein_coding	0.0355819	7	GNB1L	protein_coding	0.10697	39
TBX1_LRRC74B	0.112328	9	TBX1	protein_coding	0.0355819	7	LRRC74B	protein_coding	0.191439	13
TBX1_AC007731.1	0.0670686	1	TBX1	protein_coding	0.0355819	7	AC007731.1	antisense		0
TBX1_KB-1592A4.15	0.150534	3	TBX1	protein_coding	0.0355819	7	KB-1592A4.15	lincRNA		0
TBX1_TMEM191C	0.0194539	4	TBX1	protein_coding	0.0355819	7	TMEM191C	protein_coding	0.0214188	2
TBX1_KB-1183D5.13		0	TBX1	protein_coding	0.0355819	7	KB-1183D5.13	lincRNA		0
TBX1_C22orf29	0.0513951	13	TBX1	protein_coding	0.0355819	7	C22orf29	protein_coding		0
TBX1_XXbac-B562F10.11	0.0320436	4	TBX1	protein_coding	0.0355819	7	XXbac-B562F10.11	processed_pseudogene		0
TBX1_E2F6P2		0	TBX1	protein_coding	0.0355819	7	E2F6P2	processed_pseudogene		0
TBX1_AC002472.11		0	TBX1	protein_coding	0.0355819	7	AC002472.11	antisense		0
TBX1_E2F6P3		0	TBX1	protein_coding	0.0355819	7	E2F6P3	processed_pseudogene		0
TBX1_ABHD17AP4	0.163373	4	TBX1	protein_coding	0.0355819	7	ABHD17AP4	processed_pseudogene		0
TBX1_POM121L8P		0	TBX1	protein_coding	0.0355819	7	POM121L8P	processed_pseudogene		0
TBX1_THAP7-AS1	0.23274	47	TBX1	protein_coding	0.0355819	7	THAP7-AS1	antisense		0
TBX1_AC000078.5	0.134483	39	TBX1	protein_coding	0.0355819	7	AC000078.5	processed_pseudogene		0
TBX1_CCDC188	0.0352783	12	TBX1	protein_coding	0.0355819	7	CCDC188	protein_coding	0.0660689	27
TBX1_BCRP5		0	TBX1	protein_coding	0.0355819	7	BCRP5	unprocessed_pseudogene		0
TBX1_XXbac-B33L19.4	0.0793085	1	TBX1	protein_coding	0.0355819	7	XXbac-B33L19.4	lincRNA		0
TBX1_AC000089.3	0.0695761	8	TBX1	protein_coding	0.0355819	7	AC000089.3	processed_pseudogene		0
TBX1_AC007050.17		0	TBX1	protein_coding	0.0355819	7	AC007050.17	antisense		0
TBX1_LINC00896	0.0511305	7	TBX1	protein_coding	0.0355819	7	LINC00896	lincRNA	0.0525305	10
TBX1_AC006547.13	0.0506359	9	TBX1	protein_coding	0.0355819	7	AC006547.13	antisense		0
TBX1_KRT18P5	0.0407995	3	TBX1	protein_coding	0.0355819	7	KRT18P5	processed_pseudogene		0
TBX1_LINC01637	0.202811	1	TBX1	protein_coding	0.0355819	7	LINC01637	lincRNA	0.0214653	6
TBX1_SLC9A3P2	0.0419127	1	TBX1	protein_coding	0.0355819	7	SLC9A3P2	processed_pseudogene		0
TBX1_POM121L7P	0.215713	2	TBX1	protein_coding	0.0355819	7	POM121L7P	processed_pseudogene		0
TBX1_PI4KA	0.0493559	19	TBX1	protein_coding	0.0355819	7	PI4KA	protein_coding	0.176908	34
TBX1_SCARF2	0.0595086	4	TBX1	protein_coding	0.0355819	7	SCARF2	protein_coding	0.0682848	5
TBX1_TUBA3GP		0	TBX1	protein_coding	0.0355819	7	TUBA3GP	unprocessed_pseudogene		0
TBX1_XXbac-B444P24.8	0.082236	14	TBX1	protein_coding	0.0355819	7	XXbac-B444P24.8	antisense		0
TBX1_CCDC74BP1	0.159356	3	TBX1	protein_coding	0.0355819	7	CCDC74BP1	unprocessed_pseudogene		0
TBX1_XXbac-B135H6.18	0.0249809	6	TBX1	protein_coding	0.0355819	7	XXbac-B135H6.18	lincRNA		0
TBX1_XXbac-B444P24.14	0.104476	2	TBX1	protein_coding	0.0355819	7	XXbac-B444P24.14	lincRNA		0
TBX1_KB-1440D3.14	0.0424737	5	TBX1	protein_coding	0.0355819	7	KB-1440D3.14	lincRNA		0
TBX1_RIMBP3B		0	TBX1	protein_coding	0.0355819	7	RIMBP3B	protein_coding		0
TBX1_IGLL4P		0	TBX1	protein_coding	0.0355819	7	IGLL4P	unprocessed_pseudogene		0
TBX1_LINC01651		0	TBX1	protein_coding	0.0355819	7	LINC01651	lincRNA		0
TBX1_KB-1592A4.16		0	TBX1	protein_coding	0.0355819	7	KB-1592A4.16	unprocessed_pseudogene		0
CLDN5_RTN4R	0.021917	4	CLDN5	protein_coding	0.0312387	6	RTN4R	protein_coding	0.0729447	4
CLDN5_COMT	0.040258	15	CLDN5	protein_coding	0.0312387	6	COMT	protein_coding	0.0848506	24
CLDN5_ARVCF	0.0739896	19	CLDN5	protein_coding	0.0312387	6	ARVCF	protein_coding	0.110458	25
CLDN5_TRMT2A	0.0338411	4	CLDN5	protein_coding	0.0312387	6	TRMT2A	protein_coding	0.0439396	23
CLDN5_RANBP1	0.0324641	5	CLDN5	protein_coding	0.0312387	6	RANBP1	protein_coding	0.0438365	4
CLDN5_ZDHHC8	0.0337696	10	CLDN5	protein_coding	0.0312387	6	ZDHHC8	protein_coding	0.0626757	12
CLDN5_KLHL22	0.0247681	3	CLDN5	protein_coding	0.0312387	6	KLHL22	protein_coding	0.0302517	7
CLDN5_MED15	0.0664477	20	CLDN5	protein_coding	0.0312387	6	MED15	protein_coding	0.136052	33
CLDN5_SERPIND1	0.150174	18	CLDN5	protein_coding	0.0312387	6	SERPIND1	protein_coding	0.174308	23
CLDN5_SNAP29	0.100704	33	CLDN5	protein_coding	0.0312387	6	SNAP29	protein_coding	0.238165	46
CLDN5_CRKL	0.0153168	2	CLDN5	protein_coding	0.0312387	6	CRKL	protein_coding	0.0395932	6
CLDN5_LZTR1	0.071939	25	CLDN5	protein_coding	0.0312387	6	LZTR1	protein_coding	0.178469	36
CLDN5_P2RX6	0.0575849	20	CLDN5	protein_coding	0.0312387	6	P2RX6	protein_coding	0.0896742	29
CLDN5_SLC7A4	0.0426163	6	CLDN5	protein_coding	0.0312387	6	SLC7A4	protein_coding	0.0562004	10
CLDN5_PPIL2	0.0828188	28	CLDN5	protein_coding	0.0312387	6	PPIL2	protein_coding	0.158205	42
CLDN5_DGCR6L	0.0642475	20	CLDN5	protein_coding	0.0312387	6	DGCR6L	protein_coding	0.138352	33
CLDN5_DGCR8	0.0473862	7	CLDN5	protein_coding	0.0312387	6	DGCR8	protein_coding	0.063793	8
CLDN5_SDF2L1	0.0322874	5	CLDN5	protein_coding	0.0312387	6	SDF2L1	protein_coding	0.0288324	3
CLDN5_GGT2	0.0535277	4	CLDN5	protein_coding	0.0312387	6	GGT2	protein_coding	0.0706727	5
CLDN5_XXbac-B444P24.10	0.0251803	1	CLDN5	protein_coding	0.0312387	6	XXbac-B444P24.10	unprocessed_pseudogene		0
CLDN5_USP41	0.132516	1	CLDN5	protein_coding	0.0312387	6	USP41	protein_coding	0.241586	1
CLDN5_YDJC	0.0278111	8	CLDN5	protein_coding	0.0312387	6	YDJC	protein_coding	0.0521678	17
CLDN5_CCDC116	0.0921255	30	CLDN5	protein_coding	0.0312387	6	CCDC116	protein_coding	0.121662	39
CLDN5_HIC2	0.0222343	4	CLDN5	protein_coding	0.0312387	6	HIC2	protein_coding	0.0278773	3
CLDN5_BCRP6		0	CLDN5	protein_coding	0.0312387	6	BCRP6	unprocessed_pseudogene		0
CLDN5_RIMBP3C		0	CLDN5	protein_coding	0.0312387	6	RIMBP3C	protein_coding	0.186888	1
CLDN5_TANGO2	0.0356726	6	CLDN5	protein_coding	0.0312387	6	TANGO2	protein_coding	0.0453944	11
CLDN5_AIFM3	0.041221	5	CLDN5	protein_coding	0.0312387	6	AIFM3	protein_coding	0.0477403	10
CLDN5_TBX1	0.0375882	9	CLDN5	protein_coding	0.0312387	6	TBX1	protein_coding	0.0355819	7
CLDN5_THAP7	0.0264591	5	CLDN5	protein_coding	0.0312387	6	THAP7	protein_coding	0.0555444	16
CLDN5_TXNRD2	0.068246	24	CLDN5	protein_coding	0.0312387	6	TXNRD2	protein_coding	0.116997	40
CLDN5_SEPT5	0.024519	10	CLDN5	protein_coding	0.0312387	6	SEPT5	protein_coding	0.0563617	12
CLDN5_ZNF74	0.0422173	6	CLDN5	protein_coding	0.0312387	6	ZNF74	protein_coding	0.0702357	20
CLDN5_UBE2L3	0.0229913	5	CLDN5	protein_coding	0.0312387	6	UBE2L3	protein_coding	0.0427036	9
CLDN5_GNB1L	0.0530023	22	CLDN5	protein_coding	0.0312387	6	GNB1L	protein_coding	0.10697	39
CLDN5_LRRC74B	0.126228	13	CLDN5	protein_coding	0.0312387	6	LRRC74B	protein_coding	0.191439	13
CLDN5_AC007731.1		0	CLDN5	protein_coding	0.0312387	6	AC007731.1	antisense		0
CLDN5_KB-1592A4.15	0.137224	3	CLDN5	protein_coding	0.0312387	6	KB-1592A4.15	lincRNA		0
CLDN5_TMEM191C	0.0576801	1	CLDN5	protein_coding	0.0312387	6	TMEM191C	protein_coding	0.0214188	2
CLDN5_KB-1183D5.13		0	CLDN5	protein_coding	0.0312387	6	KB-1183D5.13	lincRNA		0
CLDN5_C22orf29	0.0514651	30	CLDN5	protein_coding	0.0312387	6	C22orf29	protein_coding		0
CLDN5_XXbac-B562F10.11	0.0341383	3	CLDN5	protein_coding	0.0312387	6	XXbac-B562F10.11	processed_pseudogene		0
CLDN5_E2F6P2		0	CLDN5	protein_coding	0.0312387	6	E2F6P2	processed_pseudogene		0
CLDN5_AC002472.11		0	CLDN5	protein_coding	0.0312387	6	AC002472.11	antisense		0
CLDN5_E2F6P3		0	CLDN5	protein_coding	0.0312387	6	E2F6P3	processed_pseudogene		0
CLDN5_ABHD17AP4	0.064599	6	CLDN5	protein_coding	0.0312387	6	ABHD17AP4	processed_pseudogene		0
CLDN5_POM121L8P		0	CLDN5	protein_coding	0.0312387	6	POM121L8P	processed_pseudogene		0
CLDN5_THAP7-AS1	0.282758	47	CLDN5	protein_coding	0.0312387	6	THAP7-AS1	antisense		0
CLDN5_AC000078.5	0.162059	38	CLDN5	protein_coding	0.0312387	6	AC000078.5	processed_pseudogene		0
CLDN5_CCDC188	0.0619529	13	CLDN5	protein_coding	0.0312387	6	CCDC188	protein_coding	0.0660689	27
CLDN5_BCRP5		0	CLDN5	protein_coding	0.0312387	6	BCRP5	unprocessed_pseudogene		0
CLDN5_XXbac-B33L19.4	0.0159053	1	CLDN5	protein_coding	0.0312387	6	XXbac-B33L19.4	lincRNA		0
CLDN5_AC000089.3	0.0693895	2	CLDN5	protein_coding	0.0312387	6	AC000089.3	processed_pseudogene		0
CLDN5_AC007050.17		0	CLDN5	protein_coding	0.0312387	6	AC007050.17	antisense		0
CLDN5_LINC00896	0.0363008	6	CLDN5	protein_coding	0.0312387	6	LINC00896	lincRNA	0.0525305	10
CLDN5_AC006547.13	0.0660799	10	CLDN5	protein_coding	0.0312387	6	AC006547.13	antisense		0
CLDN5_KRT18P5	0.0692109	4	CLDN5	protein_coding	0.0312387	6	KRT18P5	processed_pseudogene		0
CLDN5_LINC01637	0.0115035	1	CLDN5	protein_coding	0.0312387	6	LINC01637	lincRNA	0.0214653	6
CLDN5_SLC9A3P2		0	CLDN5	protein_coding	0.0312387	6	SLC9A3P2	processed_pseudogene		0
CLDN5_POM121L7P	0.190438	2	CLDN5	protein_coding	0.0312387	6	POM121L7P	processed_pseudogene		0
CLDN5_PI4KA	0.0701245	21	CLDN5	protein_coding	0.0312387	6	PI4KA	protein_coding	0.176908	34
CLDN5_SCARF2	0.0268722	5	CLDN5	protein_coding	0.0312387	6	SCARF2	protein_coding	0.0682848	5
CLDN5_TUBA3GP		0	CLDN5	protein_coding	0.0312387	6	TUBA3GP	unprocessed_pseudogene		0
CLDN5_XXbac-B444P24.8	0.11527	14	CLDN5	protein_coding	0.0312387	6	XXbac-B444P24.8	antisense		0
CLDN5_CCDC74BP1	0.199827	2	CLDN5	protein_coding	0.0312387	6	CCDC74BP1	unprocessed_pseudogene		0
CLDN5_XXbac-B135H6.18	0.0311782	8	CLDN5	protein_coding	0.0312387	6	XXbac-B135H6.18	lincRNA		0
CLDN5_XXbac-B444P24.14	0.0790704	4	CLDN5	protein_coding	0.0312387	6	XXbac-B444P24.14	lincRNA		0
CLDN5_KB-1440D3.14	0.0252811	4	CLDN5	protein_coding	0.0312387	6	KB-1440D3.14	lincRNA		0
CLDN5_RIMBP3B		0	CLDN5	protein_coding	0.0312387	6	RIMBP3B	protein_coding		0
CLDN5_IGLL4P		0	CLDN5	protein_coding	0.0312387	6	IGLL4P	unprocessed_pseudogene		0
CLDN5_LINC01651		0	CLDN5	protein_coding	0.0312387	6	LINC01651	lincRNA		0
CLDN5_LINC00895	0.0223667	1	CLDN5	protein_coding	0.0312387	6	LINC00895	lincRNA		0
CLDN5_KB-1592A4.16		0	CLDN5	protein_coding	0.0312387	6	KB-1592A4.16	unprocessed_pseudogene		0
THAP7_P2RX6	0.0941326	28	THAP7	protein_coding	0.0555444	16	P2RX6	protein_coding	0.0896742	29
THAP7_SLC7A4	0.052981	11	THAP7	protein_coding	0.0555444	16	SLC7A4	protein_coding	0.0562004	10
THAP7_PPIL2	0.13048	32	THAP7	protein_coding	0.0555444	16	PPIL2	protein_coding	0.158205	42
THAP7_SDF2L1	0.0429934	5	THAP7	protein_coding	0.0555444	16	SDF2L1	protein_coding	0.0288324	3
THAP7_GGT2	0.0386272	8	THAP7	protein_coding	0.0555444	16	GGT2	protein_coding	0.0706727	5
THAP7_YDJC	0.0404461	13	THAP7	protein_coding	0.0555444	16	YDJC	protein_coding	0.0521678	17
THAP7_CCDC116	0.083557	31	THAP7	protein_coding	0.0555444	16	CCDC116	protein_coding	0.121662	39
THAP7_HIC2	0.0239323	5	THAP7	protein_coding	0.0555444	16	HIC2	protein_coding	0.0278773	3
THAP7_BCRP6		0	THAP7	protein_coding	0.0555444	16	BCRP6	unprocessed_pseudogene		0
THAP7_RIMBP3C	0.0683949	1	THAP7	protein_coding	0.0555444	16	RIMBP3C	protein_coding	0.186888	1
THAP7_UBE2L3	0.0355506	9	THAP7	protein_coding	0.0555444	16	UBE2L3	protein_coding	0.0427036	9
THAP7_LRRC74B	0.156301	12	THAP7	protein_coding	0.0555444	16	LRRC74B	protein_coding	0.191439	13
THAP7_KB-1592A4.15	0.168881	3	THAP7	protein_coding	0.0555444	16	KB-1592A4.15	lincRNA		0
THAP7_TMEM191C	0.0114355	1	THAP7	protein_coding	0.0555444	16	TMEM191C	protein_coding	0.0214188	2
THAP7_KB-1183D5.13		0	THAP7	protein_coding	0.0555444	16	KB-1183D5.13	lincRNA		0
THAP7_E2F6P2		0	THAP7	protein_coding	0.0555444	16	E2F6P2	processed_pseudogene		0
THAP7_AC002472.11	0.0421421	1	THAP7	protein_coding	0.0555444	16	AC002472.11	antisense		0
THAP7_E2F6P3		0	THAP7	protein_coding	0.0555444	16	E2F6P3	processed_pseudogene		0
THAP7_POM121L8P		0	THAP7	protein_coding	0.0555444	16	POM121L8P	processed_pseudogene		0
THAP7_THAP7-AS1	0.375951	49	THAP7	protein_coding	0.0555444	16	THAP7-AS1	antisense		0
THAP7_POM121L7P	0.291615	2	THAP7	protein_coding	0.0555444	16	POM121L7P	processed_pseudogene		0
THAP7_TUBA3GP	0.0703554	1	THAP7	protein_coding	0.0555444	16	TUBA3GP	unprocessed_pseudogene		0
THAP7_KB-1440D3.14	0.0216664	1	THAP7	protein_coding	0.0555444	16	KB-1440D3.14	lincRNA		0
THAP7_RIMBP3B		0	THAP7	protein_coding	0.0555444	16	RIMBP3B	protein_coding		0
THAP7_LINC01651		0	THAP7	protein_coding	0.0555444	16	LINC01651	lincRNA		0
THAP7_KB-1592A4.16	0.0378245	1	THAP7	protein_coding	0.0555444	16	KB-1592A4.16	unprocessed_pseudogene		0
TXNRD2_RTN4R	0.0541115	26	TXNRD2	protein_coding	0.116997	40	RTN4R	protein_coding	0.0729447	4
TXNRD2_ARVCF	0.096898	34	TXNRD2	protein_coding	0.116997	40	ARVCF	protein_coding	0.110458	25
TXNRD2_TRMT2A	0.0675828	35	TXNRD2	protein_coding	0.116997	40	TRMT2A	protein_coding	0.0439396	23
TXNRD2_RANBP1	0.107617	29	TXNRD2	protein_coding	0.116997	40	RANBP1	protein_coding	0.0438365	4
TXNRD2_ZDHHC8	0.0812646	32	TXNRD2	protein_coding	0.116997	40	ZDHHC8	protein_coding	0.0626757	12
TXNRD2_KLHL22	0.0675473	31	TXNRD2	protein_coding	0.116997	40	KLHL22	protein_coding	0.0302517	7
TXNRD2_MED15	0.113765	38	TXNRD2	protein_coding	0.116997	40	MED15	protein_coding	0.136052	33
TXNRD2_SERPIND1	0.0854713	24	TXNRD2	protein_coding	0.116997	40	SERPIND1	protein_coding	0.174308	23
TXNRD2_SNAP29	0.138195	37	TXNRD2	protein_coding	0.116997	40	SNAP29	protein_coding	0.238165	46
TXNRD2_CRKL	0.109597	33	TXNRD2	protein_coding	0.116997	40	CRKL	protein_coding	0.0395932	6
TXNRD2_LZTR1	0.108822	36	TXNRD2	protein_coding	0.116997	40	LZTR1	protein_coding	0.178469	36
TXNRD2_P2RX6	0.0608971	36	TXNRD2	protein_coding	0.116997	40	P2RX6	protein_coding	0.0896742	29
TXNRD2_SLC7A4	0.0779382	23	TXNRD2	protein_coding	0.116997	40	SLC7A4	protein_coding	0.0562004	10
TXNRD2_PPIL2	0.12987	39	TXNRD2	protein_coding	0.116997	40	PPIL2	protein_coding	0.158205	42
TXNRD2_DGCR6L	0.121601	34	TXNRD2	protein_coding	0.116997	40	DGCR6L	protein_coding	0.138352	33
TXNRD2_DGCR8	0.0798747	35	TXNRD2	protein_coding	0.116997	40	DGCR8	protein_coding	0.063793	8
TXNRD2_SDF2L1	0.0756696	32	TXNRD2	protein_coding	0.116997	40	SDF2L1	protein_coding	0.0288324	3
TXNRD2_GGT2	0.0551929	11	TXNRD2	protein_coding	0.116997	40	GGT2	protein_coding	0.0706727	5
TXNRD2_XXbac-B444P24.10	0.0443502	11	TXNRD2	protein_coding	0.116997	40	XXbac-B444P24.10	unprocessed_pseudogene		0
TXNRD2_USP41	0.285299	1	TXNRD2	protein_coding	0.116997	40	USP41	protein_coding	0.241586	1
TXNRD2_YDJC	0.0826104	28	TXNRD2	protein_coding	0.116997	40	YDJC	protein_coding	0.0521678	17
TXNRD2_CCDC116	0.0941364	34	TXNRD2	protein_coding	0.116997	40	CCDC116	protein_coding	0.121662	39
TXNRD2_HIC2	0.0702863	28	TXNRD2	protein_coding	0.116997	40	HIC2	protein_coding	0.0278773	3
TXNRD2_BCRP6	0.0623971	1	TXNRD2	protein_coding	0.116997	40	BCRP6	unprocessed_pseudogene		0
TXNRD2_RIMBP3C	0.0992881	1	TXNRD2	protein_coding	0.116997	40	RIMBP3C	protein_coding	0.186888	1
TXNRD2_TANGO2	0.087609	30	TXNRD2	protein_coding	0.116997	40	TANGO2	protein_coding	0.0453944	11
TXNRD2_AIFM3	0.0908109	27	TXNRD2	protein_coding	0.116997	40	AIFM3	protein_coding	0.0477403	10
TXNRD2_THAP7	0.0993313	32	TXNRD2	protein_coding	0.116997	40	THAP7	protein_coding	0.0555444	16
TXNRD2_ZNF74	0.0826754	35	TXNRD2	protein_coding	0.116997	40	ZNF74	protein_coding	0.0702357	20
TXNRD2_UBE2L3	0.104555	36	TXNRD2	protein_coding	0.116997	40	UBE2L3	protein_coding	0.0427036	9
TXNRD2_LRRC74B	0.132179	14	TXNRD2	protein_coding	0.116997	40	LRRC74B	protein_coding	0.191439	13
TXNRD2_AC007731.1	0.177676	1	TXNRD2	protein_coding	0.116997	40	AC007731.1	antisense		0
TXNRD2_KB-1592A4.15	0.191151	4	TXNRD2	protein_coding	0.116997	40	KB-1592A4.15	lincRNA		0
TXNRD2_TMEM191C	0.0561404	13	TXNRD2	protein_coding	0.116997	40	TMEM191C	protein_coding	0.0214188	2
TXNRD2_KB-1183D5.13	0.161931	1	TXNRD2	protein_coding	0.116997	40	KB-1183D5.13	lincRNA		0
TXNRD2_XXbac-B562F10.11	0.0735516	30	TXNRD2	protein_coding	0.116997	40	XXbac-B562F10.11	processed_pseudogene		0
TXNRD2_E2F6P2	0.0572862	1	TXNRD2	protein_coding	0.116997	40	E2F6P2	processed_pseudogene		0
TXNRD2_AC002472.11	0.0320754	4	TXNRD2	protein_coding	0.116997	40	AC002472.11	antisense		0
TXNRD2_E2F6P3	0.0917739	1	TXNRD2	protein_coding	0.116997	40	E2F6P3	processed_pseudogene		0
TXNRD2_ABHD17AP4	0.174389	6	TXNRD2	protein_coding	0.116997	40	ABHD17AP4	processed_pseudogene		0
TXNRD2_POM121L8P	0.169852	1	TXNRD2	protein_coding	0.116997	40	POM121L8P	processed_pseudogene		0
TXNRD2_THAP7-AS1	0.31514	49	TXNRD2	protein_coding	0.116997	40	THAP7-AS1	antisense		0
TXNRD2_CCDC188	0.0780695	33	TXNRD2	protein_coding	0.116997	40	CCDC188	protein_coding	0.0660689	27
TXNRD2_BCRP5	0.191955	1	TXNRD2	protein_coding	0.116997	40	BCRP5	unprocessed_pseudogene		0
TXNRD2_XXbac-B33L19.4	0.128032	1	TXNRD2	protein_coding	0.116997	40	XXbac-B33L19.4	lincRNA		0
TXNRD2_AC007050.17	0.173522	1	TXNRD2	protein_coding	0.116997	40	AC007050.17	antisense		0
TXNRD2_LINC00896	0.075197	15	TXNRD2	protein_coding	0.116997	40	LINC00896	lincRNA	0.0525305	10
TXNRD2_AC006547.13	0.0699296	28	TXNRD2	protein_coding	0.116997	40	AC006547.13	antisense		0
TXNRD2_KRT18P5	0.0600743	17	TXNRD2	protein_coding	0.116997	40	KRT18P5	processed_pseudogene		0
TXNRD2_LINC01637	0.0566956	24	TXNRD2	protein_coding	0.116997	40	LINC01637	lincRNA	0.0214653	6
TXNRD2_SLC9A3P2	0.0639137	3	TXNRD2	protein_coding	0.116997	40	SLC9A3P2	processed_pseudogene		0
TXNRD2_POM121L7P	0.249005	2	TXNRD2	protein_coding	0.116997	40	POM121L7P	processed_pseudogene		0
TXNRD2_PI4KA	0.118298	37	TXNRD2	protein_coding	0.116997	40	PI4KA	protein_coding	0.176908	34
TXNRD2_SCARF2	0.0986346	29	TXNRD2	protein_coding	0.116997	40	SCARF2	protein_coding	0.0682848	5
TXNRD2_TUBA3GP	0.130996	2	TXNRD2	protein_coding	0.116997	40	TUBA3GP	unprocessed_pseudogene		0
TXNRD2_XXbac-B444P24.8	0.124003	24	TXNRD2	protein_coding	0.116997	40	XXbac-B444P24.8	antisense		0
TXNRD2_CCDC74BP1	0.173543	5	TXNRD2	protein_coding	0.116997	40	CCDC74BP1	unprocessed_pseudogene		0
TXNRD2_XXbac-B135H6.18	0.0451773	17	TXNRD2	protein_coding	0.116997	40	XXbac-B135H6.18	lincRNA		0
TXNRD2_XXbac-B444P24.14	0.072777	15	TXNRD2	protein_coding	0.116997	40	XXbac-B444P24.14	lincRNA		0
TXNRD2_KB-1440D3.14	0.0522943	8	TXNRD2	protein_coding	0.116997	40	KB-1440D3.14	lincRNA		0
TXNRD2_RIMBP3B	0.175436	1	TXNRD2	protein_coding	0.116997	40	RIMBP3B	protein_coding		0
TXNRD2_IGLL4P	0.128282	1	TXNRD2	protein_coding	0.116997	40	IGLL4P	unprocessed_pseudogene		0
TXNRD2_LINC01651	0.0804212	1	TXNRD2	protein_coding	0.116997	40	LINC01651	lincRNA		0
TXNRD2_KB-1592A4.16	0.0465489	1	TXNRD2	protein_coding	0.116997	40	KB-1592A4.16	unprocessed_pseudogene		0
SEPT5_RTN4R	0.0432104	9	SEPT5	protein_coding	0.0563617	12	RTN4R	protein_coding	0.0729447	4
SEPT5_COMT	0.0550974	22	SEPT5	protein_coding	0.0563617	12	COMT	protein_coding	0.0848506	24
SEPT5_ARVCF	0.103888	22	SEPT5	protein_coding	0.0563617	12	ARVCF	protein_coding	0.110458	25
SEPT5_TRMT2A	0.0493279	10	SEPT5	protein_coding	0.0563617	12	TRMT2A	protein_coding	0.0439396	23
SEPT5_RANBP1	0.0421482	9	SEPT5	protein_coding	0.0563617	12	RANBP1	protein_coding	0.0438365	4
SEPT5_ZDHHC8	0.0299567	13	SEPT5	protein_coding	0.0563617	12	ZDHHC8	protein_coding	0.0626757	12
SEPT5_KLHL22	0.033146	5	SEPT5	protein_coding	0.0563617	12	KLHL22	protein_coding	0.0302517	7
SEPT5_MED15	0.0855747	26	SEPT5	protein_coding	0.0563617	12	MED15	protein_coding	0.136052	33
SEPT5_SERPIND1	0.140491	19	SEPT5	protein_coding	0.0563617	12	SERPIND1	protein_coding	0.174308	23
SEPT5_SNAP29	0.13705	33	SEPT5	protein_coding	0.0563617	12	SNAP29	protein_coding	0.238165	46
SEPT5_CRKL	0.0343461	8	SEPT5	protein_coding	0.0563617	12	CRKL	protein_coding	0.0395932	6
SEPT5_LZTR1	0.134771	24	SEPT5	protein_coding	0.0563617	12	LZTR1	protein_coding	0.178469	36
SEPT5_P2RX6	0.0569572	22	SEPT5	protein_coding	0.0563617	12	P2RX6	protein_coding	0.0896742	29
SEPT5_SLC7A4	0.0477291	9	SEPT5	protein_coding	0.0563617	12	SLC7A4	protein_coding	0.0562004	10
SEPT5_PPIL2	0.108684	28	SEPT5	protein_coding	0.0563617	12	PPIL2	protein_coding	0.158205	42
SEPT5_DGCR6L	0.0761146	21	SEPT5	protein_coding	0.0563617	12	DGCR6L	protein_coding	0.138352	33
SEPT5_DGCR8	0.0351491	12	SEPT5	protein_coding	0.0563617	12	DGCR8	protein_coding	0.063793	8
SEPT5_SDF2L1	0.0236474	9	SEPT5	protein_coding	0.0563617	12	SDF2L1	protein_coding	0.0288324	3
SEPT5_GGT2	0.0461889	7	SEPT5	protein_coding	0.0563617	12	GGT2	protein_coding	0.0706727	5
SEPT5_XXbac-B444P24.10	0.0284073	4	SEPT5	protein_coding	0.0563617	12	XXbac-B444P24.10	unprocessed_pseudogene		0
SEPT5_USP41	0.139575	1	SEPT5	protein_coding	0.0563617	12	USP41	protein_coding	0.241586	1
SEPT5_YDJC	0.0393726	7	SEPT5	protein_coding	0.0563617	12	YDJC	protein_coding	0.0521678	17
SEPT5_CCDC116	0.085919	33	SEPT5	protein_coding	0.0563617	12	CCDC116	protein_coding	0.121662	39
SEPT5_HIC2	0.0312683	5	SEPT5	protein_coding	0.0563617	12	HIC2	protein_coding	0.0278773	3
SEPT5_BCRP6		0	SEPT5	protein_coding	0.0563617	12	BCRP6	unprocessed_pseudogene		0
SEPT5_RIMBP3C		0	SEPT5	protein_coding	0.0563617	12	RIMBP3C	protein_coding	0.186888	1
SEPT5_TANGO2	0.0627845	11	SEPT5	protein_coding	0.0563617	12	TANGO2	protein_coding	0.0453944	11
SEPT5_AIFM3	0.0405336	9	SEPT5	protein_coding	0.0563617	12	AIFM3	protein_coding	0.0477403	10
SEPT5_TBX1	0.03742	7	SEPT5	protein_coding	0.0563617	12	TBX1	protein_coding	0.0355819	7
SEPT5_THAP7	0.0418587	12	SEPT5	protein_coding	0.0563617	12	THAP7	protein_coding	0.0555444	16
SEPT5_TXNRD2	0.0808363	32	SEPT5	protein_coding	0.0563617	12	TXNRD2	protein_coding	0.116997	40
SEPT5_ZNF74	0.0633967	16	SEPT5	protein_coding	0.0563617	12	ZNF74	protein_coding	0.0702357	20
SEPT5_UBE2L3	0.0333668	10	SEPT5	protein_coding	0.0563617	12	UBE2L3	protein_coding	0.0427036	9
SEPT5_GNB1L	0.0584833	27	SEPT5	protein_coding	0.0563617	12	GNB1L	protein_coding	0.10697	39
SEPT5_LRRC74B	0.132442	13	SEPT5	protein_coding	0.0563617	12	LRRC74B	protein_coding	0.191439	13
SEPT5_AC007731.1	0.0245696	1	SEPT5	protein_coding	0.0563617	12	AC007731.1	antisense		0
SEPT5_KB-1592A4.15	0.131147	3	SEPT5	protein_coding	0.0563617	12	KB-1592A4.15	lincRNA		0
SEPT5_TMEM191C	0.0535512	4	SEPT5	protein_coding	0.0563617	12	TMEM191C	protein_coding	0.0214188	2
SEPT5_KB-1183D5.13		0	SEPT5	protein_coding	0.0563617	12	KB-1183D5.13	lincRNA		0
SEPT5_C22orf29	0.0826337	33	SEPT5	protein_coding	0.0563617	12	C22orf29	protein_coding		0
SEPT5_XXbac-B562F10.11	0.0380345	4	SEPT5	protein_coding	0.0563617	12	XXbac-B562F10.11	processed_pseudogene		0
SEPT5_E2F6P2		0	SEPT5	protein_coding	0.0563617	12	E2F6P2	processed_pseudogene		0
SEPT5_AC002472.11		0	SEPT5	protein_coding	0.0563617	12	AC002472.11	antisense		0
SEPT5_E2F6P3		0	SEPT5	protein_coding	0.0563617	12	E2F6P3	processed_pseudogene		0
SEPT5_ABHD17AP4	0.0780761	7	SEPT5	protein_coding	0.0563617	12	ABHD17AP4	processed_pseudogene		0
SEPT5_POM121L8P		0	SEPT5	protein_coding	0.0563617	12	POM121L8P	processed_pseudogene		0
SEPT5_THAP7-AS1	0.336131	49	SEPT5	protein_coding	0.0563617	12	THAP7-AS1	antisense		0
SEPT5_AC000078.5	0.147921	41	SEPT5	protein_coding	0.0563617	12	AC000078.5	processed_pseudogene		0
SEPT5_CCDC188	0.0694376	20	SEPT5	protein_coding	0.0563617	12	CCDC188	protein_coding	0.0660689	27
SEPT5_BCRP5		0	SEPT5	protein_coding	0.0563617	12	BCRP5	unprocessed_pseudogene		0
SEPT5_XXbac-B33L19.4	0.0357145	1	SEPT5	protein_coding	0.0563617	12	XXbac-B33L19.4	lincRNA		0
SEPT5_AC000089.3	0.0317619	5	SEPT5	protein_coding	0.0563617	12	AC000089.3	processed_pseudogene		0
SEPT5_AC007050.17		0	SEPT5	protein_coding	0.0563617	12	AC007050.17	antisense		0
SEPT5_LINC00896	0.0469832	7	SEPT5	protein_coding	0.0563617	12	LINC00896	lincRNA	0.0525305	10
SEPT5_AC006547.13	0.0433545	11	SEPT5	protein_coding	0.0563617	12	AC006547.13	antisense		0
SEPT5_KRT18P5	0.0397854	3	SEPT5	protein_coding	0.0563617	12	KRT18P5	processed_pseudogene		0
SEPT5_LINC01637	0.0314541	3	SEPT5	protein_coding	0.0563617	12	LINC01637	lincRNA	0.0214653	6
SEPT5_SLC9A3P2		0	SEPT5	protein_coding	0.0563617	12	SLC9A3P2	processed_pseudogene		0
SEPT5_POM121L7P	0.194676	2	SEPT5	protein_coding	0.0563617	12	POM121L7P	processed_pseudogene		0
SEPT5_PI4KA	0.0874157	26	SEPT5	protein_coding	0.0563617	12	PI4KA	protein_coding	0.176908	34
SEPT5_SCARF2	0.0432151	7	SEPT5	protein_coding	0.0563617	12	SCARF2	protein_coding	0.0682848	5
SEPT5_TUBA3GP		0	SEPT5	protein_coding	0.0563617	12	TUBA3GP	unprocessed_pseudogene		0
SEPT5_XXbac-B444P24.8	0.0776773	19	SEPT5	protein_coding	0.0563617	12	XXbac-B444P24.8	antisense		0
SEPT5_CCDC74BP1	0.0971222	5	SEPT5	protein_coding	0.0563617	12	CCDC74BP1	unprocessed_pseudogene		0
SEPT5_XXbac-B135H6.18	0.0427062	5	SEPT5	protein_coding	0.0563617	12	XXbac-B135H6.18	lincRNA		0
SEPT5_XXbac-B444P24.14	0.0597833	2	SEPT5	protein_coding	0.0563617	12	XXbac-B444P24.14	lincRNA		0
SEPT5_KB-1440D3.14	0.0443553	3	SEPT5	protein_coding	0.0563617	12	KB-1440D3.14	lincRNA		0
SEPT5_RIMBP3B		0	SEPT5	protein_coding	0.0563617	12	RIMBP3B	protein_coding		0
SEPT5_IGLL4P		0	SEPT5	protein_coding	0.0563617	12	IGLL4P	unprocessed_pseudogene		0
SEPT5_LINC01651		0	SEPT5	protein_coding	0.0563617	12	LINC01651	lincRNA		0
SEPT5_KB-1592A4.16		0	SEPT5	protein_coding	0.0563617	12	KB-1592A4.16	unprocessed_pseudogene		0
USP18_RTN4R	0.0369252	6	USP18	protein_coding	0.0205485	5	RTN4R	protein_coding	0.0729447	4
USP18_GSC2		0	USP18	protein_coding	0.0205485	5	GSC2	protein_coding		0
USP18_UFD1L	0.0701932	2	USP18	protein_coding	0.0205485	5	UFD1L	protein_coding		0
USP18_CLTCL1	0.0836763	24	USP18	protein_coding	0.0205485	5	CLTCL1	protein_coding	0.145675	35
USP18_DGCR2	0.0585263	20	USP18	protein_coding	0.0205485	5	DGCR2	protein_coding	0.148316	41
USP18_CDC45	0.0315667	4	USP18	protein_coding	0.0205485	5	CDC45	protein_coding	0.0702192	1
USP18_COMT	0.033686	10	USP18	protein_coding	0.0205485	5	COMT	protein_coding	0.0848506	24
USP18_ARVCF	0.0638892	14	USP18	protein_coding	0.0205485	5	ARVCF	protein_coding	0.110458	25
USP18_TRMT2A	0.0358939	6	USP18	protein_coding	0.0205485	5	TRMT2A	protein_coding	0.0439396	23
USP18_RANBP1	0.0420899	3	USP18	protein_coding	0.0205485	5	RANBP1	protein_coding	0.0438365	4
USP18_ZDHHC8	0.0371668	7	USP18	protein_coding	0.0205485	5	ZDHHC8	protein_coding	0.0626757	12
USP18_KLHL22	0.0422545	3	USP18	protein_coding	0.0205485	5	KLHL22	protein_coding	0.0302517	7
USP18_MED15	0.0584242	23	USP18	protein_coding	0.0205485	5	MED15	protein_coding	0.136052	33
USP18_SERPIND1	0.109261	19	USP18	protein_coding	0.0205485	5	SERPIND1	protein_coding	0.174308	23
USP18_SNAP29	0.0858733	25	USP18	protein_coding	0.0205485	5	SNAP29	protein_coding	0.238165	46
USP18_CRKL	0.0627553	3	USP18	protein_coding	0.0205485	5	CRKL	protein_coding	0.0395932	6
USP18_LZTR1	0.0616638	24	USP18	protein_coding	0.0205485	5	LZTR1	protein_coding	0.178469	36
USP18_P2RX6	0.0352209	15	USP18	protein_coding	0.0205485	5	P2RX6	protein_coding	0.0896742	29
USP18_SLC7A4	0.11882	6	USP18	protein_coding	0.0205485	5	SLC7A4	protein_coding	0.0562004	10
USP18_PPIL2	0.0417334	22	USP18	protein_coding	0.0205485	5	PPIL2	protein_coding	0.158205	42
USP18_PRODH	0.0428501	15	USP18	protein_coding	0.0205485	5	PRODH	protein_coding	0.0721215	33
USP18_DGCR14	0.0492556	14	USP18	protein_coding	0.0205485	5	DGCR14	protein_coding		0
USP18_SLC25A1	0.0521773	12	USP18	protein_coding	0.0205485	5	SLC25A1	protein_coding	0.117034	26
USP18_HIRA	0.0334228	5	USP18	protein_coding	0.0205485	5	HIRA	protein_coding		0
USP18_DGCR6L	0.0532296	17	USP18	protein_coding	0.0205485	5	DGCR6L	protein_coding	0.138352	33
USP18_DGCR8	0.0308142	4	USP18	protein_coding	0.0205485	5	DGCR8	protein_coding	0.063793	8
USP18_SDF2L1	0.0533729	3	USP18	protein_coding	0.0205485	5	SDF2L1	protein_coding	0.0288324	3
USP18_GGT2	0.0510233	3	USP18	protein_coding	0.0205485	5	GGT2	protein_coding	0.0706727	5
USP18_XXbac-B444P24.10		0	USP18	protein_coding	0.0205485	5	XXbac-B444P24.10	unprocessed_pseudogene		0
USP18_USP41	0.207801	2	USP18	protein_coding	0.0205485	5	USP41	protein_coding	0.241586	1
USP18_YDJC	0.0425704	2	USP18	protein_coding	0.0205485	5	YDJC	protein_coding	0.0521678	17
USP18_CCDC116	0.0871773	29	USP18	protein_coding	0.0205485	5	CCDC116	protein_coding	0.121662	39
USP18_HIC2	0.0202498	2	USP18	protein_coding	0.0205485	5	HIC2	protein_coding	0.0278773	3
USP18_BCRP6		0	USP18	protein_coding	0.0205485	5	BCRP6	unprocessed_pseudogene		0
USP18_LINC01662		0	USP18	protein_coding	0.0205485	5	LINC01662	lincRNA		0
USP18_RIMBP3C		0	USP18	protein_coding	0.0205485	5	RIMBP3C	protein_coding	0.186888	1
USP18_TANGO2	0.0536743	4	USP18	protein_coding	0.0205485	5	TANGO2	protein_coding	0.0453944	11
USP18_DGCR6	0.0691986	19	USP18	protein_coding	0.0205485	5	DGCR6	protein_coding	0.0768538	30
USP18_AIFM3	0.0274313	7	USP18	protein_coding	0.0205485	5	AIFM3	protein_coding	0.0477403	10
USP18_TBX1	0.0372975	6	USP18	protein_coding	0.0205485	5	TBX1	protein_coding	0.0355819	7
USP18_CLDN5	0.0258425	5	USP18	protein_coding	0.0205485	5	CLDN5	protein_coding	0.0312387	6
USP18_THAP7	0.0493457	6	USP18	protein_coding	0.0205485	5	THAP7	protein_coding	0.0555444	16
USP18_TXNRD2	0.0536768	20	USP18	protein_coding	0.0205485	5	TXNRD2	protein_coding	0.116997	40
USP18_SEPT5	0.0335932	5	USP18	protein_coding	0.0205485	5	SEPT5	protein_coding	0.0563617	12
USP18_AC000068.5	0.0386063	12	USP18	protein_coding	0.0205485	5	AC000068.5	antisense		0
USP18_ZNF74	0.0296635	9	USP18	protein_coding	0.0205485	5	ZNF74	protein_coding	0.0702357	20
USP18_MRPL40	0.044908	2	USP18	protein_coding	0.0205485	5	MRPL40	protein_coding	0.0652162	8
USP18_UBE2L3	0.0378412	4	USP18	protein_coding	0.0205485	5	UBE2L3	protein_coding	0.0427036	9
USP18_GNB1L	0.0445993	12	USP18	protein_coding	0.0205485	5	GNB1L	protein_coding	0.10697	39
USP18_LRRC74B	0.163799	8	USP18	protein_coding	0.0205485	5	LRRC74B	protein_coding	0.191439	13
USP18_AC008079.9		0	USP18	protein_coding	0.0205485	5	AC008079.9	antisense		0
USP18_AC007731.1	0.0168625	1	USP18	protein_coding	0.0205485	5	AC007731.1	antisense		0
USP18_KB-1592A4.15	0.073377	3	USP18	protein_coding	0.0205485	5	KB-1592A4.15	lincRNA		0
USP18_TMEM191C	0.0124889	1	USP18	protein_coding	0.0205485	5	TMEM191C	protein_coding	0.0214188	2
USP18_KB-1183D5.13		0	USP18	protein_coding	0.0205485	5	KB-1183D5.13	lincRNA		0
USP18_C22orf29	0.060508	24	USP18	protein_coding	0.0205485	5	C22orf29	protein_coding		0
USP18_XXbac-B562F10.11	0.0353572	3	USP18	protein_coding	0.0205485	5	XXbac-B562F10.11	processed_pseudogene		0
USP18_BCRP7		0	USP18	protein_coding	0.0205485	5	BCRP7	unprocessed_pseudogene		0
USP18_AC004471.9	0.0539322	6	USP18	protein_coding	0.0205485	5	AC004471.9	antisense		0
USP18_E2F6P2		0	USP18	protein_coding	0.0205485	5	E2F6P2	processed_pseudogene		0
USP18_AC002472.11		0	USP18	protein_coding	0.0205485	5	AC002472.11	antisense		0
USP18_E2F6P3	0.0266805	1	USP18	protein_coding	0.0205485	5	E2F6P3	processed_pseudogene		0
USP18_ABHD17AP4	0.118978	4	USP18	protein_coding	0.0205485	5	ABHD17AP4	processed_pseudogene		0
USP18_POM121L8P		0	USP18	protein_coding	0.0205485	5	POM121L8P	processed_pseudogene		0
USP18_THAP7-AS1	0.219612	48	USP18	protein_coding	0.0205485	5	THAP7-AS1	antisense		0
USP18_AC000078.5	0.12476	36	USP18	protein_coding	0.0205485	5	AC000078.5	processed_pseudogene		0
USP18_KRT18P62	0.0392455	1	USP18	protein_coding	0.0205485	5	KRT18P62	processed_pseudogene		0
USP18_CCDC188	0.047966	12	USP18	protein_coding	0.0205485	5	CCDC188	protein_coding	0.0660689	27
USP18_BCRP5		0	USP18	protein_coding	0.0205485	5	BCRP5	unprocessed_pseudogene		0
USP18_XXbac-B33L19.4	0.0872062	1	USP18	protein_coding	0.0205485	5	XXbac-B33L19.4	lincRNA		0
USP18_AC000089.3	0.0572642	3	USP18	protein_coding	0.0205485	5	AC000089.3	processed_pseudogene		0
USP18_AC007050.17		0	USP18	protein_coding	0.0205485	5	AC007050.17	antisense		0
USP18_LINC00896	0.0272716	8	USP18	protein_coding	0.0205485	5	LINC00896	lincRNA	0.0525305	10
USP18_AC006547.13	0.0236271	7	USP18	protein_coding	0.0205485	5	AC006547.13	antisense		0
USP18_KRT18P5	0.0370218	3	USP18	protein_coding	0.0205485	5	KRT18P5	processed_pseudogene		0
USP18_AC004461.4		0	USP18	protein_coding	0.0205485	5	AC004461.4	processed_pseudogene		0
USP18_LINC01637	0.0326062	4	USP18	protein_coding	0.0205485	5	LINC01637	lincRNA	0.0214653	6
USP18_SLC9A3P2		0	USP18	protein_coding	0.0205485	5	SLC9A3P2	processed_pseudogene		0
USP18_POM121L7P	0.140924	2	USP18	protein_coding	0.0205485	5	POM121L7P	processed_pseudogene		0
USP18_PI4KA	0.0676592	15	USP18	protein_coding	0.0205485	5	PI4KA	protein_coding	0.176908	34
USP18_C22orf39	0.035238	10	USP18	protein_coding	0.0205485	5	C22orf39	protein_coding	0.0729184	17
USP18_SCARF2	0.0458739	4	USP18	protein_coding	0.0205485	5	SCARF2	protein_coding	0.0682848	5
USP18_TUBA3GP		0	USP18	protein_coding	0.0205485	5	TUBA3GP	unprocessed_pseudogene		0
USP18_XXbac-B444P24.8	0.0975169	14	USP18	protein_coding	0.0205485	5	XXbac-B444P24.8	antisense		0
USP18_CCDC74BP1	0.0608428	5	USP18	protein_coding	0.0205485	5	CCDC74BP1	unprocessed_pseudogene		0
USP18_LINC01311	0.0579076	1	USP18	protein_coding	0.0205485	5	LINC01311	antisense		0
USP18_AC007326.9	0.0283268	4	USP18	protein_coding	0.0205485	5	AC007326.9	processed_pseudogene		0
USP18_AC004471.10	0.0439913	7	USP18	protein_coding	0.0205485	5	AC004471.10	lincRNA		0
USP18_XXbac-B135H6.18	0.0341453	8	USP18	protein_coding	0.0205485	5	XXbac-B135H6.18	lincRNA		0
USP18_DGCR9	0.0979288	32	USP18	protein_coding	0.0205485	5	DGCR9	lincRNA	0.146977	39
USP18_XXbac-B444P24.14	0.0549436	2	USP18	protein_coding	0.0205485	5	XXbac-B444P24.14	lincRNA		0
USP18_AC000068.10		0	USP18	protein_coding	0.0205485	5	AC000068.10	antisense		0
USP18_AC000068.9	0.0303398	6	USP18	protein_coding	0.0205485	5	AC000068.9	antisense		0
USP18_KB-1440D3.14	0.0672306	2	USP18	protein_coding	0.0205485	5	KB-1440D3.14	lincRNA		0
USP18_CA15P2		0	USP18	protein_coding	0.0205485	5	CA15P2	unprocessed_pseudogene		0
USP18_LINC01660		0	USP18	protein_coding	0.0205485	5	LINC01660	lincRNA		0
USP18_GGTLC3	0.0155027	1	USP18	protein_coding	0.0205485	5	GGTLC3	protein_coding		0
USP18_RIMBP3B		0	USP18	protein_coding	0.0205485	5	RIMBP3B	protein_coding		0
USP18_RIMBP3	0.0327816	1	USP18	protein_coding	0.0205485	5	RIMBP3	protein_coding		0
USP18_LINC01663		0	USP18	protein_coding	0.0205485	5	LINC01663	lincRNA		0
USP18_GGTLC5P		0	USP18	protein_coding	0.0205485	5	GGTLC5P	unprocessed_pseudogene		0
USP18_IGLL4P		0	USP18	protein_coding	0.0205485	5	IGLL4P	unprocessed_pseudogene		0
USP18_FAM230A		0	USP18	protein_coding	0.0205485	5	FAM230A	protein_coding		0
USP18_TMEM191B	0.0379602	7	USP18	protein_coding	0.0205485	5	TMEM191B	protein_coding		0
USP18_LINC01651		0	USP18	protein_coding	0.0205485	5	LINC01651	lincRNA		0
USP18_AC007326.10	0.0147895	1	USP18	protein_coding	0.0205485	5	AC007326.10	lincRNA		0
USP18_LINC00895		0	USP18	protein_coding	0.0205485	5	LINC00895	lincRNA		0
USP18_KB-1592A4.16		0	USP18	protein_coding	0.0205485	5	KB-1592A4.16	unprocessed_pseudogene		0
AC000068.5_RTN4R	0.0666227	15	AC000068.5	antisense		0	RTN4R	protein_coding	0.0729447	4
AC000068.5_UFD1L	0.0536424	13	AC000068.5	antisense		0	UFD1L	protein_coding		0
AC000068.5_CDC45	0.0520271	18	AC000068.5	antisense		0	CDC45	protein_coding	0.0702192	1
AC000068.5_COMT	0.0582825	23	AC000068.5	antisense		0	COMT	protein_coding	0.0848506	24
AC000068.5_ARVCF	0.060233	26	AC000068.5	antisense		0	ARVCF	protein_coding	0.110458	25
AC000068.5_TRMT2A	0.0583477	19	AC000068.5	antisense		0	TRMT2A	protein_coding	0.0439396	23
AC000068.5_RANBP1	0.0353067	19	AC000068.5	antisense		0	RANBP1	protein_coding	0.0438365	4
AC000068.5_ZDHHC8	0.0447205	20	AC000068.5	antisense		0	ZDHHC8	protein_coding	0.0626757	12
AC000068.5_KLHL22	0.0654254	11	AC000068.5	antisense		0	KLHL22	protein_coding	0.0302517	7
AC000068.5_MED15	0.0656171	27	AC000068.5	antisense		0	MED15	protein_coding	0.136052	33
AC000068.5_SERPIND1	0.113164	22	AC000068.5	antisense		0	SERPIND1	protein_coding	0.174308	23
AC000068.5_SNAP29	0.0742749	28	AC000068.5	antisense		0	SNAP29	protein_coding	0.238165	46
AC000068.5_CRKL	0.060778	19	AC000068.5	antisense		0	CRKL	protein_coding	0.0395932	6
AC000068.5_LZTR1	0.0447012	30	AC000068.5	antisense		0	LZTR1	protein_coding	0.178469	36
AC000068.5_P2RX6	0.0416952	24	AC000068.5	antisense		0	P2RX6	protein_coding	0.0896742	29
AC000068.5_SLC7A4	0.079676	13	AC000068.5	antisense		0	SLC7A4	protein_coding	0.0562004	10
AC000068.5_PPIL2	0.0659946	24	AC000068.5	antisense		0	PPIL2	protein_coding	0.158205	42
AC000068.5_DGCR6L	0.0551259	31	AC000068.5	antisense		0	DGCR6L	protein_coding	0.138352	33
AC000068.5_DGCR8	0.0516303	23	AC000068.5	antisense		0	DGCR8	protein_coding	0.063793	8
AC000068.5_SDF2L1	0.0732387	16	AC000068.5	antisense		0	SDF2L1	protein_coding	0.0288324	3
AC000068.5_GGT2	0.0654434	10	AC000068.5	antisense		0	GGT2	protein_coding	0.0706727	5
AC000068.5_XXbac-B444P24.10	0.0436946	13	AC000068.5	antisense		0	XXbac-B444P24.10	unprocessed_pseudogene		0
AC000068.5_USP41	0.214555	1	AC000068.5	antisense		0	USP41	protein_coding	0.241586	1
AC000068.5_YDJC	0.0598446	16	AC000068.5	antisense		0	YDJC	protein_coding	0.0521678	17
AC000068.5_CCDC116	0.0755378	26	AC000068.5	antisense		0	CCDC116	protein_coding	0.121662	39
AC000068.5_HIC2	0.0599978	15	AC000068.5	antisense		0	HIC2	protein_coding	0.0278773	3
AC000068.5_BCRP6	0.159281	1	AC000068.5	antisense		0	BCRP6	unprocessed_pseudogene		0
AC000068.5_RIMBP3C	0.208676	1	AC000068.5	antisense		0	RIMBP3C	protein_coding	0.186888	1
AC000068.5_TANGO2	0.0537403	17	AC000068.5	antisense		0	TANGO2	protein_coding	0.0453944	11
AC000068.5_AIFM3	0.0705153	16	AC000068.5	antisense		0	AIFM3	protein_coding	0.0477403	10
AC000068.5_TBX1	0.0358684	17	AC000068.5	antisense		0	TBX1	protein_coding	0.0355819	7
AC000068.5_CLDN5	0.0638642	13	AC000068.5	antisense		0	CLDN5	protein_coding	0.0312387	6
AC000068.5_THAP7	0.0603259	21	AC000068.5	antisense		0	THAP7	protein_coding	0.0555444	16
AC000068.5_TXNRD2	0.074927	31	AC000068.5	antisense		0	TXNRD2	protein_coding	0.116997	40
AC000068.5_SEPT5	0.0738397	23	AC000068.5	antisense		0	SEPT5	protein_coding	0.0563617	12
AC000068.5_ZNF74	0.0549184	20	AC000068.5	antisense		0	ZNF74	protein_coding	0.0702357	20
AC000068.5_UBE2L3	0.0425334	21	AC000068.5	antisense		0	UBE2L3	protein_coding	0.0427036	9
AC000068.5_GNB1L	0.0540589	20	AC000068.5	antisense		0	GNB1L	protein_coding	0.10697	39
AC000068.5_LRRC74B	0.15091	11	AC000068.5	antisense		0	LRRC74B	protein_coding	0.191439	13
AC000068.5_AC007731.1	0.248964	1	AC000068.5	antisense		0	AC007731.1	antisense		0
AC000068.5_KB-1592A4.15	0.119084	4	AC000068.5	antisense		0	KB-1592A4.15	lincRNA		0
AC000068.5_TMEM191C	0.0398799	8	AC000068.5	antisense		0	TMEM191C	protein_coding	0.0214188	2
AC000068.5_KB-1183D5.13	0.196161	1	AC000068.5	antisense		0	KB-1183D5.13	lincRNA		0
AC000068.5_C22orf29	0.083264	30	AC000068.5	antisense		0	C22orf29	protein_coding		0
AC000068.5_XXbac-B562F10.11	0.0493412	16	AC000068.5	antisense		0	XXbac-B562F10.11	processed_pseudogene		0
AC000068.5_E2F6P2	0.114574	1	AC000068.5	antisense		0	E2F6P2	processed_pseudogene		0
AC000068.5_AC002472.11	0.123191	1	AC000068.5	antisense		0	AC002472.11	antisense		0
AC000068.5_E2F6P3	0.0646618	1	AC000068.5	antisense		0	E2F6P3	processed_pseudogene		0
AC000068.5_ABHD17AP4	0.104439	8	AC000068.5	antisense		0	ABHD17AP4	processed_pseudogene		0
AC000068.5_POM121L8P	0.209411	1	AC000068.5	antisense		0	POM121L8P	processed_pseudogene		0
AC000068.5_THAP7-AS1	0.212074	46	AC000068.5	antisense		0	THAP7-AS1	antisense		0
AC000068.5_AC000078.5	0.103654	38	AC000068.5	antisense		0	AC000078.5	processed_pseudogene		0
AC000068.5_CCDC188	0.0547263	25	AC000068.5	antisense		0	CCDC188	protein_coding	0.0660689	27
AC000068.5_BCRP5	0.154391	1	AC000068.5	antisense		0	BCRP5	unprocessed_pseudogene		0
AC000068.5_XXbac-B33L19.4	0.14584	1	AC000068.5	antisense		0	XXbac-B33L19.4	lincRNA		0
AC000068.5_AC000089.3	0.049095	11	AC000068.5	antisense		0	AC000089.3	processed_pseudogene		0
AC000068.5_AC007050.17	0.098259	1	AC000068.5	antisense		0	AC007050.17	antisense		0
AC000068.5_LINC00896	0.0696232	8	AC000068.5	antisense		0	LINC00896	lincRNA	0.0525305	10
AC000068.5_AC006547.13	0.0704433	16	AC000068.5	antisense		0	AC006547.13	antisense		0
AC000068.5_KRT18P5	0.0533327	10	AC000068.5	antisense		0	KRT18P5	processed_pseudogene		0
AC000068.5_LINC01637	0.0337078	18	AC000068.5	antisense		0	LINC01637	lincRNA	0.0214653	6
AC000068.5_SLC9A3P2	0.127468	2	AC000068.5	antisense		0	SLC9A3P2	processed_pseudogene		0
AC000068.5_POM121L7P	0.280157	2	AC000068.5	antisense		0	POM121L7P	processed_pseudogene		0
AC000068.5_PI4KA	0.0639977	24	AC000068.5	antisense		0	PI4KA	protein_coding	0.176908	34
AC000068.5_SCARF2	0.0504763	23	AC000068.5	antisense		0	SCARF2	protein_coding	0.0682848	5
AC000068.5_TUBA3GP	0.211093	1	AC000068.5	antisense		0	TUBA3GP	unprocessed_pseudogene		0
AC000068.5_XXbac-B444P24.8	0.0574192	18	AC000068.5	antisense		0	XXbac-B444P24.8	antisense		0
AC000068.5_CCDC74BP1	0.100936	5	AC000068.5	antisense		0	CCDC74BP1	unprocessed_pseudogene		0
AC000068.5_XXbac-B135H6.18	0.0520811	13	AC000068.5	antisense		0	XXbac-B135H6.18	lincRNA		0
AC000068.5_XXbac-B444P24.14	0.0351167	9	AC000068.5	antisense		0	XXbac-B444P24.14	lincRNA		0
AC000068.5_AC000068.10	0.0261468	7	AC000068.5	antisense		0	AC000068.10	antisense		0
AC000068.5_AC000068.9	0.0470576	11	AC000068.5	antisense		0	AC000068.9	antisense		0
AC000068.5_KB-1440D3.14	0.0339446	6	AC000068.5	antisense		0	KB-1440D3.14	lincRNA		0
AC000068.5_RIMBP3B	0.241632	1	AC000068.5	antisense		0	RIMBP3B	protein_coding		0
AC000068.5_IGLL4P	0.165303	1	AC000068.5	antisense		0	IGLL4P	unprocessed_pseudogene		0
AC000068.5_LINC01651	0.131295	1	AC000068.5	antisense		0	LINC01651	lincRNA		0
AC000068.5_LINC00895	0.134201	2	AC000068.5	antisense		0	LINC00895	lincRNA		0
AC000068.5_KB-1592A4.16	0.0768573	3	AC000068.5	antisense		0	KB-1592A4.16	unprocessed_pseudogene		0
ZNF74_KLHL22	0.0278647	14	ZNF74	protein_coding	0.0702357	20	KLHL22	protein_coding	0.0302517	7
ZNF74_MED15	0.115689	27	ZNF74	protein_coding	0.0702357	20	MED15	protein_coding	0.136052	33
ZNF74_SERPIND1	0.130404	23	ZNF74	protein_coding	0.0702357	20	SERPIND1	protein_coding	0.174308	23
ZNF74_SNAP29	0.115203	36	ZNF74	protein_coding	0.0702357	20	SNAP29	protein_coding	0.238165	46
ZNF74_CRKL	0.0396097	12	ZNF74	protein_coding	0.0702357	20	CRKL	protein_coding	0.0395932	6
ZNF74_LZTR1	0.0819444	27	ZNF74	protein_coding	0.0702357	20	LZTR1	protein_coding	0.178469	36
ZNF74_P2RX6	0.066984	23	ZNF74	protein_coding	0.0702357	20	P2RX6	protein_coding	0.0896742	29
ZNF74_SLC7A4	0.0466946	13	ZNF74	protein_coding	0.0702357	20	SLC7A4	protein_coding	0.0562004	10
ZNF74_PPIL2	0.109954	30	ZNF74	protein_coding	0.0702357	20	PPIL2	protein_coding	0.158205	42
ZNF74_SDF2L1	0.0337079	12	ZNF74	protein_coding	0.0702357	20	SDF2L1	protein_coding	0.0288324	3
ZNF74_GGT2	0.0501621	4	ZNF74	protein_coding	0.0702357	20	GGT2	protein_coding	0.0706727	5
ZNF74_YDJC	0.0493863	16	ZNF74	protein_coding	0.0702357	20	YDJC	protein_coding	0.0521678	17
ZNF74_CCDC116	0.104462	33	ZNF74	protein_coding	0.0702357	20	CCDC116	protein_coding	0.121662	39
ZNF74_HIC2	0.037189	9	ZNF74	protein_coding	0.0702357	20	HIC2	protein_coding	0.0278773	3
ZNF74_BCRP6	0.0383482	1	ZNF74	protein_coding	0.0702357	20	BCRP6	unprocessed_pseudogene		0
ZNF74_RIMBP3C	0.122457	1	ZNF74	protein_coding	0.0702357	20	RIMBP3C	protein_coding	0.186888	1
ZNF74_AIFM3	0.0377585	13	ZNF74	protein_coding	0.0702357	20	AIFM3	protein_coding	0.0477403	10
ZNF74_THAP7	0.0451495	17	ZNF74	protein_coding	0.0702357	20	THAP7	protein_coding	0.0555444	16
ZNF74_UBE2L3	0.0426324	17	ZNF74	protein_coding	0.0702357	20	UBE2L3	protein_coding	0.0427036	9
ZNF74_LRRC74B	0.122891	12	ZNF74	protein_coding	0.0702357	20	LRRC74B	protein_coding	0.191439	13
ZNF74_KB-1592A4.15	0.0995633	3	ZNF74	protein_coding	0.0702357	20	KB-1592A4.15	lincRNA		0
ZNF74_TMEM191C	0.021166	5	ZNF74	protein_coding	0.0702357	20	TMEM191C	protein_coding	0.0214188	2
ZNF74_KB-1183D5.13	0.0367172	1	ZNF74	protein_coding	0.0702357	20	KB-1183D5.13	lincRNA		0
ZNF74_XXbac-B562F10.11	0.0404936	7	ZNF74	protein_coding	0.0702357	20	XXbac-B562F10.11	processed_pseudogene		0
ZNF74_E2F6P2	0.022418	1	ZNF74	protein_coding	0.0702357	20	E2F6P2	processed_pseudogene		0
ZNF74_AC002472.11	0.0352622	1	ZNF74	protein_coding	0.0702357	20	AC002472.11	antisense		0
ZNF74_E2F6P3	0.0710984	1	ZNF74	protein_coding	0.0702357	20	E2F6P3	processed_pseudogene		0
ZNF74_ABHD17AP4	0.0581536	5	ZNF74	protein_coding	0.0702357	20	ABHD17AP4	processed_pseudogene		0
ZNF74_POM121L8P	0.0550912	1	ZNF74	protein_coding	0.0702357	20	POM121L8P	processed_pseudogene		0
ZNF74_THAP7-AS1	0.336817	48	ZNF74	protein_coding	0.0702357	20	THAP7-AS1	antisense		0
ZNF74_BCRP5	0.0533687	1	ZNF74	protein_coding	0.0702357	20	BCRP5	unprocessed_pseudogene		0
ZNF74_AC007050.17		0	ZNF74	protein_coding	0.0702357	20	AC007050.17	antisense		0
ZNF74_KRT18P5	0.0265994	7	ZNF74	protein_coding	0.0702357	20	KRT18P5	processed_pseudogene		0
ZNF74_LINC01637	0.0326376	9	ZNF74	protein_coding	0.0702357	20	LINC01637	lincRNA	0.0214653	6
ZNF74_SLC9A3P2		0	ZNF74	protein_coding	0.0702357	20	SLC9A3P2	processed_pseudogene		0
ZNF74_POM121L7P	0.234586	2	ZNF74	protein_coding	0.0702357	20	POM121L7P	processed_pseudogene		0
ZNF74_PI4KA	0.0604659	29	ZNF74	protein_coding	0.0702357	20	PI4KA	protein_coding	0.176908	34
ZNF74_SCARF2	0.0545179	12	ZNF74	protein_coding	0.0702357	20	SCARF2	protein_coding	0.0682848	5
ZNF74_TUBA3GP	0.0375556	1	ZNF74	protein_coding	0.0702357	20	TUBA3GP	unprocessed_pseudogene		0
ZNF74_CCDC74BP1	0.109621	6	ZNF74	protein_coding	0.0702357	20	CCDC74BP1	unprocessed_pseudogene		0
ZNF74_XXbac-B135H6.18	0.0334932	11	ZNF74	protein_coding	0.0702357	20	XXbac-B135H6.18	lincRNA		0
ZNF74_KB-1440D3.14	0.034755	6	ZNF74	protein_coding	0.0702357	20	KB-1440D3.14	lincRNA		0
ZNF74_RIMBP3B	0.0352851	1	ZNF74	protein_coding	0.0702357	20	RIMBP3B	protein_coding		0
ZNF74_IGLL4P		0	ZNF74	protein_coding	0.0702357	20	IGLL4P	unprocessed_pseudogene		0
ZNF74_LINC01651		0	ZNF74	protein_coding	0.0702357	20	LINC01651	lincRNA		0
ZNF74_KB-1592A4.16		0	ZNF74	protein_coding	0.0702357	20	KB-1592A4.16	unprocessed_pseudogene		0
MRPL40_RTN4R	0.0285261	3	MRPL40	protein_coding	0.0652162	8	RTN4R	protein_coding	0.0729447	4
MRPL40_UFD1L	0.0807858	3	MRPL40	protein_coding	0.0652162	8	UFD1L	protein_coding		0
MRPL40_CDC45	0.045911	6	MRPL40	protein_coding	0.0652162	8	CDC45	protein_coding	0.0702192	1
MRPL40_COMT	0.0480272	23	MRPL40	protein_coding	0.0652162	8	COMT	protein_coding	0.0848506	24
MRPL40_ARVCF	0.0922388	22	MRPL40	protein_coding	0.0652162	8	ARVCF	protein_coding	0.110458	25
MRPL40_TRMT2A	0.0551464	8	MRPL40	protein_coding	0.0652162	8	TRMT2A	protein_coding	0.0439396	23
MRPL40_RANBP1	0.0414968	6	MRPL40	protein_coding	0.0652162	8	RANBP1	protein_coding	0.0438365	4
MRPL40_ZDHHC8	0.0543901	9	MRPL40	protein_coding	0.0652162	8	ZDHHC8	protein_coding	0.0626757	12
MRPL40_KLHL22	0.0314909	6	MRPL40	protein_coding	0.0652162	8	KLHL22	protein_coding	0.0302517	7
MRPL40_MED15	0.0674407	30	MRPL40	protein_coding	0.0652162	8	MED15	protein_coding	0.136052	33
MRPL40_SERPIND1	0.135803	20	MRPL40	protein_coding	0.0652162	8	SERPIND1	protein_coding	0.174308	23
MRPL40_SNAP29	0.124191	37	MRPL40	protein_coding	0.0652162	8	SNAP29	protein_coding	0.238165	46
MRPL40_CRKL	0.0611352	4	MRPL40	protein_coding	0.0652162	8	CRKL	protein_coding	0.0395932	6
MRPL40_LZTR1	0.0908389	28	MRPL40	protein_coding	0.0652162	8	LZTR1	protein_coding	0.178469	36
MRPL40_P2RX6	0.0671704	21	MRPL40	protein_coding	0.0652162	8	P2RX6	protein_coding	0.0896742	29
MRPL40_SLC7A4	0.0701103	10	MRPL40	protein_coding	0.0652162	8	SLC7A4	protein_coding	0.0562004	10
MRPL40_PPIL2	0.120897	34	MRPL40	protein_coding	0.0652162	8	PPIL2	protein_coding	0.158205	42
MRPL40_DGCR6L	0.0749959	25	MRPL40	protein_coding	0.0652162	8	DGCR6L	protein_coding	0.138352	33
MRPL40_DGCR8	0.0486556	4	MRPL40	protein_coding	0.0652162	8	DGCR8	protein_coding	0.063793	8
MRPL40_SDF2L1	0.0376667	3	MRPL40	protein_coding	0.0652162	8	SDF2L1	protein_coding	0.0288324	3
MRPL40_GGT2	0.0756268	4	MRPL40	protein_coding	0.0652162	8	GGT2	protein_coding	0.0706727	5
MRPL40_XXbac-B444P24.10	0.0256893	2	MRPL40	protein_coding	0.0652162	8	XXbac-B444P24.10	unprocessed_pseudogene		0
MRPL40_USP41	0.156208	1	MRPL40	protein_coding	0.0652162	8	USP41	protein_coding	0.241586	1
MRPL40_YDJC	0.0501437	9	MRPL40	protein_coding	0.0652162	8	YDJC	protein_coding	0.0521678	17
MRPL40_CCDC116	0.121917	30	MRPL40	protein_coding	0.0652162	8	CCDC116	protein_coding	0.121662	39
MRPL40_HIC2	0.0424351	3	MRPL40	protein_coding	0.0652162	8	HIC2	protein_coding	0.0278773	3
MRPL40_BCRP6		0	MRPL40	protein_coding	0.0652162	8	BCRP6	unprocessed_pseudogene		0
MRPL40_RIMBP3C	0.028485	1	MRPL40	protein_coding	0.0652162	8	RIMBP3C	protein_coding	0.186888	1
MRPL40_TANGO2	0.0815591	8	MRPL40	protein_coding	0.0652162	8	TANGO2	protein_coding	0.0453944	11
MRPL40_AIFM3	0.0479352	9	MRPL40	protein_coding	0.0652162	8	AIFM3	protein_coding	0.0477403	10
MRPL40_TBX1	0.0650937	8	MRPL40	protein_coding	0.0652162	8	TBX1	protein_coding	0.0355819	7
MRPL40_CLDN5	0.0677311	3	MRPL40	protein_coding	0.0652162	8	CLDN5	protein_coding	0.0312387	6
MRPL40_THAP7	0.0320207	5	MRPL40	protein_coding	0.0652162	8	THAP7	protein_coding	0.0555444	16
MRPL40_TXNRD2	0.086192	35	MRPL40	protein_coding	0.0652162	8	TXNRD2	protein_coding	0.116997	40
MRPL40_SEPT5	0.0431243	11	MRPL40	protein_coding	0.0652162	8	SEPT5	protein_coding	0.0563617	12
MRPL40_AC000068.5	0.0607438	20	MRPL40	protein_coding	0.0652162	8	AC000068.5	antisense		0
MRPL40_ZNF74	0.049313	18	MRPL40	protein_coding	0.0652162	8	ZNF74	protein_coding	0.0702357	20
MRPL40_UBE2L3	0.0631221	7	MRPL40	protein_coding	0.0652162	8	UBE2L3	protein_coding	0.0427036	9
MRPL40_GNB1L	0.0570211	27	MRPL40	protein_coding	0.0652162	8	GNB1L	protein_coding	0.10697	39
MRPL40_LRRC74B	0.122898	11	MRPL40	protein_coding	0.0652162	8	LRRC74B	protein_coding	0.191439	13
MRPL40_AC007731.1		0	MRPL40	protein_coding	0.0652162	8	AC007731.1	antisense		0
MRPL40_KB-1592A4.15	0.193654	3	MRPL40	protein_coding	0.0652162	8	KB-1592A4.15	lincRNA		0
MRPL40_TMEM191C	0.0402401	4	MRPL40	protein_coding	0.0652162	8	TMEM191C	protein_coding	0.0214188	2
MRPL40_KB-1183D5.13		0	MRPL40	protein_coding	0.0652162	8	KB-1183D5.13	lincRNA		0
MRPL40_C22orf29	0.0719146	34	MRPL40	protein_coding	0.0652162	8	C22orf29	protein_coding		0
MRPL40_XXbac-B562F10.11	0.0244454	3	MRPL40	protein_coding	0.0652162	8	XXbac-B562F10.11	processed_pseudogene		0
MRPL40_E2F6P2		0	MRPL40	protein_coding	0.0652162	8	E2F6P2	processed_pseudogene		0
MRPL40_AC002472.11	0.0175765	1	MRPL40	protein_coding	0.0652162	8	AC002472.11	antisense		0
MRPL40_E2F6P3		0	MRPL40	protein_coding	0.0652162	8	E2F6P3	processed_pseudogene		0
MRPL40_ABHD17AP4	0.077322	8	MRPL40	protein_coding	0.0652162	8	ABHD17AP4	processed_pseudogene		0
MRPL40_POM121L8P	0.0197458	1	MRPL40	protein_coding	0.0652162	8	POM121L8P	processed_pseudogene		0
MRPL40_THAP7-AS1	0.332843	49	MRPL40	protein_coding	0.0652162	8	THAP7-AS1	antisense		0
MRPL40_AC000078.5	0.182574	39	MRPL40	protein_coding	0.0652162	8	AC000078.5	processed_pseudogene		0
MRPL40_CCDC188	0.0388312	20	MRPL40	protein_coding	0.0652162	8	CCDC188	protein_coding	0.0660689	27
MRPL40_BCRP5		0	MRPL40	protein_coding	0.0652162	8	BCRP5	unprocessed_pseudogene		0
MRPL40_XXbac-B33L19.4	0.0178719	1	MRPL40	protein_coding	0.0652162	8	XXbac-B33L19.4	lincRNA		0
MRPL40_AC000089.3	0.0663093	2	MRPL40	protein_coding	0.0652162	8	AC000089.3	processed_pseudogene		0
MRPL40_AC007050.17		0	MRPL40	protein_coding	0.0652162	8	AC007050.17	antisense		0
MRPL40_LINC00896	0.0704795	6	MRPL40	protein_coding	0.0652162	8	LINC00896	lincRNA	0.0525305	10
MRPL40_AC006547.13	0.0447709	14	MRPL40	protein_coding	0.0652162	8	AC006547.13	antisense		0
MRPL40_KRT18P5	0.0537642	2	MRPL40	protein_coding	0.0652162	8	KRT18P5	processed_pseudogene		0
MRPL40_LINC01637	0.0364836	6	MRPL40	protein_coding	0.0652162	8	LINC01637	lincRNA	0.0214653	6
MRPL40_SLC9A3P2	0.0202471	1	MRPL40	protein_coding	0.0652162	8	SLC9A3P2	processed_pseudogene		0
MRPL40_POM121L7P	0.256655	2	MRPL40	protein_coding	0.0652162	8	POM121L7P	processed_pseudogene		0
MRPL40_PI4KA	0.105519	33	MRPL40	protein_coding	0.0652162	8	PI4KA	protein_coding	0.176908	34
MRPL40_C22orf39	0.0357123	19	MRPL40	protein_coding	0.0652162	8	C22orf39	protein_coding	0.0729184	17
MRPL40_SCARF2	0.0471685	4	MRPL40	protein_coding	0.0652162	8	SCARF2	protein_coding	0.0682848	5
MRPL40_TUBA3GP		0	MRPL40	protein_coding	0.0652162	8	TUBA3GP	unprocessed_pseudogene		0
MRPL40_XXbac-B444P24.8	0.129847	18	MRPL40	protein_coding	0.0652162	8	XXbac-B444P24.8	antisense		0
MRPL40_CCDC74BP1	0.136486	4	MRPL40	protein_coding	0.0652162	8	CCDC74BP1	unprocessed_pseudogene		0
MRPL40_XXbac-B135H6.18	0.036303	9	MRPL40	protein_coding	0.0652162	8	XXbac-B135H6.18	lincRNA		0
MRPL40_XXbac-B444P24.14	0.0227108	2	MRPL40	protein_coding	0.0652162	8	XXbac-B444P24.14	lincRNA		0
MRPL40_AC000068.10	0.0186447	7	MRPL40	protein_coding	0.0652162	8	AC000068.10	antisense		0
MRPL40_AC000068.9	0.0383819	4	MRPL40	protein_coding	0.0652162	8	AC000068.9	antisense		0
MRPL40_KB-1440D3.14	0.0278813	4	MRPL40	protein_coding	0.0652162	8	KB-1440D3.14	lincRNA		0
MRPL40_RIMBP3B		0	MRPL40	protein_coding	0.0652162	8	RIMBP3B	protein_coding		0
MRPL40_IGLL4P		0	MRPL40	protein_coding	0.0652162	8	IGLL4P	unprocessed_pseudogene		0
MRPL40_LINC01651		0	MRPL40	protein_coding	0.0652162	8	LINC01651	lincRNA		0
MRPL40_LINC00895	0.0539411	1	MRPL40	protein_coding	0.0652162	8	LINC00895	lincRNA		0
MRPL40_KB-1592A4.16		0	MRPL40	protein_coding	0.0652162	8	KB-1592A4.16	unprocessed_pseudogene		0
UBE2L3_PPIL2	0.144226	36	UBE2L3	protein_coding	0.0427036	9	PPIL2	protein_coding	0.158205	42
UBE2L3_SDF2L1	0.0430062	4	UBE2L3	protein_coding	0.0427036	9	SDF2L1	protein_coding	0.0288324	3
UBE2L3_YDJC	0.0604227	19	UBE2L3	protein_coding	0.0427036	9	YDJC	protein_coding	0.0521678	17
UBE2L3_CCDC116	0.0961786	27	UBE2L3	protein_coding	0.0427036	9	CCDC116	protein_coding	0.121662	39
UBE2L3_KB-1440D3.14	0.0275089	2	UBE2L3	protein_coding	0.0427036	9	KB-1440D3.14	lincRNA		0
GNB1L_RTN4R	0.042139	19	GNB1L	protein_coding	0.10697	39	RTN4R	protein_coding	0.0729447	4
GNB1L_COMT	0.0681408	25	GNB1L	protein_coding	0.10697	39	COMT	protein_coding	0.0848506	24
GNB1L_ARVCF	0.0674565	28	GNB1L	protein_coding	0.10697	39	ARVCF	protein_coding	0.110458	25
GNB1L_TRMT2A	0.0635243	22	GNB1L	protein_coding	0.10697	39	TRMT2A	protein_coding	0.0439396	23
GNB1L_RANBP1	0.052259	24	GNB1L	protein_coding	0.10697	39	RANBP1	protein_coding	0.0438365	4
GNB1L_ZDHHC8	0.0749675	23	GNB1L	protein_coding	0.10697	39	ZDHHC8	protein_coding	0.0626757	12
GNB1L_KLHL22	0.052612	24	GNB1L	protein_coding	0.10697	39	KLHL22	protein_coding	0.0302517	7
GNB1L_MED15	0.0856849	27	GNB1L	protein_coding	0.10697	39	MED15	protein_coding	0.136052	33
GNB1L_SERPIND1	0.111284	23	GNB1L	protein_coding	0.10697	39	SERPIND1	protein_coding	0.174308	23
GNB1L_SNAP29	0.0929319	37	GNB1L	protein_coding	0.10697	39	SNAP29	protein_coding	0.238165	46
GNB1L_CRKL	0.0672364	19	GNB1L	protein_coding	0.10697	39	CRKL	protein_coding	0.0395932	6
GNB1L_LZTR1	0.0921427	34	GNB1L	protein_coding	0.10697	39	LZTR1	protein_coding	0.178469	36
GNB1L_P2RX6	0.058793	29	GNB1L	protein_coding	0.10697	39	P2RX6	protein_coding	0.0896742	29
GNB1L_SLC7A4	0.0582687	19	GNB1L	protein_coding	0.10697	39	SLC7A4	protein_coding	0.0562004	10
GNB1L_PPIL2	0.0922355	34	GNB1L	protein_coding	0.10697	39	PPIL2	protein_coding	0.158205	42
GNB1L_DGCR6L	0.068033	32	GNB1L	protein_coding	0.10697	39	DGCR6L	protein_coding	0.138352	33
GNB1L_DGCR8	0.0563018	30	GNB1L	protein_coding	0.10697	39	DGCR8	protein_coding	0.063793	8
GNB1L_SDF2L1	0.0454008	18	GNB1L	protein_coding	0.10697	39	SDF2L1	protein_coding	0.0288324	3
GNB1L_GGT2	0.0475567	7	GNB1L	protein_coding	0.10697	39	GGT2	protein_coding	0.0706727	5
GNB1L_XXbac-B444P24.10	0.024497	4	GNB1L	protein_coding	0.10697	39	XXbac-B444P24.10	unprocessed_pseudogene		0
GNB1L_USP41	0.173256	1	GNB1L	protein_coding	0.10697	39	USP41	protein_coding	0.241586	1
GNB1L_YDJC	0.039607	29	GNB1L	protein_coding	0.10697	39	YDJC	protein_coding	0.0521678	17
GNB1L_CCDC116	0.0980793	30	GNB1L	protein_coding	0.10697	39	CCDC116	protein_coding	0.121662	39
GNB1L_HIC2	0.0640698	15	GNB1L	protein_coding	0.10697	39	HIC2	protein_coding	0.0278773	3
GNB1L_BCRP6	0.0673814	1	GNB1L	protein_coding	0.10697	39	BCRP6	unprocessed_pseudogene		0
GNB1L_RIMBP3C		0	GNB1L	protein_coding	0.10697	39	RIMBP3C	protein_coding	0.186888	1
GNB1L_TANGO2	0.0412284	19	GNB1L	protein_coding	0.10697	39	TANGO2	protein_coding	0.0453944	11
GNB1L_AIFM3	0.0895568	19	GNB1L	protein_coding	0.10697	39	AIFM3	protein_coding	0.0477403	10
GNB1L_THAP7	0.0538744	23	GNB1L	protein_coding	0.10697	39	THAP7	protein_coding	0.0555444	16
GNB1L_TXNRD2	0.0900181	36	GNB1L	protein_coding	0.10697	39	TXNRD2	protein_coding	0.116997	40
GNB1L_ZNF74	0.0483834	17	GNB1L	protein_coding	0.10697	39	ZNF74	protein_coding	0.0702357	20
GNB1L_UBE2L3	0.0620039	24	GNB1L	protein_coding	0.10697	39	UBE2L3	protein_coding	0.0427036	9
GNB1L_LRRC74B	0.147319	12	GNB1L	protein_coding	0.10697	39	LRRC74B	protein_coding	0.191439	13
GNB1L_AC007731.1	0.0924458	1	GNB1L	protein_coding	0.10697	39	AC007731.1	antisense		0
GNB1L_KB-1592A4.15	0.0627486	3	GNB1L	protein_coding	0.10697	39	KB-1592A4.15	lincRNA		0
GNB1L_TMEM191C	0.0362632	15	GNB1L	protein_coding	0.10697	39	TMEM191C	protein_coding	0.0214188	2
GNB1L_KB-1183D5.13	0.0603747	1	GNB1L	protein_coding	0.10697	39	KB-1183D5.13	lincRNA		0
GNB1L_XXbac-B562F10.11	0.0415721	18	GNB1L	protein_coding	0.10697	39	XXbac-B562F10.11	processed_pseudogene		0
GNB1L_E2F6P2	0.0583459	1	GNB1L	protein_coding	0.10697	39	E2F6P2	processed_pseudogene		0
GNB1L_AC002472.11	0.0663046	1	GNB1L	protein_coding	0.10697	39	AC002472.11	antisense		0
GNB1L_E2F6P3		0	GNB1L	protein_coding	0.10697	39	E2F6P3	processed_pseudogene		0
GNB1L_ABHD17AP4	0.078445	5	GNB1L	protein_coding	0.10697	39	ABHD17AP4	processed_pseudogene		0
GNB1L_POM121L8P	0.0313295	1	GNB1L	protein_coding	0.10697	39	POM121L8P	processed_pseudogene		0
GNB1L_THAP7-AS1	0.24663	48	GNB1L	protein_coding	0.10697	39	THAP7-AS1	antisense		0
GNB1L_AC000078.5	0.21676	46	GNB1L	protein_coding	0.10697	39	AC000078.5	processed_pseudogene		0
GNB1L_CCDC188	0.0488243	27	GNB1L	protein_coding	0.10697	39	CCDC188	protein_coding	0.0660689	27
GNB1L_BCRP5		0	GNB1L	protein_coding	0.10697	39	BCRP5	unprocessed_pseudogene		0
GNB1L_XXbac-B33L19.4	0.0182856	1	GNB1L	protein_coding	0.10697	39	XXbac-B33L19.4	lincRNA		0
GNB1L_AC007050.17		0	GNB1L	protein_coding	0.10697	39	AC007050.17	antisense		0
GNB1L_LINC00896	0.0400513	15	GNB1L	protein_coding	0.10697	39	LINC00896	lincRNA	0.0525305	10
GNB1L_AC006547.13	0.0446875	22	GNB1L	protein_coding	0.10697	39	AC006547.13	antisense		0
GNB1L_KRT18P5	0.0467608	15	GNB1L	protein_coding	0.10697	39	KRT18P5	processed_pseudogene		0
GNB1L_LINC01637	0.059231	10	GNB1L	protein_coding	0.10697	39	LINC01637	lincRNA	0.0214653	6
GNB1L_SLC9A3P2	0.0679999	1	GNB1L	protein_coding	0.10697	39	SLC9A3P2	processed_pseudogene		0
GNB1L_POM121L7P	0.182298	2	GNB1L	protein_coding	0.10697	39	POM121L7P	processed_pseudogene		0
GNB1L_PI4KA	0.0878069	30	GNB1L	protein_coding	0.10697	39	PI4KA	protein_coding	0.176908	34
GNB1L_SCARF2	0.0701344	18	GNB1L	protein_coding	0.10697	39	SCARF2	protein_coding	0.0682848	5
GNB1L_TUBA3GP	0.124519	1	GNB1L	protein_coding	0.10697	39	TUBA3GP	unprocessed_pseudogene		0
GNB1L_XXbac-B444P24.8	0.119726	19	GNB1L	protein_coding	0.10697	39	XXbac-B444P24.8	antisense		0
GNB1L_CCDC74BP1	0.131817	4	GNB1L	protein_coding	0.10697	39	CCDC74BP1	unprocessed_pseudogene		0
GNB1L_XXbac-B135H6.18	0.0376379	12	GNB1L	protein_coding	0.10697	39	XXbac-B135H6.18	lincRNA		0
GNB1L_XXbac-B444P24.14	0.0507065	7	GNB1L	protein_coding	0.10697	39	XXbac-B444P24.14	lincRNA		0
GNB1L_KB-1440D3.14	0.035573	6	GNB1L	protein_coding	0.10697	39	KB-1440D3.14	lincRNA		0
GNB1L_RIMBP3B	0.0573789	1	GNB1L	protein_coding	0.10697	39	RIMBP3B	protein_coding		0
GNB1L_IGLL4P	0.0436338	1	GNB1L	protein_coding	0.10697	39	IGLL4P	unprocessed_pseudogene		0
GNB1L_LINC01651	0.015634	1	GNB1L	protein_coding	0.10697	39	LINC01651	lincRNA		0
GNB1L_KB-1592A4.16	0.0626299	2	GNB1L	protein_coding	0.10697	39	KB-1592A4.16	unprocessed_pseudogene		0
LRRC74B_PPIL2	0.12495	12	LRRC74B	protein_coding	0.191439	13	PPIL2	protein_coding	0.158205	42
LRRC74B_SDF2L1	0.172531	11	LRRC74B	protein_coding	0.191439	13	SDF2L1	protein_coding	0.0288324	3
LRRC74B_GGT2	0.122302	6	LRRC74B	protein_coding	0.191439	13	GGT2	protein_coding	0.0706727	5
LRRC74B_YDJC	0.141606	10	LRRC74B	protein_coding	0.191439	13	YDJC	protein_coding	0.0521678	17
LRRC74B_CCDC116	0.111015	12	LRRC74B	protein_coding	0.191439	13	CCDC116	protein_coding	0.121662	39
LRRC74B_HIC2	0.171016	9	LRRC74B	protein_coding	0.191439	13	HIC2	protein_coding	0.0278773	3
LRRC74B_BCRP6	0.113919	1	LRRC74B	protein_coding	0.191439	13	BCRP6	unprocessed_pseudogene		0
LRRC74B_RIMBP3C	0.227934	1	LRRC74B	protein_coding	0.191439	13	RIMBP3C	protein_coding	0.186888	1
LRRC74B_UBE2L3	0.123337	12	LRRC74B	protein_coding	0.191439	13	UBE2L3	protein_coding	0.0427036	9
LRRC74B_KB-1592A4.15	0.112802	3	LRRC74B	protein_coding	0.191439	13	KB-1592A4.15	lincRNA		0
LRRC74B_TMEM191C	0.109259	10	LRRC74B	protein_coding	0.191439	13	TMEM191C	protein_coding	0.0214188	2
LRRC74B_KB-1183D5.13	0.182322	1	LRRC74B	protein_coding	0.191439	13	KB-1183D5.13	lincRNA		0
LRRC74B_E2F6P2	0.201697	1	LRRC74B	protein_coding	0.191439	13	E2F6P2	processed_pseudogene		0
LRRC74B_E2F6P3	0.0578699	1	LRRC74B	protein_coding	0.191439	13	E2F6P3	processed_pseudogene		0
LRRC74B_POM121L8P	0.217406	1	LRRC74B	protein_coding	0.191439	13	POM121L8P	processed_pseudogene		0
LRRC74B_POM121L7P	0.311485	2	LRRC74B	protein_coding	0.191439	13	POM121L7P	processed_pseudogene		0
LRRC74B_TUBA3GP	0.212134	1	LRRC74B	protein_coding	0.191439	13	TUBA3GP	unprocessed_pseudogene		0
LRRC74B_KB-1440D3.14	0.0977852	7	LRRC74B	protein_coding	0.191439	13	KB-1440D3.14	lincRNA		0
LRRC74B_RIMBP3B	0.216963	1	LRRC74B	protein_coding	0.191439	13	RIMBP3B	protein_coding		0
LRRC74B_LINC01651	0.140924	1	LRRC74B	protein_coding	0.191439	13	LINC01651	lincRNA		0
LRRC74B_KB-1592A4.16	0.0501965	1	LRRC74B	protein_coding	0.191439	13	KB-1592A4.16	unprocessed_pseudogene		0
AC008079.9_RTN4R	0.0575613	1	AC008079.9	antisense		0	RTN4R	protein_coding	0.0729447	4
AC008079.9_GSC2		0	AC008079.9	antisense		0	GSC2	protein_coding		0
AC008079.9_UFD1L	0.065095	1	AC008079.9	antisense		0	UFD1L	protein_coding		0
AC008079.9_CLTCL1		0	AC008079.9	antisense		0	CLTCL1	protein_coding	0.145675	35
AC008079.9_DGCR2		0	AC008079.9	antisense		0	DGCR2	protein_coding	0.148316	41
AC008079.9_CDC45		0	AC008079.9	antisense		0	CDC45	protein_coding	0.0702192	1
AC008079.9_COMT	0.0374171	1	AC008079.9	antisense		0	COMT	protein_coding	0.0848506	24
AC008079.9_ARVCF	0.0459822	1	AC008079.9	antisense		0	ARVCF	protein_coding	0.110458	25
AC008079.9_TRMT2A	0.159608	1	AC008079.9	antisense		0	TRMT2A	protein_coding	0.0439396	23
AC008079.9_RANBP1	0.034671	1	AC008079.9	antisense		0	RANBP1	protein_coding	0.0438365	4
AC008079.9_ZDHHC8	0.111847	1	AC008079.9	antisense		0	ZDHHC8	protein_coding	0.0626757	12
AC008079.9_KLHL22	0.0472224	1	AC008079.9	antisense		0	KLHL22	protein_coding	0.0302517	7
AC008079.9_MED15	0.0380352	1	AC008079.9	antisense		0	MED15	protein_coding	0.136052	33
AC008079.9_SERPIND1	0.0286692	1	AC008079.9	antisense		0	SERPIND1	protein_coding	0.174308	23
AC008079.9_SNAP29	0.0835695	1	AC008079.9	antisense		0	SNAP29	protein_coding	0.238165	46
AC008079.9_CRKL	0.0200791	1	AC008079.9	antisense		0	CRKL	protein_coding	0.0395932	6
AC008079.9_LZTR1	0.0169929	1	AC008079.9	antisense		0	LZTR1	protein_coding	0.178469	36
AC008079.9_P2RX6	0.0158086	1	AC008079.9	antisense		0	P2RX6	protein_coding	0.0896742	29
AC008079.9_SLC7A4	0.0619884	1	AC008079.9	antisense		0	SLC7A4	protein_coding	0.0562004	10
AC008079.9_PPIL2	0.0811341	1	AC008079.9	antisense		0	PPIL2	protein_coding	0.158205	42
AC008079.9_PRODH	0.0336018	1	AC008079.9	antisense		0	PRODH	protein_coding	0.0721215	33
AC008079.9_DGCR14		0	AC008079.9	antisense		0	DGCR14	protein_coding		0
AC008079.9_SLC25A1		0	AC008079.9	antisense		0	SLC25A1	protein_coding	0.117034	26
AC008079.9_HIRA	0.0577944	1	AC008079.9	antisense		0	HIRA	protein_coding		0
AC008079.9_DGCR6L	0.0463014	1	AC008079.9	antisense		0	DGCR6L	protein_coding	0.138352	33
AC008079.9_DGCR8	0.0994646	1	AC008079.9	antisense		0	DGCR8	protein_coding	0.063793	8
AC008079.9_SDF2L1	0.0981706	1	AC008079.9	antisense		0	SDF2L1	protein_coding	0.0288324	3
AC008079.9_GGT2		0	AC008079.9	antisense		0	GGT2	protein_coding	0.0706727	5
AC008079.9_XXbac-B444P24.10		0	AC008079.9	antisense		0	XXbac-B444P24.10	unprocessed_pseudogene		0
AC008079.9_USP41	0.0213127	1	AC008079.9	antisense		0	USP41	protein_coding	0.241586	1
AC008079.9_YDJC	0.0216344	1	AC008079.9	antisense		0	YDJC	protein_coding	0.0521678	17
AC008079.9_CCDC116		0	AC008079.9	antisense		0	CCDC116	protein_coding	0.121662	39
AC008079.9_HIC2		0	AC008079.9	antisense		0	HIC2	protein_coding	0.0278773	3
AC008079.9_BCRP6		0	AC008079.9	antisense		0	BCRP6	unprocessed_pseudogene		0
AC008079.9_LINC01662		0	AC008079.9	antisense		0	LINC01662	lincRNA		0
AC008079.9_RIMBP3C		0	AC008079.9	antisense		0	RIMBP3C	protein_coding	0.186888	1
AC008079.9_TANGO2	0.0548529	1	AC008079.9	antisense		0	TANGO2	protein_coding	0.0453944	11
AC008079.9_DGCR6		0	AC008079.9	antisense		0	DGCR6	protein_coding	0.0768538	30
AC008079.9_AIFM3		0	AC008079.9	antisense		0	AIFM3	protein_coding	0.0477403	10
AC008079.9_TBX1		0	AC008079.9	antisense		0	TBX1	protein_coding	0.0355819	7
AC008079.9_CLDN5	0.0217786	1	AC008079.9	antisense		0	CLDN5	protein_coding	0.0312387	6
AC008079.9_THAP7	0.0571686	1	AC008079.9	antisense		0	THAP7	protein_coding	0.0555444	16
AC008079.9_TXNRD2	0.153317	1	AC008079.9	antisense		0	TXNRD2	protein_coding	0.116997	40
AC008079.9_SEPT5	0.0177672	1	AC008079.9	antisense		0	SEPT5	protein_coding	0.0563617	12
AC008079.9_AC000068.5	0.167564	1	AC008079.9	antisense		0	AC000068.5	antisense		0
AC008079.9_ZNF74	0.0889433	1	AC008079.9	antisense		0	ZNF74	protein_coding	0.0702357	20
AC008079.9_MRPL40	0.0829832	1	AC008079.9	antisense		0	MRPL40	protein_coding	0.0652162	8
AC008079.9_UBE2L3	0.0210873	1	AC008079.9	antisense		0	UBE2L3	protein_coding	0.0427036	9
AC008079.9_GNB1L	0.103513	1	AC008079.9	antisense		0	GNB1L	protein_coding	0.10697	39
AC008079.9_LRRC74B	0.158464	1	AC008079.9	antisense		0	LRRC74B	protein_coding	0.191439	13
AC008079.9_AC007731.1	0.020971	1	AC008079.9	antisense		0	AC007731.1	antisense		0
AC008079.9_KB-1592A4.15	0.070006	1	AC008079.9	antisense		0	KB-1592A4.15	lincRNA		0
AC008079.9_TMEM191C	0.0619249	1	AC008079.9	antisense		0	TMEM191C	protein_coding	0.0214188	2
AC008079.9_KB-1183D5.13		0	AC008079.9	antisense		0	KB-1183D5.13	lincRNA		0
AC008079.9_C22orf29	0.0219182	1	AC008079.9	antisense		0	C22orf29	protein_coding		0
AC008079.9_XXbac-B562F10.11	0.0492837	1	AC008079.9	antisense		0	XXbac-B562F10.11	processed_pseudogene		0
AC008079.9_BCRP7		0	AC008079.9	antisense		0	BCRP7	unprocessed_pseudogene		0
AC008079.9_AC004471.9	0.0258243	1	AC008079.9	antisense		0	AC004471.9	antisense		0
AC008079.9_E2F6P2		0	AC008079.9	antisense		0	E2F6P2	processed_pseudogene		0
AC008079.9_AC002472.11	0.0679595	1	AC008079.9	antisense		0	AC002472.11	antisense		0
AC008079.9_E2F6P3	0.0312091	1	AC008079.9	antisense		0	E2F6P3	processed_pseudogene		0
AC008079.9_ABHD17AP4	0.0164173	1	AC008079.9	antisense		0	ABHD17AP4	processed_pseudogene		0
AC008079.9_POM121L8P		0	AC008079.9	antisense		0	POM121L8P	processed_pseudogene		0
AC008079.9_THAP7-AS1	0.283822	1	AC008079.9	antisense		0	THAP7-AS1	antisense		0
AC008079.9_AC000078.5	0.135296	1	AC008079.9	antisense		0	AC000078.5	processed_pseudogene		0
AC008079.9_KRT18P62		0	AC008079.9	antisense		0	KRT18P62	processed_pseudogene		0
AC008079.9_CCDC188	0.0584357	1	AC008079.9	antisense		0	CCDC188	protein_coding	0.0660689	27
AC008079.9_BCRP5	0.0493094	1	AC008079.9	antisense		0	BCRP5	unprocessed_pseudogene		0
AC008079.9_XXbac-B33L19.4		0	AC008079.9	antisense		0	XXbac-B33L19.4	lincRNA		0
AC008079.9_AC000089.3		0	AC008079.9	antisense		0	AC000089.3	processed_pseudogene		0
AC008079.9_AC007050.17	0.0755299	1	AC008079.9	antisense		0	AC007050.17	antisense		0
AC008079.9_LINC00896	0.122313	1	AC008079.9	antisense		0	LINC00896	lincRNA	0.0525305	10
AC008079.9_AC006547.13	0.0613267	1	AC008079.9	antisense		0	AC006547.13	antisense		0
AC008079.9_KRT18P5	0.0177598	1	AC008079.9	antisense		0	KRT18P5	processed_pseudogene		0
AC008079.9_LINC01637		0	AC008079.9	antisense		0	LINC01637	lincRNA	0.0214653	6
AC008079.9_SLC9A3P2		0	AC008079.9	antisense		0	SLC9A3P2	processed_pseudogene		0
AC008079.9_POM121L7P	0.193034	1	AC008079.9	antisense		0	POM121L7P	processed_pseudogene		0
AC008079.9_PI4KA	0.100571	1	AC008079.9	antisense		0	PI4KA	protein_coding	0.176908	34
AC008079.9_C22orf39	0.0509049	1	AC008079.9	antisense		0	C22orf39	protein_coding	0.0729184	17
AC008079.9_SCARF2	0.0928559	1	AC008079.9	antisense		0	SCARF2	protein_coding	0.0682848	5
AC008079.9_TUBA3GP	0.0422025	1	AC008079.9	antisense		0	TUBA3GP	unprocessed_pseudogene		0
AC008079.9_XXbac-B444P24.8	0.0753334	1	AC008079.9	antisense		0	XXbac-B444P24.8	antisense		0
AC008079.9_CCDC74BP1	0.0545759	1	AC008079.9	antisense		0	CCDC74BP1	unprocessed_pseudogene		0
AC008079.9_LINC01311		0	AC008079.9	antisense		0	LINC01311	antisense		0
AC008079.9_AC007326.9		0	AC008079.9	antisense		0	AC007326.9	processed_pseudogene		0
AC008079.9_AC004471.10	0.0331484	1	AC008079.9	antisense		0	AC004471.10	lincRNA		0
AC008079.9_XXbac-B135H6.18	0.133759	1	AC008079.9	antisense		0	XXbac-B135H6.18	lincRNA		0
AC008079.9_DGCR9		0	AC008079.9	antisense		0	DGCR9	lincRNA	0.146977	39
AC008079.9_XXbac-B444P24.14		0	AC008079.9	antisense		0	XXbac-B444P24.14	lincRNA		0
AC008079.9_AC000068.10		0	AC008079.9	antisense		0	AC000068.10	antisense		0
AC008079.9_AC000068.9	0.0409164	1	AC008079.9	antisense		0	AC000068.9	antisense		0
AC008079.9_KB-1440D3.14		0	AC008079.9	antisense		0	KB-1440D3.14	lincRNA		0
AC008079.9_CA15P2		0	AC008079.9	antisense		0	CA15P2	unprocessed_pseudogene		0
AC008079.9_LINC01660		0	AC008079.9	antisense		0	LINC01660	lincRNA		0
AC008079.9_GGTLC3		0	AC008079.9	antisense		0	GGTLC3	protein_coding		0
AC008079.9_RIMBP3B	0.0291188	1	AC008079.9	antisense		0	RIMBP3B	protein_coding		0
AC008079.9_RIMBP3		0	AC008079.9	antisense		0	RIMBP3	protein_coding		0
AC008079.9_LINC01663		0	AC008079.9	antisense		0	LINC01663	lincRNA		0
AC008079.9_GGTLC5P	0.0509459	1	AC008079.9	antisense		0	GGTLC5P	unprocessed_pseudogene		0
AC008079.9_IGLL4P		0	AC008079.9	antisense		0	IGLL4P	unprocessed_pseudogene		0
AC008079.9_FAM230A		0	AC008079.9	antisense		0	FAM230A	protein_coding		0
AC008079.9_TMEM191B		0	AC008079.9	antisense		0	TMEM191B	protein_coding		0
AC008079.9_LINC01651		0	AC008079.9	antisense		0	LINC01651	lincRNA		0
AC008079.9_AC007326.10		0	AC008079.9	antisense		0	AC007326.10	lincRNA		0
AC008079.9_LINC00895	0.0429986	1	AC008079.9	antisense		0	LINC00895	lincRNA		0
AC008079.9_KB-1592A4.16	0.0374355	1	AC008079.9	antisense		0	KB-1592A4.16	unprocessed_pseudogene		0
AC007731.1_KLHL22	0.0328442	1	AC007731.1	antisense		0	KLHL22	protein_coding	0.0302517	7
AC007731.1_MED15	0.0213126	1	AC007731.1	antisense		0	MED15	protein_coding	0.136052	33
AC007731.1_SERPIND1		0	AC007731.1	antisense		0	SERPIND1	protein_coding	0.174308	23
AC007731.1_SNAP29		0	AC007731.1	antisense		0	SNAP29	protein_coding	0.238165	46
AC007731.1_CRKL		0	AC007731.1	antisense		0	CRKL	protein_coding	0.0395932	6
AC007731.1_LZTR1	0.0322508	1	AC007731.1	antisense		0	LZTR1	protein_coding	0.178469	36
AC007731.1_P2RX6		0	AC007731.1	antisense		0	P2RX6	protein_coding	0.0896742	29
AC007731.1_SLC7A4	0.115112	1	AC007731.1	antisense		0	SLC7A4	protein_coding	0.0562004	10
AC007731.1_PPIL2	0.0866712	1	AC007731.1	antisense		0	PPIL2	protein_coding	0.158205	42
AC007731.1_SDF2L1		0	AC007731.1	antisense		0	SDF2L1	protein_coding	0.0288324	3
AC007731.1_GGT2		0	AC007731.1	antisense		0	GGT2	protein_coding	0.0706727	5
AC007731.1_USP41	0.258321	1	AC007731.1	antisense		0	USP41	protein_coding	0.241586	1
AC007731.1_YDJC	0.0146155	1	AC007731.1	antisense		0	YDJC	protein_coding	0.0521678	17
AC007731.1_CCDC116	0.0795348	1	AC007731.1	antisense		0	CCDC116	protein_coding	0.121662	39
AC007731.1_HIC2	0.0741131	1	AC007731.1	antisense		0	HIC2	protein_coding	0.0278773	3
AC007731.1_BCRP6		0	AC007731.1	antisense		0	BCRP6	unprocessed_pseudogene		0
AC007731.1_RIMBP3C		0	AC007731.1	antisense		0	RIMBP3C	protein_coding	0.186888	1
AC007731.1_AIFM3		0	AC007731.1	antisense		0	AIFM3	protein_coding	0.0477403	10
AC007731.1_THAP7		0	AC007731.1	antisense		0	THAP7	protein_coding	0.0555444	16
AC007731.1_ZNF74	0.114033	1	AC007731.1	antisense		0	ZNF74	protein_coding	0.0702357	20
AC007731.1_UBE2L3	0.0576621	1	AC007731.1	antisense		0	UBE2L3	protein_coding	0.0427036	9
AC007731.1_LRRC74B	0.229612	1	AC007731.1	antisense		0	LRRC74B	protein_coding	0.191439	13
AC007731.1_KB-1592A4.15	0.156024	1	AC007731.1	antisense		0	KB-1592A4.15	lincRNA		0
AC007731.1_TMEM191C	0.03285	1	AC007731.1	antisense		0	TMEM191C	protein_coding	0.0214188	2
AC007731.1_KB-1183D5.13		0	AC007731.1	antisense		0	KB-1183D5.13	lincRNA		0
AC007731.1_XXbac-B562F10.11		0	AC007731.1	antisense		0	XXbac-B562F10.11	processed_pseudogene		0
AC007731.1_E2F6P2		0	AC007731.1	antisense		0	E2F6P2	processed_pseudogene		0
AC007731.1_AC002472.11		0	AC007731.1	antisense		0	AC002472.11	antisense		0
AC007731.1_E2F6P3		0	AC007731.1	antisense		0	E2F6P3	processed_pseudogene		0
AC007731.1_ABHD17AP4		0	AC007731.1	antisense		0	ABHD17AP4	processed_pseudogene		0
AC007731.1_POM121L8P		0	AC007731.1	antisense		0	POM121L8P	processed_pseudogene		0
AC007731.1_THAP7-AS1	0.404288	1	AC007731.1	antisense		0	THAP7-AS1	antisense		0
AC007731.1_BCRP5		0	AC007731.1	antisense		0	BCRP5	unprocessed_pseudogene		0
AC007731.1_XXbac-B33L19.4	0.151217	1	AC007731.1	antisense		0	XXbac-B33L19.4	lincRNA		0
AC007731.1_AC007050.17		0	AC007731.1	antisense		0	AC007050.17	antisense		0
AC007731.1_KRT18P5		0	AC007731.1	antisense		0	KRT18P5	processed_pseudogene		0
AC007731.1_LINC01637		0	AC007731.1	antisense		0	LINC01637	lincRNA	0.0214653	6
AC007731.1_SLC9A3P2		0	AC007731.1	antisense		0	SLC9A3P2	processed_pseudogene		0
AC007731.1_POM121L7P	0.248946	1	AC007731.1	antisense		0	POM121L7P	processed_pseudogene		0
AC007731.1_PI4KA	0.0336163	1	AC007731.1	antisense		0	PI4KA	protein_coding	0.176908	34
AC007731.1_SCARF2	0.0434513	1	AC007731.1	antisense		0	SCARF2	protein_coding	0.0682848	5
AC007731.1_TUBA3GP		0	AC007731.1	antisense		0	TUBA3GP	unprocessed_pseudogene		0
AC007731.1_CCDC74BP1	0.0556508	1	AC007731.1	antisense		0	CCDC74BP1	unprocessed_pseudogene		0
AC007731.1_XXbac-B135H6.18	0.145923	1	AC007731.1	antisense		0	XXbac-B135H6.18	lincRNA		0
AC007731.1_KB-1440D3.14		0	AC007731.1	antisense		0	KB-1440D3.14	lincRNA		0
AC007731.1_RIMBP3B		0	AC007731.1	antisense		0	RIMBP3B	protein_coding		0
AC007731.1_IGLL4P		0	AC007731.1	antisense		0	IGLL4P	unprocessed_pseudogene		0
AC007731.1_LINC01651		0	AC007731.1	antisense		0	LINC01651	lincRNA		0
AC007731.1_KB-1592A4.16		0	AC007731.1	antisense		0	KB-1592A4.16	unprocessed_pseudogene		0
KB-1592A4.15_PPIL2	0.165236	3	KB-1592A4.15	lincRNA		0	PPIL2	protein_coding	0.158205	42
KB-1592A4.15_SDF2L1	0.144079	3	KB-1592A4.15	lincRNA		0	SDF2L1	protein_coding	0.0288324	3
KB-1592A4.15_GGT2	0.115695	3	KB-1592A4.15	lincRNA		0	GGT2	protein_coding	0.0706727	5
KB-1592A4.15_YDJC	0.154671	3	KB-1592A4.15	lincRNA		0	YDJC	protein_coding	0.0521678	17
KB-1592A4.15_CCDC116	0.224578	3	KB-1592A4.15	lincRNA		0	CCDC116	protein_coding	0.121662	39
KB-1592A4.15_HIC2	0.142383	3	KB-1592A4.15	lincRNA		0	HIC2	protein_coding	0.0278773	3
KB-1592A4.15_BCRP6	0.026461	1	KB-1592A4.15	lincRNA		0	BCRP6	unprocessed_pseudogene		0
KB-1592A4.15_RIMBP3C	0.0826862	1	KB-1592A4.15	lincRNA		0	RIMBP3C	protein_coding	0.186888	1
KB-1592A4.15_UBE2L3	0.164172	3	KB-1592A4.15	lincRNA		0	UBE2L3	protein_coding	0.0427036	9
KB-1592A4.15_TMEM191C	0.0719911	3	KB-1592A4.15	lincRNA		0	TMEM191C	protein_coding	0.0214188	2
KB-1592A4.15_KB-1183D5.13	0.0647492	1	KB-1592A4.15	lincRNA		0	KB-1183D5.13	lincRNA		0
KB-1592A4.15_E2F6P2	0.101403	1	KB-1592A4.15	lincRNA		0	E2F6P2	processed_pseudogene		0
KB-1592A4.15_E2F6P3	0.0440347	1	KB-1592A4.15	lincRNA		0	E2F6P3	processed_pseudogene		0
KB-1592A4.15_POM121L8P	0.0452914	1	KB-1592A4.15	lincRNA		0	POM121L8P	processed_pseudogene		0
KB-1592A4.15_POM121L7P	0.299809	2	KB-1592A4.15	lincRNA		0	POM121L7P	processed_pseudogene		0
KB-1592A4.15_KB-1440D3.14	0.0998883	1	KB-1592A4.15	lincRNA		0	KB-1440D3.14	lincRNA		0
KB-1592A4.15_RIMBP3B	0.0346486	1	KB-1592A4.15	lincRNA		0	RIMBP3B	protein_coding		0
KB-1592A4.15_LINC01651	0.0575697	1	KB-1592A4.15	lincRNA		0	LINC01651	lincRNA		0
KB-1592A4.15_KB-1592A4.16		0	KB-1592A4.15	lincRNA		0	KB-1592A4.16	unprocessed_pseudogene		0
TMEM191C_PPIL2	0.0551135	22	TMEM191C	protein_coding	0.0214188	2	PPIL2	protein_coding	0.158205	42
TMEM191C_SDF2L1	0.0626299	2	TMEM191C	protein_coding	0.0214188	2	SDF2L1	protein_coding	0.0288324	3
TMEM191C_YDJC	0.032338	1	TMEM191C	protein_coding	0.0214188	2	YDJC	protein_coding	0.0521678	17
TMEM191C_CCDC116	0.0632109	23	TMEM191C	protein_coding	0.0214188	2	CCDC116	protein_coding	0.121662	39
TMEM191C_RIMBP3C	0.0533279	1	TMEM191C	protein_coding	0.0214188	2	RIMBP3C	protein_coding	0.186888	1
TMEM191C_UBE2L3	0.0231343	3	TMEM191C	protein_coding	0.0214188	2	UBE2L3	protein_coding	0.0427036	9
TMEM191C_KB-1440D3.14		0	TMEM191C	protein_coding	0.0214188	2	KB-1440D3.14	lincRNA		0
KB-1183D5.13_PPIL2		0	KB-1183D5.13	lincRNA		0	PPIL2	protein_coding	0.158205	42
KB-1183D5.13_SDF2L1		0	KB-1183D5.13	lincRNA		0	SDF2L1	protein_coding	0.0288324	3
KB-1183D5.13_YDJC		0	KB-1183D5.13	lincRNA		0	YDJC	protein_coding	0.0521678	17
KB-1183D5.13_CCDC116		0	KB-1183D5.13	lincRNA		0	CCDC116	protein_coding	0.121662	39
KB-1183D5.13_HIC2		0	KB-1183D5.13	lincRNA		0	HIC2	protein_coding	0.0278773	3
KB-1183D5.13_RIMBP3C	0.0632554	1	KB-1183D5.13	lincRNA		0	RIMBP3C	protein_coding	0.186888	1
KB-1183D5.13_UBE2L3		0	KB-1183D5.13	lincRNA		0	UBE2L3	protein_coding	0.0427036	9
KB-1183D5.13_TMEM191C		0	KB-1183D5.13	lincRNA		0	TMEM191C	protein_coding	0.0214188	2
KB-1183D5.13_KB-1440D3.14		0	KB-1183D5.13	lincRNA		0	KB-1440D3.14	lincRNA		0
KB-1183D5.13_RIMBP3B		0	KB-1183D5.13	lincRNA		0	RIMBP3B	protein_coding		0
KB-1183D5.13_LINC01651		0	KB-1183D5.13	lincRNA		0	LINC01651	lincRNA		0
C22orf29_RTN4R	0.0545903	22	C22orf29	protein_coding		0	RTN4R	protein_coding	0.0729447	4
C22orf29_COMT	0.0529493	32	C22orf29	protein_coding		0	COMT	protein_coding	0.0848506	24
C22orf29_ARVCF	0.101242	34	C22orf29	protein_coding		0	ARVCF	protein_coding	0.110458	25
C22orf29_TRMT2A	0.0750502	31	C22orf29	protein_coding		0	TRMT2A	protein_coding	0.0439396	23
C22orf29_RANBP1	0.0616757	34	C22orf29	protein_coding		0	RANBP1	protein_coding	0.0438365	4
C22orf29_ZDHHC8	0.0593005	34	C22orf29	protein_coding		0	ZDHHC8	protein_coding	0.0626757	12
C22orf29_KLHL22	0.0710897	31	C22orf29	protein_coding		0	KLHL22	protein_coding	0.0302517	7
C22orf29_MED15	0.0884596	37	C22orf29	protein_coding		0	MED15	protein_coding	0.136052	33
C22orf29_SERPIND1	0.104452	30	C22orf29	protein_coding		0	SERPIND1	protein_coding	0.174308	23
C22orf29_SNAP29	0.151772	37	C22orf29	protein_coding		0	SNAP29	protein_coding	0.238165	46
C22orf29_CRKL	0.0647153	28	C22orf29	protein_coding		0	CRKL	protein_coding	0.0395932	6
C22orf29_LZTR1	0.111122	37	C22orf29	protein_coding		0	LZTR1	protein_coding	0.178469	36
C22orf29_P2RX6	0.0932675	29	C22orf29	protein_coding		0	P2RX6	protein_coding	0.0896742	29
C22orf29_SLC7A4	0.0587941	29	C22orf29	protein_coding		0	SLC7A4	protein_coding	0.0562004	10
C22orf29_PPIL2	0.104962	37	C22orf29	protein_coding		0	PPIL2	protein_coding	0.158205	42
C22orf29_DGCR6L	0.104956	35	C22orf29	protein_coding		0	DGCR6L	protein_coding	0.138352	33
C22orf29_DGCR8	0.0807273	32	C22orf29	protein_coding		0	DGCR8	protein_coding	0.063793	8
C22orf29_SDF2L1	0.0726151	34	C22orf29	protein_coding		0	SDF2L1	protein_coding	0.0288324	3
C22orf29_GGT2	0.035254	7	C22orf29	protein_coding		0	GGT2	protein_coding	0.0706727	5
C22orf29_XXbac-B444P24.10	0.0512211	15	C22orf29	protein_coding		0	XXbac-B444P24.10	unprocessed_pseudogene		0
C22orf29_USP41	0.144338	1	C22orf29	protein_coding		0	USP41	protein_coding	0.241586	1
C22orf29_YDJC	0.077822	29	C22orf29	protein_coding		0	YDJC	protein_coding	0.0521678	17
C22orf29_CCDC116	0.106652	33	C22orf29	protein_coding		0	CCDC116	protein_coding	0.121662	39
C22orf29_HIC2	0.0568887	33	C22orf29	protein_coding		0	HIC2	protein_coding	0.0278773	3
C22orf29_BCRP6		0	C22orf29	protein_coding		0	BCRP6	unprocessed_pseudogene		0
C22orf29_RIMBP3C	0.0605721	1	C22orf29	protein_coding		0	RIMBP3C	protein_coding	0.186888	1
C22orf29_TANGO2	0.068977	32	C22orf29	protein_coding		0	TANGO2	protein_coding	0.0453944	11
C22orf29_AIFM3	0.0793265	29	C22orf29	protein_coding		0	AIFM3	protein_coding	0.0477403	10
C22orf29_THAP7	0.085265	28	C22orf29	protein_coding		0	THAP7	protein_coding	0.0555444	16
C22orf29_TXNRD2	0.172792	40	C22orf29	protein_coding		0	TXNRD2	protein_coding	0.116997	40
C22orf29_ZNF74	0.0955422	31	C22orf29	protein_coding		0	ZNF74	protein_coding	0.0702357	20
C22orf29_UBE2L3	0.0826524	35	C22orf29	protein_coding		0	UBE2L3	protein_coding	0.0427036	9
C22orf29_GNB1L	0.0936432	26	C22orf29	protein_coding		0	GNB1L	protein_coding	0.10697	39
C22orf29_LRRC74B	0.136142	12	C22orf29	protein_coding		0	LRRC74B	protein_coding	0.191439	13
C22orf29_AC007731.1	0.0483987	1	C22orf29	protein_coding		0	AC007731.1	antisense		0
C22orf29_KB-1592A4.15	0.228844	4	C22orf29	protein_coding		0	KB-1592A4.15	lincRNA		0
C22orf29_TMEM191C	0.0480792	14	C22orf29	protein_coding		0	TMEM191C	protein_coding	0.0214188	2
C22orf29_KB-1183D5.13	0.020936	1	C22orf29	protein_coding		0	KB-1183D5.13	lincRNA		0
C22orf29_XXbac-B562F10.11	0.0582804	26	C22orf29	protein_coding		0	XXbac-B562F10.11	processed_pseudogene		0
C22orf29_E2F6P2		0	C22orf29	protein_coding		0	E2F6P2	processed_pseudogene		0
C22orf29_AC002472.11	0.0682636	1	C22orf29	protein_coding		0	AC002472.11	antisense		0
C22orf29_E2F6P3		0	C22orf29	protein_coding		0	E2F6P3	processed_pseudogene		0
C22orf29_ABHD17AP4	0.070968	7	C22orf29	protein_coding		0	ABHD17AP4	processed_pseudogene		0
C22orf29_POM121L8P	0.0286016	1	C22orf29	protein_coding		0	POM121L8P	processed_pseudogene		0
C22orf29_THAP7-AS1	0.317337	48	C22orf29	protein_coding		0	THAP7-AS1	antisense		0
C22orf29_AC000078.5	0.116832	28	C22orf29	protein_coding		0	AC000078.5	processed_pseudogene		0
C22orf29_CCDC188	0.06272	36	C22orf29	protein_coding		0	CCDC188	protein_coding	0.0660689	27
C22orf29_BCRP5		0	C22orf29	protein_coding		0	BCRP5	unprocessed_pseudogene		0
C22orf29_XXbac-B33L19.4	0.0245109	1	C22orf29	protein_coding		0	XXbac-B33L19.4	lincRNA		0
C22orf29_AC007050.17		0	C22orf29	protein_coding		0	AC007050.17	antisense		0
C22orf29_LINC00896	0.064736	16	C22orf29	protein_coding		0	LINC00896	lincRNA	0.0525305	10
C22orf29_AC006547.13	0.0553177	33	C22orf29	protein_coding		0	AC006547.13	antisense		0
C22orf29_KRT18P5	0.042413	16	C22orf29	protein_coding		0	KRT18P5	processed_pseudogene		0
C22orf29_LINC01637	0.0710731	22	C22orf29	protein_coding		0	LINC01637	lincRNA	0.0214653	6
C22orf29_SLC9A3P2	0.0572335	2	C22orf29	protein_coding		0	SLC9A3P2	processed_pseudogene		0
C22orf29_POM121L7P	0.249663	2	C22orf29	protein_coding		0	POM121L7P	processed_pseudogene		0
C22orf29_PI4KA	0.110105	35	C22orf29	protein_coding		0	PI4KA	protein_coding	0.176908	34
C22orf29_SCARF2	0.0688181	32	C22orf29	protein_coding		0	SCARF2	protein_coding	0.0682848	5
C22orf29_TUBA3GP	0.0689852	1	C22orf29	protein_coding		0	TUBA3GP	unprocessed_pseudogene		0
C22orf29_XXbac-B444P24.8	0.116733	18	C22orf29	protein_coding		0	XXbac-B444P24.8	antisense		0
C22orf29_CCDC74BP1	0.10747	5	C22orf29	protein_coding		0	CCDC74BP1	unprocessed_pseudogene		0
C22orf29_XXbac-B135H6.18	0.0433165	21	C22orf29	protein_coding		0	XXbac-B135H6.18	lincRNA		0
C22orf29_XXbac-B444P24.14	0.0583232	13	C22orf29	protein_coding		0	XXbac-B444P24.14	lincRNA		0
C22orf29_KB-1440D3.14	0.0342653	6	C22orf29	protein_coding		0	KB-1440D3.14	lincRNA		0
C22orf29_RIMBP3B	0.0716705	1	C22orf29	protein_coding		0	RIMBP3B	protein_coding		0
C22orf29_IGLL4P		0	C22orf29	protein_coding		0	IGLL4P	unprocessed_pseudogene		0
C22orf29_LINC01651		0	C22orf29	protein_coding		0	LINC01651	lincRNA		0
C22orf29_KB-1592A4.16		0	C22orf29	protein_coding		0	KB-1592A4.16	unprocessed_pseudogene		0
XXbac-B562F10.11_KLHL22	0.020398	3	XXbac-B562F10.11	processed_pseudogene		0	KLHL22	protein_coding	0.0302517	7
XXbac-B562F10.11_MED15	0.0770326	21	XXbac-B562F10.11	processed_pseudogene		0	MED15	protein_coding	0.136052	33
XXbac-B562F10.11_SERPIND1	0.134382	20	XXbac-B562F10.11	processed_pseudogene		0	SERPIND1	protein_coding	0.174308	23
XXbac-B562F10.11_SNAP29	0.0955086	34	XXbac-B562F10.11	processed_pseudogene		0	SNAP29	protein_coding	0.238165	46
XXbac-B562F10.11_CRKL	0.0145475	3	XXbac-B562F10.11	processed_pseudogene		0	CRKL	protein_coding	0.0395932	6
XXbac-B562F10.11_LZTR1	0.0874757	24	XXbac-B562F10.11	processed_pseudogene		0	LZTR1	protein_coding	0.178469	36
XXbac-B562F10.11_P2RX6	0.0440628	22	XXbac-B562F10.11	processed_pseudogene		0	P2RX6	protein_coding	0.0896742	29
XXbac-B562F10.11_SLC7A4	0.0398174	9	XXbac-B562F10.11	processed_pseudogene		0	SLC7A4	protein_coding	0.0562004	10
XXbac-B562F10.11_PPIL2	0.111787	25	XXbac-B562F10.11	processed_pseudogene		0	PPIL2	protein_coding	0.158205	42
XXbac-B562F10.11_SDF2L1	0.0197014	3	XXbac-B562F10.11	processed_pseudogene		0	SDF2L1	protein_coding	0.0288324	3
XXbac-B562F10.11_GGT2	0.0392783	4	XXbac-B562F10.11	processed_pseudogene		0	GGT2	protein_coding	0.0706727	5
XXbac-B562F10.11_YDJC	0.0337409	4	XXbac-B562F10.11	processed_pseudogene		0	YDJC	protein_coding	0.0521678	17
XXbac-B562F10.11_CCDC116	0.0902161	27	XXbac-B562F10.11	processed_pseudogene		0	CCDC116	protein_coding	0.121662	39
XXbac-B562F10.11_HIC2		0	XXbac-B562F10.11	processed_pseudogene		0	HIC2	protein_coding	0.0278773	3
XXbac-B562F10.11_BCRP6		0	XXbac-B562F10.11	processed_pseudogene		0	BCRP6	unprocessed_pseudogene		0
XXbac-B562F10.11_RIMBP3C	0.0719104	1	XXbac-B562F10.11	processed_pseudogene		0	RIMBP3C	protein_coding	0.186888	1
XXbac-B562F10.11_AIFM3	0.0367286	5	XXbac-B562F10.11	processed_pseudogene		0	AIFM3	protein_coding	0.0477403	10
XXbac-B562F10.11_THAP7	0.0315229	6	XXbac-B562F10.11	processed_pseudogene		0	THAP7	protein_coding	0.0555444	16
XXbac-B562F10.11_UBE2L3	0.0245769	5	XXbac-B562F10.11	processed_pseudogene		0	UBE2L3	protein_coding	0.0427036	9
XXbac-B562F10.11_LRRC74B	0.100925	11	XXbac-B562F10.11	processed_pseudogene		0	LRRC74B	protein_coding	0.191439	13
XXbac-B562F10.11_KB-1592A4.15	0.130485	3	XXbac-B562F10.11	processed_pseudogene		0	KB-1592A4.15	lincRNA		0
XXbac-B562F10.11_TMEM191C	0.0401725	2	XXbac-B562F10.11	processed_pseudogene		0	TMEM191C	protein_coding	0.0214188	2
XXbac-B562F10.11_KB-1183D5.13		0	XXbac-B562F10.11	processed_pseudogene		0	KB-1183D5.13	lincRNA		0
XXbac-B562F10.11_E2F6P2		0	XXbac-B562F10.11	processed_pseudogene		0	E2F6P2	processed_pseudogene		0
XXbac-B562F10.11_AC002472.11		0	XXbac-B562F10.11	processed_pseudogene		0	AC002472.11	antisense		0
XXbac-B562F10.11_E2F6P3		0	XXbac-B562F10.11	processed_pseudogene		0	E2F6P3	processed_pseudogene		0
XXbac-B562F10.11_ABHD17AP4	0.109648	5	XXbac-B562F10.11	processed_pseudogene		0	ABHD17AP4	processed_pseudogene		0
XXbac-B562F10.11_POM121L8P		0	XXbac-B562F10.11	processed_pseudogene		0	POM121L8P	processed_pseudogene		0
XXbac-B562F10.11_THAP7-AS1	0.329511	49	XXbac-B562F10.11	processed_pseudogene		0	THAP7-AS1	antisense		0
XXbac-B562F10.11_BCRP5		0	XXbac-B562F10.11	processed_pseudogene		0	BCRP5	unprocessed_pseudogene		0
XXbac-B562F10.11_AC007050.17		0	XXbac-B562F10.11	processed_pseudogene		0	AC007050.17	antisense		0
XXbac-B562F10.11_KRT18P5	0.0462864	4	XXbac-B562F10.11	processed_pseudogene		0	KRT18P5	processed_pseudogene		0
XXbac-B562F10.11_LINC01637	0.037976	7	XXbac-B562F10.11	processed_pseudogene		0	LINC01637	lincRNA	0.0214653	6
XXbac-B562F10.11_SLC9A3P2		0	XXbac-B562F10.11	processed_pseudogene		0	SLC9A3P2	processed_pseudogene		0
XXbac-B562F10.11_POM121L7P	0.180001	2	XXbac-B562F10.11	processed_pseudogene		0	POM121L7P	processed_pseudogene		0
XXbac-B562F10.11_PI4KA	0.0829574	19	XXbac-B562F10.11	processed_pseudogene		0	PI4KA	protein_coding	0.176908	34
XXbac-B562F10.11_TUBA3GP		0	XXbac-B562F10.11	processed_pseudogene		0	TUBA3GP	unprocessed_pseudogene		0
XXbac-B562F10.11_CCDC74BP1	0.0632221	5	XXbac-B562F10.11	processed_pseudogene		0	CCDC74BP1	unprocessed_pseudogene		0
XXbac-B562F10.11_XXbac-B135H6.18	0.0443604	9	XXbac-B562F10.11	processed_pseudogene		0	XXbac-B135H6.18	lincRNA		0
XXbac-B562F10.11_KB-1440D3.14	0.0866296	2	XXbac-B562F10.11	processed_pseudogene		0	KB-1440D3.14	lincRNA		0
XXbac-B562F10.11_RIMBP3B		0	XXbac-B562F10.11	processed_pseudogene		0	RIMBP3B	protein_coding		0
XXbac-B562F10.11_IGLL4P		0	XXbac-B562F10.11	processed_pseudogene		0	IGLL4P	unprocessed_pseudogene		0
XXbac-B562F10.11_LINC01651		0	XXbac-B562F10.11	processed_pseudogene		0	LINC01651	lincRNA		0
XXbac-B562F10.11_KB-1592A4.16		0	XXbac-B562F10.11	processed_pseudogene		0	KB-1592A4.16	unprocessed_pseudogene		0
BCRP7_RTN4R	0.0181133	1	BCRP7	unprocessed_pseudogene		0	RTN4R	protein_coding	0.0729447	4
BCRP7_GSC2		0	BCRP7	unprocessed_pseudogene		0	GSC2	protein_coding		0
BCRP7_UFD1L		0	BCRP7	unprocessed_pseudogene		0	UFD1L	protein_coding		0
BCRP7_CLTCL1		0	BCRP7	unprocessed_pseudogene		0	CLTCL1	protein_coding	0.145675	35
BCRP7_DGCR2		0	BCRP7	unprocessed_pseudogene		0	DGCR2	protein_coding	0.148316	41
BCRP7_CDC45		0	BCRP7	unprocessed_pseudogene		0	CDC45	protein_coding	0.0702192	1
BCRP7_COMT		0	BCRP7	unprocessed_pseudogene		0	COMT	protein_coding	0.0848506	24
BCRP7_ARVCF		0	BCRP7	unprocessed_pseudogene		0	ARVCF	protein_coding	0.110458	25
BCRP7_TRMT2A	0.117588	1	BCRP7	unprocessed_pseudogene		0	TRMT2A	protein_coding	0.0439396	23
BCRP7_RANBP1	0.0252426	1	BCRP7	unprocessed_pseudogene		0	RANBP1	protein_coding	0.0438365	4
BCRP7_ZDHHC8	0.0908607	1	BCRP7	unprocessed_pseudogene		0	ZDHHC8	protein_coding	0.0626757	12
BCRP7_KLHL22	0.0511517	1	BCRP7	unprocessed_pseudogene		0	KLHL22	protein_coding	0.0302517	7
BCRP7_MED15	0.0798799	1	BCRP7	unprocessed_pseudogene		0	MED15	protein_coding	0.136052	33
BCRP7_SERPIND1		0	BCRP7	unprocessed_pseudogene		0	SERPIND1	protein_coding	0.174308	23
BCRP7_SNAP29	0.0647869	1	BCRP7	unprocessed_pseudogene		0	SNAP29	protein_coding	0.238165	46
BCRP7_CRKL	0.0877083	1	BCRP7	unprocessed_pseudogene		0	CRKL	protein_coding	0.0395932	6
BCRP7_LZTR1	0.0715255	1	BCRP7	unprocessed_pseudogene		0	LZTR1	protein_coding	0.178469	36
BCRP7_P2RX6	0.0430296	1	BCRP7	unprocessed_pseudogene		0	P2RX6	protein_coding	0.0896742	29
BCRP7_SLC7A4	0.0397851	1	BCRP7	unprocessed_pseudogene		0	SLC7A4	protein_coding	0.0562004	10
BCRP7_PPIL2	0.0860181	1	BCRP7	unprocessed_pseudogene		0	PPIL2	protein_coding	0.158205	42
BCRP7_PRODH		0	BCRP7	unprocessed_pseudogene		0	PRODH	protein_coding	0.0721215	33
BCRP7_DGCR14		0	BCRP7	unprocessed_pseudogene		0	DGCR14	protein_coding		0
BCRP7_SLC25A1		0	BCRP7	unprocessed_pseudogene		0	SLC25A1	protein_coding	0.117034	26
BCRP7_HIRA		0	BCRP7	unprocessed_pseudogene		0	HIRA	protein_coding		0
BCRP7_DGCR6L	0.063066	1	BCRP7	unprocessed_pseudogene		0	DGCR6L	protein_coding	0.138352	33
BCRP7_DGCR8	0.0309338	1	BCRP7	unprocessed_pseudogene		0	DGCR8	protein_coding	0.063793	8
BCRP7_SDF2L1	0.0628296	1	BCRP7	unprocessed_pseudogene		0	SDF2L1	protein_coding	0.0288324	3
BCRP7_GGT2	0.0161567	1	BCRP7	unprocessed_pseudogene		0	GGT2	protein_coding	0.0706727	5
BCRP7_XXbac-B444P24.10		0	BCRP7	unprocessed_pseudogene		0	XXbac-B444P24.10	unprocessed_pseudogene		0
BCRP7_USP41	0.039553	1	BCRP7	unprocessed_pseudogene		0	USP41	protein_coding	0.241586	1
BCRP7_YDJC		0	BCRP7	unprocessed_pseudogene		0	YDJC	protein_coding	0.0521678	17
BCRP7_CCDC116	0.0710322	1	BCRP7	unprocessed_pseudogene		0	CCDC116	protein_coding	0.121662	39
BCRP7_HIC2	0.114575	1	BCRP7	unprocessed_pseudogene		0	HIC2	protein_coding	0.0278773	3
BCRP7_BCRP6		0	BCRP7	unprocessed_pseudogene		0	BCRP6	unprocessed_pseudogene		0
BCRP7_RIMBP3C	0.0273848	1	BCRP7	unprocessed_pseudogene		0	RIMBP3C	protein_coding	0.186888	1
BCRP7_TANGO2		0	BCRP7	unprocessed_pseudogene		0	TANGO2	protein_coding	0.0453944	11
BCRP7_DGCR6		0	BCRP7	unprocessed_pseudogene		0	DGCR6	protein_coding	0.0768538	30
BCRP7_AIFM3	0.0440354	1	BCRP7	unprocessed_pseudogene		0	AIFM3	protein_coding	0.0477403	10
BCRP7_TBX1		0	BCRP7	unprocessed_pseudogene		0	TBX1	protein_coding	0.0355819	7
BCRP7_CLDN5		0	BCRP7	unprocessed_pseudogene		0	CLDN5	protein_coding	0.0312387	6
BCRP7_THAP7	0.065494	1	BCRP7	unprocessed_pseudogene		0	THAP7	protein_coding	0.0555444	16
BCRP7_TXNRD2	0.190724	1	BCRP7	unprocessed_pseudogene		0	TXNRD2	protein_coding	0.116997	40
BCRP7_SEPT5		0	BCRP7	unprocessed_pseudogene		0	SEPT5	protein_coding	0.0563617	12
BCRP7_AC000068.5	0.191109	1	BCRP7	unprocessed_pseudogene		0	AC000068.5	antisense		0
BCRP7_ZNF74		0	BCRP7	unprocessed_pseudogene		0	ZNF74	protein_coding	0.0702357	20
BCRP7_MRPL40		0	BCRP7	unprocessed_pseudogene		0	MRPL40	protein_coding	0.0652162	8
BCRP7_UBE2L3	0.0890676	1	BCRP7	unprocessed_pseudogene		0	UBE2L3	protein_coding	0.0427036	9
BCRP7_GNB1L	0.0515039	1	BCRP7	unprocessed_pseudogene		0	GNB1L	protein_coding	0.10697	39
BCRP7_LRRC74B	0.14806	1	BCRP7	unprocessed_pseudogene		0	LRRC74B	protein_coding	0.191439	13
BCRP7_AC007731.1	0.0201802	1	BCRP7	unprocessed_pseudogene		0	AC007731.1	antisense		0
BCRP7_KB-1592A4.15	0.0315679	1	BCRP7	unprocessed_pseudogene		0	KB-1592A4.15	lincRNA		0
BCRP7_TMEM191C	0.0778645	1	BCRP7	unprocessed_pseudogene		0	TMEM191C	protein_coding	0.0214188	2
BCRP7_KB-1183D5.13	0.0472845	1	BCRP7	unprocessed_pseudogene		0	KB-1183D5.13	lincRNA		0
BCRP7_C22orf29		0	BCRP7	unprocessed_pseudogene		0	C22orf29	protein_coding		0
BCRP7_XXbac-B562F10.11		0	BCRP7	unprocessed_pseudogene		0	XXbac-B562F10.11	processed_pseudogene		0
BCRP7_AC004471.9		0	BCRP7	unprocessed_pseudogene		0	AC004471.9	antisense		0
BCRP7_E2F6P2		0	BCRP7	unprocessed_pseudogene		0	E2F6P2	processed_pseudogene		0
BCRP7_AC002472.11	0.0595614	1	BCRP7	unprocessed_pseudogene		0	AC002472.11	antisense		0
BCRP7_E2F6P3	0.0173483	1	BCRP7	unprocessed_pseudogene		0	E2F6P3	processed_pseudogene		0
BCRP7_ABHD17AP4	0.0599519	1	BCRP7	unprocessed_pseudogene		0	ABHD17AP4	processed_pseudogene		0
BCRP7_POM121L8P	0.105261	1	BCRP7	unprocessed_pseudogene		0	POM121L8P	processed_pseudogene		0
BCRP7_THAP7-AS1	0.250605	1	BCRP7	unprocessed_pseudogene		0	THAP7-AS1	antisense		0
BCRP7_AC000078.5	0.015462	1	BCRP7	unprocessed_pseudogene		0	AC000078.5	processed_pseudogene		0
BCRP7_KRT18P62		0	BCRP7	unprocessed_pseudogene		0	KRT18P62	processed_pseudogene		0
BCRP7_CCDC188	0.0303706	1	BCRP7	unprocessed_pseudogene		0	CCDC188	protein_coding	0.0660689	27
BCRP7_BCRP5	0.0169176	1	BCRP7	unprocessed_pseudogene		0	BCRP5	unprocessed_pseudogene		0
BCRP7_XXbac-B33L19.4		0	BCRP7	unprocessed_pseudogene		0	XXbac-B33L19.4	lincRNA		0
BCRP7_AC000089.3		0	BCRP7	unprocessed_pseudogene		0	AC000089.3	processed_pseudogene		0
BCRP7_AC007050.17	0.0789021	1	BCRP7	unprocessed_pseudogene		0	AC007050.17	antisense		0
BCRP7_LINC00896	0.0771315	1	BCRP7	unprocessed_pseudogene		0	LINC00896	lincRNA	0.0525305	10
BCRP7_AC006547.13		0	BCRP7	unprocessed_pseudogene		0	AC006547.13	antisense		0
BCRP7_KRT18P5	0.0245874	1	BCRP7	unprocessed_pseudogene		0	KRT18P5	processed_pseudogene		0
BCRP7_LINC01637		0	BCRP7	unprocessed_pseudogene		0	LINC01637	lincRNA	0.0214653	6
BCRP7_SLC9A3P2	0.0260709	1	BCRP7	unprocessed_pseudogene		0	SLC9A3P2	processed_pseudogene		0
BCRP7_POM121L7P	0.0823539	1	BCRP7	unprocessed_pseudogene		0	POM121L7P	processed_pseudogene		0
BCRP7_PI4KA	0.0221387	1	BCRP7	unprocessed_pseudogene		0	PI4KA	protein_coding	0.176908	34
BCRP7_C22orf39		0	BCRP7	unprocessed_pseudogene		0	C22orf39	protein_coding	0.0729184	17
BCRP7_SCARF2	0.0640908	1	BCRP7	unprocessed_pseudogene		0	SCARF2	protein_coding	0.0682848	5
BCRP7_TUBA3GP	0.0627199	1	BCRP7	unprocessed_pseudogene		0	TUBA3GP	unprocessed_pseudogene		0
BCRP7_XXbac-B444P24.8	0.0452716	1	BCRP7	unprocessed_pseudogene		0	XXbac-B444P24.8	antisense		0
BCRP7_CCDC74BP1	0.0454365	1	BCRP7	unprocessed_pseudogene		0	CCDC74BP1	unprocessed_pseudogene		0
BCRP7_LINC01311		0	BCRP7	unprocessed_pseudogene		0	LINC01311	antisense		0
BCRP7_AC007326.9		0	BCRP7	unprocessed_pseudogene		0	AC007326.9	processed_pseudogene		0
BCRP7_AC004471.10	0.0376195	1	BCRP7	unprocessed_pseudogene		0	AC004471.10	lincRNA		0
BCRP7_XXbac-B135H6.18	0.0856788	1	BCRP7	unprocessed_pseudogene		0	XXbac-B135H6.18	lincRNA		0
BCRP7_DGCR9		0	BCRP7	unprocessed_pseudogene		0	DGCR9	lincRNA	0.146977	39
BCRP7_XXbac-B444P24.14	0.0316998	1	BCRP7	unprocessed_pseudogene		0	XXbac-B444P24.14	lincRNA		0
BCRP7_AC000068.10		0	BCRP7	unprocessed_pseudogene		0	AC000068.10	antisense		0
BCRP7_AC000068.9		0	BCRP7	unprocessed_pseudogene		0	AC000068.9	antisense		0
BCRP7_KB-1440D3.14	0.0998983	1	BCRP7	unprocessed_pseudogene		0	KB-1440D3.14	lincRNA		0
BCRP7_RIMBP3B	0.0954344	1	BCRP7	unprocessed_pseudogene		0	RIMBP3B	protein_coding		0
BCRP7_LINC01663		0	BCRP7	unprocessed_pseudogene		0	LINC01663	lincRNA		0
BCRP7_IGLL4P	0.0243449	1	BCRP7	unprocessed_pseudogene		0	IGLL4P	unprocessed_pseudogene		0
BCRP7_LINC01651	0.0217637	1	BCRP7	unprocessed_pseudogene		0	LINC01651	lincRNA		0
BCRP7_AC007326.10		0	BCRP7	unprocessed_pseudogene		0	AC007326.10	lincRNA		0
BCRP7_LINC00895		0	BCRP7	unprocessed_pseudogene		0	LINC00895	lincRNA		0
BCRP7_KB-1592A4.16		0	BCRP7	unprocessed_pseudogene		0	KB-1592A4.16	unprocessed_pseudogene		0
AC004471.9_RTN4R	0.0642728	7	AC004471.9	antisense		0	RTN4R	protein_coding	0.0729447	4
AC004471.9_GSC2	0.0460521	1	AC004471.9	antisense		0	GSC2	protein_coding		0
AC004471.9_UFD1L	0.0336969	10	AC004471.9	antisense		0	UFD1L	protein_coding		0
AC004471.9_CLTCL1	0.0642413	20	AC004471.9	antisense		0	CLTCL1	protein_coding	0.145675	35
AC004471.9_DGCR2	0.0623239	23	AC004471.9	antisense		0	DGCR2	protein_coding	0.148316	41
AC004471.9_CDC45	0.0721359	5	AC004471.9	antisense		0	CDC45	protein_coding	0.0702192	1
AC004471.9_COMT	0.0455054	9	AC004471.9	antisense		0	COMT	protein_coding	0.0848506	24
AC004471.9_ARVCF	0.0379435	18	AC004471.9	antisense		0	ARVCF	protein_coding	0.110458	25
AC004471.9_TRMT2A	0.0405532	7	AC004471.9	antisense		0	TRMT2A	protein_coding	0.0439396	23
AC004471.9_RANBP1	0.0266464	7	AC004471.9	antisense		0	RANBP1	protein_coding	0.0438365	4
AC004471.9_ZDHHC8	0.0458156	7	AC004471.9	antisense		0	ZDHHC8	protein_coding	0.0626757	12
AC004471.9_KLHL22	0.0207897	7	AC004471.9	antisense		0	KLHL22	protein_coding	0.0302517	7
AC004471.9_MED15	0.0375624	13	AC004471.9	antisense		0	MED15	protein_coding	0.136052	33
AC004471.9_SERPIND1	0.0922987	18	AC004471.9	antisense		0	SERPIND1	protein_coding	0.174308	23
AC004471.9_SNAP29	0.0737981	22	AC004471.9	antisense		0	SNAP29	protein_coding	0.238165	46
AC004471.9_CRKL	0.0328338	3	AC004471.9	antisense		0	CRKL	protein_coding	0.0395932	6
AC004471.9_LZTR1	0.0444836	15	AC004471.9	antisense		0	LZTR1	protein_coding	0.178469	36
AC004471.9_P2RX6	0.0576267	14	AC004471.9	antisense		0	P2RX6	protein_coding	0.0896742	29
AC004471.9_SLC7A4	0.0460369	6	AC004471.9	antisense		0	SLC7A4	protein_coding	0.0562004	10
AC004471.9_PPIL2	0.0857396	21	AC004471.9	antisense		0	PPIL2	protein_coding	0.158205	42
AC004471.9_DGCR14	0.0460527	20	AC004471.9	antisense		0	DGCR14	protein_coding		0
AC004471.9_SLC25A1	0.036909	13	AC004471.9	antisense		0	SLC25A1	protein_coding	0.117034	26
AC004471.9_HIRA	0.0389062	7	AC004471.9	antisense		0	HIRA	protein_coding		0
AC004471.9_DGCR6L	0.0397157	19	AC004471.9	antisense		0	DGCR6L	protein_coding	0.138352	33
AC004471.9_DGCR8	0.0454009	7	AC004471.9	antisense		0	DGCR8	protein_coding	0.063793	8
AC004471.9_SDF2L1	0.0235015	4	AC004471.9	antisense		0	SDF2L1	protein_coding	0.0288324	3
AC004471.9_GGT2	0.0396732	4	AC004471.9	antisense		0	GGT2	protein_coding	0.0706727	5
AC004471.9_XXbac-B444P24.10	0.0497019	3	AC004471.9	antisense		0	XXbac-B444P24.10	unprocessed_pseudogene		0
AC004471.9_USP41	0.13354	2	AC004471.9	antisense		0	USP41	protein_coding	0.241586	1
AC004471.9_YDJC	0.0371218	5	AC004471.9	antisense		0	YDJC	protein_coding	0.0521678	17
AC004471.9_CCDC116	0.0581377	23	AC004471.9	antisense		0	CCDC116	protein_coding	0.121662	39
AC004471.9_HIC2	0.0296676	4	AC004471.9	antisense		0	HIC2	protein_coding	0.0278773	3
AC004471.9_BCRP6		0	AC004471.9	antisense		0	BCRP6	unprocessed_pseudogene		0
AC004471.9_RIMBP3C		0	AC004471.9	antisense		0	RIMBP3C	protein_coding	0.186888	1
AC004471.9_TANGO2	0.0391219	5	AC004471.9	antisense		0	TANGO2	protein_coding	0.0453944	11
AC004471.9_AIFM3	0.0602085	6	AC004471.9	antisense		0	AIFM3	protein_coding	0.0477403	10
AC004471.9_TBX1	0.0468289	5	AC004471.9	antisense		0	TBX1	protein_coding	0.0355819	7
AC004471.9_CLDN5	0.0383009	9	AC004471.9	antisense		0	CLDN5	protein_coding	0.0312387	6
AC004471.9_THAP7	0.0401907	9	AC004471.9	antisense		0	THAP7	protein_coding	0.0555444	16
AC004471.9_TXNRD2	0.045716	24	AC004471.9	antisense		0	TXNRD2	protein_coding	0.116997	40
AC004471.9_SEPT5	0.0736375	4	AC004471.9	antisense		0	SEPT5	protein_coding	0.0563617	12
AC004471.9_AC000068.5	0.0472602	16	AC004471.9	antisense		0	AC000068.5	antisense		0
AC004471.9_ZNF74	0.0523608	6	AC004471.9	antisense		0	ZNF74	protein_coding	0.0702357	20
AC004471.9_MRPL40	0.05639	6	AC004471.9	antisense		0	MRPL40	protein_coding	0.0652162	8
AC004471.9_UBE2L3	0.057698	6	AC004471.9	antisense		0	UBE2L3	protein_coding	0.0427036	9
AC004471.9_GNB1L	0.0306626	10	AC004471.9	antisense		0	GNB1L	protein_coding	0.10697	39
AC004471.9_LRRC74B	0.10779	8	AC004471.9	antisense		0	LRRC74B	protein_coding	0.191439	13
AC004471.9_AC007731.1	0.0432429	1	AC004471.9	antisense		0	AC007731.1	antisense		0
AC004471.9_KB-1592A4.15	0.142562	3	AC004471.9	antisense		0	KB-1592A4.15	lincRNA		0
AC004471.9_TMEM191C	0.04845	6	AC004471.9	antisense		0	TMEM191C	protein_coding	0.0214188	2
AC004471.9_KB-1183D5.13		0	AC004471.9	antisense		0	KB-1183D5.13	lincRNA		0
AC004471.9_C22orf29	0.0453147	23	AC004471.9	antisense		0	C22orf29	protein_coding		0
AC004471.9_XXbac-B562F10.11	0.0475683	3	AC004471.9	antisense		0	XXbac-B562F10.11	processed_pseudogene		0
AC004471.9_E2F6P2	0.0428163	1	AC004471.9	antisense		0	E2F6P2	processed_pseudogene		0
AC004471.9_AC002472.11		0	AC004471.9	antisense		0	AC002472.11	antisense		0
AC004471.9_E2F6P3	0.112273	1	AC004471.9	antisense		0	E2F6P3	processed_pseudogene		0
AC004471.9_ABHD17AP4	0.0802976	5	AC004471.9	antisense		0	ABHD17AP4	processed_pseudogene		0
AC004471.9_POM121L8P	0.0284496	1	AC004471.9	antisense		0	POM121L8P	processed_pseudogene		0
AC004471.9_THAP7-AS1	0.201985	45	AC004471.9	antisense		0	THAP7-AS1	antisense		0
AC004471.9_AC000078.5	0.118987	32	AC004471.9	antisense		0	AC000078.5	processed_pseudogene		0
AC004471.9_KRT18P62		0	AC004471.9	antisense		0	KRT18P62	processed_pseudogene		0
AC004471.9_CCDC188	0.0495678	10	AC004471.9	antisense		0	CCDC188	protein_coding	0.0660689	27
AC004471.9_BCRP5		0	AC004471.9	antisense		0	BCRP5	unprocessed_pseudogene		0
AC004471.9_XXbac-B33L19.4	0.0177519	1	AC004471.9	antisense		0	XXbac-B33L19.4	lincRNA		0
AC004471.9_AC000089.3	0.0349042	5	AC004471.9	antisense		0	AC000089.3	processed_pseudogene		0
AC004471.9_AC007050.17		0	AC004471.9	antisense		0	AC007050.17	antisense		0
AC004471.9_LINC00896	0.0697366	3	AC004471.9	antisense		0	LINC00896	lincRNA	0.0525305	10
AC004471.9_AC006547.13	0.0461373	7	AC004471.9	antisense		0	AC006547.13	antisense		0
AC004471.9_KRT18P5	0.0307273	3	AC004471.9	antisense		0	KRT18P5	processed_pseudogene		0
AC004471.9_LINC01637	0.0321962	6	AC004471.9	antisense		0	LINC01637	lincRNA	0.0214653	6
AC004471.9_SLC9A3P2		0	AC004471.9	antisense		0	SLC9A3P2	processed_pseudogene		0
AC004471.9_POM121L7P	0.155285	2	AC004471.9	antisense		0	POM121L7P	processed_pseudogene		0
AC004471.9_PI4KA	0.0617418	12	AC004471.9	antisense		0	PI4KA	protein_coding	0.176908	34
AC004471.9_C22orf39	0.0532675	6	AC004471.9	antisense		0	C22orf39	protein_coding	0.0729184	17
AC004471.9_SCARF2	0.0329643	5	AC004471.9	antisense		0	SCARF2	protein_coding	0.0682848	5
AC004471.9_TUBA3GP	0.0590829	1	AC004471.9	antisense		0	TUBA3GP	unprocessed_pseudogene		0
AC004471.9_XXbac-B444P24.8	0.044073	16	AC004471.9	antisense		0	XXbac-B444P24.8	antisense		0
AC004471.9_CCDC74BP1	0.138307	3	AC004471.9	antisense		0	CCDC74BP1	unprocessed_pseudogene		0
AC004471.9_LINC01311	0.0250292	5	AC004471.9	antisense		0	LINC01311	antisense		0
AC004471.9_AC004471.10	0.0317117	5	AC004471.9	antisense		0	AC004471.10	lincRNA		0
AC004471.9_XXbac-B135H6.18	0.0530138	5	AC004471.9	antisense		0	XXbac-B135H6.18	lincRNA		0
AC004471.9_XXbac-B444P24.14	0.0293873	1	AC004471.9	antisense		0	XXbac-B444P24.14	lincRNA		0
AC004471.9_AC000068.10	0.0324937	1	AC004471.9	antisense		0	AC000068.10	antisense		0
AC004471.9_AC000068.9	0.0444554	7	AC004471.9	antisense		0	AC000068.9	antisense		0
AC004471.9_KB-1440D3.14	0.0270488	4	AC004471.9	antisense		0	KB-1440D3.14	lincRNA		0
AC004471.9_RIMBP3B	0.0340503	1	AC004471.9	antisense		0	RIMBP3B	protein_coding		0
AC004471.9_IGLL4P	0.0149614	1	AC004471.9	antisense		0	IGLL4P	unprocessed_pseudogene		0
AC004471.9_LINC01651	0.027039	1	AC004471.9	antisense		0	LINC01651	lincRNA		0
AC004471.9_LINC00895	0.0364253	2	AC004471.9	antisense		0	LINC00895	lincRNA		0
AC004471.9_KB-1592A4.16		0	AC004471.9	antisense		0	KB-1592A4.16	unprocessed_pseudogene		0
E2F6P2_PPIL2		0	E2F6P2	processed_pseudogene		0	PPIL2	protein_coding	0.158205	42
E2F6P2_SDF2L1		0	E2F6P2	processed_pseudogene		0	SDF2L1	protein_coding	0.0288324	3
E2F6P2_GGT2		0	E2F6P2	processed_pseudogene		0	GGT2	protein_coding	0.0706727	5
E2F6P2_YDJC	0.0428227	1	E2F6P2	processed_pseudogene		0	YDJC	protein_coding	0.0521678	17
E2F6P2_CCDC116		0	E2F6P2	processed_pseudogene		0	CCDC116	protein_coding	0.121662	39
E2F6P2_HIC2		0	E2F6P2	processed_pseudogene		0	HIC2	protein_coding	0.0278773	3
E2F6P2_BCRP6	0.0144814	1	E2F6P2	processed_pseudogene		0	BCRP6	unprocessed_pseudogene		0
E2F6P2_RIMBP3C	0.020832	1	E2F6P2	processed_pseudogene		0	RIMBP3C	protein_coding	0.186888	1
E2F6P2_UBE2L3		0	E2F6P2	processed_pseudogene		0	UBE2L3	protein_coding	0.0427036	9
E2F6P2_TMEM191C		0	E2F6P2	processed_pseudogene		0	TMEM191C	protein_coding	0.0214188	2
E2F6P2_KB-1183D5.13		0	E2F6P2	processed_pseudogene		0	KB-1183D5.13	lincRNA		0
E2F6P2_E2F6P3		0	E2F6P2	processed_pseudogene		0	E2F6P3	processed_pseudogene		0
E2F6P2_POM121L8P		0	E2F6P2	processed_pseudogene		0	POM121L8P	processed_pseudogene		0
E2F6P2_KB-1440D3.14		0	E2F6P2	processed_pseudogene		0	KB-1440D3.14	lincRNA		0
E2F6P2_RIMBP3B		0	E2F6P2	processed_pseudogene		0	RIMBP3B	protein_coding		0
E2F6P2_LINC01651		0	E2F6P2	processed_pseudogene		0	LINC01651	lincRNA		0
E2F6P2_KB-1592A4.16		0	E2F6P2	processed_pseudogene		0	KB-1592A4.16	unprocessed_pseudogene		0
AC002472.11_PPIL2	0.0311843	2	AC002472.11	antisense		0	PPIL2	protein_coding	0.158205	42
AC002472.11_SDF2L1	0.0223137	1	AC002472.11	antisense		0	SDF2L1	protein_coding	0.0288324	3
AC002472.11_GGT2		0	AC002472.11	antisense		0	GGT2	protein_coding	0.0706727	5
AC002472.11_YDJC	0.0201078	2	AC002472.11	antisense		0	YDJC	protein_coding	0.0521678	17
AC002472.11_CCDC116	0.0880211	2	AC002472.11	antisense		0	CCDC116	protein_coding	0.121662	39
AC002472.11_HIC2		0	AC002472.11	antisense		0	HIC2	protein_coding	0.0278773	3
AC002472.11_BCRP6		0	AC002472.11	antisense		0	BCRP6	unprocessed_pseudogene		0
AC002472.11_RIMBP3C	0.0329681	1	AC002472.11	antisense		0	RIMBP3C	protein_coding	0.186888	1
AC002472.11_UBE2L3	0.0254173	2	AC002472.11	antisense		0	UBE2L3	protein_coding	0.0427036	9
AC002472.11_LRRC74B	0.128639	2	AC002472.11	antisense		0	LRRC74B	protein_coding	0.191439	13
AC002472.11_KB-1592A4.15	0.0907211	3	AC002472.11	antisense		0	KB-1592A4.15	lincRNA		0
AC002472.11_TMEM191C		0	AC002472.11	antisense		0	TMEM191C	protein_coding	0.0214188	2
AC002472.11_KB-1183D5.13	0.0794664	1	AC002472.11	antisense		0	KB-1183D5.13	lincRNA		0
AC002472.11_E2F6P2	0.0168611	1	AC002472.11	antisense		0	E2F6P2	processed_pseudogene		0
AC002472.11_E2F6P3		0	AC002472.11	antisense		0	E2F6P3	processed_pseudogene		0
AC002472.11_POM121L8P	0.081988	1	AC002472.11	antisense		0	POM121L8P	processed_pseudogene		0
AC002472.11_POM121L7P	0.122279	2	AC002472.11	antisense		0	POM121L7P	processed_pseudogene		0
AC002472.11_TUBA3GP	0.0532694	1	AC002472.11	antisense		0	TUBA3GP	unprocessed_pseudogene		0
AC002472.11_KB-1440D3.14		0	AC002472.11	antisense		0	KB-1440D3.14	lincRNA		0
AC002472.11_RIMBP3B	0.0253314	1	AC002472.11	antisense		0	RIMBP3B	protein_coding		0
AC002472.11_LINC01651		0	AC002472.11	antisense		0	LINC01651	lincRNA		0
AC002472.11_KB-1592A4.16	0.0373328	1	AC002472.11	antisense		0	KB-1592A4.16	unprocessed_pseudogene		0
E2F6P3_PPIL2		0	E2F6P3	processed_pseudogene		0	PPIL2	protein_coding	0.158205	42
E2F6P3_SDF2L1	0.0211408	1	E2F6P3	processed_pseudogene		0	SDF2L1	protein_coding	0.0288324	3
E2F6P3_YDJC	0.0407135	1	E2F6P3	processed_pseudogene		0	YDJC	protein_coding	0.0521678	17
E2F6P3_CCDC116	0.0284278	1	E2F6P3	processed_pseudogene		0	CCDC116	protein_coding	0.121662	39
E2F6P3_HIC2		0	E2F6P3	processed_pseudogene		0	HIC2	protein_coding	0.0278773	3
E2F6P3_BCRP6		0	E2F6P3	processed_pseudogene		0	BCRP6	unprocessed_pseudogene		0
E2F6P3_RIMBP3C		0	E2F6P3	processed_pseudogene		0	RIMBP3C	protein_coding	0.186888	1
E2F6P3_UBE2L3		0	E2F6P3	processed_pseudogene		0	UBE2L3	protein_coding	0.0427036	9
E2F6P3_TMEM191C	0.020744	1	E2F6P3	processed_pseudogene		0	TMEM191C	protein_coding	0.0214188	2
E2F6P3_KB-1183D5.13		0	E2F6P3	processed_pseudogene		0	KB-1183D5.13	lincRNA		0
E2F6P3_POM121L8P		0	E2F6P3	processed_pseudogene		0	POM121L8P	processed_pseudogene		0
E2F6P3_KB-1440D3.14		0	E2F6P3	processed_pseudogene		0	KB-1440D3.14	lincRNA		0
E2F6P3_RIMBP3B		0	E2F6P3	processed_pseudogene		0	RIMBP3B	protein_coding		0
E2F6P3_LINC01651		0	E2F6P3	processed_pseudogene		0	LINC01651	lincRNA		0
ABHD17AP4_SERPIND1	0.0810228	5	ABHD17AP4	processed_pseudogene		0	SERPIND1	protein_coding	0.174308	23
ABHD17AP4_SNAP29	0.11028	9	ABHD17AP4	processed_pseudogene		0	SNAP29	protein_coding	0.238165	46
ABHD17AP4_CRKL	0.125452	6	ABHD17AP4	processed_pseudogene		0	CRKL	protein_coding	0.0395932	6
ABHD17AP4_LZTR1	0.0725489	9	ABHD17AP4	processed_pseudogene		0	LZTR1	protein_coding	0.178469	36
ABHD17AP4_P2RX6	0.11446	6	ABHD17AP4	processed_pseudogene		0	P2RX6	protein_coding	0.0896742	29
ABHD17AP4_SLC7A4	0.106351	6	ABHD17AP4	processed_pseudogene		0	SLC7A4	protein_coding	0.0562004	10
ABHD17AP4_PPIL2	0.122746	10	ABHD17AP4	processed_pseudogene		0	PPIL2	protein_coding	0.158205	42
ABHD17AP4_SDF2L1	0.143057	12	ABHD17AP4	processed_pseudogene		0	SDF2L1	protein_coding	0.0288324	3
ABHD17AP4_GGT2	0.0986946	5	ABHD17AP4	processed_pseudogene		0	GGT2	protein_coding	0.0706727	5
ABHD17AP4_YDJC	0.105561	9	ABHD17AP4	processed_pseudogene		0	YDJC	protein_coding	0.0521678	17
ABHD17AP4_CCDC116	0.159162	8	ABHD17AP4	processed_pseudogene		0	CCDC116	protein_coding	0.121662	39
ABHD17AP4_HIC2	0.119802	11	ABHD17AP4	processed_pseudogene		0	HIC2	protein_coding	0.0278773	3
ABHD17AP4_BCRP6	0.0421899	1	ABHD17AP4	processed_pseudogene		0	BCRP6	unprocessed_pseudogene		0
ABHD17AP4_RIMBP3C	0.136409	1	ABHD17AP4	processed_pseudogene		0	RIMBP3C	protein_coding	0.186888	1
ABHD17AP4_AIFM3	0.0856079	8	ABHD17AP4	processed_pseudogene		0	AIFM3	protein_coding	0.0477403	10
ABHD17AP4_THAP7	0.119176	7	ABHD17AP4	processed_pseudogene		0	THAP7	protein_coding	0.0555444	16
ABHD17AP4_UBE2L3	0.136604	12	ABHD17AP4	processed_pseudogene		0	UBE2L3	protein_coding	0.0427036	9
ABHD17AP4_LRRC74B	0.154671	7	ABHD17AP4	processed_pseudogene		0	LRRC74B	protein_coding	0.191439	13
ABHD17AP4_KB-1592A4.15	0.159842	3	ABHD17AP4	processed_pseudogene		0	KB-1592A4.15	lincRNA		0
ABHD17AP4_TMEM191C	0.0912878	7	ABHD17AP4	processed_pseudogene		0	TMEM191C	protein_coding	0.0214188	2
ABHD17AP4_KB-1183D5.13	0.124742	1	ABHD17AP4	processed_pseudogene		0	KB-1183D5.13	lincRNA		0
ABHD17AP4_E2F6P2		0	ABHD17AP4	processed_pseudogene		0	E2F6P2	processed_pseudogene		0
ABHD17AP4_AC002472.11	0.231009	3	ABHD17AP4	processed_pseudogene		0	AC002472.11	antisense		0
ABHD17AP4_E2F6P3	0.0408484	1	ABHD17AP4	processed_pseudogene		0	E2F6P3	processed_pseudogene		0
ABHD17AP4_POM121L8P	0.146643	1	ABHD17AP4	processed_pseudogene		0	POM121L8P	processed_pseudogene		0
ABHD17AP4_THAP7-AS1	0.166577	14	ABHD17AP4	processed_pseudogene		0	THAP7-AS1	antisense		0
ABHD17AP4_BCRP5		0	ABHD17AP4	processed_pseudogene		0	BCRP5	unprocessed_pseudogene		0
ABHD17AP4_LINC01637	0.161972	5	ABHD17AP4	processed_pseudogene		0	LINC01637	lincRNA	0.0214653	6
ABHD17AP4_POM121L7P	0.263026	2	ABHD17AP4	processed_pseudogene		0	POM121L7P	processed_pseudogene		0
ABHD17AP4_PI4KA	0.123231	8	ABHD17AP4	processed_pseudogene		0	PI4KA	protein_coding	0.176908	34
ABHD17AP4_TUBA3GP	0.239371	2	ABHD17AP4	processed_pseudogene		0	TUBA3GP	unprocessed_pseudogene		0
ABHD17AP4_XXbac-B135H6.18	0.0557464	5	ABHD17AP4	processed_pseudogene		0	XXbac-B135H6.18	lincRNA		0
ABHD17AP4_KB-1440D3.14	0.131395	6	ABHD17AP4	processed_pseudogene		0	KB-1440D3.14	lincRNA		0
ABHD17AP4_RIMBP3B	0.112151	1	ABHD17AP4	processed_pseudogene		0	RIMBP3B	protein_coding		0
ABHD17AP4_LINC01651	0.143827	1	ABHD17AP4	processed_pseudogene		0	LINC01651	lincRNA		0
ABHD17AP4_KB-1592A4.16	0.0610946	1	ABHD17AP4	processed_pseudogene		0	KB-1592A4.16	unprocessed_pseudogene		0
POM121L8P_PPIL2	0.0644847	1	POM121L8P	processed_pseudogene		0	PPIL2	protein_coding	0.158205	42
POM121L8P_SDF2L1	0.0416132	1	POM121L8P	processed_pseudogene		0	SDF2L1	protein_coding	0.0288324	3
POM121L8P_YDJC		0	POM121L8P	processed_pseudogene		0	YDJC	protein_coding	0.0521678	17
POM121L8P_CCDC116		0	POM121L8P	processed_pseudogene		0	CCDC116	protein_coding	0.121662	39
POM121L8P_HIC2		0	POM121L8P	processed_pseudogene		0	HIC2	protein_coding	0.0278773	3
POM121L8P_BCRP6	0.0288502	1	POM121L8P	processed_pseudogene		0	BCRP6	unprocessed_pseudogene		0
POM121L8P_RIMBP3C	0.0993226	1	POM121L8P	processed_pseudogene		0	RIMBP3C	protein_coding	0.186888	1
POM121L8P_UBE2L3	0.0288188	1	POM121L8P	processed_pseudogene		0	UBE2L3	protein_coding	0.0427036	9
POM121L8P_TMEM191C	0.020105	1	POM121L8P	processed_pseudogene		0	TMEM191C	protein_coding	0.0214188	2
POM121L8P_KB-1183D5.13		0	POM121L8P	processed_pseudogene		0	KB-1183D5.13	lincRNA		0
POM121L8P_KB-1440D3.14		0	POM121L8P	processed_pseudogene		0	KB-1440D3.14	lincRNA		0
POM121L8P_RIMBP3B	0.0222819	1	POM121L8P	processed_pseudogene		0	RIMBP3B	protein_coding		0
POM121L8P_LINC01651		0	POM121L8P	processed_pseudogene		0	LINC01651	lincRNA		0
THAP7-AS1_P2RX6	0.259262	48	THAP7-AS1	antisense		0	P2RX6	protein_coding	0.0896742	29
THAP7-AS1_SLC7A4	0.299476	45	THAP7-AS1	antisense		0	SLC7A4	protein_coding	0.0562004	10
THAP7-AS1_PPIL2	0.327388	49	THAP7-AS1	antisense		0	PPIL2	protein_coding	0.158205	42
THAP7-AS1_SDF2L1	0.343808	49	THAP7-AS1	antisense		0	SDF2L1	protein_coding	0.0288324	3
THAP7-AS1_GGT2	0.189488	20	THAP7-AS1	antisense		0	GGT2	protein_coding	0.0706727	5
THAP7-AS1_YDJC	0.307941	49	THAP7-AS1	antisense		0	YDJC	protein_coding	0.0521678	17
THAP7-AS1_CCDC116	0.23194	49	THAP7-AS1	antisense		0	CCDC116	protein_coding	0.121662	39
THAP7-AS1_HIC2	0.26794	49	THAP7-AS1	antisense		0	HIC2	protein_coding	0.0278773	3
THAP7-AS1_BCRP6	0.177559	1	THAP7-AS1	antisense		0	BCRP6	unprocessed_pseudogene		0
THAP7-AS1_RIMBP3C	0.255986	1	THAP7-AS1	antisense		0	RIMBP3C	protein_coding	0.186888	1
THAP7-AS1_UBE2L3	0.373167	49	THAP7-AS1	antisense		0	UBE2L3	protein_coding	0.0427036	9
THAP7-AS1_LRRC74B	0.232926	18	THAP7-AS1	antisense		0	LRRC74B	protein_coding	0.191439	13
THAP7-AS1_KB-1592A4.15	0.282961	4	THAP7-AS1	antisense		0	KB-1592A4.15	lincRNA		0
THAP7-AS1_TMEM191C	0.180135	45	THAP7-AS1	antisense		0	TMEM191C	protein_coding	0.0214188	2
THAP7-AS1_KB-1183D5.13	0.305773	1	THAP7-AS1	antisense		0	KB-1183D5.13	lincRNA		0
THAP7-AS1_E2F6P2	0.216824	1	THAP7-AS1	antisense		0	E2F6P2	processed_pseudogene		0
THAP7-AS1_AC002472.11	0.194193	5	THAP7-AS1	antisense		0	AC002472.11	antisense		0
THAP7-AS1_E2F6P3	0.215492	1	THAP7-AS1	antisense		0	E2F6P3	processed_pseudogene		0
THAP7-AS1_POM121L8P	0.304642	1	THAP7-AS1	antisense		0	POM121L8P	processed_pseudogene		0
THAP7-AS1_POM121L7P	0.360704	2	THAP7-AS1	antisense		0	POM121L7P	processed_pseudogene		0
THAP7-AS1_TUBA3GP	0.148345	3	THAP7-AS1	antisense		0	TUBA3GP	unprocessed_pseudogene		0
THAP7-AS1_KB-1440D3.14	0.161149	28	THAP7-AS1	antisense		0	KB-1440D3.14	lincRNA		0
THAP7-AS1_RIMBP3B	0.36256	1	THAP7-AS1	antisense		0	RIMBP3B	protein_coding		0
THAP7-AS1_LINC01651	0.238382	1	THAP7-AS1	antisense		0	LINC01651	lincRNA		0
THAP7-AS1_KB-1592A4.16	0.135137	3	THAP7-AS1	antisense		0	KB-1592A4.16	unprocessed_pseudogene		0
AC000078.5_RTN4R	0.14603	38	AC000078.5	processed_pseudogene		0	RTN4R	protein_coding	0.0729447	4
AC000078.5_COMT	0.169835	43	AC000078.5	processed_pseudogene		0	COMT	protein_coding	0.0848506	24
AC000078.5_ARVCF	0.213208	36	AC000078.5	processed_pseudogene		0	ARVCF	protein_coding	0.110458	25
AC000078.5_TRMT2A	0.168947	40	AC000078.5	processed_pseudogene		0	TRMT2A	protein_coding	0.0439396	23
AC000078.5_RANBP1	0.170282	39	AC000078.5	processed_pseudogene		0	RANBP1	protein_coding	0.0438365	4
AC000078.5_ZDHHC8	0.187841	40	AC000078.5	processed_pseudogene		0	ZDHHC8	protein_coding	0.0626757	12
AC000078.5_KLHL22	0.162931	38	AC000078.5	processed_pseudogene		0	KLHL22	protein_coding	0.0302517	7
AC000078.5_MED15	0.210893	37	AC000078.5	processed_pseudogene		0	MED15	protein_coding	0.136052	33
AC000078.5_SERPIND1	0.105513	34	AC000078.5	processed_pseudogene		0	SERPIND1	protein_coding	0.174308	23
AC000078.5_SNAP29	0.201437	42	AC000078.5	processed_pseudogene		0	SNAP29	protein_coding	0.238165	46
AC000078.5_CRKL	0.169857	39	AC000078.5	processed_pseudogene		0	CRKL	protein_coding	0.0395932	6
AC000078.5_LZTR1	0.218607	39	AC000078.5	processed_pseudogene		0	LZTR1	protein_coding	0.178469	36
AC000078.5_P2RX6	0.129606	37	AC000078.5	processed_pseudogene		0	P2RX6	protein_coding	0.0896742	29
AC000078.5_SLC7A4	0.136261	34	AC000078.5	processed_pseudogene		0	SLC7A4	protein_coding	0.0562004	10
AC000078.5_PPIL2	0.198394	39	AC000078.5	processed_pseudogene		0	PPIL2	protein_coding	0.158205	42
AC000078.5_DGCR6L	0.194336	39	AC000078.5	processed_pseudogene		0	DGCR6L	protein_coding	0.138352	33
AC000078.5_DGCR8	0.189015	37	AC000078.5	processed_pseudogene		0	DGCR8	protein_coding	0.063793	8
AC000078.5_SDF2L1	0.17043	39	AC000078.5	processed_pseudogene		0	SDF2L1	protein_coding	0.0288324	3
AC000078.5_GGT2	0.158188	13	AC000078.5	processed_pseudogene		0	GGT2	protein_coding	0.0706727	5
AC000078.5_XXbac-B444P24.10	0.071497	22	AC000078.5	processed_pseudogene		0	XXbac-B444P24.10	unprocessed_pseudogene		0
AC000078.5_USP41	0.171733	1	AC000078.5	processed_pseudogene		0	USP41	protein_coding	0.241586	1
AC000078.5_YDJC	0.17775	40	AC000078.5	processed_pseudogene		0	YDJC	protein_coding	0.0521678	17
AC000078.5_CCDC116	0.148335	33	AC000078.5	processed_pseudogene		0	CCDC116	protein_coding	0.121662	39
AC000078.5_HIC2	0.126562	34	AC000078.5	processed_pseudogene		0	HIC2	protein_coding	0.0278773	3
AC000078.5_BCRP6	0.0638043	1	AC000078.5	processed_pseudogene		0	BCRP6	unprocessed_pseudogene		0
AC000078.5_RIMBP3C	0.149294	1	AC000078.5	processed_pseudogene		0	RIMBP3C	protein_coding	0.186888	1
AC000078.5_TANGO2	0.17158	37	AC000078.5	processed_pseudogene		0	TANGO2	protein_coding	0.0453944	11
AC000078.5_AIFM3	0.124151	36	AC000078.5	processed_pseudogene		0	AIFM3	protein_coding	0.0477403	10
AC000078.5_THAP7	0.183027	39	AC000078.5	processed_pseudogene		0	THAP7	protein_coding	0.0555444	16
AC000078.5_TXNRD2	0.157998	39	AC000078.5	processed_pseudogene		0	TXNRD2	protein_coding	0.116997	40
AC000078.5_ZNF74	0.13923	39	AC000078.5	processed_pseudogene		0	ZNF74	protein_coding	0.0702357	20
AC000078.5_UBE2L3	0.185654	41	AC000078.5	processed_pseudogene		0	UBE2L3	protein_coding	0.0427036	9
AC000078.5_LRRC74B	0.14487	14	AC000078.5	processed_pseudogene		0	LRRC74B	protein_coding	0.191439	13
AC000078.5_AC007731.1	0.0937213	1	AC000078.5	processed_pseudogene		0	AC007731.1	antisense		0
AC000078.5_KB-1592A4.15	0.107592	3	AC000078.5	processed_pseudogene		0	KB-1592A4.15	lincRNA		0
AC000078.5_TMEM191C	0.0737553	32	AC000078.5	processed_pseudogene		0	TMEM191C	protein_coding	0.0214188	2
AC000078.5_KB-1183D5.13	0.0434453	1	AC000078.5	processed_pseudogene		0	KB-1183D5.13	lincRNA		0
AC000078.5_XXbac-B562F10.11	0.142847	37	AC000078.5	processed_pseudogene		0	XXbac-B562F10.11	processed_pseudogene		0
AC000078.5_E2F6P2	0.0231761	1	AC000078.5	processed_pseudogene		0	E2F6P2	processed_pseudogene		0
AC000078.5_AC002472.11	0.0991322	5	AC000078.5	processed_pseudogene		0	AC002472.11	antisense		0
AC000078.5_E2F6P3		0	AC000078.5	processed_pseudogene		0	E2F6P3	processed_pseudogene		0
AC000078.5_ABHD17AP4	0.0780259	9	AC000078.5	processed_pseudogene		0	ABHD17AP4	processed_pseudogene		0
AC000078.5_POM121L8P	0.122931	1	AC000078.5	processed_pseudogene		0	POM121L8P	processed_pseudogene		0
AC000078.5_THAP7-AS1	0.310542	47	AC000078.5	processed_pseudogene		0	THAP7-AS1	antisense		0
AC000078.5_CCDC188	0.125275	41	AC000078.5	processed_pseudogene		0	CCDC188	protein_coding	0.0660689	27
AC000078.5_BCRP5	0.0621121	1	AC000078.5	processed_pseudogene		0	BCRP5	unprocessed_pseudogene		0
AC000078.5_XXbac-B33L19.4	0.0543151	1	AC000078.5	processed_pseudogene		0	XXbac-B33L19.4	lincRNA		0
AC000078.5_AC007050.17	0.0301735	1	AC000078.5	processed_pseudogene		0	AC007050.17	antisense		0
AC000078.5_LINC00896	0.123413	29	AC000078.5	processed_pseudogene		0	LINC00896	lincRNA	0.0525305	10
AC000078.5_AC006547.13	0.131655	31	AC000078.5	processed_pseudogene		0	AC006547.13	antisense		0
AC000078.5_KRT18P5	0.108664	29	AC000078.5	processed_pseudogene		0	KRT18P5	processed_pseudogene		0
AC000078.5_LINC01637	0.115588	32	AC000078.5	processed_pseudogene		0	LINC01637	lincRNA	0.0214653	6
AC000078.5_SLC9A3P2	0.124932	3	AC000078.5	processed_pseudogene		0	SLC9A3P2	processed_pseudogene		0
AC000078.5_POM121L7P	0.188482	2	AC000078.5	processed_pseudogene		0	POM121L7P	processed_pseudogene		0
AC000078.5_PI4KA	0.197407	41	AC000078.5	processed_pseudogene		0	PI4KA	protein_coding	0.176908	34
AC000078.5_SCARF2	0.157267	39	AC000078.5	processed_pseudogene		0	SCARF2	protein_coding	0.0682848	5
AC000078.5_TUBA3GP	0.0911606	3	AC000078.5	processed_pseudogene		0	TUBA3GP	unprocessed_pseudogene		0
AC000078.5_XXbac-B444P24.8	0.144834	24	AC000078.5	processed_pseudogene		0	XXbac-B444P24.8	antisense		0
AC000078.5_CCDC74BP1	0.271856	4	AC000078.5	processed_pseudogene		0	CCDC74BP1	unprocessed_pseudogene		0
AC000078.5_XXbac-B135H6.18	0.106079	27	AC000078.5	processed_pseudogene		0	XXbac-B135H6.18	lincRNA		0
AC000078.5_XXbac-B444P24.14	0.0828168	24	AC000078.5	processed_pseudogene		0	XXbac-B444P24.14	lincRNA		0
AC000078.5_KB-1440D3.14	0.0840469	17	AC000078.5	processed_pseudogene		0	KB-1440D3.14	lincRNA		0
AC000078.5_RIMBP3B	0.127624	1	AC000078.5	processed_pseudogene		0	RIMBP3B	protein_coding		0
AC000078.5_IGLL4P	0.0818876	1	AC000078.5	processed_pseudogene		0	IGLL4P	unprocessed_pseudogene		0
AC000078.5_LINC01651	0.0685816	1	AC000078.5	processed_pseudogene		0	LINC01651	lincRNA		0
AC000078.5_KB-1592A4.16	0.081132	2	AC000078.5	processed_pseudogene		0	KB-1592A4.16	unprocessed_pseudogene		0
KRT18P62_RTN4R		0	KRT18P62	processed_pseudogene		0	RTN4R	protein_coding	0.0729447	4
KRT18P62_UFD1L	0.0460017	1	KRT18P62	processed_pseudogene		0	UFD1L	protein_coding		0
KRT18P62_CLTCL1	0.0613367	1	KRT18P62	processed_pseudogene		0	CLTCL1	protein_coding	0.145675	35
KRT18P62_CDC45		0	KRT18P62	processed_pseudogene		0	CDC45	protein_coding	0.0702192	1
KRT18P62_COMT		0	KRT18P62	processed_pseudogene		0	COMT	protein_coding	0.0848506	24
KRT18P62_ARVCF	0.0386549	1	KRT18P62	processed_pseudogene		0	ARVCF	protein_coding	0.110458	25
KRT18P62_TRMT2A		0	KRT18P62	processed_pseudogene		0	TRMT2A	protein_coding	0.0439396	23
KRT18P62_RANBP1		0	KRT18P62	processed_pseudogene		0	RANBP1	protein_coding	0.0438365	4
KRT18P62_ZDHHC8	0.1274	1	KRT18P62	processed_pseudogene		0	ZDHHC8	protein_coding	0.0626757	12
KRT18P62_KLHL22		0	KRT18P62	processed_pseudogene		0	KLHL22	protein_coding	0.0302517	7
KRT18P62_MED15		0	KRT18P62	processed_pseudogene		0	MED15	protein_coding	0.136052	33
KRT18P62_SERPIND1	0.077373	1	KRT18P62	processed_pseudogene		0	SERPIND1	protein_coding	0.174308	23
KRT18P62_SNAP29	0.213339	1	KRT18P62	processed_pseudogene		0	SNAP29	protein_coding	0.238165	46
KRT18P62_CRKL	0.0341782	1	KRT18P62	processed_pseudogene		0	CRKL	protein_coding	0.0395932	6
KRT18P62_LZTR1	0.130467	1	KRT18P62	processed_pseudogene		0	LZTR1	protein_coding	0.178469	36
KRT18P62_P2RX6	0.0220234	1	KRT18P62	processed_pseudogene		0	P2RX6	protein_coding	0.0896742	29
KRT18P62_SLC7A4	0.0632703	2	KRT18P62	processed_pseudogene		0	SLC7A4	protein_coding	0.0562004	10
KRT18P62_PPIL2	0.0331031	2	KRT18P62	processed_pseudogene		0	PPIL2	protein_coding	0.158205	42
KRT18P62_HIRA		0	KRT18P62	processed_pseudogene		0	HIRA	protein_coding		0
KRT18P62_DGCR6L		0	KRT18P62	processed_pseudogene		0	DGCR6L	protein_coding	0.138352	33
KRT18P62_DGCR8		0	KRT18P62	processed_pseudogene		0	DGCR8	protein_coding	0.063793	8
KRT18P62_SDF2L1		0	KRT18P62	processed_pseudogene		0	SDF2L1	protein_coding	0.0288324	3
KRT18P62_GGT2		0	KRT18P62	processed_pseudogene		0	GGT2	protein_coding	0.0706727	5
KRT18P62_XXbac-B444P24.10		0	KRT18P62	processed_pseudogene		0	XXbac-B444P24.10	unprocessed_pseudogene		0
KRT18P62_USP41	0.109596	1	KRT18P62	processed_pseudogene		0	USP41	protein_coding	0.241586	1
KRT18P62_YDJC	0.0118454	1	KRT18P62	processed_pseudogene		0	YDJC	protein_coding	0.0521678	17
KRT18P62_CCDC116	0.0520115	2	KRT18P62	processed_pseudogene		0	CCDC116	protein_coding	0.121662	39
KRT18P62_HIC2		0	KRT18P62	processed_pseudogene		0	HIC2	protein_coding	0.0278773	3
KRT18P62_BCRP6		0	KRT18P62	processed_pseudogene		0	BCRP6	unprocessed_pseudogene		0
KRT18P62_RIMBP3C		0	KRT18P62	processed_pseudogene		0	RIMBP3C	protein_coding	0.186888	1
KRT18P62_TANGO2		0	KRT18P62	processed_pseudogene		0	TANGO2	protein_coding	0.0453944	11
KRT18P62_AIFM3		0	KRT18P62	processed_pseudogene		0	AIFM3	protein_coding	0.0477403	10
KRT18P62_TBX1		0	KRT18P62	processed_pseudogene		0	TBX1	protein_coding	0.0355819	7
KRT18P62_CLDN5		0	KRT18P62	processed_pseudogene		0	CLDN5	protein_coding	0.0312387	6
KRT18P62_THAP7		0	KRT18P62	processed_pseudogene		0	THAP7	protein_coding	0.0555444	16
KRT18P62_TXNRD2	0.128455	1	KRT18P62	processed_pseudogene		0	TXNRD2	protein_coding	0.116997	40
KRT18P62_SEPT5		0	KRT18P62	processed_pseudogene		0	SEPT5	protein_coding	0.0563617	12
KRT18P62_AC000068.5	0.202127	1	KRT18P62	processed_pseudogene		0	AC000068.5	antisense		0
KRT18P62_ZNF74		0	KRT18P62	processed_pseudogene		0	ZNF74	protein_coding	0.0702357	20
KRT18P62_MRPL40		0	KRT18P62	processed_pseudogene		0	MRPL40	protein_coding	0.0652162	8
KRT18P62_UBE2L3		0	KRT18P62	processed_pseudogene		0	UBE2L3	protein_coding	0.0427036	9
KRT18P62_GNB1L	0.0233617	1	KRT18P62	processed_pseudogene		0	GNB1L	protein_coding	0.10697	39
KRT18P62_LRRC74B	0.049224	1	KRT18P62	processed_pseudogene		0	LRRC74B	protein_coding	0.191439	13
KRT18P62_AC007731.1		0	KRT18P62	processed_pseudogene		0	AC007731.1	antisense		0
KRT18P62_KB-1592A4.15		0	KRT18P62	processed_pseudogene		0	KB-1592A4.15	lincRNA		0
KRT18P62_TMEM191C		0	KRT18P62	processed_pseudogene		0	TMEM191C	protein_coding	0.0214188	2
KRT18P62_KB-1183D5.13		0	KRT18P62	processed_pseudogene		0	KB-1183D5.13	lincRNA		0
KRT18P62_C22orf29		0	KRT18P62	processed_pseudogene		0	C22orf29	protein_coding		0
KRT18P62_XXbac-B562F10.11		0	KRT18P62	processed_pseudogene		0	XXbac-B562F10.11	processed_pseudogene		0
KRT18P62_E2F6P2		0	KRT18P62	processed_pseudogene		0	E2F6P2	processed_pseudogene		0
KRT18P62_AC002472.11	0.0271848	1	KRT18P62	processed_pseudogene		0	AC002472.11	antisense		0
KRT18P62_E2F6P3		0	KRT18P62	processed_pseudogene		0	E2F6P3	processed_pseudogene		0
KRT18P62_ABHD17AP4		0	KRT18P62	processed_pseudogene		0	ABHD17AP4	processed_pseudogene		0
KRT18P62_POM121L8P		0	KRT18P62	processed_pseudogene		0	POM121L8P	processed_pseudogene		0
KRT18P62_THAP7-AS1	0.219245	3	KRT18P62	processed_pseudogene		0	THAP7-AS1	antisense		0
KRT18P62_AC000078.5	0.0940495	2	KRT18P62	processed_pseudogene		0	AC000078.5	processed_pseudogene		0
KRT18P62_CCDC188	0.055068	1	KRT18P62	processed_pseudogene		0	CCDC188	protein_coding	0.0660689	27
KRT18P62_BCRP5		0	KRT18P62	processed_pseudogene		0	BCRP5	unprocessed_pseudogene		0
KRT18P62_XXbac-B33L19.4		0	KRT18P62	processed_pseudogene		0	XXbac-B33L19.4	lincRNA		0
KRT18P62_AC000089.3		0	KRT18P62	processed_pseudogene		0	AC000089.3	processed_pseudogene		0
KRT18P62_AC007050.17		0	KRT18P62	processed_pseudogene		0	AC007050.17	antisense		0
KRT18P62_LINC00896	0.0744809	1	KRT18P62	processed_pseudogene		0	LINC00896	lincRNA	0.0525305	10
KRT18P62_AC006547.13		0	KRT18P62	processed_pseudogene		0	AC006547.13	antisense		0
KRT18P62_KRT18P5		0	KRT18P62	processed_pseudogene		0	KRT18P5	processed_pseudogene		0
KRT18P62_LINC01637		0	KRT18P62	processed_pseudogene		0	LINC01637	lincRNA	0.0214653	6
KRT18P62_SLC9A3P2		0	KRT18P62	processed_pseudogene		0	SLC9A3P2	processed_pseudogene		0
KRT18P62_POM121L7P	0.103721	1	KRT18P62	processed_pseudogene		0	POM121L7P	processed_pseudogene		0
KRT18P62_PI4KA		0	KRT18P62	processed_pseudogene		0	PI4KA	protein_coding	0.176908	34
KRT18P62_C22orf39		0	KRT18P62	processed_pseudogene		0	C22orf39	protein_coding	0.0729184	17
KRT18P62_SCARF2		0	KRT18P62	processed_pseudogene		0	SCARF2	protein_coding	0.0682848	5
KRT18P62_TUBA3GP		0	KRT18P62	processed_pseudogene		0	TUBA3GP	unprocessed_pseudogene		0
KRT18P62_XXbac-B444P24.8		0	KRT18P62	processed_pseudogene		0	XXbac-B444P24.8	antisense		0
KRT18P62_CCDC74BP1		0	KRT18P62	processed_pseudogene		0	CCDC74BP1	unprocessed_pseudogene		0
KRT18P62_XXbac-B135H6.18	0.0560767	1	KRT18P62	processed_pseudogene		0	XXbac-B135H6.18	lincRNA		0
KRT18P62_XXbac-B444P24.14		0	KRT18P62	processed_pseudogene		0	XXbac-B444P24.14	lincRNA		0
KRT18P62_AC000068.10		0	KRT18P62	processed_pseudogene		0	AC000068.10	antisense		0
KRT18P62_AC000068.9		0	KRT18P62	processed_pseudogene		0	AC000068.9	antisense		0
KRT18P62_KB-1440D3.14		0	KRT18P62	processed_pseudogene		0	KB-1440D3.14	lincRNA		0
KRT18P62_RIMBP3B		0	KRT18P62	processed_pseudogene		0	RIMBP3B	protein_coding		0
KRT18P62_IGLL4P		0	KRT18P62	processed_pseudogene		0	IGLL4P	unprocessed_pseudogene		0
KRT18P62_LINC01651		0	KRT18P62	processed_pseudogene		0	LINC01651	lincRNA		0
KRT18P62_LINC00895		0	KRT18P62	processed_pseudogene		0	LINC00895	lincRNA		0
KRT18P62_KB-1592A4.16		0	KRT18P62	processed_pseudogene		0	KB-1592A4.16	unprocessed_pseudogene		0
CCDC188_RTN4R	0.0569687	13	CCDC188	protein_coding	0.0660689	27	RTN4R	protein_coding	0.0729447	4
CCDC188_KLHL22	0.0431456	15	CCDC188	protein_coding	0.0660689	27	KLHL22	protein_coding	0.0302517	7
CCDC188_MED15	0.0772123	26	CCDC188	protein_coding	0.0660689	27	MED15	protein_coding	0.136052	33
CCDC188_SERPIND1	0.111106	19	CCDC188	protein_coding	0.0660689	27	SERPIND1	protein_coding	0.174308	23
CCDC188_SNAP29	0.0873455	38	CCDC188	protein_coding	0.0660689	27	SNAP29	protein_coding	0.238165	46
CCDC188_CRKL	0.0433194	17	CCDC188	protein_coding	0.0660689	27	CRKL	protein_coding	0.0395932	6
CCDC188_LZTR1	0.082971	30	CCDC188	protein_coding	0.0660689	27	LZTR1	protein_coding	0.178469	36
CCDC188_P2RX6	0.0864889	23	CCDC188	protein_coding	0.0660689	27	P2RX6	protein_coding	0.0896742	29
CCDC188_SLC7A4	0.0579992	19	CCDC188	protein_coding	0.0660689	27	SLC7A4	protein_coding	0.0562004	10
CCDC188_PPIL2	0.10602	29	CCDC188	protein_coding	0.0660689	27	PPIL2	protein_coding	0.158205	42
CCDC188_DGCR6L	0.090158	28	CCDC188	protein_coding	0.0660689	27	DGCR6L	protein_coding	0.138352	33
CCDC188_SDF2L1	0.0421507	15	CCDC188	protein_coding	0.0660689	27	SDF2L1	protein_coding	0.0288324	3
CCDC188_GGT2	0.0460884	4	CCDC188	protein_coding	0.0660689	27	GGT2	protein_coding	0.0706727	5
CCDC188_XXbac-B444P24.10	0.0382074	9	CCDC188	protein_coding	0.0660689	27	XXbac-B444P24.10	unprocessed_pseudogene		0
CCDC188_USP41	0.180494	1	CCDC188	protein_coding	0.0660689	27	USP41	protein_coding	0.241586	1
CCDC188_YDJC	0.0320041	15	CCDC188	protein_coding	0.0660689	27	YDJC	protein_coding	0.0521678	17
CCDC188_CCDC116	0.0826277	35	CCDC188	protein_coding	0.0660689	27	CCDC116	protein_coding	0.121662	39
CCDC188_HIC2	0.0354448	13	CCDC188	protein_coding	0.0660689	27	HIC2	protein_coding	0.0278773	3
CCDC188_BCRP6	0.0207079	1	CCDC188	protein_coding	0.0660689	27	BCRP6	unprocessed_pseudogene		0
CCDC188_RIMBP3C	0.0906999	1	CCDC188	protein_coding	0.0660689	27	RIMBP3C	protein_coding	0.186888	1
CCDC188_AIFM3	0.0319224	19	CCDC188	protein_coding	0.0660689	27	AIFM3	protein_coding	0.0477403	10
CCDC188_THAP7	0.0520685	22	CCDC188	protein_coding	0.0660689	27	THAP7	protein_coding	0.0555444	16
CCDC188_ZNF74	0.0501242	24	CCDC188	protein_coding	0.0660689	27	ZNF74	protein_coding	0.0702357	20
CCDC188_UBE2L3	0.0726851	14	CCDC188	protein_coding	0.0660689	27	UBE2L3	protein_coding	0.0427036	9
CCDC188_LRRC74B	0.0785542	14	CCDC188	protein_coding	0.0660689	27	LRRC74B	protein_coding	0.191439	13
CCDC188_AC007731.1	0.0186206	1	CCDC188	protein_coding	0.0660689	27	AC007731.1	antisense		0
CCDC188_KB-1592A4.15	0.143019	3	CCDC188	protein_coding	0.0660689	27	KB-1592A4.15	lincRNA		0
CCDC188_TMEM191C	0.0150761	1	CCDC188	protein_coding	0.0660689	27	TMEM191C	protein_coding	0.0214188	2
CCDC188_KB-1183D5.13		0	CCDC188	protein_coding	0.0660689	27	KB-1183D5.13	lincRNA		0
CCDC188_XXbac-B562F10.11	0.0683072	12	CCDC188	protein_coding	0.0660689	27	XXbac-B562F10.11	processed_pseudogene		0
CCDC188_E2F6P2		0	CCDC188	protein_coding	0.0660689	27	E2F6P2	processed_pseudogene		0
CCDC188_AC002472.11		0	CCDC188	protein_coding	0.0660689	27	AC002472.11	antisense		0
CCDC188_E2F6P3		0	CCDC188	protein_coding	0.0660689	27	E2F6P3	processed_pseudogene		0
CCDC188_ABHD17AP4	0.115737	5	CCDC188	protein_coding	0.0660689	27	ABHD17AP4	processed_pseudogene		0
CCDC188_POM121L8P		0	CCDC188	protein_coding	0.0660689	27	POM121L8P	processed_pseudogene		0
CCDC188_THAP7-AS1	0.289792	48	CCDC188	protein_coding	0.0660689	27	THAP7-AS1	antisense		0
CCDC188_BCRP5		0	CCDC188	protein_coding	0.0660689	27	BCRP5	unprocessed_pseudogene		0
CCDC188_XXbac-B33L19.4	0.0318017	1	CCDC188	protein_coding	0.0660689	27	XXbac-B33L19.4	lincRNA		0
CCDC188_AC007050.17		0	CCDC188	protein_coding	0.0660689	27	AC007050.17	antisense		0
CCDC188_LINC00896	0.034497	10	CCDC188	protein_coding	0.0660689	27	LINC00896	lincRNA	0.0525305	10
CCDC188_KRT18P5	0.042857	11	CCDC188	protein_coding	0.0660689	27	KRT18P5	processed_pseudogene		0
CCDC188_LINC01637	0.0260602	11	CCDC188	protein_coding	0.0660689	27	LINC01637	lincRNA	0.0214653	6
CCDC188_SLC9A3P2		0	CCDC188	protein_coding	0.0660689	27	SLC9A3P2	processed_pseudogene		0
CCDC188_POM121L7P	0.208929	2	CCDC188	protein_coding	0.0660689	27	POM121L7P	processed_pseudogene		0
CCDC188_PI4KA	0.087097	30	CCDC188	protein_coding	0.0660689	27	PI4KA	protein_coding	0.176908	34
CCDC188_SCARF2	0.043446	17	CCDC188	protein_coding	0.0660689	27	SCARF2	protein_coding	0.0682848	5
CCDC188_TUBA3GP		0	CCDC188	protein_coding	0.0660689	27	TUBA3GP	unprocessed_pseudogene		0
CCDC188_XXbac-B444P24.8	0.106715	19	CCDC188	protein_coding	0.0660689	27	XXbac-B444P24.8	antisense		0
CCDC188_CCDC74BP1	0.135227	4	CCDC188	protein_coding	0.0660689	27	CCDC74BP1	unprocessed_pseudogene		0
CCDC188_XXbac-B135H6.18	0.023198	10	CCDC188	protein_coding	0.0660689	27	XXbac-B135H6.18	lincRNA		0
CCDC188_XXbac-B444P24.14	0.0587359	6	CCDC188	protein_coding	0.0660689	27	XXbac-B444P24.14	lincRNA		0
CCDC188_KB-1440D3.14	0.0345934	8	CCDC188	protein_coding	0.0660689	27	KB-1440D3.14	lincRNA		0
CCDC188_RIMBP3B		0	CCDC188	protein_coding	0.0660689	27	RIMBP3B	protein_coding		0
CCDC188_IGLL4P		0	CCDC188	protein_coding	0.0660689	27	IGLL4P	unprocessed_pseudogene		0
CCDC188_LINC01651		0	CCDC188	protein_coding	0.0660689	27	LINC01651	lincRNA		0
CCDC188_KB-1592A4.16		0	CCDC188	protein_coding	0.0660689	27	KB-1592A4.16	unprocessed_pseudogene		0
BCRP5_SERPIND1		0	BCRP5	unprocessed_pseudogene		0	SERPIND1	protein_coding	0.174308	23
BCRP5_SNAP29	0.0255241	1	BCRP5	unprocessed_pseudogene		0	SNAP29	protein_coding	0.238165	46
BCRP5_CRKL		0	BCRP5	unprocessed_pseudogene		0	CRKL	protein_coding	0.0395932	6
BCRP5_LZTR1		0	BCRP5	unprocessed_pseudogene		0	LZTR1	protein_coding	0.178469	36
BCRP5_P2RX6		0	BCRP5	unprocessed_pseudogene		0	P2RX6	protein_coding	0.0896742	29
BCRP5_SLC7A4	0.0729567	1	BCRP5	unprocessed_pseudogene		0	SLC7A4	protein_coding	0.0562004	10
BCRP5_PPIL2		0	BCRP5	unprocessed_pseudogene		0	PPIL2	protein_coding	0.158205	42
BCRP5_SDF2L1		0	BCRP5	unprocessed_pseudogene		0	SDF2L1	protein_coding	0.0288324	3
BCRP5_GGT2		0	BCRP5	unprocessed_pseudogene		0	GGT2	protein_coding	0.0706727	5
BCRP5_YDJC		0	BCRP5	unprocessed_pseudogene		0	YDJC	protein_coding	0.0521678	17
BCRP5_CCDC116		0	BCRP5	unprocessed_pseudogene		0	CCDC116	protein_coding	0.121662	39
BCRP5_HIC2		0	BCRP5	unprocessed_pseudogene		0	HIC2	protein_coding	0.0278773	3
BCRP5_BCRP6		0	BCRP5	unprocessed_pseudogene		0	BCRP6	unprocessed_pseudogene		0
BCRP5_RIMBP3C		0	BCRP5	unprocessed_pseudogene		0	RIMBP3C	protein_coding	0.186888	1
BCRP5_AIFM3		0	BCRP5	unprocessed_pseudogene		0	AIFM3	protein_coding	0.0477403	10
BCRP5_THAP7		0	BCRP5	unprocessed_pseudogene		0	THAP7	protein_coding	0.0555444	16
BCRP5_UBE2L3		0	BCRP5	unprocessed_pseudogene		0	UBE2L3	protein_coding	0.0427036	9
BCRP5_LRRC74B	0.117931	1	BCRP5	unprocessed_pseudogene		0	LRRC74B	protein_coding	0.191439	13
BCRP5_KB-1592A4.15	0.0527275	1	BCRP5	unprocessed_pseudogene		0	KB-1592A4.15	lincRNA		0
BCRP5_TMEM191C		0	BCRP5	unprocessed_pseudogene		0	TMEM191C	protein_coding	0.0214188	2
BCRP5_KB-1183D5.13		0	BCRP5	unprocessed_pseudogene		0	KB-1183D5.13	lincRNA		0
BCRP5_E2F6P2		0	BCRP5	unprocessed_pseudogene		0	E2F6P2	processed_pseudogene		0
BCRP5_AC002472.11		0	BCRP5	unprocessed_pseudogene		0	AC002472.11	antisense		0
BCRP5_E2F6P3		0	BCRP5	unprocessed_pseudogene		0	E2F6P3	processed_pseudogene		0
BCRP5_POM121L8P		0	BCRP5	unprocessed_pseudogene		0	POM121L8P	processed_pseudogene		0
BCRP5_THAP7-AS1	0.267035	1	BCRP5	unprocessed_pseudogene		0	THAP7-AS1	antisense		0
BCRP5_LINC01637		0	BCRP5	unprocessed_pseudogene		0	LINC01637	lincRNA	0.0214653	6
BCRP5_POM121L7P	0.184573	1	BCRP5	unprocessed_pseudogene		0	POM121L7P	processed_pseudogene		0
BCRP5_PI4KA	0.0969401	1	BCRP5	unprocessed_pseudogene		0	PI4KA	protein_coding	0.176908	34
BCRP5_TUBA3GP		0	BCRP5	unprocessed_pseudogene		0	TUBA3GP	unprocessed_pseudogene		0
BCRP5_XXbac-B135H6.18	0.082557	1	BCRP5	unprocessed_pseudogene		0	XXbac-B135H6.18	lincRNA		0
BCRP5_KB-1440D3.14		0	BCRP5	unprocessed_pseudogene		0	KB-1440D3.14	lincRNA		0
BCRP5_RIMBP3B		0	BCRP5	unprocessed_pseudogene		0	RIMBP3B	protein_coding		0
BCRP5_LINC01651		0	BCRP5	unprocessed_pseudogene		0	LINC01651	lincRNA		0
BCRP5_KB-1592A4.16		0	BCRP5	unprocessed_pseudogene		0	KB-1592A4.16	unprocessed_pseudogene		0
XXbac-B33L19.4_KLHL22	0.0394152	1	XXbac-B33L19.4	lincRNA		0	KLHL22	protein_coding	0.0302517	7
XXbac-B33L19.4_MED15	0.0376251	1	XXbac-B33L19.4	lincRNA		0	MED15	protein_coding	0.136052	33
XXbac-B33L19.4_SERPIND1	0.0161246	1	XXbac-B33L19.4	lincRNA		0	SERPIND1	protein_coding	0.174308	23
XXbac-B33L19.4_SNAP29	0.0327723	1	XXbac-B33L19.4	lincRNA		0	SNAP29	protein_coding	0.238165	46
XXbac-B33L19.4_CRKL	0.0414912	1	XXbac-B33L19.4	lincRNA		0	CRKL	protein_coding	0.0395932	6
XXbac-B33L19.4_LZTR1	0.0598491	1	XXbac-B33L19.4	lincRNA		0	LZTR1	protein_coding	0.178469	36
XXbac-B33L19.4_P2RX6	0.0528438	1	XXbac-B33L19.4	lincRNA		0	P2RX6	protein_coding	0.0896742	29
XXbac-B33L19.4_SLC7A4	0.0814216	1	XXbac-B33L19.4	lincRNA		0	SLC7A4	protein_coding	0.0562004	10
XXbac-B33L19.4_PPIL2	0.0594861	1	XXbac-B33L19.4	lincRNA		0	PPIL2	protein_coding	0.158205	42
XXbac-B33L19.4_SDF2L1		0	XXbac-B33L19.4	lincRNA		0	SDF2L1	protein_coding	0.0288324	3
XXbac-B33L19.4_GGT2		0	XXbac-B33L19.4	lincRNA		0	GGT2	protein_coding	0.0706727	5
XXbac-B33L19.4_USP41	0.219084	1	XXbac-B33L19.4	lincRNA		0	USP41	protein_coding	0.241586	1
XXbac-B33L19.4_YDJC	0.0334647	1	XXbac-B33L19.4	lincRNA		0	YDJC	protein_coding	0.0521678	17
XXbac-B33L19.4_CCDC116	0.0595837	1	XXbac-B33L19.4	lincRNA		0	CCDC116	protein_coding	0.121662	39
XXbac-B33L19.4_HIC2	0.0649282	1	XXbac-B33L19.4	lincRNA		0	HIC2	protein_coding	0.0278773	3
XXbac-B33L19.4_BCRP6		0	XXbac-B33L19.4	lincRNA		0	BCRP6	unprocessed_pseudogene		0
XXbac-B33L19.4_RIMBP3C	0.084144	1	XXbac-B33L19.4	lincRNA		0	RIMBP3C	protein_coding	0.186888	1
XXbac-B33L19.4_AIFM3		0	XXbac-B33L19.4	lincRNA		0	AIFM3	protein_coding	0.0477403	10
XXbac-B33L19.4_THAP7	0.0438699	1	XXbac-B33L19.4	lincRNA		0	THAP7	protein_coding	0.0555444	16
XXbac-B33L19.4_ZNF74	0.0635393	1	XXbac-B33L19.4	lincRNA		0	ZNF74	protein_coding	0.0702357	20
XXbac-B33L19.4_UBE2L3	0.0811724	1	XXbac-B33L19.4	lincRNA		0	UBE2L3	protein_coding	0.0427036	9
XXbac-B33L19.4_LRRC74B	0.16739	1	XXbac-B33L19.4	lincRNA		0	LRRC74B	protein_coding	0.191439	13
XXbac-B33L19.4_KB-1592A4.15	0.0453036	1	XXbac-B33L19.4	lincRNA		0	KB-1592A4.15	lincRNA		0
XXbac-B33L19.4_TMEM191C	0.0724583	1	XXbac-B33L19.4	lincRNA		0	TMEM191C	protein_coding	0.0214188	2
XXbac-B33L19.4_KB-1183D5.13		0	XXbac-B33L19.4	lincRNA		0	KB-1183D5.13	lincRNA		0
XXbac-B33L19.4_XXbac-B562F10.11		0	XXbac-B33L19.4	lincRNA		0	XXbac-B562F10.11	processed_pseudogene		0
XXbac-B33L19.4_E2F6P2		0	XXbac-B33L19.4	lincRNA		0	E2F6P2	processed_pseudogene		0
XXbac-B33L19.4_AC002472.11		0	XXbac-B33L19.4	lincRNA		0	AC002472.11	antisense		0
XXbac-B33L19.4_E2F6P3		0	XXbac-B33L19.4	lincRNA		0	E2F6P3	processed_pseudogene		0
XXbac-B33L19.4_ABHD17AP4		0	XXbac-B33L19.4	lincRNA		0	ABHD17AP4	processed_pseudogene		0
XXbac-B33L19.4_POM121L8P	0.0490442	1	XXbac-B33L19.4	lincRNA		0	POM121L8P	processed_pseudogene		0
XXbac-B33L19.4_THAP7-AS1	0.245524	1	XXbac-B33L19.4	lincRNA		0	THAP7-AS1	antisense		0
XXbac-B33L19.4_BCRP5	0.0221199	1	XXbac-B33L19.4	lincRNA		0	BCRP5	unprocessed_pseudogene		0
XXbac-B33L19.4_AC007050.17		0	XXbac-B33L19.4	lincRNA		0	AC007050.17	antisense		0
XXbac-B33L19.4_KRT18P5		0	XXbac-B33L19.4	lincRNA		0	KRT18P5	processed_pseudogene		0
XXbac-B33L19.4_LINC01637	0.0293784	1	XXbac-B33L19.4	lincRNA		0	LINC01637	lincRNA	0.0214653	6
XXbac-B33L19.4_SLC9A3P2	0.0318514	1	XXbac-B33L19.4	lincRNA		0	SLC9A3P2	processed_pseudogene		0
XXbac-B33L19.4_POM121L7P	0.13158	1	XXbac-B33L19.4	lincRNA		0	POM121L7P	processed_pseudogene		0
XXbac-B33L19.4_PI4KA	0.0431443	1	XXbac-B33L19.4	lincRNA		0	PI4KA	protein_coding	0.176908	34
XXbac-B33L19.4_SCARF2	0.0506972	1	XXbac-B33L19.4	lincRNA		0	SCARF2	protein_coding	0.0682848	5
XXbac-B33L19.4_TUBA3GP		0	XXbac-B33L19.4	lincRNA		0	TUBA3GP	unprocessed_pseudogene		0
XXbac-B33L19.4_CCDC74BP1	0.111593	1	XXbac-B33L19.4	lincRNA		0	CCDC74BP1	unprocessed_pseudogene		0
XXbac-B33L19.4_XXbac-B135H6.18	0.0778699	1	XXbac-B33L19.4	lincRNA		0	XXbac-B135H6.18	lincRNA		0
XXbac-B33L19.4_KB-1440D3.14		0	XXbac-B33L19.4	lincRNA		0	KB-1440D3.14	lincRNA		0
XXbac-B33L19.4_RIMBP3B	0.0697986	1	XXbac-B33L19.4	lincRNA		0	RIMBP3B	protein_coding		0
XXbac-B33L19.4_IGLL4P	0.0256646	1	XXbac-B33L19.4	lincRNA		0	IGLL4P	unprocessed_pseudogene		0
XXbac-B33L19.4_LINC01651	0.0743698	1	XXbac-B33L19.4	lincRNA		0	LINC01651	lincRNA		0
XXbac-B33L19.4_KB-1592A4.16		0	XXbac-B33L19.4	lincRNA		0	KB-1592A4.16	unprocessed_pseudogene		0
AC000089.3_RTN4R		0	AC000089.3	processed_pseudogene		0	RTN4R	protein_coding	0.0729447	4
AC000089.3_COMT	0.0271229	11	AC000089.3	processed_pseudogene		0	COMT	protein_coding	0.0848506	24
AC000089.3_ARVCF	0.0565005	15	AC000089.3	processed_pseudogene		0	ARVCF	protein_coding	0.110458	25
AC000089.3_TRMT2A	0.0186058	2	AC000089.3	processed_pseudogene		0	TRMT2A	protein_coding	0.0439396	23
AC000089.3_RANBP1	0.0374937	3	AC000089.3	processed_pseudogene		0	RANBP1	protein_coding	0.0438365	4
AC000089.3_ZDHHC8	0.0721172	4	AC000089.3	processed_pseudogene		0	ZDHHC8	protein_coding	0.0626757	12
AC000089.3_KLHL22	0.0403948	1	AC000089.3	processed_pseudogene		0	KLHL22	protein_coding	0.0302517	7
AC000089.3_MED15	0.0506161	12	AC000089.3	processed_pseudogene		0	MED15	protein_coding	0.136052	33
AC000089.3_SERPIND1	0.101534	19	AC000089.3	processed_pseudogene		0	SERPIND1	protein_coding	0.174308	23
AC000089.3_SNAP29	0.0777185	20	AC000089.3	processed_pseudogene		0	SNAP29	protein_coding	0.238165	46
AC000089.3_CRKL	0.0293416	1	AC000089.3	processed_pseudogene		0	CRKL	protein_coding	0.0395932	6
AC000089.3_LZTR1	0.0450586	14	AC000089.3	processed_pseudogene		0	LZTR1	protein_coding	0.178469	36
AC000089.3_P2RX6	0.0439834	12	AC000089.3	processed_pseudogene		0	P2RX6	protein_coding	0.0896742	29
AC000089.3_SLC7A4	0.0390585	6	AC000089.3	processed_pseudogene		0	SLC7A4	protein_coding	0.0562004	10
AC000089.3_PPIL2	0.0536716	17	AC000089.3	processed_pseudogene		0	PPIL2	protein_coding	0.158205	42
AC000089.3_DGCR6L	0.0426656	11	AC000089.3	processed_pseudogene		0	DGCR6L	protein_coding	0.138352	33
AC000089.3_DGCR8	0.0296566	3	AC000089.3	processed_pseudogene		0	DGCR8	protein_coding	0.063793	8
AC000089.3_SDF2L1	0.0513093	1	AC000089.3	processed_pseudogene		0	SDF2L1	protein_coding	0.0288324	3
AC000089.3_GGT2	0.0284958	3	AC000089.3	processed_pseudogene		0	GGT2	protein_coding	0.0706727	5
AC000089.3_XXbac-B444P24.10	0.049697	3	AC000089.3	processed_pseudogene		0	XXbac-B444P24.10	unprocessed_pseudogene		0
AC000089.3_USP41	0.0579834	1	AC000089.3	processed_pseudogene		0	USP41	protein_coding	0.241586	1
AC000089.3_YDJC	0.0259819	3	AC000089.3	processed_pseudogene		0	YDJC	protein_coding	0.0521678	17
AC000089.3_CCDC116	0.0645692	22	AC000089.3	processed_pseudogene		0	CCDC116	protein_coding	0.121662	39
AC000089.3_HIC2	0.0339168	4	AC000089.3	processed_pseudogene		0	HIC2	protein_coding	0.0278773	3
AC000089.3_BCRP6		0	AC000089.3	processed_pseudogene		0	BCRP6	unprocessed_pseudogene		0
AC000089.3_RIMBP3C		0	AC000089.3	processed_pseudogene		0	RIMBP3C	protein_coding	0.186888	1
AC000089.3_TANGO2	0.0425876	4	AC000089.3	processed_pseudogene		0	TANGO2	protein_coding	0.0453944	11
AC000089.3_AIFM3	0.0405014	5	AC000089.3	processed_pseudogene		0	AIFM3	protein_coding	0.0477403	10
AC000089.3_THAP7	0.0387268	4	AC000089.3	processed_pseudogene		0	THAP7	protein_coding	0.0555444	16
AC000089.3_TXNRD2	0.0679659	19	AC000089.3	processed_pseudogene		0	TXNRD2	protein_coding	0.116997	40
AC000089.3_ZNF74	0.04809	6	AC000089.3	processed_pseudogene		0	ZNF74	protein_coding	0.0702357	20
AC000089.3_UBE2L3	0.0600607	5	AC000089.3	processed_pseudogene		0	UBE2L3	protein_coding	0.0427036	9
AC000089.3_GNB1L	0.0494478	14	AC000089.3	processed_pseudogene		0	GNB1L	protein_coding	0.10697	39
AC000089.3_LRRC74B	0.0969091	7	AC000089.3	processed_pseudogene		0	LRRC74B	protein_coding	0.191439	13
AC000089.3_AC007731.1	0.0296325	1	AC000089.3	processed_pseudogene		0	AC007731.1	antisense		0
AC000089.3_KB-1592A4.15	0.0474483	3	AC000089.3	processed_pseudogene		0	KB-1592A4.15	lincRNA		0
AC000089.3_TMEM191C	0.0292808	2	AC000089.3	processed_pseudogene		0	TMEM191C	protein_coding	0.0214188	2
AC000089.3_KB-1183D5.13	0.0144754	1	AC000089.3	processed_pseudogene		0	KB-1183D5.13	lincRNA		0
AC000089.3_C22orf29	0.0553582	15	AC000089.3	processed_pseudogene		0	C22orf29	protein_coding		0
AC000089.3_XXbac-B562F10.11	0.0121845	4	AC000089.3	processed_pseudogene		0	XXbac-B562F10.11	processed_pseudogene		0
AC000089.3_E2F6P2		0	AC000089.3	processed_pseudogene		0	E2F6P2	processed_pseudogene		0
AC000089.3_AC002472.11		0	AC000089.3	processed_pseudogene		0	AC002472.11	antisense		0
AC000089.3_E2F6P3		0	AC000089.3	processed_pseudogene		0	E2F6P3	processed_pseudogene		0
AC000089.3_ABHD17AP4	0.114265	4	AC000089.3	processed_pseudogene		0	ABHD17AP4	processed_pseudogene		0
AC000089.3_POM121L8P		0	AC000089.3	processed_pseudogene		0	POM121L8P	processed_pseudogene		0
AC000089.3_THAP7-AS1	0.223983	45	AC000089.3	processed_pseudogene		0	THAP7-AS1	antisense		0
AC000089.3_AC000078.5	0.0994731	36	AC000089.3	processed_pseudogene		0	AC000078.5	processed_pseudogene		0
AC000089.3_CCDC188	0.0327062	6	AC000089.3	processed_pseudogene		0	CCDC188	protein_coding	0.0660689	27
AC000089.3_BCRP5		0	AC000089.3	processed_pseudogene		0	BCRP5	unprocessed_pseudogene		0
AC000089.3_XXbac-B33L19.4		0	AC000089.3	processed_pseudogene		0	XXbac-B33L19.4	lincRNA		0
AC000089.3_AC007050.17		0	AC000089.3	processed_pseudogene		0	AC007050.17	antisense		0
AC000089.3_LINC00896	0.029359	5	AC000089.3	processed_pseudogene		0	LINC00896	lincRNA	0.0525305	10
AC000089.3_AC006547.13	0.0301757	8	AC000089.3	processed_pseudogene		0	AC006547.13	antisense		0
AC000089.3_KRT18P5	0.0690042	4	AC000089.3	processed_pseudogene		0	KRT18P5	processed_pseudogene		0
AC000089.3_LINC01637	0.0426369	4	AC000089.3	processed_pseudogene		0	LINC01637	lincRNA	0.0214653	6
AC000089.3_SLC9A3P2		0	AC000089.3	processed_pseudogene		0	SLC9A3P2	processed_pseudogene		0
AC000089.3_POM121L7P	0.127734	2	AC000089.3	processed_pseudogene		0	POM121L7P	processed_pseudogene		0
AC000089.3_PI4KA	0.0548427	13	AC000089.3	processed_pseudogene		0	PI4KA	protein_coding	0.176908	34
AC000089.3_SCARF2	0.0414599	4	AC000089.3	processed_pseudogene		0	SCARF2	protein_coding	0.0682848	5
AC000089.3_TUBA3GP	0.024882	1	AC000089.3	processed_pseudogene		0	TUBA3GP	unprocessed_pseudogene		0
AC000089.3_XXbac-B444P24.8	0.0669522	13	AC000089.3	processed_pseudogene		0	XXbac-B444P24.8	antisense		0
AC000089.3_CCDC74BP1	0.137467	2	AC000089.3	processed_pseudogene		0	CCDC74BP1	unprocessed_pseudogene		0
AC000089.3_XXbac-B135H6.18	0.0452108	2	AC000089.3	processed_pseudogene		0	XXbac-B135H6.18	lincRNA		0
AC000089.3_XXbac-B444P24.14	0.0298356	3	AC000089.3	processed_pseudogene		0	XXbac-B444P24.14	lincRNA		0
AC000089.3_KB-1440D3.14	0.0389322	1	AC000089.3	processed_pseudogene		0	KB-1440D3.14	lincRNA		0
AC000089.3_RIMBP3B		0	AC000089.3	processed_pseudogene		0	RIMBP3B	protein_coding		0
AC000089.3_IGLL4P		0	AC000089.3	processed_pseudogene		0	IGLL4P	unprocessed_pseudogene		0
AC000089.3_LINC01651		0	AC000089.3	processed_pseudogene		0	LINC01651	lincRNA		0
AC000089.3_KB-1592A4.16		0	AC000089.3	processed_pseudogene		0	KB-1592A4.16	unprocessed_pseudogene		0
AC007050.17_SERPIND1	0.0182383	1	AC007050.17	antisense		0	SERPIND1	protein_coding	0.174308	23
AC007050.17_SNAP29	0.0478002	1	AC007050.17	antisense		0	SNAP29	protein_coding	0.238165	46
AC007050.17_CRKL		0	AC007050.17	antisense		0	CRKL	protein_coding	0.0395932	6
AC007050.17_LZTR1		0	AC007050.17	antisense		0	LZTR1	protein_coding	0.178469	36
AC007050.17_P2RX6		0	AC007050.17	antisense		0	P2RX6	protein_coding	0.0896742	29
AC007050.17_SLC7A4	0.0719518	1	AC007050.17	antisense		0	SLC7A4	protein_coding	0.0562004	10
AC007050.17_PPIL2		0	AC007050.17	antisense		0	PPIL2	protein_coding	0.158205	42
AC007050.17_SDF2L1		0	AC007050.17	antisense		0	SDF2L1	protein_coding	0.0288324	3
AC007050.17_GGT2		0	AC007050.17	antisense		0	GGT2	protein_coding	0.0706727	5
AC007050.17_YDJC		0	AC007050.17	antisense		0	YDJC	protein_coding	0.0521678	17
AC007050.17_CCDC116		0	AC007050.17	antisense		0	CCDC116	protein_coding	0.121662	39
AC007050.17_HIC2		0	AC007050.17	antisense		0	HIC2	protein_coding	0.0278773	3
AC007050.17_BCRP6		0	AC007050.17	antisense		0	BCRP6	unprocessed_pseudogene		0
AC007050.17_RIMBP3C		0	AC007050.17	antisense		0	RIMBP3C	protein_coding	0.186888	1
AC007050.17_AIFM3		0	AC007050.17	antisense		0	AIFM3	protein_coding	0.0477403	10
AC007050.17_THAP7		0	AC007050.17	antisense		0	THAP7	protein_coding	0.0555444	16
AC007050.17_UBE2L3		0	AC007050.17	antisense		0	UBE2L3	protein_coding	0.0427036	9
AC007050.17_LRRC74B	0.161671	1	AC007050.17	antisense		0	LRRC74B	protein_coding	0.191439	13
AC007050.17_KB-1592A4.15	0.0697779	1	AC007050.17	antisense		0	KB-1592A4.15	lincRNA		0
AC007050.17_TMEM191C		0	AC007050.17	antisense		0	TMEM191C	protein_coding	0.0214188	2
AC007050.17_KB-1183D5.13		0	AC007050.17	antisense		0	KB-1183D5.13	lincRNA		0
AC007050.17_E2F6P2		0	AC007050.17	antisense		0	E2F6P2	processed_pseudogene		0
AC007050.17_AC002472.11	0.0777922	1	AC007050.17	antisense		0	AC002472.11	antisense		0
AC007050.17_E2F6P3		0	AC007050.17	antisense		0	E2F6P3	processed_pseudogene		0
AC007050.17_ABHD17AP4		0	AC007050.17	antisense		0	ABHD17AP4	processed_pseudogene		0
AC007050.17_POM121L8P		0	AC007050.17	antisense		0	POM121L8P	processed_pseudogene		0
AC007050.17_THAP7-AS1	0.269905	1	AC007050.17	antisense		0	THAP7-AS1	antisense		0
AC007050.17_BCRP5		0	AC007050.17	antisense		0	BCRP5	unprocessed_pseudogene		0
AC007050.17_LINC01637		0	AC007050.17	antisense		0	LINC01637	lincRNA	0.0214653	6
AC007050.17_SLC9A3P2		0	AC007050.17	antisense		0	SLC9A3P2	processed_pseudogene		0
AC007050.17_POM121L7P	0.176078	1	AC007050.17	antisense		0	POM121L7P	processed_pseudogene		0
AC007050.17_PI4KA	0.0737605	1	AC007050.17	antisense		0	PI4KA	protein_coding	0.176908	34
AC007050.17_TUBA3GP		0	AC007050.17	antisense		0	TUBA3GP	unprocessed_pseudogene		0
AC007050.17_CCDC74BP1	0.0896087	1	AC007050.17	antisense		0	CCDC74BP1	unprocessed_pseudogene		0
AC007050.17_XXbac-B135H6.18	0.052949	1	AC007050.17	antisense		0	XXbac-B135H6.18	lincRNA		0
AC007050.17_KB-1440D3.14		0	AC007050.17	antisense		0	KB-1440D3.14	lincRNA		0
AC007050.17_RIMBP3B		0	AC007050.17	antisense		0	RIMBP3B	protein_coding		0
AC007050.17_IGLL4P		0	AC007050.17	antisense		0	IGLL4P	unprocessed_pseudogene		0
AC007050.17_LINC01651		0	AC007050.17	antisense		0	LINC01651	lincRNA		0
AC007050.17_KB-1592A4.16		0	AC007050.17	antisense		0	KB-1592A4.16	unprocessed_pseudogene		0
LINC00896_RTN4R	0.0718429	6	LINC00896	lincRNA	0.0525305	10	RTN4R	protein_coding	0.0729447	4
LINC00896_KLHL22	0.0505583	5	LINC00896	lincRNA	0.0525305	10	KLHL22	protein_coding	0.0302517	7
LINC00896_MED15	0.0841723	22	LINC00896	lincRNA	0.0525305	10	MED15	protein_coding	0.136052	33
LINC00896_SERPIND1	0.114344	17	LINC00896	lincRNA	0.0525305	10	SERPIND1	protein_coding	0.174308	23
LINC00896_SNAP29	0.0723748	28	LINC00896	lincRNA	0.0525305	10	SNAP29	protein_coding	0.238165	46
LINC00896_CRKL	0.0371952	8	LINC00896	lincRNA	0.0525305	10	CRKL	protein_coding	0.0395932	6
LINC00896_LZTR1	0.0527867	20	LINC00896	lincRNA	0.0525305	10	LZTR1	protein_coding	0.178469	36
LINC00896_P2RX6	0.0654321	21	LINC00896	lincRNA	0.0525305	10	P2RX6	protein_coding	0.0896742	29
LINC00896_SLC7A4	0.046117	7	LINC00896	lincRNA	0.0525305	10	SLC7A4	protein_coding	0.0562004	10
LINC00896_PPIL2	0.0784494	19	LINC00896	lincRNA	0.0525305	10	PPIL2	protein_coding	0.158205	42
LINC00896_DGCR6L	0.0580056	15	LINC00896	lincRNA	0.0525305	10	DGCR6L	protein_coding	0.138352	33
LINC00896_SDF2L1	0.0835952	5	LINC00896	lincRNA	0.0525305	10	SDF2L1	protein_coding	0.0288324	3
LINC00896_GGT2	0.0578014	5	LINC00896	lincRNA	0.0525305	10	GGT2	protein_coding	0.0706727	5
LINC00896_XXbac-B444P24.10	0.0410516	4	LINC00896	lincRNA	0.0525305	10	XXbac-B444P24.10	unprocessed_pseudogene		0
LINC00896_USP41	0.155553	1	LINC00896	lincRNA	0.0525305	10	USP41	protein_coding	0.241586	1
LINC00896_YDJC	0.0430552	9	LINC00896	lincRNA	0.0525305	10	YDJC	protein_coding	0.0521678	17
LINC00896_CCDC116	0.0778044	22	LINC00896	lincRNA	0.0525305	10	CCDC116	protein_coding	0.121662	39
LINC00896_HIC2	0.0357089	6	LINC00896	lincRNA	0.0525305	10	HIC2	protein_coding	0.0278773	3
LINC00896_BCRP6	0.0629382	1	LINC00896	lincRNA	0.0525305	10	BCRP6	unprocessed_pseudogene		0
LINC00896_RIMBP3C	0.0544499	1	LINC00896	lincRNA	0.0525305	10	RIMBP3C	protein_coding	0.186888	1
LINC00896_AIFM3	0.0635623	5	LINC00896	lincRNA	0.0525305	10	AIFM3	protein_coding	0.0477403	10
LINC00896_THAP7	0.046514	8	LINC00896	lincRNA	0.0525305	10	THAP7	protein_coding	0.0555444	16
LINC00896_ZNF74	0.0560591	10	LINC00896	lincRNA	0.0525305	10	ZNF74	protein_coding	0.0702357	20
LINC00896_UBE2L3	0.0447435	9	LINC00896	lincRNA	0.0525305	10	UBE2L3	protein_coding	0.0427036	9
LINC00896_LRRC74B	0.130759	6	LINC00896	lincRNA	0.0525305	10	LRRC74B	protein_coding	0.191439	13
LINC00896_AC007731.1	0.123287	1	LINC00896	lincRNA	0.0525305	10	AC007731.1	antisense		0
LINC00896_KB-1592A4.15	0.121232	3	LINC00896	lincRNA	0.0525305	10	KB-1592A4.15	lincRNA		0
LINC00896_TMEM191C	0.0399198	7	LINC00896	lincRNA	0.0525305	10	TMEM191C	protein_coding	0.0214188	2
LINC00896_KB-1183D5.13	0.173099	1	LINC00896	lincRNA	0.0525305	10	KB-1183D5.13	lincRNA		0
LINC00896_XXbac-B562F10.11	0.0291281	7	LINC00896	lincRNA	0.0525305	10	XXbac-B562F10.11	processed_pseudogene		0
LINC00896_E2F6P2	0.0617049	1	LINC00896	lincRNA	0.0525305	10	E2F6P2	processed_pseudogene		0
LINC00896_AC002472.11	0.0987564	1	LINC00896	lincRNA	0.0525305	10	AC002472.11	antisense		0
LINC00896_E2F6P3	0.0684736	1	LINC00896	lincRNA	0.0525305	10	E2F6P3	processed_pseudogene		0
LINC00896_ABHD17AP4	0.104057	5	LINC00896	lincRNA	0.0525305	10	ABHD17AP4	processed_pseudogene		0
LINC00896_POM121L8P	0.13667	1	LINC00896	lincRNA	0.0525305	10	POM121L8P	processed_pseudogene		0
LINC00896_THAP7-AS1	0.237985	40	LINC00896	lincRNA	0.0525305	10	THAP7-AS1	antisense		0
LINC00896_BCRP5	0.0497114	1	LINC00896	lincRNA	0.0525305	10	BCRP5	unprocessed_pseudogene		0
LINC00896_XXbac-B33L19.4	0.0630562	1	LINC00896	lincRNA	0.0525305	10	XXbac-B33L19.4	lincRNA		0
LINC00896_AC007050.17	0.0698848	1	LINC00896	lincRNA	0.0525305	10	AC007050.17	antisense		0
LINC00896_KRT18P5	0.0308442	6	LINC00896	lincRNA	0.0525305	10	KRT18P5	processed_pseudogene		0
LINC00896_LINC01637	0.0222199	9	LINC00896	lincRNA	0.0525305	10	LINC01637	lincRNA	0.0214653	6
LINC00896_SLC9A3P2	0.0750711	1	LINC00896	lincRNA	0.0525305	10	SLC9A3P2	processed_pseudogene		0
LINC00896_POM121L7P	0.155774	2	LINC00896	lincRNA	0.0525305	10	POM121L7P	processed_pseudogene		0
LINC00896_PI4KA	0.0731722	12	LINC00896	lincRNA	0.0525305	10	PI4KA	protein_coding	0.176908	34
LINC00896_SCARF2	0.0374097	6	LINC00896	lincRNA	0.0525305	10	SCARF2	protein_coding	0.0682848	5
LINC00896_TUBA3GP	0.19126	1	LINC00896	lincRNA	0.0525305	10	TUBA3GP	unprocessed_pseudogene		0
LINC00896_CCDC74BP1	0.128389	4	LINC00896	lincRNA	0.0525305	10	CCDC74BP1	unprocessed_pseudogene		0
LINC00896_XXbac-B135H6.18	0.0351885	5	LINC00896	lincRNA	0.0525305	10	XXbac-B135H6.18	lincRNA		0
LINC00896_XXbac-B444P24.14	0.047292	4	LINC00896	lincRNA	0.0525305	10	XXbac-B444P24.14	lincRNA		0
LINC00896_KB-1440D3.14	0.0105621	1	LINC00896	lincRNA	0.0525305	10	KB-1440D3.14	lincRNA		0
LINC00896_RIMBP3B	0.147938	1	LINC00896	lincRNA	0.0525305	10	RIMBP3B	protein_coding		0
LINC00896_IGLL4P	0.0437609	1	LINC00896	lincRNA	0.0525305	10	IGLL4P	unprocessed_pseudogene		0
LINC00896_LINC01651	0.0727873	1	LINC00896	lincRNA	0.0525305	10	LINC01651	lincRNA		0
LINC00896_KB-1592A4.16	0.103008	1	LINC00896	lincRNA	0.0525305	10	KB-1592A4.16	unprocessed_pseudogene		0
AC006547.13_RTN4R	0.0460759	12	AC006547.13	antisense		0	RTN4R	protein_coding	0.0729447	4
AC006547.13_TRMT2A	0.0401732	12	AC006547.13	antisense		0	TRMT2A	protein_coding	0.0439396	23
AC006547.13_RANBP1	0.0460087	10	AC006547.13	antisense		0	RANBP1	protein_coding	0.0438365	4
AC006547.13_ZDHHC8	0.0388348	19	AC006547.13	antisense		0	ZDHHC8	protein_coding	0.0626757	12
AC006547.13_KLHL22	0.0629408	9	AC006547.13	antisense		0	KLHL22	protein_coding	0.0302517	7
AC006547.13_MED15	0.0533604	26	AC006547.13	antisense		0	MED15	protein_coding	0.136052	33
AC006547.13_SERPIND1	0.101915	18	AC006547.13	antisense		0	SERPIND1	protein_coding	0.174308	23
AC006547.13_SNAP29	0.0777882	30	AC006547.13	antisense		0	SNAP29	protein_coding	0.238165	46
AC006547.13_CRKL	0.0455621	10	AC006547.13	antisense		0	CRKL	protein_coding	0.0395932	6
AC006547.13_LZTR1	0.0743572	26	AC006547.13	antisense		0	LZTR1	protein_coding	0.178469	36
AC006547.13_P2RX6	0.0561747	16	AC006547.13	antisense		0	P2RX6	protein_coding	0.0896742	29
AC006547.13_SLC7A4	0.0540566	13	AC006547.13	antisense		0	SLC7A4	protein_coding	0.0562004	10
AC006547.13_PPIL2	0.0739576	28	AC006547.13	antisense		0	PPIL2	protein_coding	0.158205	42
AC006547.13_DGCR6L	0.056772	22	AC006547.13	antisense		0	DGCR6L	protein_coding	0.138352	33
AC006547.13_DGCR8	0.0482733	10	AC006547.13	antisense		0	DGCR8	protein_coding	0.063793	8
AC006547.13_SDF2L1	0.0332915	11	AC006547.13	antisense		0	SDF2L1	protein_coding	0.0288324	3
AC006547.13_GGT2	0.0420526	4	AC006547.13	antisense		0	GGT2	protein_coding	0.0706727	5
AC006547.13_XXbac-B444P24.10	0.0271549	2	AC006547.13	antisense		0	XXbac-B444P24.10	unprocessed_pseudogene		0
AC006547.13_USP41	0.115995	1	AC006547.13	antisense		0	USP41	protein_coding	0.241586	1
AC006547.13_YDJC	0.040022	11	AC006547.13	antisense		0	YDJC	protein_coding	0.0521678	17
AC006547.13_CCDC116	0.0885441	23	AC006547.13	antisense		0	CCDC116	protein_coding	0.121662	39
AC006547.13_HIC2	0.0357398	8	AC006547.13	antisense		0	HIC2	protein_coding	0.0278773	3
AC006547.13_BCRP6		0	AC006547.13	antisense		0	BCRP6	unprocessed_pseudogene		0
AC006547.13_RIMBP3C	0.0351825	1	AC006547.13	antisense		0	RIMBP3C	protein_coding	0.186888	1
AC006547.13_AIFM3	0.0765739	10	AC006547.13	antisense		0	AIFM3	protein_coding	0.0477403	10
AC006547.13_THAP7	0.0363379	14	AC006547.13	antisense		0	THAP7	protein_coding	0.0555444	16
AC006547.13_ZNF74	0.0341364	18	AC006547.13	antisense		0	ZNF74	protein_coding	0.0702357	20
AC006547.13_UBE2L3	0.0611036	13	AC006547.13	antisense		0	UBE2L3	protein_coding	0.0427036	9
AC006547.13_LRRC74B	0.111717	13	AC006547.13	antisense		0	LRRC74B	protein_coding	0.191439	13
AC006547.13_AC007731.1		0	AC006547.13	antisense		0	AC007731.1	antisense		0
AC006547.13_KB-1592A4.15	0.127003	3	AC006547.13	antisense		0	KB-1592A4.15	lincRNA		0
AC006547.13_TMEM191C	0.0415431	11	AC006547.13	antisense		0	TMEM191C	protein_coding	0.0214188	2
AC006547.13_KB-1183D5.13		0	AC006547.13	antisense		0	KB-1183D5.13	lincRNA		0
AC006547.13_XXbac-B562F10.11	0.0317033	9	AC006547.13	antisense		0	XXbac-B562F10.11	processed_pseudogene		0
AC006547.13_E2F6P2		0	AC006547.13	antisense		0	E2F6P2	processed_pseudogene		0
AC006547.13_AC002472.11	0.121591	1	AC006547.13	antisense		0	AC002472.11	antisense		0
AC006547.13_E2F6P3		0	AC006547.13	antisense		0	E2F6P3	processed_pseudogene		0
AC006547.13_ABHD17AP4	0.124504	5	AC006547.13	antisense		0	ABHD17AP4	processed_pseudogene		0
AC006547.13_POM121L8P	0.0209959	1	AC006547.13	antisense		0	POM121L8P	processed_pseudogene		0
AC006547.13_THAP7-AS1	0.258708	48	AC006547.13	antisense		0	THAP7-AS1	antisense		0
AC006547.13_CCDC188	0.0389872	16	AC006547.13	antisense		0	CCDC188	protein_coding	0.0660689	27
AC006547.13_BCRP5		0	AC006547.13	antisense		0	BCRP5	unprocessed_pseudogene		0
AC006547.13_XXbac-B33L19.4	0.0777553	1	AC006547.13	antisense		0	XXbac-B33L19.4	lincRNA		0
AC006547.13_AC007050.17		0	AC006547.13	antisense		0	AC007050.17	antisense		0
AC006547.13_LINC00896	0.040929	12	AC006547.13	antisense		0	LINC00896	lincRNA	0.0525305	10
AC006547.13_KRT18P5	0.0373666	6	AC006547.13	antisense		0	KRT18P5	processed_pseudogene		0
AC006547.13_LINC01637	0.0272652	8	AC006547.13	antisense		0	LINC01637	lincRNA	0.0214653	6
AC006547.13_SLC9A3P2		0	AC006547.13	antisense		0	SLC9A3P2	processed_pseudogene		0
AC006547.13_POM121L7P	0.226317	2	AC006547.13	antisense		0	POM121L7P	processed_pseudogene		0
AC006547.13_PI4KA	0.053545	26	AC006547.13	antisense		0	PI4KA	protein_coding	0.176908	34
AC006547.13_SCARF2	0.0766914	7	AC006547.13	antisense		0	SCARF2	protein_coding	0.0682848	5
AC006547.13_TUBA3GP	0.0998225	1	AC006547.13	antisense		0	TUBA3GP	unprocessed_pseudogene		0
AC006547.13_XXbac-B444P24.8	0.0845321	17	AC006547.13	antisense		0	XXbac-B444P24.8	antisense		0
AC006547.13_CCDC74BP1	0.122027	3	AC006547.13	antisense		0	CCDC74BP1	unprocessed_pseudogene		0
AC006547.13_XXbac-B135H6.18	0.0351198	9	AC006547.13	antisense		0	XXbac-B135H6.18	lincRNA		0
AC006547.13_XXbac-B444P24.14	0.027678	2	AC006547.13	antisense		0	XXbac-B444P24.14	lincRNA		0
AC006547.13_KB-1440D3.14	0.0271757	4	AC006547.13	antisense		0	KB-1440D3.14	lincRNA		0
AC006547.13_RIMBP3B		0	AC006547.13	antisense		0	RIMBP3B	protein_coding		0
AC006547.13_IGLL4P		0	AC006547.13	antisense		0	IGLL4P	unprocessed_pseudogene		0
AC006547.13_LINC01651		0	AC006547.13	antisense		0	LINC01651	lincRNA		0
AC006547.13_KB-1592A4.16	0.122092	1	AC006547.13	antisense		0	KB-1592A4.16	unprocessed_pseudogene		0
KRT18P5_KLHL22	0.0248802	2	KRT18P5	processed_pseudogene		0	KLHL22	protein_coding	0.0302517	7
KRT18P5_MED15	0.0557647	18	KRT18P5	processed_pseudogene		0	MED15	protein_coding	0.136052	33
KRT18P5_SERPIND1	0.12326	17	KRT18P5	processed_pseudogene		0	SERPIND1	protein_coding	0.174308	23
KRT18P5_SNAP29	0.0559665	25	KRT18P5	processed_pseudogene		0	SNAP29	protein_coding	0.238165	46
KRT18P5_CRKL	0.0351016	2	KRT18P5	processed_pseudogene		0	CRKL	protein_coding	0.0395932	6
KRT18P5_LZTR1	0.0418877	21	KRT18P5	processed_pseudogene		0	LZTR1	protein_coding	0.178469	36
KRT18P5_P2RX6	0.0599019	13	KRT18P5	processed_pseudogene		0	P2RX6	protein_coding	0.0896742	29
KRT18P5_SLC7A4	0.0848239	3	KRT18P5	processed_pseudogene		0	SLC7A4	protein_coding	0.0562004	10
KRT18P5_PPIL2	0.0512524	23	KRT18P5	processed_pseudogene		0	PPIL2	protein_coding	0.158205	42
KRT18P5_SDF2L1	0.059148	3	KRT18P5	processed_pseudogene		0	SDF2L1	protein_coding	0.0288324	3
KRT18P5_GGT2	0.0425576	2	KRT18P5	processed_pseudogene		0	GGT2	protein_coding	0.0706727	5
KRT18P5_YDJC	0.041419	3	KRT18P5	processed_pseudogene		0	YDJC	protein_coding	0.0521678	17
KRT18P5_CCDC116	0.0630592	23	KRT18P5	processed_pseudogene		0	CCDC116	protein_coding	0.121662	39
KRT18P5_HIC2	0.0517442	3	KRT18P5	processed_pseudogene		0	HIC2	protein_coding	0.0278773	3
KRT18P5_BCRP6		0	KRT18P5	processed_pseudogene		0	BCRP6	unprocessed_pseudogene		0
KRT18P5_RIMBP3C	0.0273434	1	KRT18P5	processed_pseudogene		0	RIMBP3C	protein_coding	0.186888	1
KRT18P5_AIFM3	0.0251354	4	KRT18P5	processed_pseudogene		0	AIFM3	protein_coding	0.0477403	10
KRT18P5_THAP7	0.0451655	6	KRT18P5	processed_pseudogene		0	THAP7	protein_coding	0.0555444	16
KRT18P5_UBE2L3	0.046682	5	KRT18P5	processed_pseudogene		0	UBE2L3	protein_coding	0.0427036	9
KRT18P5_LRRC74B	0.11842	8	KRT18P5	processed_pseudogene		0	LRRC74B	protein_coding	0.191439	13
KRT18P5_KB-1592A4.15	0.0771058	3	KRT18P5	processed_pseudogene		0	KB-1592A4.15	lincRNA		0
KRT18P5_TMEM191C	0.0281748	3	KRT18P5	processed_pseudogene		0	TMEM191C	protein_coding	0.0214188	2
KRT18P5_KB-1183D5.13		0	KRT18P5	processed_pseudogene		0	KB-1183D5.13	lincRNA		0
KRT18P5_E2F6P2		0	KRT18P5	processed_pseudogene		0	E2F6P2	processed_pseudogene		0
KRT18P5_AC002472.11		0	KRT18P5	processed_pseudogene		0	AC002472.11	antisense		0
KRT18P5_E2F6P3		0	KRT18P5	processed_pseudogene		0	E2F6P3	processed_pseudogene		0
KRT18P5_ABHD17AP4	0.0998306	5	KRT18P5	processed_pseudogene		0	ABHD17AP4	processed_pseudogene		0
KRT18P5_POM121L8P		0	KRT18P5	processed_pseudogene		0	POM121L8P	processed_pseudogene		0
KRT18P5_THAP7-AS1	0.198767	48	KRT18P5	processed_pseudogene		0	THAP7-AS1	antisense		0
KRT18P5_BCRP5		0	KRT18P5	processed_pseudogene		0	BCRP5	unprocessed_pseudogene		0
KRT18P5_AC007050.17		0	KRT18P5	processed_pseudogene		0	AC007050.17	antisense		0
KRT18P5_LINC01637	0.0273324	3	KRT18P5	processed_pseudogene		0	LINC01637	lincRNA	0.0214653	6
KRT18P5_SLC9A3P2		0	KRT18P5	processed_pseudogene		0	SLC9A3P2	processed_pseudogene		0
KRT18P5_POM121L7P	0.167873	2	KRT18P5	processed_pseudogene		0	POM121L7P	processed_pseudogene		0
KRT18P5_PI4KA	0.0450653	14	KRT18P5	processed_pseudogene		0	PI4KA	protein_coding	0.176908	34
KRT18P5_TUBA3GP		0	KRT18P5	processed_pseudogene		0	TUBA3GP	unprocessed_pseudogene		0
KRT18P5_CCDC74BP1	0.119769	4	KRT18P5	processed_pseudogene		0	CCDC74BP1	unprocessed_pseudogene		0
KRT18P5_XXbac-B135H6.18	0.0632169	5	KRT18P5	processed_pseudogene		0	XXbac-B135H6.18	lincRNA		0
KRT18P5_KB-1440D3.14	0.0734642	2	KRT18P5	processed_pseudogene		0	KB-1440D3.14	lincRNA		0
KRT18P5_RIMBP3B		0	KRT18P5	processed_pseudogene		0	RIMBP3B	protein_coding		0
KRT18P5_IGLL4P		0	KRT18P5	processed_pseudogene		0	IGLL4P	unprocessed_pseudogene		0
KRT18P5_LINC01651		0	KRT18P5	processed_pseudogene		0	LINC01651	lincRNA		0
KRT18P5_KB-1592A4.16		0	KRT18P5	processed_pseudogene		0	KB-1592A4.16	unprocessed_pseudogene		0
AC004461.4_RTN4R		0	AC004461.4	processed_pseudogene		0	RTN4R	protein_coding	0.0729447	4
AC004461.4_UFD1L		0	AC004461.4	processed_pseudogene		0	UFD1L	protein_coding		0
AC004461.4_CLTCL1	0.0475722	2	AC004461.4	processed_pseudogene		0	CLTCL1	protein_coding	0.145675	35
AC004461.4_DGCR2		0	AC004461.4	processed_pseudogene		0	DGCR2	protein_coding	0.148316	41
AC004461.4_CDC45		0	AC004461.4	processed_pseudogene		0	CDC45	protein_coding	0.0702192	1
AC004461.4_COMT		0	AC004461.4	processed_pseudogene		0	COMT	protein_coding	0.0848506	24
AC004461.4_ARVCF		0	AC004461.4	processed_pseudogene		0	ARVCF	protein_coding	0.110458	25
AC004461.4_TRMT2A		0	AC004461.4	processed_pseudogene		0	TRMT2A	protein_coding	0.0439396	23
AC004461.4_RANBP1		0	AC004461.4	processed_pseudogene		0	RANBP1	protein_coding	0.0438365	4
AC004461.4_ZDHHC8		0	AC004461.4	processed_pseudogene		0	ZDHHC8	protein_coding	0.0626757	12
AC004461.4_KLHL22		0	AC004461.4	processed_pseudogene		0	KLHL22	protein_coding	0.0302517	7
AC004461.4_MED15		0	AC004461.4	processed_pseudogene		0	MED15	protein_coding	0.136052	33
AC004461.4_SERPIND1		0	AC004461.4	processed_pseudogene		0	SERPIND1	protein_coding	0.174308	23
AC004461.4_SNAP29	0.058284	1	AC004461.4	processed_pseudogene		0	SNAP29	protein_coding	0.238165	46
AC004461.4_CRKL		0	AC004461.4	processed_pseudogene		0	CRKL	protein_coding	0.0395932	6
AC004461.4_LZTR1		0	AC004461.4	processed_pseudogene		0	LZTR1	protein_coding	0.178469	36
AC004461.4_P2RX6	0.0729826	2	AC004461.4	processed_pseudogene		0	P2RX6	protein_coding	0.0896742	29
AC004461.4_SLC7A4		0	AC004461.4	processed_pseudogene		0	SLC7A4	protein_coding	0.0562004	10
AC004461.4_PPIL2	0.10787	1	AC004461.4	processed_pseudogene		0	PPIL2	protein_coding	0.158205	42
AC004461.4_DGCR14	0.028324	1	AC004461.4	processed_pseudogene		0	DGCR14	protein_coding		0
AC004461.4_SLC25A1		0	AC004461.4	processed_pseudogene		0	SLC25A1	protein_coding	0.117034	26
AC004461.4_HIRA		0	AC004461.4	processed_pseudogene		0	HIRA	protein_coding		0
AC004461.4_DGCR6L	0.0320256	1	AC004461.4	processed_pseudogene		0	DGCR6L	protein_coding	0.138352	33
AC004461.4_DGCR8		0	AC004461.4	processed_pseudogene		0	DGCR8	protein_coding	0.063793	8
AC004461.4_SDF2L1		0	AC004461.4	processed_pseudogene		0	SDF2L1	protein_coding	0.0288324	3
AC004461.4_GGT2		0	AC004461.4	processed_pseudogene		0	GGT2	protein_coding	0.0706727	5
AC004461.4_XXbac-B444P24.10		0	AC004461.4	processed_pseudogene		0	XXbac-B444P24.10	unprocessed_pseudogene		0
AC004461.4_YDJC		0	AC004461.4	processed_pseudogene		0	YDJC	protein_coding	0.0521678	17
AC004461.4_CCDC116	0.100059	2	AC004461.4	processed_pseudogene		0	CCDC116	protein_coding	0.121662	39
AC004461.4_HIC2	0.0460022	1	AC004461.4	processed_pseudogene		0	HIC2	protein_coding	0.0278773	3
AC004461.4_TANGO2		0	AC004461.4	processed_pseudogene		0	TANGO2	protein_coding	0.0453944	11
AC004461.4_AIFM3		0	AC004461.4	processed_pseudogene		0	AIFM3	protein_coding	0.0477403	10
AC004461.4_TBX1		0	AC004461.4	processed_pseudogene		0	TBX1	protein_coding	0.0355819	7
AC004461.4_CLDN5		0	AC004461.4	processed_pseudogene		0	CLDN5	protein_coding	0.0312387	6
AC004461.4_THAP7		0	AC004461.4	processed_pseudogene		0	THAP7	protein_coding	0.0555444	16
AC004461.4_TXNRD2	0.0628927	1	AC004461.4	processed_pseudogene		0	TXNRD2	protein_coding	0.116997	40
AC004461.4_SEPT5		0	AC004461.4	processed_pseudogene		0	SEPT5	protein_coding	0.0563617	12
AC004461.4_AC000068.5		0	AC004461.4	processed_pseudogene		0	AC000068.5	antisense		0
AC004461.4_ZNF74		0	AC004461.4	processed_pseudogene		0	ZNF74	protein_coding	0.0702357	20
AC004461.4_MRPL40		0	AC004461.4	processed_pseudogene		0	MRPL40	protein_coding	0.0652162	8
AC004461.4_UBE2L3		0	AC004461.4	processed_pseudogene		0	UBE2L3	protein_coding	0.0427036	9
AC004461.4_GNB1L		0	AC004461.4	processed_pseudogene		0	GNB1L	protein_coding	0.10697	39
AC004461.4_LRRC74B		0	AC004461.4	processed_pseudogene		0	LRRC74B	protein_coding	0.191439	13
AC004461.4_KB-1592A4.15	0.114318	1	AC004461.4	processed_pseudogene		0	KB-1592A4.15	lincRNA		0
AC004461.4_TMEM191C		0	AC004461.4	processed_pseudogene		0	TMEM191C	protein_coding	0.0214188	2
AC004461.4_C22orf29	0.0182395	1	AC004461.4	processed_pseudogene		0	C22orf29	protein_coding		0
AC004461.4_XXbac-B562F10.11		0	AC004461.4	processed_pseudogene		0	XXbac-B562F10.11	processed_pseudogene		0
AC004461.4_AC004471.9		0	AC004461.4	processed_pseudogene		0	AC004471.9	antisense		0
AC004461.4_AC002472.11		0	AC004461.4	processed_pseudogene		0	AC002472.11	antisense		0
AC004461.4_ABHD17AP4	0.155588	1	AC004461.4	processed_pseudogene		0	ABHD17AP4	processed_pseudogene		0
AC004461.4_THAP7-AS1	0.242722	2	AC004461.4	processed_pseudogene		0	THAP7-AS1	antisense		0
AC004461.4_AC000078.5	0.189006	2	AC004461.4	processed_pseudogene		0	AC000078.5	processed_pseudogene		0
AC004461.4_CCDC188		0	AC004461.4	processed_pseudogene		0	CCDC188	protein_coding	0.0660689	27
AC004461.4_AC000089.3		0	AC004461.4	processed_pseudogene		0	AC000089.3	processed_pseudogene		0
AC004461.4_LINC00896		0	AC004461.4	processed_pseudogene		0	LINC00896	lincRNA	0.0525305	10
AC004461.4_AC006547.13		0	AC004461.4	processed_pseudogene		0	AC006547.13	antisense		0
AC004461.4_KRT18P5		0	AC004461.4	processed_pseudogene		0	KRT18P5	processed_pseudogene		0
AC004461.4_LINC01637		0	AC004461.4	processed_pseudogene		0	LINC01637	lincRNA	0.0214653	6
AC004461.4_SLC9A3P2		0	AC004461.4	processed_pseudogene		0	SLC9A3P2	processed_pseudogene		0
AC004461.4_POM121L7P	0.113586	1	AC004461.4	processed_pseudogene		0	POM121L7P	processed_pseudogene		0
AC004461.4_PI4KA	0.0379616	1	AC004461.4	processed_pseudogene		0	PI4KA	protein_coding	0.176908	34
AC004461.4_C22orf39		0	AC004461.4	processed_pseudogene		0	C22orf39	protein_coding	0.0729184	17
AC004461.4_SCARF2		0	AC004461.4	processed_pseudogene		0	SCARF2	protein_coding	0.0682848	5
AC004461.4_TUBA3GP		0	AC004461.4	processed_pseudogene		0	TUBA3GP	unprocessed_pseudogene		0
AC004461.4_XXbac-B444P24.8		0	AC004461.4	processed_pseudogene		0	XXbac-B444P24.8	antisense		0
AC004461.4_CCDC74BP1	0.122564	1	AC004461.4	processed_pseudogene		0	CCDC74BP1	unprocessed_pseudogene		0
AC004461.4_LINC01311		0	AC004461.4	processed_pseudogene		0	LINC01311	antisense		0
AC004461.4_AC004471.10	0.0925654	2	AC004461.4	processed_pseudogene		0	AC004471.10	lincRNA		0
AC004461.4_XXbac-B135H6.18		0	AC004461.4	processed_pseudogene		0	XXbac-B135H6.18	lincRNA		0
AC004461.4_XXbac-B444P24.14		0	AC004461.4	processed_pseudogene		0	XXbac-B444P24.14	lincRNA		0
AC004461.4_AC000068.10		0	AC004461.4	processed_pseudogene		0	AC000068.10	antisense		0
AC004461.4_AC000068.9		0	AC004461.4	processed_pseudogene		0	AC000068.9	antisense		0
AC004461.4_KB-1440D3.14		0	AC004461.4	processed_pseudogene		0	KB-1440D3.14	lincRNA		0
LINC01637_LZTR1	0.0506274	23	LINC01637	lincRNA	0.0214653	6	LZTR1	protein_coding	0.178469	36
LINC01637_P2RX6	0.0573683	16	LINC01637	lincRNA	0.0214653	6	P2RX6	protein_coding	0.0896742	29
LINC01637_SLC7A4	0.0282947	5	LINC01637	lincRNA	0.0214653	6	SLC7A4	protein_coding	0.0562004	10
LINC01637_PPIL2	0.0785054	23	LINC01637	lincRNA	0.0214653	6	PPIL2	protein_coding	0.158205	42
LINC01637_SDF2L1	0.0511317	2	LINC01637	lincRNA	0.0214653	6	SDF2L1	protein_coding	0.0288324	3
LINC01637_GGT2	0.0502363	4	LINC01637	lincRNA	0.0214653	6	GGT2	protein_coding	0.0706727	5
LINC01637_YDJC	0.0261649	7	LINC01637	lincRNA	0.0214653	6	YDJC	protein_coding	0.0521678	17
LINC01637_CCDC116	0.0783638	26	LINC01637	lincRNA	0.0214653	6	CCDC116	protein_coding	0.121662	39
LINC01637_HIC2	0.0255559	1	LINC01637	lincRNA	0.0214653	6	HIC2	protein_coding	0.0278773	3
LINC01637_BCRP6		0	LINC01637	lincRNA	0.0214653	6	BCRP6	unprocessed_pseudogene		0
LINC01637_RIMBP3C		0	LINC01637	lincRNA	0.0214653	6	RIMBP3C	protein_coding	0.186888	1
LINC01637_AIFM3	0.0305743	12	LINC01637	lincRNA	0.0214653	6	AIFM3	protein_coding	0.0477403	10
LINC01637_THAP7	0.0319415	6	LINC01637	lincRNA	0.0214653	6	THAP7	protein_coding	0.0555444	16
LINC01637_UBE2L3	0.0245607	6	LINC01637	lincRNA	0.0214653	6	UBE2L3	protein_coding	0.0427036	9
LINC01637_LRRC74B	0.107674	8	LINC01637	lincRNA	0.0214653	6	LRRC74B	protein_coding	0.191439	13
LINC01637_KB-1592A4.15	0.133621	2	LINC01637	lincRNA	0.0214653	6	KB-1592A4.15	lincRNA		0
LINC01637_TMEM191C	0.0319804	4	LINC01637	lincRNA	0.0214653	6	TMEM191C	protein_coding	0.0214188	2
LINC01637_KB-1183D5.13		0	LINC01637	lincRNA	0.0214653	6	KB-1183D5.13	lincRNA		0
LINC01637_E2F6P2		0	LINC01637	lincRNA	0.0214653	6	E2F6P2	processed_pseudogene		0
LINC01637_AC002472.11		0	LINC01637	lincRNA	0.0214653	6	AC002472.11	antisense		0
LINC01637_E2F6P3		0	LINC01637	lincRNA	0.0214653	6	E2F6P3	processed_pseudogene		0
LINC01637_POM121L8P		0	LINC01637	lincRNA	0.0214653	6	POM121L8P	processed_pseudogene		0
LINC01637_THAP7-AS1	0.220349	48	LINC01637	lincRNA	0.0214653	6	THAP7-AS1	antisense		0
LINC01637_POM121L7P	0.134026	2	LINC01637	lincRNA	0.0214653	6	POM121L7P	processed_pseudogene		0
LINC01637_TUBA3GP		0	LINC01637	lincRNA	0.0214653	6	TUBA3GP	unprocessed_pseudogene		0
LINC01637_XXbac-B135H6.18	0.0330826	7	LINC01637	lincRNA	0.0214653	6	XXbac-B135H6.18	lincRNA		0
LINC01637_KB-1440D3.14	0.0739974	3	LINC01637	lincRNA	0.0214653	6	KB-1440D3.14	lincRNA		0
LINC01637_RIMBP3B		0	LINC01637	lincRNA	0.0214653	6	RIMBP3B	protein_coding		0
LINC01637_LINC01651		0	LINC01637	lincRNA	0.0214653	6	LINC01651	lincRNA		0
LINC01637_KB-1592A4.16		0	LINC01637	lincRNA	0.0214653	6	KB-1592A4.16	unprocessed_pseudogene		0
SLC9A3P2_SERPIND1		0	SLC9A3P2	processed_pseudogene		0	SERPIND1	protein_coding	0.174308	23
SLC9A3P2_SNAP29	0.143673	3	SLC9A3P2	processed_pseudogene		0	SNAP29	protein_coding	0.238165	46
SLC9A3P2_CRKL		0	SLC9A3P2	processed_pseudogene		0	CRKL	protein_coding	0.0395932	6
SLC9A3P2_LZTR1	0.0323411	1	SLC9A3P2	processed_pseudogene		0	LZTR1	protein_coding	0.178469	36
SLC9A3P2_P2RX6	0.0710876	2	SLC9A3P2	processed_pseudogene		0	P2RX6	protein_coding	0.0896742	29
SLC9A3P2_SLC7A4	0.071514	2	SLC9A3P2	processed_pseudogene		0	SLC7A4	protein_coding	0.0562004	10
SLC9A3P2_PPIL2	0.0845376	1	SLC9A3P2	processed_pseudogene		0	PPIL2	protein_coding	0.158205	42
SLC9A3P2_SDF2L1		0	SLC9A3P2	processed_pseudogene		0	SDF2L1	protein_coding	0.0288324	3
SLC9A3P2_GGT2	0.104319	1	SLC9A3P2	processed_pseudogene		0	GGT2	protein_coding	0.0706727	5
SLC9A3P2_YDJC	0.0741077	2	SLC9A3P2	processed_pseudogene		0	YDJC	protein_coding	0.0521678	17
SLC9A3P2_CCDC116	0.0522733	3	SLC9A3P2	processed_pseudogene		0	CCDC116	protein_coding	0.121662	39
SLC9A3P2_HIC2		0	SLC9A3P2	processed_pseudogene		0	HIC2	protein_coding	0.0278773	3
SLC9A3P2_BCRP6		0	SLC9A3P2	processed_pseudogene		0	BCRP6	unprocessed_pseudogene		0
SLC9A3P2_RIMBP3C		0	SLC9A3P2	processed_pseudogene		0	RIMBP3C	protein_coding	0.186888	1
SLC9A3P2_AIFM3	0.0388262	1	SLC9A3P2	processed_pseudogene		0	AIFM3	protein_coding	0.0477403	10
SLC9A3P2_THAP7		0	SLC9A3P2	processed_pseudogene		0	THAP7	protein_coding	0.0555444	16
SLC9A3P2_UBE2L3		0	SLC9A3P2	processed_pseudogene		0	UBE2L3	protein_coding	0.0427036	9
SLC9A3P2_LRRC74B	0.12313	3	SLC9A3P2	processed_pseudogene		0	LRRC74B	protein_coding	0.191439	13
SLC9A3P2_KB-1592A4.15	0.031545	1	SLC9A3P2	processed_pseudogene		0	KB-1592A4.15	lincRNA		0
SLC9A3P2_TMEM191C		0	SLC9A3P2	processed_pseudogene		0	TMEM191C	protein_coding	0.0214188	2
SLC9A3P2_KB-1183D5.13		0	SLC9A3P2	processed_pseudogene		0	KB-1183D5.13	lincRNA		0
SLC9A3P2_E2F6P2		0	SLC9A3P2	processed_pseudogene		0	E2F6P2	processed_pseudogene		0
SLC9A3P2_AC002472.11		0	SLC9A3P2	processed_pseudogene		0	AC002472.11	antisense		0
SLC9A3P2_E2F6P3		0	SLC9A3P2	processed_pseudogene		0	E2F6P3	processed_pseudogene		0
SLC9A3P2_ABHD17AP4	0.0900225	2	SLC9A3P2	processed_pseudogene		0	ABHD17AP4	processed_pseudogene		0
SLC9A3P2_POM121L8P		0	SLC9A3P2	processed_pseudogene		0	POM121L8P	processed_pseudogene		0
SLC9A3P2_THAP7-AS1	0.227954	4	SLC9A3P2	processed_pseudogene		0	THAP7-AS1	antisense		0
SLC9A3P2_BCRP5		0	SLC9A3P2	processed_pseudogene		0	BCRP5	unprocessed_pseudogene		0
SLC9A3P2_LINC01637		0	SLC9A3P2	processed_pseudogene		0	LINC01637	lincRNA	0.0214653	6
SLC9A3P2_POM121L7P	0.175071	1	SLC9A3P2	processed_pseudogene		0	POM121L7P	processed_pseudogene		0
SLC9A3P2_PI4KA	0.0310748	3	SLC9A3P2	processed_pseudogene		0	PI4KA	protein_coding	0.176908	34
SLC9A3P2_TUBA3GP		0	SLC9A3P2	processed_pseudogene		0	TUBA3GP	unprocessed_pseudogene		0
SLC9A3P2_XXbac-B135H6.18		0	SLC9A3P2	processed_pseudogene		0	XXbac-B135H6.18	lincRNA		0
SLC9A3P2_KB-1440D3.14	0.0589452	1	SLC9A3P2	processed_pseudogene		0	KB-1440D3.14	lincRNA		0
SLC9A3P2_RIMBP3B		0	SLC9A3P2	processed_pseudogene		0	RIMBP3B	protein_coding		0
SLC9A3P2_LINC01651		0	SLC9A3P2	processed_pseudogene		0	LINC01651	lincRNA		0
SLC9A3P2_KB-1592A4.16		0	SLC9A3P2	processed_pseudogene		0	KB-1592A4.16	unprocessed_pseudogene		0
POM121L7P_PPIL2	0.206183	2	POM121L7P	processed_pseudogene		0	PPIL2	protein_coding	0.158205	42
POM121L7P_SDF2L1	0.253791	2	POM121L7P	processed_pseudogene		0	SDF2L1	protein_coding	0.0288324	3
POM121L7P_GGT2	0.0625781	2	POM121L7P	processed_pseudogene		0	GGT2	protein_coding	0.0706727	5
POM121L7P_YDJC	0.245348	2	POM121L7P	processed_pseudogene		0	YDJC	protein_coding	0.0521678	17
POM121L7P_CCDC116	0.298631	2	POM121L7P	processed_pseudogene		0	CCDC116	protein_coding	0.121662	39
POM121L7P_HIC2	0.202885	2	POM121L7P	processed_pseudogene		0	HIC2	protein_coding	0.0278773	3
POM121L7P_BCRP6	0.160739	1	POM121L7P	processed_pseudogene		0	BCRP6	unprocessed_pseudogene		0
POM121L7P_RIMBP3C	0.20085	1	POM121L7P	processed_pseudogene		0	RIMBP3C	protein_coding	0.186888	1
POM121L7P_UBE2L3	0.270276	2	POM121L7P	processed_pseudogene		0	UBE2L3	protein_coding	0.0427036	9
POM121L7P_TMEM191C	0.216049	2	POM121L7P	processed_pseudogene		0	TMEM191C	protein_coding	0.0214188	2
POM121L7P_KB-1183D5.13	0.164443	1	POM121L7P	processed_pseudogene		0	KB-1183D5.13	lincRNA		0
POM121L7P_E2F6P2	0.187195	1	POM121L7P	processed_pseudogene		0	E2F6P2	processed_pseudogene		0
POM121L7P_E2F6P3	0.116414	1	POM121L7P	processed_pseudogene		0	E2F6P3	processed_pseudogene		0
POM121L7P_POM121L8P	0.143962	1	POM121L7P	processed_pseudogene		0	POM121L8P	processed_pseudogene		0
POM121L7P_KB-1440D3.14	0.183097	1	POM121L7P	processed_pseudogene		0	KB-1440D3.14	lincRNA		0
POM121L7P_RIMBP3B	0.169498	1	POM121L7P	processed_pseudogene		0	RIMBP3B	protein_coding		0
POM121L7P_LINC01651	0.182185	1	POM121L7P	processed_pseudogene		0	LINC01651	lincRNA		0
POM121L7P_KB-1592A4.16	0.0912531	1	POM121L7P	processed_pseudogene		0	KB-1592A4.16	unprocessed_pseudogene		0
PI4KA_CRKL	0.0989628	23	PI4KA	protein_coding	0.176908	34	CRKL	protein_coding	0.0395932	6
PI4KA_LZTR1	0.108114	28	PI4KA	protein_coding	0.176908	34	LZTR1	protein_coding	0.178469	36
PI4KA_P2RX6	0.0824346	31	PI4KA	protein_coding	0.176908	34	P2RX6	protein_coding	0.0896742	29
PI4KA_SLC7A4	0.0676655	18	PI4KA	protein_coding	0.176908	34	SLC7A4	protein_coding	0.0562004	10
PI4KA_PPIL2	0.117906	33	PI4KA	protein_coding	0.176908	34	PPIL2	protein_coding	0.158205	42
PI4KA_SDF2L1	0.0846762	26	PI4KA	protein_coding	0.176908	34	SDF2L1	protein_coding	0.0288324	3
PI4KA_GGT2	0.0680336	8	PI4KA	protein_coding	0.176908	34	GGT2	protein_coding	0.0706727	5
PI4KA_YDJC	0.0535914	26	PI4KA	protein_coding	0.176908	34	YDJC	protein_coding	0.0521678	17
PI4KA_CCDC116	0.103144	39	PI4KA	protein_coding	0.176908	34	CCDC116	protein_coding	0.121662	39
PI4KA_HIC2	0.0549561	20	PI4KA	protein_coding	0.176908	34	HIC2	protein_coding	0.0278773	3
PI4KA_BCRP6		0	PI4KA	protein_coding	0.176908	34	BCRP6	unprocessed_pseudogene		0
PI4KA_RIMBP3C	0.0778829	1	PI4KA	protein_coding	0.176908	34	RIMBP3C	protein_coding	0.186888	1
PI4KA_AIFM3	0.0478909	16	PI4KA	protein_coding	0.176908	34	AIFM3	protein_coding	0.0477403	10
PI4KA_THAP7	0.0915022	23	PI4KA	protein_coding	0.176908	34	THAP7	protein_coding	0.0555444	16
PI4KA_UBE2L3	0.0686986	28	PI4KA	protein_coding	0.176908	34	UBE2L3	protein_coding	0.0427036	9
PI4KA_LRRC74B	0.201879	12	PI4KA	protein_coding	0.176908	34	LRRC74B	protein_coding	0.191439	13
PI4KA_KB-1592A4.15	0.170395	3	PI4KA	protein_coding	0.176908	34	KB-1592A4.15	lincRNA		0
PI4KA_TMEM191C	0.0452806	11	PI4KA	protein_coding	0.176908	34	TMEM191C	protein_coding	0.0214188	2
PI4KA_KB-1183D5.13	0.0163898	1	PI4KA	protein_coding	0.176908	34	KB-1183D5.13	lincRNA		0
PI4KA_E2F6P2		0	PI4KA	protein_coding	0.176908	34	E2F6P2	processed_pseudogene		0
PI4KA_AC002472.11	0.0522553	3	PI4KA	protein_coding	0.176908	34	AC002472.11	antisense		0
PI4KA_E2F6P3		0	PI4KA	protein_coding	0.176908	34	E2F6P3	processed_pseudogene		0
PI4KA_POM121L8P	0.0498621	1	PI4KA	protein_coding	0.176908	34	POM121L8P	processed_pseudogene		0
PI4KA_THAP7-AS1	0.356436	49	PI4KA	protein_coding	0.176908	34	THAP7-AS1	antisense		0
PI4KA_LINC01637	0.054235	18	PI4KA	protein_coding	0.176908	34	LINC01637	lincRNA	0.0214653	6
PI4KA_POM121L7P	0.285683	2	PI4KA	protein_coding	0.176908	34	POM121L7P	processed_pseudogene		0
PI4KA_TUBA3GP		0	PI4KA	protein_coding	0.176908	34	TUBA3GP	unprocessed_pseudogene		0
PI4KA_XXbac-B135H6.18	0.0438864	13	PI4KA	protein_coding	0.176908	34	XXbac-B135H6.18	lincRNA		0
PI4KA_KB-1440D3.14	0.0398595	5	PI4KA	protein_coding	0.176908	34	KB-1440D3.14	lincRNA		0
PI4KA_RIMBP3B	0.0336008	1	PI4KA	protein_coding	0.176908	34	RIMBP3B	protein_coding		0
PI4KA_LINC01651		0	PI4KA	protein_coding	0.176908	34	LINC01651	lincRNA		0
PI4KA_KB-1592A4.16	0.0240544	1	PI4KA	protein_coding	0.176908	34	KB-1592A4.16	unprocessed_pseudogene		0
C22orf39_RTN4R	0.0285914	10	C22orf39	protein_coding	0.0729184	17	RTN4R	protein_coding	0.0729447	4
C22orf39_UFD1L	0.023196	10	C22orf39	protein_coding	0.0729184	17	UFD1L	protein_coding		0
C22orf39_CDC45	0.0444311	9	C22orf39	protein_coding	0.0729184	17	CDC45	protein_coding	0.0702192	1
C22orf39_COMT	0.0621009	21	C22orf39	protein_coding	0.0729184	17	COMT	protein_coding	0.0848506	24
C22orf39_ARVCF	0.0654186	27	C22orf39	protein_coding	0.0729184	17	ARVCF	protein_coding	0.110458	25
C22orf39_TRMT2A	0.0341608	19	C22orf39	protein_coding	0.0729184	17	TRMT2A	protein_coding	0.0439396	23
C22orf39_RANBP1	0.041498	10	C22orf39	protein_coding	0.0729184	17	RANBP1	protein_coding	0.0438365	4
C22orf39_ZDHHC8	0.0513652	12	C22orf39	protein_coding	0.0729184	17	ZDHHC8	protein_coding	0.0626757	12
C22orf39_KLHL22	0.0273837	9	C22orf39	protein_coding	0.0729184	17	KLHL22	protein_coding	0.0302517	7
C22orf39_MED15	0.0896722	27	C22orf39	protein_coding	0.0729184	17	MED15	protein_coding	0.136052	33
C22orf39_SERPIND1	0.144287	20	C22orf39	protein_coding	0.0729184	17	SERPIND1	protein_coding	0.174308	23
C22orf39_SNAP29	0.105809	37	C22orf39	protein_coding	0.0729184	17	SNAP29	protein_coding	0.238165	46
C22orf39_CRKL	0.0504482	9	C22orf39	protein_coding	0.0729184	17	CRKL	protein_coding	0.0395932	6
C22orf39_LZTR1	0.0916711	30	C22orf39	protein_coding	0.0729184	17	LZTR1	protein_coding	0.178469	36
C22orf39_P2RX6	0.0548774	19	C22orf39	protein_coding	0.0729184	17	P2RX6	protein_coding	0.0896742	29
C22orf39_SLC7A4	0.0403758	8	C22orf39	protein_coding	0.0729184	17	SLC7A4	protein_coding	0.0562004	10
C22orf39_PPIL2	0.0886525	29	C22orf39	protein_coding	0.0729184	17	PPIL2	protein_coding	0.158205	42
C22orf39_DGCR6L	0.0979338	22	C22orf39	protein_coding	0.0729184	17	DGCR6L	protein_coding	0.138352	33
C22orf39_DGCR8	0.0370453	11	C22orf39	protein_coding	0.0729184	17	DGCR8	protein_coding	0.063793	8
C22orf39_SDF2L1	0.0378865	7	C22orf39	protein_coding	0.0729184	17	SDF2L1	protein_coding	0.0288324	3
C22orf39_GGT2	0.0694892	5	C22orf39	protein_coding	0.0729184	17	GGT2	protein_coding	0.0706727	5
C22orf39_XXbac-B444P24.10	0.035398	2	C22orf39	protein_coding	0.0729184	17	XXbac-B444P24.10	unprocessed_pseudogene		0
C22orf39_USP41	0.12238	1	C22orf39	protein_coding	0.0729184	17	USP41	protein_coding	0.241586	1
C22orf39_YDJC	0.0216812	7	C22orf39	protein_coding	0.0729184	17	YDJC	protein_coding	0.0521678	17
C22orf39_CCDC116	0.0894103	34	C22orf39	protein_coding	0.0729184	17	CCDC116	protein_coding	0.121662	39
C22orf39_HIC2	0.0410015	7	C22orf39	protein_coding	0.0729184	17	HIC2	protein_coding	0.0278773	3
C22orf39_BCRP6		0	C22orf39	protein_coding	0.0729184	17	BCRP6	unprocessed_pseudogene		0
C22orf39_RIMBP3C		0	C22orf39	protein_coding	0.0729184	17	RIMBP3C	protein_coding	0.186888	1
C22orf39_TANGO2	0.0403336	14	C22orf39	protein_coding	0.0729184	17	TANGO2	protein_coding	0.0453944	11
C22orf39_AIFM3	0.042827	7	C22orf39	protein_coding	0.0729184	17	AIFM3	protein_coding	0.0477403	10
C22orf39_TBX1	0.0222329	7	C22orf39	protein_coding	0.0729184	17	TBX1	protein_coding	0.0355819	7
C22orf39_CLDN5	0.0259613	7	C22orf39	protein_coding	0.0729184	17	CLDN5	protein_coding	0.0312387	6
C22orf39_THAP7	0.0422101	12	C22orf39	protein_coding	0.0729184	17	THAP7	protein_coding	0.0555444	16
C22orf39_TXNRD2	0.0803926	32	C22orf39	protein_coding	0.0729184	17	TXNRD2	protein_coding	0.116997	40
C22orf39_SEPT5	0.0294234	12	C22orf39	protein_coding	0.0729184	17	SEPT5	protein_coding	0.0563617	12
C22orf39_AC000068.5	0.0451993	18	C22orf39	protein_coding	0.0729184	17	AC000068.5	antisense		0
C22orf39_ZNF74	0.0429423	15	C22orf39	protein_coding	0.0729184	17	ZNF74	protein_coding	0.0702357	20
C22orf39_UBE2L3	0.0364129	16	C22orf39	protein_coding	0.0729184	17	UBE2L3	protein_coding	0.0427036	9
C22orf39_GNB1L	0.0492105	23	C22orf39	protein_coding	0.0729184	17	GNB1L	protein_coding	0.10697	39
C22orf39_LRRC74B	0.106235	11	C22orf39	protein_coding	0.0729184	17	LRRC74B	protein_coding	0.191439	13
C22orf39_AC007731.1		0	C22orf39	protein_coding	0.0729184	17	AC007731.1	antisense		0
C22orf39_KB-1592A4.15	0.151643	3	C22orf39	protein_coding	0.0729184	17	KB-1592A4.15	lincRNA		0
C22orf39_TMEM191C	0.013048	3	C22orf39	protein_coding	0.0729184	17	TMEM191C	protein_coding	0.0214188	2
C22orf39_KB-1183D5.13		0	C22orf39	protein_coding	0.0729184	17	KB-1183D5.13	lincRNA		0
C22orf39_C22orf29	0.0673651	35	C22orf39	protein_coding	0.0729184	17	C22orf29	protein_coding		0
C22orf39_XXbac-B562F10.11	0.041846	8	C22orf39	protein_coding	0.0729184	17	XXbac-B562F10.11	processed_pseudogene		0
C22orf39_E2F6P2		0	C22orf39	protein_coding	0.0729184	17	E2F6P2	processed_pseudogene		0
C22orf39_AC002472.11		0	C22orf39	protein_coding	0.0729184	17	AC002472.11	antisense		0
C22orf39_E2F6P3	0.0223278	1	C22orf39	protein_coding	0.0729184	17	E2F6P3	processed_pseudogene		0
C22orf39_ABHD17AP4	0.0818451	6	C22orf39	protein_coding	0.0729184	17	ABHD17AP4	processed_pseudogene		0
C22orf39_POM121L8P		0	C22orf39	protein_coding	0.0729184	17	POM121L8P	processed_pseudogene		0
C22orf39_THAP7-AS1	0.312973	49	C22orf39	protein_coding	0.0729184	17	THAP7-AS1	antisense		0
C22orf39_AC000078.5	0.142652	39	C22orf39	protein_coding	0.0729184	17	AC000078.5	processed_pseudogene		0
C22orf39_CCDC188	0.0597658	11	C22orf39	protein_coding	0.0729184	17	CCDC188	protein_coding	0.0660689	27
C22orf39_BCRP5		0	C22orf39	protein_coding	0.0729184	17	BCRP5	unprocessed_pseudogene		0
C22orf39_XXbac-B33L19.4	0.0310477	1	C22orf39	protein_coding	0.0729184	17	XXbac-B33L19.4	lincRNA		0
C22orf39_AC000089.3	0.0447263	5	C22orf39	protein_coding	0.0729184	17	AC000089.3	processed_pseudogene		0
C22orf39_AC007050.17		0	C22orf39	protein_coding	0.0729184	17	AC007050.17	antisense		0
C22orf39_LINC00896	0.0492377	7	C22orf39	protein_coding	0.0729184	17	LINC00896	lincRNA	0.0525305	10
C22orf39_AC006547.13	0.0300517	15	C22orf39	protein_coding	0.0729184	17	AC006547.13	antisense		0
C22orf39_KRT18P5	0.0331242	2	C22orf39	protein_coding	0.0729184	17	KRT18P5	processed_pseudogene		0
C22orf39_LINC01637	0.0190541	6	C22orf39	protein_coding	0.0729184	17	LINC01637	lincRNA	0.0214653	6
C22orf39_SLC9A3P2	0.042778	1	C22orf39	protein_coding	0.0729184	17	SLC9A3P2	processed_pseudogene		0
C22orf39_POM121L7P	0.24924	2	C22orf39	protein_coding	0.0729184	17	POM121L7P	processed_pseudogene		0
C22orf39_PI4KA	0.102878	25	C22orf39	protein_coding	0.0729184	17	PI4KA	protein_coding	0.176908	34
C22orf39_SCARF2	0.0256148	9	C22orf39	protein_coding	0.0729184	17	SCARF2	protein_coding	0.0682848	5
C22orf39_TUBA3GP		0	C22orf39	protein_coding	0.0729184	17	TUBA3GP	unprocessed_pseudogene		0
C22orf39_XXbac-B444P24.8	0.100376	17	C22orf39	protein_coding	0.0729184	17	XXbac-B444P24.8	antisense		0
C22orf39_CCDC74BP1	0.157794	4	C22orf39	protein_coding	0.0729184	17	CCDC74BP1	unprocessed_pseudogene		0
C22orf39_XXbac-B135H6.18	0.0253781	11	C22orf39	protein_coding	0.0729184	17	XXbac-B135H6.18	lincRNA		0
C22orf39_XXbac-B444P24.14	0.0598501	8	C22orf39	protein_coding	0.0729184	17	XXbac-B444P24.14	lincRNA		0
C22orf39_AC000068.10	0.0741669	3	C22orf39	protein_coding	0.0729184	17	AC000068.10	antisense		0
C22orf39_AC000068.9	0.0327491	14	C22orf39	protein_coding	0.0729184	17	AC000068.9	antisense		0
C22orf39_KB-1440D3.14	0.0368886	4	C22orf39	protein_coding	0.0729184	17	KB-1440D3.14	lincRNA		0
C22orf39_RIMBP3B		0	C22orf39	protein_coding	0.0729184	17	RIMBP3B	protein_coding		0
C22orf39_IGLL4P		0	C22orf39	protein_coding	0.0729184	17	IGLL4P	unprocessed_pseudogene		0
C22orf39_LINC01651		0	C22orf39	protein_coding	0.0729184	17	LINC01651	lincRNA		0
C22orf39_LINC00895		0	C22orf39	protein_coding	0.0729184	17	LINC00895	lincRNA		0
C22orf39_KB-1592A4.16		0	C22orf39	protein_coding	0.0729184	17	KB-1592A4.16	unprocessed_pseudogene		0
SCARF2_KLHL22	0.0350619	3	SCARF2	protein_coding	0.0682848	5	KLHL22	protein_coding	0.0302517	7
SCARF2_MED15	0.0656833	24	SCARF2	protein_coding	0.0682848	5	MED15	protein_coding	0.136052	33
SCARF2_SERPIND1	0.170018	18	SCARF2	protein_coding	0.0682848	5	SERPIND1	protein_coding	0.174308	23
SCARF2_SNAP29	0.104961	33	SCARF2	protein_coding	0.0682848	5	SNAP29	protein_coding	0.238165	46
SCARF2_CRKL	0.0504561	5	SCARF2	protein_coding	0.0682848	5	CRKL	protein_coding	0.0395932	6
SCARF2_LZTR1	0.0925406	26	SCARF2	protein_coding	0.0682848	5	LZTR1	protein_coding	0.178469	36
SCARF2_P2RX6	0.0753015	23	SCARF2	protein_coding	0.0682848	5	P2RX6	protein_coding	0.0896742	29
SCARF2_SLC7A4	0.0591034	8	SCARF2	protein_coding	0.0682848	5	SLC7A4	protein_coding	0.0562004	10
SCARF2_PPIL2	0.114436	29	SCARF2	protein_coding	0.0682848	5	PPIL2	protein_coding	0.158205	42
SCARF2_SDF2L1	0.0196345	2	SCARF2	protein_coding	0.0682848	5	SDF2L1	protein_coding	0.0288324	3
SCARF2_GGT2	0.0310848	5	SCARF2	protein_coding	0.0682848	5	GGT2	protein_coding	0.0706727	5
SCARF2_YDJC	0.0360545	9	SCARF2	protein_coding	0.0682848	5	YDJC	protein_coding	0.0521678	17
SCARF2_CCDC116	0.0921684	27	SCARF2	protein_coding	0.0682848	5	CCDC116	protein_coding	0.121662	39
SCARF2_HIC2	0.0488795	4	SCARF2	protein_coding	0.0682848	5	HIC2	protein_coding	0.0278773	3
SCARF2_BCRP6		0	SCARF2	protein_coding	0.0682848	5	BCRP6	unprocessed_pseudogene		0
SCARF2_RIMBP3C	0.0624876	1	SCARF2	protein_coding	0.0682848	5	RIMBP3C	protein_coding	0.186888	1
SCARF2_AIFM3	0.0434213	9	SCARF2	protein_coding	0.0682848	5	AIFM3	protein_coding	0.0477403	10
SCARF2_THAP7	0.0416701	8	SCARF2	protein_coding	0.0682848	5	THAP7	protein_coding	0.0555444	16
SCARF2_UBE2L3	0.0242467	5	SCARF2	protein_coding	0.0682848	5	UBE2L3	protein_coding	0.0427036	9
SCARF2_LRRC74B	0.0727318	12	SCARF2	protein_coding	0.0682848	5	LRRC74B	protein_coding	0.191439	13
SCARF2_KB-1592A4.15	0.151995	3	SCARF2	protein_coding	0.0682848	5	KB-1592A4.15	lincRNA		0
SCARF2_TMEM191C	0.0324517	1	SCARF2	protein_coding	0.0682848	5	TMEM191C	protein_coding	0.0214188	2
SCARF2_KB-1183D5.13		0	SCARF2	protein_coding	0.0682848	5	KB-1183D5.13	lincRNA		0
SCARF2_XXbac-B562F10.11	0.0376243	3	SCARF2	protein_coding	0.0682848	5	XXbac-B562F10.11	processed_pseudogene		0
SCARF2_E2F6P2		0	SCARF2	protein_coding	0.0682848	5	E2F6P2	processed_pseudogene		0
SCARF2_AC002472.11	0.0204435	1	SCARF2	protein_coding	0.0682848	5	AC002472.11	antisense		0
SCARF2_E2F6P3		0	SCARF2	protein_coding	0.0682848	5	E2F6P3	processed_pseudogene		0
SCARF2_ABHD17AP4	0.110889	6	SCARF2	protein_coding	0.0682848	5	ABHD17AP4	processed_pseudogene		0
SCARF2_POM121L8P		0	SCARF2	protein_coding	0.0682848	5	POM121L8P	processed_pseudogene		0
SCARF2_THAP7-AS1	0.339256	48	SCARF2	protein_coding	0.0682848	5	THAP7-AS1	antisense		0
SCARF2_BCRP5		0	SCARF2	protein_coding	0.0682848	5	BCRP5	unprocessed_pseudogene		0
SCARF2_AC007050.17		0	SCARF2	protein_coding	0.0682848	5	AC007050.17	antisense		0
SCARF2_KRT18P5	0.0205801	1	SCARF2	protein_coding	0.0682848	5	KRT18P5	processed_pseudogene		0
SCARF2_LINC01637	0.0291516	1	SCARF2	protein_coding	0.0682848	5	LINC01637	lincRNA	0.0214653	6
SCARF2_SLC9A3P2		0	SCARF2	protein_coding	0.0682848	5	SLC9A3P2	processed_pseudogene		0
SCARF2_POM121L7P	0.237866	2	SCARF2	protein_coding	0.0682848	5	POM121L7P	processed_pseudogene		0
SCARF2_PI4KA	0.076161	28	SCARF2	protein_coding	0.0682848	5	PI4KA	protein_coding	0.176908	34
SCARF2_TUBA3GP		0	SCARF2	protein_coding	0.0682848	5	TUBA3GP	unprocessed_pseudogene		0
SCARF2_CCDC74BP1	0.121201	4	SCARF2	protein_coding	0.0682848	5	CCDC74BP1	unprocessed_pseudogene		0
SCARF2_XXbac-B135H6.18	0.0386284	7	SCARF2	protein_coding	0.0682848	5	XXbac-B135H6.18	lincRNA		0
SCARF2_KB-1440D3.14	0.0340206	3	SCARF2	protein_coding	0.0682848	5	KB-1440D3.14	lincRNA		0
SCARF2_RIMBP3B		0	SCARF2	protein_coding	0.0682848	5	RIMBP3B	protein_coding		0
SCARF2_IGLL4P		0	SCARF2	protein_coding	0.0682848	5	IGLL4P	unprocessed_pseudogene		0
SCARF2_LINC01651		0	SCARF2	protein_coding	0.0682848	5	LINC01651	lincRNA		0
SCARF2_KB-1592A4.16		0	SCARF2	protein_coding	0.0682848	5	KB-1592A4.16	unprocessed_pseudogene		0
TUBA3GP_PPIL2	0.0464984	1	TUBA3GP	unprocessed_pseudogene		0	PPIL2	protein_coding	0.158205	42
TUBA3GP_SDF2L1		0	TUBA3GP	unprocessed_pseudogene		0	SDF2L1	protein_coding	0.0288324	3
TUBA3GP_GGT2		0	TUBA3GP	unprocessed_pseudogene		0	GGT2	protein_coding	0.0706727	5
TUBA3GP_YDJC		0	TUBA3GP	unprocessed_pseudogene		0	YDJC	protein_coding	0.0521678	17
TUBA3GP_CCDC116	0.0636771	2	TUBA3GP	unprocessed_pseudogene		0	CCDC116	protein_coding	0.121662	39
TUBA3GP_HIC2		0	TUBA3GP	unprocessed_pseudogene		0	HIC2	protein_coding	0.0278773	3
TUBA3GP_BCRP6	0.112822	1	TUBA3GP	unprocessed_pseudogene		0	BCRP6	unprocessed_pseudogene		0
TUBA3GP_RIMBP3C		0	TUBA3GP	unprocessed_pseudogene		0	RIMBP3C	protein_coding	0.186888	1
TUBA3GP_UBE2L3	0.0613077	1	TUBA3GP	unprocessed_pseudogene		0	UBE2L3	protein_coding	0.0427036	9
TUBA3GP_KB-1592A4.15	0.1244	3	TUBA3GP	unprocessed_pseudogene		0	KB-1592A4.15	lincRNA		0
TUBA3GP_TMEM191C		0	TUBA3GP	unprocessed_pseudogene		0	TMEM191C	protein_coding	0.0214188	2
TUBA3GP_KB-1183D5.13	0.0302618	1	TUBA3GP	unprocessed_pseudogene		0	KB-1183D5.13	lincRNA		0
TUBA3GP_E2F6P2		0	TUBA3GP	unprocessed_pseudogene		0	E2F6P2	processed_pseudogene		0
TUBA3GP_E2F6P3		0	TUBA3GP	unprocessed_pseudogene		0	E2F6P3	processed_pseudogene		0
TUBA3GP_POM121L8P	0.0499754	1	TUBA3GP	unprocessed_pseudogene		0	POM121L8P	processed_pseudogene		0
TUBA3GP_POM121L7P	0.146374	2	TUBA3GP	unprocessed_pseudogene		0	POM121L7P	processed_pseudogene		0
TUBA3GP_KB-1440D3.14		0	TUBA3GP	unprocessed_pseudogene		0	KB-1440D3.14	lincRNA		0
TUBA3GP_RIMBP3B		0	TUBA3GP	unprocessed_pseudogene		0	RIMBP3B	protein_coding		0
TUBA3GP_LINC01651		0	TUBA3GP	unprocessed_pseudogene		0	LINC01651	lincRNA		0
TUBA3GP_KB-1592A4.16		0	TUBA3GP	unprocessed_pseudogene		0	KB-1592A4.16	unprocessed_pseudogene		0
XXbac-B444P24.8_RTN4R	0.109029	17	XXbac-B444P24.8	antisense		0	RTN4R	protein_coding	0.0729447	4
XXbac-B444P24.8_KLHL22	0.103783	17	XXbac-B444P24.8	antisense		0	KLHL22	protein_coding	0.0302517	7
XXbac-B444P24.8_MED15	0.113258	18	XXbac-B444P24.8	antisense		0	MED15	protein_coding	0.136052	33
XXbac-B444P24.8_SERPIND1	0.157416	20	XXbac-B444P24.8	antisense		0	SERPIND1	protein_coding	0.174308	23
XXbac-B444P24.8_SNAP29	0.162507	21	XXbac-B444P24.8	antisense		0	SNAP29	protein_coding	0.238165	46
XXbac-B444P24.8_CRKL	0.108205	17	XXbac-B444P24.8	antisense		0	CRKL	protein_coding	0.0395932	6
XXbac-B444P24.8_LZTR1	0.12567	19	XXbac-B444P24.8	antisense		0	LZTR1	protein_coding	0.178469	36
XXbac-B444P24.8_P2RX6	0.0823352	20	XXbac-B444P24.8	antisense		0	P2RX6	protein_coding	0.0896742	29
XXbac-B444P24.8_SLC7A4	0.112866	15	XXbac-B444P24.8	antisense		0	SLC7A4	protein_coding	0.0562004	10
XXbac-B444P24.8_PPIL2	0.113944	21	XXbac-B444P24.8	antisense		0	PPIL2	protein_coding	0.158205	42
XXbac-B444P24.8_DGCR6L	0.104128	18	XXbac-B444P24.8	antisense		0	DGCR6L	protein_coding	0.138352	33
XXbac-B444P24.8_SDF2L1	0.153218	17	XXbac-B444P24.8	antisense		0	SDF2L1	protein_coding	0.0288324	3
XXbac-B444P24.8_GGT2	0.0620146	3	XXbac-B444P24.8	antisense		0	GGT2	protein_coding	0.0706727	5
XXbac-B444P24.8_XXbac-B444P24.10	0.0577809	10	XXbac-B444P24.8	antisense		0	XXbac-B444P24.10	unprocessed_pseudogene		0
XXbac-B444P24.8_USP41	0.13846	1	XXbac-B444P24.8	antisense		0	USP41	protein_coding	0.241586	1
XXbac-B444P24.8_YDJC	0.0930424	18	XXbac-B444P24.8	antisense		0	YDJC	protein_coding	0.0521678	17
XXbac-B444P24.8_CCDC116	0.0979228	21	XXbac-B444P24.8	antisense		0	CCDC116	protein_coding	0.121662	39
XXbac-B444P24.8_HIC2	0.092381	18	XXbac-B444P24.8	antisense		0	HIC2	protein_coding	0.0278773	3
XXbac-B444P24.8_BCRP6		0	XXbac-B444P24.8	antisense		0	BCRP6	unprocessed_pseudogene		0
XXbac-B444P24.8_RIMBP3C		0	XXbac-B444P24.8	antisense		0	RIMBP3C	protein_coding	0.186888	1
XXbac-B444P24.8_AIFM3	0.107396	16	XXbac-B444P24.8	antisense		0	AIFM3	protein_coding	0.0477403	10
XXbac-B444P24.8_THAP7	0.103597	18	XXbac-B444P24.8	antisense		0	THAP7	protein_coding	0.0555444	16
XXbac-B444P24.8_ZNF74	0.125852	17	XXbac-B444P24.8	antisense		0	ZNF74	protein_coding	0.0702357	20
XXbac-B444P24.8_UBE2L3	0.10826	21	XXbac-B444P24.8	antisense		0	UBE2L3	protein_coding	0.0427036	9
XXbac-B444P24.8_LRRC74B	0.106035	8	XXbac-B444P24.8	antisense		0	LRRC74B	protein_coding	0.191439	13
XXbac-B444P24.8_AC007731.1		0	XXbac-B444P24.8	antisense		0	AC007731.1	antisense		0
XXbac-B444P24.8_KB-1592A4.15	0.0638354	3	XXbac-B444P24.8	antisense		0	KB-1592A4.15	lincRNA		0
XXbac-B444P24.8_TMEM191C	0.123826	13	XXbac-B444P24.8	antisense		0	TMEM191C	protein_coding	0.0214188	2
XXbac-B444P24.8_KB-1183D5.13		0	XXbac-B444P24.8	antisense		0	KB-1183D5.13	lincRNA		0
XXbac-B444P24.8_XXbac-B562F10.11	0.0894672	18	XXbac-B444P24.8	antisense		0	XXbac-B562F10.11	processed_pseudogene		0
XXbac-B444P24.8_E2F6P2		0	XXbac-B444P24.8	antisense		0	E2F6P2	processed_pseudogene		0
XXbac-B444P24.8_AC002472.11	0.13149	1	XXbac-B444P24.8	antisense		0	AC002472.11	antisense		0
XXbac-B444P24.8_E2F6P3	0.0168842	1	XXbac-B444P24.8	antisense		0	E2F6P3	processed_pseudogene		0
XXbac-B444P24.8_ABHD17AP4	0.102224	4	XXbac-B444P24.8	antisense		0	ABHD17AP4	processed_pseudogene		0
XXbac-B444P24.8_POM121L8P		0	XXbac-B444P24.8	antisense		0	POM121L8P	processed_pseudogene		0
XXbac-B444P24.8_THAP7-AS1	0.226428	33	XXbac-B444P24.8	antisense		0	THAP7-AS1	antisense		0
XXbac-B444P24.8_BCRP5		0	XXbac-B444P24.8	antisense		0	BCRP5	unprocessed_pseudogene		0
XXbac-B444P24.8_XXbac-B33L19.4		0	XXbac-B444P24.8	antisense		0	XXbac-B33L19.4	lincRNA		0
XXbac-B444P24.8_AC007050.17		0	XXbac-B444P24.8	antisense		0	AC007050.17	antisense		0
XXbac-B444P24.8_LINC00896	0.0925736	12	XXbac-B444P24.8	antisense		0	LINC00896	lincRNA	0.0525305	10
XXbac-B444P24.8_KRT18P5	0.0672069	15	XXbac-B444P24.8	antisense		0	KRT18P5	processed_pseudogene		0
XXbac-B444P24.8_LINC01637	0.0902395	19	XXbac-B444P24.8	antisense		0	LINC01637	lincRNA	0.0214653	6
XXbac-B444P24.8_SLC9A3P2		0	XXbac-B444P24.8	antisense		0	SLC9A3P2	processed_pseudogene		0
XXbac-B444P24.8_POM121L7P	0.248307	1	XXbac-B444P24.8	antisense		0	POM121L7P	processed_pseudogene		0
XXbac-B444P24.8_PI4KA	0.167463	19	XXbac-B444P24.8	antisense		0	PI4KA	protein_coding	0.176908	34
XXbac-B444P24.8_SCARF2	0.116336	18	XXbac-B444P24.8	antisense		0	SCARF2	protein_coding	0.0682848	5
XXbac-B444P24.8_TUBA3GP		0	XXbac-B444P24.8	antisense		0	TUBA3GP	unprocessed_pseudogene		0
XXbac-B444P24.8_CCDC74BP1	0.112931	4	XXbac-B444P24.8	antisense		0	CCDC74BP1	unprocessed_pseudogene		0
XXbac-B444P24.8_XXbac-B135H6.18	0.0483206	16	XXbac-B444P24.8	antisense		0	XXbac-B135H6.18	lincRNA		0
XXbac-B444P24.8_XXbac-B444P24.14	0.0761877	8	XXbac-B444P24.8	antisense		0	XXbac-B444P24.14	lincRNA		0
XXbac-B444P24.8_KB-1440D3.14	0.046035	9	XXbac-B444P24.8	antisense		0	KB-1440D3.14	lincRNA		0
XXbac-B444P24.8_RIMBP3B		0	XXbac-B444P24.8	antisense		0	RIMBP3B	protein_coding		0
XXbac-B444P24.8_IGLL4P		0	XXbac-B444P24.8	antisense		0	IGLL4P	unprocessed_pseudogene		0
XXbac-B444P24.8_LINC01651		0	XXbac-B444P24.8	antisense		0	LINC01651	lincRNA		0
XXbac-B444P24.8_KB-1592A4.16		0	XXbac-B444P24.8	antisense		0	KB-1592A4.16	unprocessed_pseudogene		0
CCDC74BP1_SERPIND1	0.146512	1	CCDC74BP1	unprocessed_pseudogene		0	SERPIND1	protein_coding	0.174308	23
CCDC74BP1_SNAP29	0.0694513	5	CCDC74BP1	unprocessed_pseudogene		0	SNAP29	protein_coding	0.238165	46
CCDC74BP1_CRKL	0.0782271	6	CCDC74BP1	unprocessed_pseudogene		0	CRKL	protein_coding	0.0395932	6
CCDC74BP1_LZTR1	0.133744	5	CCDC74BP1	unprocessed_pseudogene		0	LZTR1	protein_coding	0.178469	36
CCDC74BP1_P2RX6	0.119023	4	CCDC74BP1	unprocessed_pseudogene		0	P2RX6	protein_coding	0.0896742	29
CCDC74BP1_SLC7A4	0.0954471	5	CCDC74BP1	unprocessed_pseudogene		0	SLC7A4	protein_coding	0.0562004	10
CCDC74BP1_PPIL2	0.15929	3	CCDC74BP1	unprocessed_pseudogene		0	PPIL2	protein_coding	0.158205	42
CCDC74BP1_SDF2L1	0.174719	3	CCDC74BP1	unprocessed_pseudogene		0	SDF2L1	protein_coding	0.0288324	3
CCDC74BP1_GGT2	0.0841619	2	CCDC74BP1	unprocessed_pseudogene		0	GGT2	protein_coding	0.0706727	5
CCDC74BP1_YDJC	0.117024	4	CCDC74BP1	unprocessed_pseudogene		0	YDJC	protein_coding	0.0521678	17
CCDC74BP1_CCDC116	0.138276	4	CCDC74BP1	unprocessed_pseudogene		0	CCDC116	protein_coding	0.121662	39
CCDC74BP1_HIC2	0.114108	4	CCDC74BP1	unprocessed_pseudogene		0	HIC2	protein_coding	0.0278773	3
CCDC74BP1_BCRP6	0.0486255	1	CCDC74BP1	unprocessed_pseudogene		0	BCRP6	unprocessed_pseudogene		0
CCDC74BP1_RIMBP3C	0.0564962	1	CCDC74BP1	unprocessed_pseudogene		0	RIMBP3C	protein_coding	0.186888	1
CCDC74BP1_AIFM3	0.109234	5	CCDC74BP1	unprocessed_pseudogene		0	AIFM3	protein_coding	0.0477403	10
CCDC74BP1_THAP7	0.0972231	5	CCDC74BP1	unprocessed_pseudogene		0	THAP7	protein_coding	0.0555444	16
CCDC74BP1_UBE2L3	0.172382	3	CCDC74BP1	unprocessed_pseudogene		0	UBE2L3	protein_coding	0.0427036	9
CCDC74BP1_LRRC74B	0.154104	5	CCDC74BP1	unprocessed_pseudogene		0	LRRC74B	protein_coding	0.191439	13
CCDC74BP1_KB-1592A4.15	0.0965683	3	CCDC74BP1	unprocessed_pseudogene		0	KB-1592A4.15	lincRNA		0
CCDC74BP1_TMEM191C	0.0767441	2	CCDC74BP1	unprocessed_pseudogene		0	TMEM191C	protein_coding	0.0214188	2
CCDC74BP1_KB-1183D5.13	0.0901569	1	CCDC74BP1	unprocessed_pseudogene		0	KB-1183D5.13	lincRNA		0
CCDC74BP1_E2F6P2	0.0524386	1	CCDC74BP1	unprocessed_pseudogene		0	E2F6P2	processed_pseudogene		0
CCDC74BP1_AC002472.11	0.188431	2	CCDC74BP1	unprocessed_pseudogene		0	AC002472.11	antisense		0
CCDC74BP1_E2F6P3		0	CCDC74BP1	unprocessed_pseudogene		0	E2F6P3	processed_pseudogene		0
CCDC74BP1_ABHD17AP4	0.283834	4	CCDC74BP1	unprocessed_pseudogene		0	ABHD17AP4	processed_pseudogene		0
CCDC74BP1_POM121L8P	0.0290154	1	CCDC74BP1	unprocessed_pseudogene		0	POM121L8P	processed_pseudogene		0
CCDC74BP1_THAP7-AS1	0.203349	6	CCDC74BP1	unprocessed_pseudogene		0	THAP7-AS1	antisense		0
CCDC74BP1_BCRP5	0.0252789	1	CCDC74BP1	unprocessed_pseudogene		0	BCRP5	unprocessed_pseudogene		0
CCDC74BP1_LINC01637	0.19	3	CCDC74BP1	unprocessed_pseudogene		0	LINC01637	lincRNA	0.0214653	6
CCDC74BP1_SLC9A3P2	0.0649693	2	CCDC74BP1	unprocessed_pseudogene		0	SLC9A3P2	processed_pseudogene		0
CCDC74BP1_POM121L7P	0.194032	2	CCDC74BP1	unprocessed_pseudogene		0	POM121L7P	processed_pseudogene		0
CCDC74BP1_PI4KA	0.26419	4	CCDC74BP1	unprocessed_pseudogene		0	PI4KA	protein_coding	0.176908	34
CCDC74BP1_TUBA3GP	0.0908707	3	CCDC74BP1	unprocessed_pseudogene		0	TUBA3GP	unprocessed_pseudogene		0
CCDC74BP1_XXbac-B135H6.18	0.121197	4	CCDC74BP1	unprocessed_pseudogene		0	XXbac-B135H6.18	lincRNA		0
CCDC74BP1_KB-1440D3.14	0.0672291	3	CCDC74BP1	unprocessed_pseudogene		0	KB-1440D3.14	lincRNA		0
CCDC74BP1_RIMBP3B	0.123807	1	CCDC74BP1	unprocessed_pseudogene		0	RIMBP3B	protein_coding		0
CCDC74BP1_IGLL4P	0.0203608	1	CCDC74BP1	unprocessed_pseudogene		0	IGLL4P	unprocessed_pseudogene		0
CCDC74BP1_LINC01651		0	CCDC74BP1	unprocessed_pseudogene		0	LINC01651	lincRNA		0
CCDC74BP1_KB-1592A4.16		0	CCDC74BP1	unprocessed_pseudogene		0	KB-1592A4.16	unprocessed_pseudogene		0
LINC01311_RTN4R	0.156249	1	LINC01311	antisense		0	RTN4R	protein_coding	0.0729447	4
LINC01311_UFD1L	0.0128782	3	LINC01311	antisense		0	UFD1L	protein_coding		0
LINC01311_CLTCL1	0.0748888	26	LINC01311	antisense		0	CLTCL1	protein_coding	0.145675	35
LINC01311_CDC45	0.0685589	3	LINC01311	antisense		0	CDC45	protein_coding	0.0702192	1
LINC01311_COMT	0.0455222	10	LINC01311	antisense		0	COMT	protein_coding	0.0848506	24
LINC01311_ARVCF	0.077755	15	LINC01311	antisense		0	ARVCF	protein_coding	0.110458	25
LINC01311_TRMT2A	0.0276284	6	LINC01311	antisense		0	TRMT2A	protein_coding	0.0439396	23
LINC01311_RANBP1	0.0147681	1	LINC01311	antisense		0	RANBP1	protein_coding	0.0438365	4
LINC01311_ZDHHC8	0.0374737	6	LINC01311	antisense		0	ZDHHC8	protein_coding	0.0626757	12
LINC01311_KLHL22	0.0765569	3	LINC01311	antisense		0	KLHL22	protein_coding	0.0302517	7
LINC01311_MED15	0.0759061	15	LINC01311	antisense		0	MED15	protein_coding	0.136052	33
LINC01311_SERPIND1	0.121202	17	LINC01311	antisense		0	SERPIND1	protein_coding	0.174308	23
LINC01311_SNAP29	0.081708	23	LINC01311	antisense		0	SNAP29	protein_coding	0.238165	46
LINC01311_CRKL	0.0251468	2	LINC01311	antisense		0	CRKL	protein_coding	0.0395932	6
LINC01311_LZTR1	0.0546894	19	LINC01311	antisense		0	LZTR1	protein_coding	0.178469	36
LINC01311_P2RX6	0.0577082	19	LINC01311	antisense		0	P2RX6	protein_coding	0.0896742	29
LINC01311_SLC7A4	0.0521805	7	LINC01311	antisense		0	SLC7A4	protein_coding	0.0562004	10
LINC01311_PPIL2	0.0709361	22	LINC01311	antisense		0	PPIL2	protein_coding	0.158205	42
LINC01311_SLC25A1	0.0380336	17	LINC01311	antisense		0	SLC25A1	protein_coding	0.117034	26
LINC01311_HIRA		0	LINC01311	antisense		0	HIRA	protein_coding		0
LINC01311_DGCR6L	0.0588124	13	LINC01311	antisense		0	DGCR6L	protein_coding	0.138352	33
LINC01311_DGCR8	0.0367902	5	LINC01311	antisense		0	DGCR8	protein_coding	0.063793	8
LINC01311_SDF2L1	0.0180627	1	LINC01311	antisense		0	SDF2L1	protein_coding	0.0288324	3
LINC01311_GGT2	0.0930186	1	LINC01311	antisense		0	GGT2	protein_coding	0.0706727	5
LINC01311_XXbac-B444P24.10	0.0293539	1	LINC01311	antisense		0	XXbac-B444P24.10	unprocessed_pseudogene		0
LINC01311_USP41	0.0888366	1	LINC01311	antisense		0	USP41	protein_coding	0.241586	1
LINC01311_YDJC	0.0468193	3	LINC01311	antisense		0	YDJC	protein_coding	0.0521678	17
LINC01311_CCDC116	0.083033	26	LINC01311	antisense		0	CCDC116	protein_coding	0.121662	39
LINC01311_HIC2		0	LINC01311	antisense		0	HIC2	protein_coding	0.0278773	3
LINC01311_BCRP6		0	LINC01311	antisense		0	BCRP6	unprocessed_pseudogene		0
LINC01311_RIMBP3C	0.0198724	1	LINC01311	antisense		0	RIMBP3C	protein_coding	0.186888	1
LINC01311_TANGO2	0.0372738	9	LINC01311	antisense		0	TANGO2	protein_coding	0.0453944	11
LINC01311_AIFM3	0.0270014	6	LINC01311	antisense		0	AIFM3	protein_coding	0.0477403	10
LINC01311_TBX1	0.0403775	4	LINC01311	antisense		0	TBX1	protein_coding	0.0355819	7
LINC01311_CLDN5	0.0273879	3	LINC01311	antisense		0	CLDN5	protein_coding	0.0312387	6
LINC01311_THAP7	0.0233771	4	LINC01311	antisense		0	THAP7	protein_coding	0.0555444	16
LINC01311_TXNRD2	0.0619936	24	LINC01311	antisense		0	TXNRD2	protein_coding	0.116997	40
LINC01311_SEPT5	0.0127516	3	LINC01311	antisense		0	SEPT5	protein_coding	0.0563617	12
LINC01311_AC000068.5	0.0561415	14	LINC01311	antisense		0	AC000068.5	antisense		0
LINC01311_ZNF74	0.044051	8	LINC01311	antisense		0	ZNF74	protein_coding	0.0702357	20
LINC01311_MRPL40	0.0278699	4	LINC01311	antisense		0	MRPL40	protein_coding	0.0652162	8
LINC01311_UBE2L3	0.0249661	7	LINC01311	antisense		0	UBE2L3	protein_coding	0.0427036	9
LINC01311_GNB1L	0.0539438	19	LINC01311	antisense		0	GNB1L	protein_coding	0.10697	39
LINC01311_LRRC74B	0.109619	8	LINC01311	antisense		0	LRRC74B	protein_coding	0.191439	13
LINC01311_AC007731.1		0	LINC01311	antisense		0	AC007731.1	antisense		0
LINC01311_KB-1592A4.15	0.133609	3	LINC01311	antisense		0	KB-1592A4.15	lincRNA		0
LINC01311_TMEM191C	0.0124072	1	LINC01311	antisense		0	TMEM191C	protein_coding	0.0214188	2
LINC01311_KB-1183D5.13		0	LINC01311	antisense		0	KB-1183D5.13	lincRNA		0
LINC01311_C22orf29	0.0480271	22	LINC01311	antisense		0	C22orf29	protein_coding		0
LINC01311_XXbac-B562F10.11	0.0383532	2	LINC01311	antisense		0	XXbac-B562F10.11	processed_pseudogene		0
LINC01311_E2F6P2		0	LINC01311	antisense		0	E2F6P2	processed_pseudogene		0
LINC01311_AC002472.11		0	LINC01311	antisense		0	AC002472.11	antisense		0
LINC01311_E2F6P3		0	LINC01311	antisense		0	E2F6P3	processed_pseudogene		0
LINC01311_ABHD17AP4	0.209662	4	LINC01311	antisense		0	ABHD17AP4	processed_pseudogene		0
LINC01311_POM121L8P		0	LINC01311	antisense		0	POM121L8P	processed_pseudogene		0
LINC01311_THAP7-AS1	0.249422	48	LINC01311	antisense		0	THAP7-AS1	antisense		0
LINC01311_AC000078.5	0.155753	33	LINC01311	antisense		0	AC000078.5	processed_pseudogene		0
LINC01311_KRT18P62		0	LINC01311	antisense		0	KRT18P62	processed_pseudogene		0
LINC01311_CCDC188	0.0389732	11	LINC01311	antisense		0	CCDC188	protein_coding	0.0660689	27
LINC01311_BCRP5		0	LINC01311	antisense		0	BCRP5	unprocessed_pseudogene		0
LINC01311_XXbac-B33L19.4		0	LINC01311	antisense		0	XXbac-B33L19.4	lincRNA		0
LINC01311_AC000089.3	0.0205239	2	LINC01311	antisense		0	AC000089.3	processed_pseudogene		0
LINC01311_AC007050.17		0	LINC01311	antisense		0	AC007050.17	antisense		0
LINC01311_LINC00896	0.036696	6	LINC01311	antisense		0	LINC00896	lincRNA	0.0525305	10
LINC01311_AC006547.13	0.0279077	8	LINC01311	antisense		0	AC006547.13	antisense		0
LINC01311_KRT18P5	0.0279107	3	LINC01311	antisense		0	KRT18P5	processed_pseudogene		0
LINC01311_LINC01637	0.0421222	2	LINC01311	antisense		0	LINC01637	lincRNA	0.0214653	6
LINC01311_SLC9A3P2	0.0313873	1	LINC01311	antisense		0	SLC9A3P2	processed_pseudogene		0
LINC01311_POM121L7P	0.160895	2	LINC01311	antisense		0	POM121L7P	processed_pseudogene		0
LINC01311_PI4KA	0.0622019	21	LINC01311	antisense		0	PI4KA	protein_coding	0.176908	34
LINC01311_C22orf39	0.0424978	4	LINC01311	antisense		0	C22orf39	protein_coding	0.0729184	17
LINC01311_SCARF2	0.02363	2	LINC01311	antisense		0	SCARF2	protein_coding	0.0682848	5
LINC01311_TUBA3GP		0	LINC01311	antisense		0	TUBA3GP	unprocessed_pseudogene		0
LINC01311_XXbac-B444P24.8	0.111311	15	LINC01311	antisense		0	XXbac-B444P24.8	antisense		0
LINC01311_CCDC74BP1	0.108535	4	LINC01311	antisense		0	CCDC74BP1	unprocessed_pseudogene		0
LINC01311_XXbac-B135H6.18	0.0221546	6	LINC01311	antisense		0	XXbac-B135H6.18	lincRNA		0
LINC01311_XXbac-B444P24.14	0.0275608	1	LINC01311	antisense		0	XXbac-B444P24.14	lincRNA		0
LINC01311_AC000068.10	0.0227777	2	LINC01311	antisense		0	AC000068.10	antisense		0
LINC01311_AC000068.9		0	LINC01311	antisense		0	AC000068.9	antisense		0
LINC01311_KB-1440D3.14	0.0332158	2	LINC01311	antisense		0	KB-1440D3.14	lincRNA		0
LINC01311_RIMBP3B		0	LINC01311	antisense		0	RIMBP3B	protein_coding		0
LINC01311_IGLL4P		0	LINC01311	antisense		0	IGLL4P	unprocessed_pseudogene		0
LINC01311_LINC01651		0	LINC01311	antisense		0	LINC01651	lincRNA		0
LINC01311_LINC00895		0	LINC01311	antisense		0	LINC00895	lincRNA		0
LINC01311_KB-1592A4.16		0	LINC01311	antisense		0	KB-1592A4.16	unprocessed_pseudogene		0
AC007326.9_RTN4R	0.0931063	3	AC007326.9	processed_pseudogene		0	RTN4R	protein_coding	0.0729447	4
AC007326.9_GSC2		0	AC007326.9	processed_pseudogene		0	GSC2	protein_coding		0
AC007326.9_UFD1L	0.0810816	6	AC007326.9	processed_pseudogene		0	UFD1L	protein_coding		0
AC007326.9_CLTCL1	0.146919	8	AC007326.9	processed_pseudogene		0	CLTCL1	protein_coding	0.145675	35
AC007326.9_DGCR2	0.13155	12	AC007326.9	processed_pseudogene		0	DGCR2	protein_coding	0.148316	41
AC007326.9_CDC45	0.0568163	3	AC007326.9	processed_pseudogene		0	CDC45	protein_coding	0.0702192	1
AC007326.9_COMT	0.0967783	6	AC007326.9	processed_pseudogene		0	COMT	protein_coding	0.0848506	24
AC007326.9_ARVCF	0.116795	5	AC007326.9	processed_pseudogene		0	ARVCF	protein_coding	0.110458	25
AC007326.9_TRMT2A	0.0827827	4	AC007326.9	processed_pseudogene		0	TRMT2A	protein_coding	0.0439396	23
AC007326.9_RANBP1	0.123492	3	AC007326.9	processed_pseudogene		0	RANBP1	protein_coding	0.0438365	4
AC007326.9_ZDHHC8	0.0463786	5	AC007326.9	processed_pseudogene		0	ZDHHC8	protein_coding	0.0626757	12
AC007326.9_KLHL22	0.0748244	8	AC007326.9	processed_pseudogene		0	KLHL22	protein_coding	0.0302517	7
AC007326.9_MED15	0.0907174	6	AC007326.9	processed_pseudogene		0	MED15	protein_coding	0.136052	33
AC007326.9_SERPIND1	0.091842	2	AC007326.9	processed_pseudogene		0	SERPIND1	protein_coding	0.174308	23
AC007326.9_SNAP29	0.0622977	8	AC007326.9	processed_pseudogene		0	SNAP29	protein_coding	0.238165	46
AC007326.9_CRKL	0.0753615	6	AC007326.9	processed_pseudogene		0	CRKL	protein_coding	0.0395932	6
AC007326.9_LZTR1	0.106784	5	AC007326.9	processed_pseudogene		0	LZTR1	protein_coding	0.178469	36
AC007326.9_P2RX6	0.116775	3	AC007326.9	processed_pseudogene		0	P2RX6	protein_coding	0.0896742	29
AC007326.9_SLC7A4	0.0793544	8	AC007326.9	processed_pseudogene		0	SLC7A4	protein_coding	0.0562004	10
AC007326.9_PPIL2	0.102461	6	AC007326.9	processed_pseudogene		0	PPIL2	protein_coding	0.158205	42
AC007326.9_DGCR14	0.0883941	4	AC007326.9	processed_pseudogene		0	DGCR14	protein_coding		0
AC007326.9_SLC25A1	0.0763496	8	AC007326.9	processed_pseudogene		0	SLC25A1	protein_coding	0.117034	26
AC007326.9_HIRA	0.0804145	7	AC007326.9	processed_pseudogene		0	HIRA	protein_coding		0
AC007326.9_DGCR6L	0.0729959	8	AC007326.9	processed_pseudogene		0	DGCR6L	protein_coding	0.138352	33
AC007326.9_DGCR8	0.0725392	6	AC007326.9	processed_pseudogene		0	DGCR8	protein_coding	0.063793	8
AC007326.9_SDF2L1	0.103717	4	AC007326.9	processed_pseudogene		0	SDF2L1	protein_coding	0.0288324	3
AC007326.9_GGT2	0.0743241	2	AC007326.9	processed_pseudogene		0	GGT2	protein_coding	0.0706727	5
AC007326.9_XXbac-B444P24.10	0.0559516	2	AC007326.9	processed_pseudogene		0	XXbac-B444P24.10	unprocessed_pseudogene		0
AC007326.9_USP41	0.115375	1	AC007326.9	processed_pseudogene		0	USP41	protein_coding	0.241586	1
AC007326.9_YDJC	0.0810065	3	AC007326.9	processed_pseudogene		0	YDJC	protein_coding	0.0521678	17
AC007326.9_CCDC116	0.0683813	9	AC007326.9	processed_pseudogene		0	CCDC116	protein_coding	0.121662	39
AC007326.9_HIC2	0.0675625	6	AC007326.9	processed_pseudogene		0	HIC2	protein_coding	0.0278773	3
AC007326.9_BCRP6		0	AC007326.9	processed_pseudogene		0	BCRP6	unprocessed_pseudogene		0
AC007326.9_RIMBP3C	0.0425333	1	AC007326.9	processed_pseudogene		0	RIMBP3C	protein_coding	0.186888	1
AC007326.9_TANGO2	0.0842458	4	AC007326.9	processed_pseudogene		0	TANGO2	protein_coding	0.0453944	11
AC007326.9_AIFM3	0.055534	7	AC007326.9	processed_pseudogene		0	AIFM3	protein_coding	0.0477403	10
AC007326.9_TBX1	0.0613848	7	AC007326.9	processed_pseudogene		0	TBX1	protein_coding	0.0355819	7
AC007326.9_CLDN5	0.106534	5	AC007326.9	processed_pseudogene		0	CLDN5	protein_coding	0.0312387	6
AC007326.9_THAP7	0.0932243	5	AC007326.9	processed_pseudogene		0	THAP7	protein_coding	0.0555444	16
AC007326.9_TXNRD2	0.11675	10	AC007326.9	processed_pseudogene		0	TXNRD2	protein_coding	0.116997	40
AC007326.9_SEPT5	0.127825	4	AC007326.9	processed_pseudogene		0	SEPT5	protein_coding	0.0563617	12
AC007326.9_AC000068.5	0.087311	8	AC007326.9	processed_pseudogene		0	AC000068.5	antisense		0
AC007326.9_ZNF74	0.0828783	4	AC007326.9	processed_pseudogene		0	ZNF74	protein_coding	0.0702357	20
AC007326.9_MRPL40	0.103834	5	AC007326.9	processed_pseudogene		0	MRPL40	protein_coding	0.0652162	8
AC007326.9_UBE2L3	0.0901896	6	AC007326.9	processed_pseudogene		0	UBE2L3	protein_coding	0.0427036	9
AC007326.9_GNB1L	0.0598149	10	AC007326.9	processed_pseudogene		0	GNB1L	protein_coding	0.10697	39
AC007326.9_LRRC74B	0.130473	11	AC007326.9	processed_pseudogene		0	LRRC74B	protein_coding	0.191439	13
AC007326.9_AC007731.1		0	AC007326.9	processed_pseudogene		0	AC007731.1	antisense		0
AC007326.9_KB-1592A4.15	0.155137	3	AC007326.9	processed_pseudogene		0	KB-1592A4.15	lincRNA		0
AC007326.9_TMEM191C	0.0647599	6	AC007326.9	processed_pseudogene		0	TMEM191C	protein_coding	0.0214188	2
AC007326.9_KB-1183D5.13		0	AC007326.9	processed_pseudogene		0	KB-1183D5.13	lincRNA		0
AC007326.9_C22orf29	0.0832985	7	AC007326.9	processed_pseudogene		0	C22orf29	protein_coding		0
AC007326.9_XXbac-B562F10.11	0.116874	5	AC007326.9	processed_pseudogene		0	XXbac-B562F10.11	processed_pseudogene		0
AC007326.9_AC004471.9	0.0451397	5	AC007326.9	processed_pseudogene		0	AC004471.9	antisense		0
AC007326.9_E2F6P2		0	AC007326.9	processed_pseudogene		0	E2F6P2	processed_pseudogene		0
AC007326.9_AC002472.11	0.060226	1	AC007326.9	processed_pseudogene		0	AC002472.11	antisense		0
AC007326.9_E2F6P3		0	AC007326.9	processed_pseudogene		0	E2F6P3	processed_pseudogene		0
AC007326.9_ABHD17AP4	0.198097	5	AC007326.9	processed_pseudogene		0	ABHD17AP4	processed_pseudogene		0
AC007326.9_POM121L8P		0	AC007326.9	processed_pseudogene		0	POM121L8P	processed_pseudogene		0
AC007326.9_THAP7-AS1	0.200541	14	AC007326.9	processed_pseudogene		0	THAP7-AS1	antisense		0
AC007326.9_AC000078.5	0.0785243	9	AC007326.9	processed_pseudogene		0	AC000078.5	processed_pseudogene		0
AC007326.9_KRT18P62		0	AC007326.9	processed_pseudogene		0	KRT18P62	processed_pseudogene		0
AC007326.9_CCDC188	0.0930902	5	AC007326.9	processed_pseudogene		0	CCDC188	protein_coding	0.0660689	27
AC007326.9_BCRP5		0	AC007326.9	processed_pseudogene		0	BCRP5	unprocessed_pseudogene		0
AC007326.9_XXbac-B33L19.4		0	AC007326.9	processed_pseudogene		0	XXbac-B33L19.4	lincRNA		0
AC007326.9_AC000089.3	0.0809195	4	AC007326.9	processed_pseudogene		0	AC000089.3	processed_pseudogene		0
AC007326.9_AC007050.17		0	AC007326.9	processed_pseudogene		0	AC007050.17	antisense		0
AC007326.9_LINC00896	0.100073	5	AC007326.9	processed_pseudogene		0	LINC00896	lincRNA	0.0525305	10
AC007326.9_AC006547.13	0.124514	4	AC007326.9	processed_pseudogene		0	AC006547.13	antisense		0
AC007326.9_KRT18P5	0.0570881	2	AC007326.9	processed_pseudogene		0	KRT18P5	processed_pseudogene		0
AC007326.9_AC004461.4		0	AC007326.9	processed_pseudogene		0	AC004461.4	processed_pseudogene		0
AC007326.9_LINC01637	0.0527161	7	AC007326.9	processed_pseudogene		0	LINC01637	lincRNA	0.0214653	6
AC007326.9_SLC9A3P2	0.0507234	1	AC007326.9	processed_pseudogene		0	SLC9A3P2	processed_pseudogene		0
AC007326.9_POM121L7P	0.226853	2	AC007326.9	processed_pseudogene		0	POM121L7P	processed_pseudogene		0
AC007326.9_PI4KA	0.110191	8	AC007326.9	processed_pseudogene		0	PI4KA	protein_coding	0.176908	34
AC007326.9_C22orf39	0.102116	4	AC007326.9	processed_pseudogene		0	C22orf39	protein_coding	0.0729184	17
AC007326.9_SCARF2	0.0748044	6	AC007326.9	processed_pseudogene		0	SCARF2	protein_coding	0.0682848	5
AC007326.9_TUBA3GP	0.0403669	1	AC007326.9	processed_pseudogene		0	TUBA3GP	unprocessed_pseudogene		0
AC007326.9_XXbac-B444P24.8	0.0550391	3	AC007326.9	processed_pseudogene		0	XXbac-B444P24.8	antisense		0
AC007326.9_CCDC74BP1	0.13459	2	AC007326.9	processed_pseudogene		0	CCDC74BP1	unprocessed_pseudogene		0
AC007326.9_LINC01311	0.0898159	5	AC007326.9	processed_pseudogene		0	LINC01311	antisense		0
AC007326.9_AC004471.10	0.053141	3	AC007326.9	processed_pseudogene		0	AC004471.10	lincRNA		0
AC007326.9_XXbac-B135H6.18	0.100268	2	AC007326.9	processed_pseudogene		0	XXbac-B135H6.18	lincRNA		0
AC007326.9_DGCR9	0.137773	9	AC007326.9	processed_pseudogene		0	DGCR9	lincRNA	0.146977	39
AC007326.9_XXbac-B444P24.14	0.101481	3	AC007326.9	processed_pseudogene		0	XXbac-B444P24.14	lincRNA		0
AC007326.9_AC000068.10	0.0475158	3	AC007326.9	processed_pseudogene		0	AC000068.10	antisense		0
AC007326.9_AC000068.9	0.0807374	4	AC007326.9	processed_pseudogene		0	AC000068.9	antisense		0
AC007326.9_KB-1440D3.14	0.0639695	4	AC007326.9	processed_pseudogene		0	KB-1440D3.14	lincRNA		0
AC007326.9_RIMBP3B		0	AC007326.9	processed_pseudogene		0	RIMBP3B	protein_coding		0
AC007326.9_IGLL4P	0.0174087	1	AC007326.9	processed_pseudogene		0	IGLL4P	unprocessed_pseudogene		0
AC007326.9_LINC01651		0	AC007326.9	processed_pseudogene		0	LINC01651	lincRNA		0
AC007326.9_LINC00895		0	AC007326.9	processed_pseudogene		0	LINC00895	lincRNA		0
AC007326.9_KB-1592A4.16		0	AC007326.9	processed_pseudogene		0	KB-1592A4.16	unprocessed_pseudogene		0
AC004471.10_RTN4R	0.0692323	9	AC004471.10	lincRNA		0	RTN4R	protein_coding	0.0729447	4
AC004471.10_GSC2	0.0701304	2	AC004471.10	lincRNA		0	GSC2	protein_coding		0
AC004471.10_UFD1L	0.0732152	6	AC004471.10	lincRNA		0	UFD1L	protein_coding		0
AC004471.10_CLTCL1	0.0903855	13	AC004471.10	lincRNA		0	CLTCL1	protein_coding	0.145675	35
AC004471.10_CDC45	0.0365065	9	AC004471.10	lincRNA		0	CDC45	protein_coding	0.0702192	1
AC004471.10_COMT	0.0508329	11	AC004471.10	lincRNA		0	COMT	protein_coding	0.0848506	24
AC004471.10_ARVCF	0.0552813	15	AC004471.10	lincRNA		0	ARVCF	protein_coding	0.110458	25
AC004471.10_TRMT2A	0.0507021	8	AC004471.10	lincRNA		0	TRMT2A	protein_coding	0.0439396	23
AC004471.10_RANBP1	0.0425684	9	AC004471.10	lincRNA		0	RANBP1	protein_coding	0.0438365	4
AC004471.10_ZDHHC8	0.0346639	12	AC004471.10	lincRNA		0	ZDHHC8	protein_coding	0.0626757	12
AC004471.10_KLHL22	0.0542821	10	AC004471.10	lincRNA		0	KLHL22	protein_coding	0.0302517	7
AC004471.10_MED15	0.0503494	14	AC004471.10	lincRNA		0	MED15	protein_coding	0.136052	33
AC004471.10_SERPIND1	0.0736687	17	AC004471.10	lincRNA		0	SERPIND1	protein_coding	0.174308	23
AC004471.10_SNAP29	0.0876621	16	AC004471.10	lincRNA		0	SNAP29	protein_coding	0.238165	46
AC004471.10_CRKL	0.0788618	7	AC004471.10	lincRNA		0	CRKL	protein_coding	0.0395932	6
AC004471.10_LZTR1	0.060797	15	AC004471.10	lincRNA		0	LZTR1	protein_coding	0.178469	36
AC004471.10_P2RX6	0.0373447	10	AC004471.10	lincRNA		0	P2RX6	protein_coding	0.0896742	29
AC004471.10_SLC7A4	0.0670832	6	AC004471.10	lincRNA		0	SLC7A4	protein_coding	0.0562004	10
AC004471.10_PPIL2	0.0495596	15	AC004471.10	lincRNA		0	PPIL2	protein_coding	0.158205	42
AC004471.10_DGCR14	0.0410765	11	AC004471.10	lincRNA		0	DGCR14	protein_coding		0
AC004471.10_SLC25A1	0.0454635	12	AC004471.10	lincRNA		0	SLC25A1	protein_coding	0.117034	26
AC004471.10_HIRA	0.0707877	6	AC004471.10	lincRNA		0	HIRA	protein_coding		0
AC004471.10_DGCR6L	0.0254656	12	AC004471.10	lincRNA		0	DGCR6L	protein_coding	0.138352	33
AC004471.10_DGCR8	0.0474322	11	AC004471.10	lincRNA		0	DGCR8	protein_coding	0.063793	8
AC004471.10_SDF2L1	0.0684374	6	AC004471.10	lincRNA		0	SDF2L1	protein_coding	0.0288324	3
AC004471.10_GGT2	0.0610249	5	AC004471.10	lincRNA		0	GGT2	protein_coding	0.0706727	5
AC004471.10_XXbac-B444P24.10	0.0232061	3	AC004471.10	lincRNA		0	XXbac-B444P24.10	unprocessed_pseudogene		0
AC004471.10_USP41	0.129114	1	AC004471.10	lincRNA		0	USP41	protein_coding	0.241586	1
AC004471.10_YDJC	0.0453968	8	AC004471.10	lincRNA		0	YDJC	protein_coding	0.0521678	17
AC004471.10_CCDC116	0.0728255	15	AC004471.10	lincRNA		0	CCDC116	protein_coding	0.121662	39
AC004471.10_HIC2	0.0392902	7	AC004471.10	lincRNA		0	HIC2	protein_coding	0.0278773	3
AC004471.10_BCRP6		0	AC004471.10	lincRNA		0	BCRP6	unprocessed_pseudogene		0
AC004471.10_RIMBP3C	0.0778491	1	AC004471.10	lincRNA		0	RIMBP3C	protein_coding	0.186888	1
AC004471.10_TANGO2	0.0439217	6	AC004471.10	lincRNA		0	TANGO2	protein_coding	0.0453944	11
AC004471.10_AIFM3	0.0573492	5	AC004471.10	lincRNA		0	AIFM3	protein_coding	0.0477403	10
AC004471.10_TBX1	0.0504325	8	AC004471.10	lincRNA		0	TBX1	protein_coding	0.0355819	7
AC004471.10_CLDN5	0.0665335	8	AC004471.10	lincRNA		0	CLDN5	protein_coding	0.0312387	6
AC004471.10_THAP7	0.0389987	9	AC004471.10	lincRNA		0	THAP7	protein_coding	0.0555444	16
AC004471.10_TXNRD2	0.055379	15	AC004471.10	lincRNA		0	TXNRD2	protein_coding	0.116997	40
AC004471.10_SEPT5	0.0668833	5	AC004471.10	lincRNA		0	SEPT5	protein_coding	0.0563617	12
AC004471.10_AC000068.5	0.0541816	14	AC004471.10	lincRNA		0	AC000068.5	antisense		0
AC004471.10_ZNF74	0.0303456	10	AC004471.10	lincRNA		0	ZNF74	protein_coding	0.0702357	20
AC004471.10_MRPL40	0.0463723	12	AC004471.10	lincRNA		0	MRPL40	protein_coding	0.0652162	8
AC004471.10_UBE2L3	0.0522705	10	AC004471.10	lincRNA		0	UBE2L3	protein_coding	0.0427036	9
AC004471.10_GNB1L	0.065239	9	AC004471.10	lincRNA		0	GNB1L	protein_coding	0.10697	39
AC004471.10_LRRC74B	0.115648	9	AC004471.10	lincRNA		0	LRRC74B	protein_coding	0.191439	13
AC004471.10_AC007731.1	0.0784214	1	AC004471.10	lincRNA		0	AC007731.1	antisense		0
AC004471.10_KB-1592A4.15	0.137074	3	AC004471.10	lincRNA		0	KB-1592A4.15	lincRNA		0
AC004471.10_TMEM191C	0.0823109	3	AC004471.10	lincRNA		0	TMEM191C	protein_coding	0.0214188	2
AC004471.10_KB-1183D5.13		0	AC004471.10	lincRNA		0	KB-1183D5.13	lincRNA		0
AC004471.10_C22orf29	0.0521581	15	AC004471.10	lincRNA		0	C22orf29	protein_coding		0
AC004471.10_XXbac-B562F10.11	0.0687326	5	AC004471.10	lincRNA		0	XXbac-B562F10.11	processed_pseudogene		0
AC004471.10_E2F6P2		0	AC004471.10	lincRNA		0	E2F6P2	processed_pseudogene		0
AC004471.10_AC002472.11	0.0145539	1	AC004471.10	lincRNA		0	AC002472.11	antisense		0
AC004471.10_E2F6P3		0	AC004471.10	lincRNA		0	E2F6P3	processed_pseudogene		0
AC004471.10_ABHD17AP4	0.128616	5	AC004471.10	lincRNA		0	ABHD17AP4	processed_pseudogene		0
AC004471.10_POM121L8P	0.0295126	1	AC004471.10	lincRNA		0	POM121L8P	processed_pseudogene		0
AC004471.10_THAP7-AS1	0.169361	38	AC004471.10	lincRNA		0	THAP7-AS1	antisense		0
AC004471.10_AC000078.5	0.098008	25	AC004471.10	lincRNA		0	AC000078.5	processed_pseudogene		0
AC004471.10_KRT18P62	0.0658058	1	AC004471.10	lincRNA		0	KRT18P62	processed_pseudogene		0
AC004471.10_CCDC188	0.0360651	14	AC004471.10	lincRNA		0	CCDC188	protein_coding	0.0660689	27
AC004471.10_BCRP5	0.0291413	1	AC004471.10	lincRNA		0	BCRP5	unprocessed_pseudogene		0
AC004471.10_XXbac-B33L19.4	0.0781693	1	AC004471.10	lincRNA		0	XXbac-B33L19.4	lincRNA		0
AC004471.10_AC000089.3	0.0830631	4	AC004471.10	lincRNA		0	AC000089.3	processed_pseudogene		0
AC004471.10_AC007050.17	0.0812411	1	AC004471.10	lincRNA		0	AC007050.17	antisense		0
AC004471.10_LINC00896	0.0576369	5	AC004471.10	lincRNA		0	LINC00896	lincRNA	0.0525305	10
AC004471.10_AC006547.13	0.0565622	7	AC004471.10	lincRNA		0	AC006547.13	antisense		0
AC004471.10_KRT18P5	0.0368444	4	AC004471.10	lincRNA		0	KRT18P5	processed_pseudogene		0
AC004471.10_LINC01637	0.0274073	3	AC004471.10	lincRNA		0	LINC01637	lincRNA	0.0214653	6
AC004471.10_SLC9A3P2	0.0365136	2	AC004471.10	lincRNA		0	SLC9A3P2	processed_pseudogene		0
AC004471.10_POM121L7P	0.214543	2	AC004471.10	lincRNA		0	POM121L7P	processed_pseudogene		0
AC004471.10_PI4KA	0.0426179	15	AC004471.10	lincRNA		0	PI4KA	protein_coding	0.176908	34
AC004471.10_C22orf39	0.0704534	8	AC004471.10	lincRNA		0	C22orf39	protein_coding	0.0729184	17
AC004471.10_SCARF2	0.048629	10	AC004471.10	lincRNA		0	SCARF2	protein_coding	0.0682848	5
AC004471.10_TUBA3GP	0.0363211	1	AC004471.10	lincRNA		0	TUBA3GP	unprocessed_pseudogene		0
AC004471.10_XXbac-B444P24.8	0.0632135	13	AC004471.10	lincRNA		0	XXbac-B444P24.8	antisense		0
AC004471.10_CCDC74BP1	0.180102	3	AC004471.10	lincRNA		0	CCDC74BP1	unprocessed_pseudogene		0
AC004471.10_LINC01311	0.0619089	6	AC004471.10	lincRNA		0	LINC01311	antisense		0
AC004471.10_XXbac-B135H6.18	0.0271133	5	AC004471.10	lincRNA		0	XXbac-B135H6.18	lincRNA		0
AC004471.10_XXbac-B444P24.14	0.0324531	1	AC004471.10	lincRNA		0	XXbac-B444P24.14	lincRNA		0
AC004471.10_AC000068.10	0.035382	4	AC004471.10	lincRNA		0	AC000068.10	antisense		0
AC004471.10_AC000068.9	0.059094	5	AC004471.10	lincRNA		0	AC000068.9	antisense		0
AC004471.10_KB-1440D3.14	0.0917672	3	AC004471.10	lincRNA		0	KB-1440D3.14	lincRNA		0
AC004471.10_RIMBP3B	0.0617324	1	AC004471.10	lincRNA		0	RIMBP3B	protein_coding		0
AC004471.10_IGLL4P	0.0837252	1	AC004471.10	lincRNA		0	IGLL4P	unprocessed_pseudogene		0
AC004471.10_LINC01651	0.0324883	1	AC004471.10	lincRNA		0	LINC01651	lincRNA		0
AC004471.10_LINC00895	0.0909277	1	AC004471.10	lincRNA		0	LINC00895	lincRNA		0
AC004471.10_KB-1592A4.16		0	AC004471.10	lincRNA		0	KB-1592A4.16	unprocessed_pseudogene		0
XXbac-B135H6.18_P2RX6	0.0576209	16	XXbac-B135H6.18	lincRNA		0	P2RX6	protein_coding	0.0896742	29
XXbac-B135H6.18_SLC7A4	0.0288629	10	XXbac-B135H6.18	lincRNA		0	SLC7A4	protein_coding	0.0562004	10
XXbac-B135H6.18_PPIL2	0.0574293	19	XXbac-B135H6.18	lincRNA		0	PPIL2	protein_coding	0.158205	42
XXbac-B135H6.18_SDF2L1	0.0317403	10	XXbac-B135H6.18	lincRNA		0	SDF2L1	protein_coding	0.0288324	3
XXbac-B135H6.18_GGT2	0.0547908	3	XXbac-B135H6.18	lincRNA		0	GGT2	protein_coding	0.0706727	5
XXbac-B135H6.18_YDJC	0.0324882	10	XXbac-B135H6.18	lincRNA		0	YDJC	protein_coding	0.0521678	17
XXbac-B135H6.18_CCDC116	0.0568616	24	XXbac-B135H6.18	lincRNA		0	CCDC116	protein_coding	0.121662	39
XXbac-B135H6.18_HIC2	0.0461652	6	XXbac-B135H6.18	lincRNA		0	HIC2	protein_coding	0.0278773	3
XXbac-B135H6.18_BCRP6	0.0905066	1	XXbac-B135H6.18	lincRNA		0	BCRP6	unprocessed_pseudogene		0
XXbac-B135H6.18_RIMBP3C	0.141993	1	XXbac-B135H6.18	lincRNA		0	RIMBP3C	protein_coding	0.186888	1
XXbac-B135H6.18_THAP7	0.0444445	10	XXbac-B135H6.18	lincRNA		0	THAP7	protein_coding	0.0555444	16
XXbac-B135H6.18_UBE2L3	0.0367383	8	XXbac-B135H6.18	lincRNA		0	UBE2L3	protein_coding	0.0427036	9
XXbac-B135H6.18_LRRC74B	0.131318	7	XXbac-B135H6.18	lincRNA		0	LRRC74B	protein_coding	0.191439	13
XXbac-B135H6.18_KB-1592A4.15	0.125588	3	XXbac-B135H6.18	lincRNA		0	KB-1592A4.15	lincRNA		0
XXbac-B135H6.18_TMEM191C	0.0650473	2	XXbac-B135H6.18	lincRNA		0	TMEM191C	protein_coding	0.0214188	2
XXbac-B135H6.18_KB-1183D5.13	0.0767336	1	XXbac-B135H6.18	lincRNA		0	KB-1183D5.13	lincRNA		0
XXbac-B135H6.18_E2F6P2	0.0158632	1	XXbac-B135H6.18	lincRNA		0	E2F6P2	processed_pseudogene		0
XXbac-B135H6.18_AC002472.11		0	XXbac-B135H6.18	lincRNA		0	AC002472.11	antisense		0
XXbac-B135H6.18_E2F6P3		0	XXbac-B135H6.18	lincRNA		0	E2F6P3	processed_pseudogene		0
XXbac-B135H6.18_POM121L8P	0.105184	1	XXbac-B135H6.18	lincRNA		0	POM121L8P	processed_pseudogene		0
XXbac-B135H6.18_THAP7-AS1	0.169986	46	XXbac-B135H6.18	lincRNA		0	THAP7-AS1	antisense		0
XXbac-B135H6.18_POM121L7P	0.19273	2	XXbac-B135H6.18	lincRNA		0	POM121L7P	processed_pseudogene		0
XXbac-B135H6.18_TUBA3GP	0.0241813	1	XXbac-B135H6.18	lincRNA		0	TUBA3GP	unprocessed_pseudogene		0
XXbac-B135H6.18_KB-1440D3.14	0.0214912	4	XXbac-B135H6.18	lincRNA		0	KB-1440D3.14	lincRNA		0
XXbac-B135H6.18_RIMBP3B	0.0702887	1	XXbac-B135H6.18	lincRNA		0	RIMBP3B	protein_coding		0
XXbac-B135H6.18_LINC01651		0	XXbac-B135H6.18	lincRNA		0	LINC01651	lincRNA		0
XXbac-B135H6.18_KB-1592A4.16	0.0328816	1	XXbac-B135H6.18	lincRNA		0	KB-1592A4.16	unprocessed_pseudogene		0
DGCR9_RTN4R	0.103416	31	DGCR9	lincRNA	0.146977	39	RTN4R	protein_coding	0.0729447	4
DGCR9_GSC2	0.0817233	1	DGCR9	lincRNA	0.146977	39	GSC2	protein_coding		0
DGCR9_UFD1L	0.120905	35	DGCR9	lincRNA	0.146977	39	UFD1L	protein_coding		0
DGCR9_CLTCL1	0.124531	38	DGCR9	lincRNA	0.146977	39	CLTCL1	protein_coding	0.145675	35
DGCR9_DGCR2	0.101527	34	DGCR9	lincRNA	0.146977	39	DGCR2	protein_coding	0.148316	41
DGCR9_CDC45	0.0812943	31	DGCR9	lincRNA	0.146977	39	CDC45	protein_coding	0.0702192	1
DGCR9_COMT	0.11445	37	DGCR9	lincRNA	0.146977	39	COMT	protein_coding	0.0848506	24
DGCR9_ARVCF	0.107978	38	DGCR9	lincRNA	0.146977	39	ARVCF	protein_coding	0.110458	25
DGCR9_TRMT2A	0.102105	36	DGCR9	lincRNA	0.146977	39	TRMT2A	protein_coding	0.0439396	23
DGCR9_RANBP1	0.099067	36	DGCR9	lincRNA	0.146977	39	RANBP1	protein_coding	0.0438365	4
DGCR9_ZDHHC8	0.117239	33	DGCR9	lincRNA	0.146977	39	ZDHHC8	protein_coding	0.0626757	12
DGCR9_KLHL22	0.116184	37	DGCR9	lincRNA	0.146977	39	KLHL22	protein_coding	0.0302517	7
DGCR9_MED15	0.106763	39	DGCR9	lincRNA	0.146977	39	MED15	protein_coding	0.136052	33
DGCR9_SERPIND1	0.0895372	27	DGCR9	lincRNA	0.146977	39	SERPIND1	protein_coding	0.174308	23
DGCR9_SNAP29	0.136463	35	DGCR9	lincRNA	0.146977	39	SNAP29	protein_coding	0.238165	46
DGCR9_CRKL	0.0984021	34	DGCR9	lincRNA	0.146977	39	CRKL	protein_coding	0.0395932	6
DGCR9_LZTR1	0.124431	34	DGCR9	lincRNA	0.146977	39	LZTR1	protein_coding	0.178469	36
DGCR9_P2RX6	0.0973718	33	DGCR9	lincRNA	0.146977	39	P2RX6	protein_coding	0.0896742	29
DGCR9_SLC7A4	0.107419	32	DGCR9	lincRNA	0.146977	39	SLC7A4	protein_coding	0.0562004	10
DGCR9_PPIL2	0.103689	41	DGCR9	lincRNA	0.146977	39	PPIL2	protein_coding	0.158205	42
DGCR9_DGCR14	0.117738	35	DGCR9	lincRNA	0.146977	39	DGCR14	protein_coding		0
DGCR9_SLC25A1	0.143864	35	DGCR9	lincRNA	0.146977	39	SLC25A1	protein_coding	0.117034	26
DGCR9_HIRA	0.0974816	33	DGCR9	lincRNA	0.146977	39	HIRA	protein_coding		0
DGCR9_DGCR6L	0.108293	36	DGCR9	lincRNA	0.146977	39	DGCR6L	protein_coding	0.138352	33
DGCR9_DGCR8	0.100756	40	DGCR9	lincRNA	0.146977	39	DGCR8	protein_coding	0.063793	8
DGCR9_SDF2L1	0.112201	34	DGCR9	lincRNA	0.146977	39	SDF2L1	protein_coding	0.0288324	3
DGCR9_GGT2	0.0894292	8	DGCR9	lincRNA	0.146977	39	GGT2	protein_coding	0.0706727	5
DGCR9_XXbac-B444P24.10	0.0521045	19	DGCR9	lincRNA	0.146977	39	XXbac-B444P24.10	unprocessed_pseudogene		0
DGCR9_USP41	0.168704	2	DGCR9	lincRNA	0.146977	39	USP41	protein_coding	0.241586	1
DGCR9_YDJC	0.102088	34	DGCR9	lincRNA	0.146977	39	YDJC	protein_coding	0.0521678	17
DGCR9_CCDC116	0.0952452	30	DGCR9	lincRNA	0.146977	39	CCDC116	protein_coding	0.121662	39
DGCR9_HIC2	0.104701	28	DGCR9	lincRNA	0.146977	39	HIC2	protein_coding	0.0278773	3
DGCR9_BCRP6		0	DGCR9	lincRNA	0.146977	39	BCRP6	unprocessed_pseudogene		0
DGCR9_RIMBP3C	0.0332871	1	DGCR9	lincRNA	0.146977	39	RIMBP3C	protein_coding	0.186888	1
DGCR9_TANGO2	0.108411	35	DGCR9	lincRNA	0.146977	39	TANGO2	protein_coding	0.0453944	11
DGCR9_AIFM3	0.0738104	36	DGCR9	lincRNA	0.146977	39	AIFM3	protein_coding	0.0477403	10
DGCR9_TBX1	0.0652459	32	DGCR9	lincRNA	0.146977	39	TBX1	protein_coding	0.0355819	7
DGCR9_CLDN5	0.0916377	32	DGCR9	lincRNA	0.146977	39	CLDN5	protein_coding	0.0312387	6
DGCR9_THAP7	0.100885	36	DGCR9	lincRNA	0.146977	39	THAP7	protein_coding	0.0555444	16
DGCR9_TXNRD2	0.114351	36	DGCR9	lincRNA	0.146977	39	TXNRD2	protein_coding	0.116997	40
DGCR9_SEPT5	0.107152	36	DGCR9	lincRNA	0.146977	39	SEPT5	protein_coding	0.0563617	12
DGCR9_AC000068.5	0.0798234	35	DGCR9	lincRNA	0.146977	39	AC000068.5	antisense		0
DGCR9_ZNF74	0.101169	35	DGCR9	lincRNA	0.146977	39	ZNF74	protein_coding	0.0702357	20
DGCR9_MRPL40	0.0924651	37	DGCR9	lincRNA	0.146977	39	MRPL40	protein_coding	0.0652162	8
DGCR9_UBE2L3	0.107866	37	DGCR9	lincRNA	0.146977	39	UBE2L3	protein_coding	0.0427036	9
DGCR9_GNB1L	0.0930932	34	DGCR9	lincRNA	0.146977	39	GNB1L	protein_coding	0.10697	39
DGCR9_LRRC74B	0.170006	15	DGCR9	lincRNA	0.146977	39	LRRC74B	protein_coding	0.191439	13
DGCR9_AC007731.1	0.0401289	1	DGCR9	lincRNA	0.146977	39	AC007731.1	antisense		0
DGCR9_KB-1592A4.15	0.177216	3	DGCR9	lincRNA	0.146977	39	KB-1592A4.15	lincRNA		0
DGCR9_TMEM191C	0.0540209	26	DGCR9	lincRNA	0.146977	39	TMEM191C	protein_coding	0.0214188	2
DGCR9_KB-1183D5.13		0	DGCR9	lincRNA	0.146977	39	KB-1183D5.13	lincRNA		0
DGCR9_C22orf29	0.107961	37	DGCR9	lincRNA	0.146977	39	C22orf29	protein_coding		0
DGCR9_XXbac-B562F10.11	0.0837909	37	DGCR9	lincRNA	0.146977	39	XXbac-B562F10.11	processed_pseudogene		0
DGCR9_AC004471.9	0.069099	27	DGCR9	lincRNA	0.146977	39	AC004471.9	antisense		0
DGCR9_E2F6P2		0	DGCR9	lincRNA	0.146977	39	E2F6P2	processed_pseudogene		0
DGCR9_AC002472.11	0.0546749	5	DGCR9	lincRNA	0.146977	39	AC002472.11	antisense		0
DGCR9_E2F6P3		0	DGCR9	lincRNA	0.146977	39	E2F6P3	processed_pseudogene		0
DGCR9_ABHD17AP4	0.101859	9	DGCR9	lincRNA	0.146977	39	ABHD17AP4	processed_pseudogene		0
DGCR9_POM121L8P		0	DGCR9	lincRNA	0.146977	39	POM121L8P	processed_pseudogene		0
DGCR9_THAP7-AS1	0.277184	48	DGCR9	lincRNA	0.146977	39	THAP7-AS1	antisense		0
DGCR9_AC000078.5	0.120538	43	DGCR9	lincRNA	0.146977	39	AC000078.5	processed_pseudogene		0
DGCR9_KRT18P62	0.0360784	1	DGCR9	lincRNA	0.146977	39	KRT18P62	processed_pseudogene		0
DGCR9_CCDC188	0.0841831	36	DGCR9	lincRNA	0.146977	39	CCDC188	protein_coding	0.0660689	27
DGCR9_BCRP5		0	DGCR9	lincRNA	0.146977	39	BCRP5	unprocessed_pseudogene		0
DGCR9_XXbac-B33L19.4	0.0323437	1	DGCR9	lincRNA	0.146977	39	XXbac-B33L19.4	lincRNA		0
DGCR9_AC000089.3	0.0815459	28	DGCR9	lincRNA	0.146977	39	AC000089.3	processed_pseudogene		0
DGCR9_AC007050.17	0.0295412	1	DGCR9	lincRNA	0.146977	39	AC007050.17	antisense		0
DGCR9_LINC00896	0.0781443	24	DGCR9	lincRNA	0.146977	39	LINC00896	lincRNA	0.0525305	10
DGCR9_AC006547.13	0.0746547	32	DGCR9	lincRNA	0.146977	39	AC006547.13	antisense		0
DGCR9_KRT18P5	0.0749095	25	DGCR9	lincRNA	0.146977	39	KRT18P5	processed_pseudogene		0
DGCR9_AC004461.4	0.109382	2	DGCR9	lincRNA	0.146977	39	AC004461.4	processed_pseudogene		0
DGCR9_LINC01637	0.0680671	31	DGCR9	lincRNA	0.146977	39	LINC01637	lincRNA	0.0214653	6
DGCR9_SLC9A3P2	0.0751693	2	DGCR9	lincRNA	0.146977	39	SLC9A3P2	processed_pseudogene		0
DGCR9_POM121L7P	0.234927	2	DGCR9	lincRNA	0.146977	39	POM121L7P	processed_pseudogene		0
DGCR9_PI4KA	0.125757	38	DGCR9	lincRNA	0.146977	39	PI4KA	protein_coding	0.176908	34
DGCR9_C22orf39	0.104369	31	DGCR9	lincRNA	0.146977	39	C22orf39	protein_coding	0.0729184	17
DGCR9_SCARF2	0.100816	32	DGCR9	lincRNA	0.146977	39	SCARF2	protein_coding	0.0682848	5
DGCR9_TUBA3GP	0.037016	1	DGCR9	lincRNA	0.146977	39	TUBA3GP	unprocessed_pseudogene		0
DGCR9_XXbac-B444P24.8	0.0999455	24	DGCR9	lincRNA	0.146977	39	XXbac-B444P24.8	antisense		0
DGCR9_CCDC74BP1	0.119176	5	DGCR9	lincRNA	0.146977	39	CCDC74BP1	unprocessed_pseudogene		0
DGCR9_LINC01311	0.0912104	33	DGCR9	lincRNA	0.146977	39	LINC01311	antisense		0
DGCR9_AC004471.10	0.109098	31	DGCR9	lincRNA	0.146977	39	AC004471.10	lincRNA		0
DGCR9_XXbac-B135H6.18	0.051363	21	DGCR9	lincRNA	0.146977	39	XXbac-B135H6.18	lincRNA		0
DGCR9_XXbac-B444P24.14	0.0492639	20	DGCR9	lincRNA	0.146977	39	XXbac-B444P24.14	lincRNA		0
DGCR9_AC000068.10	0.0588269	14	DGCR9	lincRNA	0.146977	39	AC000068.10	antisense		0
DGCR9_AC000068.9	0.106764	31	DGCR9	lincRNA	0.146977	39	AC000068.9	antisense		0
DGCR9_KB-1440D3.14	0.0621229	14	DGCR9	lincRNA	0.146977	39	KB-1440D3.14	lincRNA		0
DGCR9_RIMBP3B		0	DGCR9	lincRNA	0.146977	39	RIMBP3B	protein_coding		0
DGCR9_IGLL4P		0	DGCR9	lincRNA	0.146977	39	IGLL4P	unprocessed_pseudogene		0
DGCR9_LINC01651		0	DGCR9	lincRNA	0.146977	39	LINC01651	lincRNA		0
DGCR9_LINC00895	0.0643662	3	DGCR9	lincRNA	0.146977	39	LINC00895	lincRNA		0
DGCR9_KB-1592A4.16		0	DGCR9	lincRNA	0.146977	39	KB-1592A4.16	unprocessed_pseudogene		0
XXbac-B444P24.14_KLHL22	0.0342436	2	XXbac-B444P24.14	lincRNA		0	KLHL22	protein_coding	0.0302517	7
XXbac-B444P24.14_MED15	0.0458524	13	XXbac-B444P24.14	lincRNA		0	MED15	protein_coding	0.136052	33
XXbac-B444P24.14_SERPIND1	0.0938212	14	XXbac-B444P24.14	lincRNA		0	SERPIND1	protein_coding	0.174308	23
XXbac-B444P24.14_SNAP29	0.0911409	18	XXbac-B444P24.14	lincRNA		0	SNAP29	protein_coding	0.238165	46
XXbac-B444P24.14_CRKL	0.0349736	3	XXbac-B444P24.14	lincRNA		0	CRKL	protein_coding	0.0395932	6
XXbac-B444P24.14_LZTR1	0.0328568	9	XXbac-B444P24.14	lincRNA		0	LZTR1	protein_coding	0.178469	36
XXbac-B444P24.14_P2RX6	0.0232099	5	XXbac-B444P24.14	lincRNA		0	P2RX6	protein_coding	0.0896742	29
XXbac-B444P24.14_SLC7A4	0.0454898	3	XXbac-B444P24.14	lincRNA		0	SLC7A4	protein_coding	0.0562004	10
XXbac-B444P24.14_PPIL2	0.0387394	11	XXbac-B444P24.14	lincRNA		0	PPIL2	protein_coding	0.158205	42
XXbac-B444P24.14_SDF2L1	0.0726682	3	XXbac-B444P24.14	lincRNA		0	SDF2L1	protein_coding	0.0288324	3
XXbac-B444P24.14_GGT2	0.033025	3	XXbac-B444P24.14	lincRNA		0	GGT2	protein_coding	0.0706727	5
XXbac-B444P24.14_USP41	0.0395964	1	XXbac-B444P24.14	lincRNA		0	USP41	protein_coding	0.241586	1
XXbac-B444P24.14_YDJC	0.0345318	1	XXbac-B444P24.14	lincRNA		0	YDJC	protein_coding	0.0521678	17
XXbac-B444P24.14_CCDC116	0.056766	13	XXbac-B444P24.14	lincRNA		0	CCDC116	protein_coding	0.121662	39
XXbac-B444P24.14_HIC2	0.0618678	1	XXbac-B444P24.14	lincRNA		0	HIC2	protein_coding	0.0278773	3
XXbac-B444P24.14_BCRP6		0	XXbac-B444P24.14	lincRNA		0	BCRP6	unprocessed_pseudogene		0
XXbac-B444P24.14_RIMBP3C		0	XXbac-B444P24.14	lincRNA		0	RIMBP3C	protein_coding	0.186888	1
XXbac-B444P24.14_AIFM3	0.0170686	2	XXbac-B444P24.14	lincRNA		0	AIFM3	protein_coding	0.0477403	10
XXbac-B444P24.14_THAP7	0.0351582	2	XXbac-B444P24.14	lincRNA		0	THAP7	protein_coding	0.0555444	16
XXbac-B444P24.14_ZNF74	0.0192986	4	XXbac-B444P24.14	lincRNA		0	ZNF74	protein_coding	0.0702357	20
XXbac-B444P24.14_UBE2L3	0.058889	2	XXbac-B444P24.14	lincRNA		0	UBE2L3	protein_coding	0.0427036	9
XXbac-B444P24.14_LRRC74B	0.129941	7	XXbac-B444P24.14	lincRNA		0	LRRC74B	protein_coding	0.191439	13
XXbac-B444P24.14_AC007731.1		0	XXbac-B444P24.14	lincRNA		0	AC007731.1	antisense		0
XXbac-B444P24.14_KB-1592A4.15	0.0974681	1	XXbac-B444P24.14	lincRNA		0	KB-1592A4.15	lincRNA		0
XXbac-B444P24.14_TMEM191C	0.0282075	1	XXbac-B444P24.14	lincRNA		0	TMEM191C	protein_coding	0.0214188	2
XXbac-B444P24.14_KB-1183D5.13		0	XXbac-B444P24.14	lincRNA		0	KB-1183D5.13	lincRNA		0
XXbac-B444P24.14_XXbac-B562F10.11	0.0383555	1	XXbac-B444P24.14	lincRNA		0	XXbac-B562F10.11	processed_pseudogene		0
XXbac-B444P24.14_E2F6P2		0	XXbac-B444P24.14	lincRNA		0	E2F6P2	processed_pseudogene		0
XXbac-B444P24.14_AC002472.11		0	XXbac-B444P24.14	lincRNA		0	AC002472.11	antisense		0
XXbac-B444P24.14_E2F6P3		0	XXbac-B444P24.14	lincRNA		0	E2F6P3	processed_pseudogene		0
XXbac-B444P24.14_ABHD17AP4	0.101621	4	XXbac-B444P24.14	lincRNA		0	ABHD17AP4	processed_pseudogene		0
XXbac-B444P24.14_POM121L8P	0.0167899	1	XXbac-B444P24.14	lincRNA		0	POM121L8P	processed_pseudogene		0
XXbac-B444P24.14_THAP7-AS1	0.177341	38	XXbac-B444P24.14	lincRNA		0	THAP7-AS1	antisense		0
XXbac-B444P24.14_BCRP5		0	XXbac-B444P24.14	lincRNA		0	BCRP5	unprocessed_pseudogene		0
XXbac-B444P24.14_XXbac-B33L19.4	0.0351492	1	XXbac-B444P24.14	lincRNA		0	XXbac-B33L19.4	lincRNA		0
XXbac-B444P24.14_AC007050.17		0	XXbac-B444P24.14	lincRNA		0	AC007050.17	antisense		0
XXbac-B444P24.14_KRT18P5	0.0475828	1	XXbac-B444P24.14	lincRNA		0	KRT18P5	processed_pseudogene		0
XXbac-B444P24.14_LINC01637	0.0397178	2	XXbac-B444P24.14	lincRNA		0	LINC01637	lincRNA	0.0214653	6
XXbac-B444P24.14_SLC9A3P2	0.0284536	1	XXbac-B444P24.14	lincRNA		0	SLC9A3P2	processed_pseudogene		0
XXbac-B444P24.14_POM121L7P	0.0738438	2	XXbac-B444P24.14	lincRNA		0	POM121L7P	processed_pseudogene		0
XXbac-B444P24.14_PI4KA	0.0420364	9	XXbac-B444P24.14	lincRNA		0	PI4KA	protein_coding	0.176908	34
XXbac-B444P24.14_SCARF2	0.0423303	2	XXbac-B444P24.14	lincRNA		0	SCARF2	protein_coding	0.0682848	5
XXbac-B444P24.14_TUBA3GP		0	XXbac-B444P24.14	lincRNA		0	TUBA3GP	unprocessed_pseudogene		0
XXbac-B444P24.14_CCDC74BP1	0.0610248	3	XXbac-B444P24.14	lincRNA		0	CCDC74BP1	unprocessed_pseudogene		0
XXbac-B444P24.14_XXbac-B135H6.18	0.0415258	2	XXbac-B444P24.14	lincRNA		0	XXbac-B135H6.18	lincRNA		0
XXbac-B444P24.14_KB-1440D3.14		0	XXbac-B444P24.14	lincRNA		0	KB-1440D3.14	lincRNA		0
XXbac-B444P24.14_RIMBP3B		0	XXbac-B444P24.14	lincRNA		0	RIMBP3B	protein_coding		0
XXbac-B444P24.14_IGLL4P		0	XXbac-B444P24.14	lincRNA		0	IGLL4P	unprocessed_pseudogene		0
XXbac-B444P24.14_LINC01651		0	XXbac-B444P24.14	lincRNA		0	LINC01651	lincRNA		0
XXbac-B444P24.14_KB-1592A4.16		0	XXbac-B444P24.14	lincRNA		0	KB-1592A4.16	unprocessed_pseudogene		0
AC000068.10_RTN4R	0.0453368	3	AC000068.10	antisense		0	RTN4R	protein_coding	0.0729447	4
AC000068.10_UFD1L	0.0513809	5	AC000068.10	antisense		0	UFD1L	protein_coding		0
AC000068.10_CDC45		0	AC000068.10	antisense		0	CDC45	protein_coding	0.0702192	1
AC000068.10_COMT	0.0636373	2	AC000068.10	antisense		0	COMT	protein_coding	0.0848506	24
AC000068.10_ARVCF	0.0260289	8	AC000068.10	antisense		0	ARVCF	protein_coding	0.110458	25
AC000068.10_TRMT2A	0.0161003	3	AC000068.10	antisense		0	TRMT2A	protein_coding	0.0439396	23
AC000068.10_RANBP1	0.0323147	2	AC000068.10	antisense		0	RANBP1	protein_coding	0.0438365	4
AC000068.10_ZDHHC8	0.0347437	4	AC000068.10	antisense		0	ZDHHC8	protein_coding	0.0626757	12
AC000068.10_KLHL22	0.0432482	1	AC000068.10	antisense		0	KLHL22	protein_coding	0.0302517	7
AC000068.10_MED15	0.0191251	5	AC000068.10	antisense		0	MED15	protein_coding	0.136052	33
AC000068.10_SERPIND1	0.0631237	8	AC000068.10	antisense		0	SERPIND1	protein_coding	0.174308	23
AC000068.10_SNAP29	0.0544099	11	AC000068.10	antisense		0	SNAP29	protein_coding	0.238165	46
AC000068.10_CRKL		0	AC000068.10	antisense		0	CRKL	protein_coding	0.0395932	6
AC000068.10_LZTR1	0.0242394	9	AC000068.10	antisense		0	LZTR1	protein_coding	0.178469	36
AC000068.10_P2RX6	0.0601741	8	AC000068.10	antisense		0	P2RX6	protein_coding	0.0896742	29
AC000068.10_SLC7A4	0.0399961	4	AC000068.10	antisense		0	SLC7A4	protein_coding	0.0562004	10
AC000068.10_PPIL2	0.0818956	9	AC000068.10	antisense		0	PPIL2	protein_coding	0.158205	42
AC000068.10_DGCR6L	0.0325293	6	AC000068.10	antisense		0	DGCR6L	protein_coding	0.138352	33
AC000068.10_DGCR8	0.0519865	3	AC000068.10	antisense		0	DGCR8	protein_coding	0.063793	8
AC000068.10_SDF2L1	0.0287952	1	AC000068.10	antisense		0	SDF2L1	protein_coding	0.0288324	3
AC000068.10_GGT2	0.0461326	1	AC000068.10	antisense		0	GGT2	protein_coding	0.0706727	5
AC000068.10_XXbac-B444P24.10	0.0355421	1	AC000068.10	antisense		0	XXbac-B444P24.10	unprocessed_pseudogene		0
AC000068.10_USP41	0.0553748	1	AC000068.10	antisense		0	USP41	protein_coding	0.241586	1
AC000068.10_YDJC	0.0206016	3	AC000068.10	antisense		0	YDJC	protein_coding	0.0521678	17
AC000068.10_CCDC116	0.0531667	13	AC000068.10	antisense		0	CCDC116	protein_coding	0.121662	39
AC000068.10_HIC2	0.034631	3	AC000068.10	antisense		0	HIC2	protein_coding	0.0278773	3
AC000068.10_BCRP6		0	AC000068.10	antisense		0	BCRP6	unprocessed_pseudogene		0
AC000068.10_RIMBP3C		0	AC000068.10	antisense		0	RIMBP3C	protein_coding	0.186888	1
AC000068.10_TANGO2	0.0208019	4	AC000068.10	antisense		0	TANGO2	protein_coding	0.0453944	11
AC000068.10_AIFM3	0.0677191	2	AC000068.10	antisense		0	AIFM3	protein_coding	0.0477403	10
AC000068.10_TBX1	0.0778206	3	AC000068.10	antisense		0	TBX1	protein_coding	0.0355819	7
AC000068.10_CLDN5	0.0417988	3	AC000068.10	antisense		0	CLDN5	protein_coding	0.0312387	6
AC000068.10_THAP7	0.0298906	2	AC000068.10	antisense		0	THAP7	protein_coding	0.0555444	16
AC000068.10_TXNRD2	0.07975	10	AC000068.10	antisense		0	TXNRD2	protein_coding	0.116997	40
AC000068.10_SEPT5	0.0296005	3	AC000068.10	antisense		0	SEPT5	protein_coding	0.0563617	12
AC000068.10_ZNF74	0.0228224	5	AC000068.10	antisense		0	ZNF74	protein_coding	0.0702357	20
AC000068.10_UBE2L3	0.0529576	2	AC000068.10	antisense		0	UBE2L3	protein_coding	0.0427036	9
AC000068.10_GNB1L	0.0335714	11	AC000068.10	antisense		0	GNB1L	protein_coding	0.10697	39
AC000068.10_LRRC74B	0.0985648	4	AC000068.10	antisense		0	LRRC74B	protein_coding	0.191439	13
AC000068.10_AC007731.1		0	AC000068.10	antisense		0	AC007731.1	antisense		0
AC000068.10_KB-1592A4.15	0.151896	2	AC000068.10	antisense		0	KB-1592A4.15	lincRNA		0
AC000068.10_TMEM191C	0.0235529	4	AC000068.10	antisense		0	TMEM191C	protein_coding	0.0214188	2
AC000068.10_KB-1183D5.13		0	AC000068.10	antisense		0	KB-1183D5.13	lincRNA		0
AC000068.10_C22orf29	0.0392844	12	AC000068.10	antisense		0	C22orf29	protein_coding		0
AC000068.10_XXbac-B562F10.11	0.0644335	1	AC000068.10	antisense		0	XXbac-B562F10.11	processed_pseudogene		0
AC000068.10_E2F6P2		0	AC000068.10	antisense		0	E2F6P2	processed_pseudogene		0
AC000068.10_AC002472.11		0	AC000068.10	antisense		0	AC002472.11	antisense		0
AC000068.10_E2F6P3		0	AC000068.10	antisense		0	E2F6P3	processed_pseudogene		0
AC000068.10_ABHD17AP4	0.160152	2	AC000068.10	antisense		0	ABHD17AP4	processed_pseudogene		0
AC000068.10_POM121L8P		0	AC000068.10	antisense		0	POM121L8P	processed_pseudogene		0
AC000068.10_THAP7-AS1	0.192726	25	AC000068.10	antisense		0	THAP7-AS1	antisense		0
AC000068.10_AC000078.5	0.106387	18	AC000068.10	antisense		0	AC000078.5	processed_pseudogene		0
AC000068.10_CCDC188	0.0318957	6	AC000068.10	antisense		0	CCDC188	protein_coding	0.0660689	27
AC000068.10_BCRP5		0	AC000068.10	antisense		0	BCRP5	unprocessed_pseudogene		0
AC000068.10_XXbac-B33L19.4		0	AC000068.10	antisense		0	XXbac-B33L19.4	lincRNA		0
AC000068.10_AC000089.3		0	AC000068.10	antisense		0	AC000089.3	processed_pseudogene		0
AC000068.10_AC007050.17		0	AC000068.10	antisense		0	AC007050.17	antisense		0
AC000068.10_LINC00896	0.055884	4	AC000068.10	antisense		0	LINC00896	lincRNA	0.0525305	10
AC000068.10_AC006547.13	0.0247568	5	AC000068.10	antisense		0	AC006547.13	antisense		0
AC000068.10_KRT18P5		0	AC000068.10	antisense		0	KRT18P5	processed_pseudogene		0
AC000068.10_LINC01637	0.0485372	2	AC000068.10	antisense		0	LINC01637	lincRNA	0.0214653	6
AC000068.10_SLC9A3P2		0	AC000068.10	antisense		0	SLC9A3P2	processed_pseudogene		0
AC000068.10_POM121L7P	0.100359	2	AC000068.10	antisense		0	POM121L7P	processed_pseudogene		0
AC000068.10_PI4KA	0.0458945	12	AC000068.10	antisense		0	PI4KA	protein_coding	0.176908	34
AC000068.10_SCARF2	0.0221348	4	AC000068.10	antisense		0	SCARF2	protein_coding	0.0682848	5
AC000068.10_TUBA3GP		0	AC000068.10	antisense		0	TUBA3GP	unprocessed_pseudogene		0
AC000068.10_XXbac-B444P24.8	0.0610339	9	AC000068.10	antisense		0	XXbac-B444P24.8	antisense		0
AC000068.10_CCDC74BP1	0.131389	2	AC000068.10	antisense		0	CCDC74BP1	unprocessed_pseudogene		0
AC000068.10_XXbac-B135H6.18	0.0185216	5	AC000068.10	antisense		0	XXbac-B135H6.18	lincRNA		0
AC000068.10_XXbac-B444P24.14	0.0832283	6	AC000068.10	antisense		0	XXbac-B444P24.14	lincRNA		0
AC000068.10_KB-1440D3.14	0.0325832	2	AC000068.10	antisense		0	KB-1440D3.14	lincRNA		0
AC000068.10_RIMBP3B		0	AC000068.10	antisense		0	RIMBP3B	protein_coding		0
AC000068.10_IGLL4P		0	AC000068.10	antisense		0	IGLL4P	unprocessed_pseudogene		0
AC000068.10_LINC01651		0	AC000068.10	antisense		0	LINC01651	lincRNA		0
AC000068.10_LINC00895		0	AC000068.10	antisense		0	LINC00895	lincRNA		0
AC000068.10_KB-1592A4.16		0	AC000068.10	antisense		0	KB-1592A4.16	unprocessed_pseudogene		0
AC000068.9_RTN4R	0.0333361	7	AC000068.9	antisense		0	RTN4R	protein_coding	0.0729447	4
AC000068.9_UFD1L	0.0229344	5	AC000068.9	antisense		0	UFD1L	protein_coding		0
AC000068.9_CDC45	0.0517056	2	AC000068.9	antisense		0	CDC45	protein_coding	0.0702192	1
AC000068.9_COMT	0.036642	17	AC000068.9	antisense		0	COMT	protein_coding	0.0848506	24
AC000068.9_ARVCF	0.0736973	18	AC000068.9	antisense		0	ARVCF	protein_coding	0.110458	25
AC000068.9_TRMT2A	0.0276424	6	AC000068.9	antisense		0	TRMT2A	protein_coding	0.0439396	23
AC000068.9_RANBP1	0.0445154	2	AC000068.9	antisense		0	RANBP1	protein_coding	0.0438365	4
AC000068.9_ZDHHC8	0.044299	11	AC000068.9	antisense		0	ZDHHC8	protein_coding	0.0626757	12
AC000068.9_KLHL22	0.0374675	3	AC000068.9	antisense		0	KLHL22	protein_coding	0.0302517	7
AC000068.9_MED15	0.0612402	23	AC000068.9	antisense		0	MED15	protein_coding	0.136052	33
AC000068.9_SERPIND1	0.166101	17	AC000068.9	antisense		0	SERPIND1	protein_coding	0.174308	23
AC000068.9_SNAP29	0.117944	28	AC000068.9	antisense		0	SNAP29	protein_coding	0.238165	46
AC000068.9_CRKL	0.0171053	5	AC000068.9	antisense		0	CRKL	protein_coding	0.0395932	6
AC000068.9_LZTR1	0.0747497	23	AC000068.9	antisense		0	LZTR1	protein_coding	0.178469	36
AC000068.9_P2RX6	0.0675853	17	AC000068.9	antisense		0	P2RX6	protein_coding	0.0896742	29
AC000068.9_SLC7A4	0.047405	10	AC000068.9	antisense		0	SLC7A4	protein_coding	0.0562004	10
AC000068.9_PPIL2	0.0771698	26	AC000068.9	antisense		0	PPIL2	protein_coding	0.158205	42
AC000068.9_DGCR6L	0.0514673	22	AC000068.9	antisense		0	DGCR6L	protein_coding	0.138352	33
AC000068.9_DGCR8	0.0403143	4	AC000068.9	antisense		0	DGCR8	protein_coding	0.063793	8
AC000068.9_SDF2L1	0.0155423	1	AC000068.9	antisense		0	SDF2L1	protein_coding	0.0288324	3
AC000068.9_GGT2	0.0645206	6	AC000068.9	antisense		0	GGT2	protein_coding	0.0706727	5
AC000068.9_XXbac-B444P24.10	0.0152862	1	AC000068.9	antisense		0	XXbac-B444P24.10	unprocessed_pseudogene		0
AC000068.9_USP41	0.149443	1	AC000068.9	antisense		0	USP41	protein_coding	0.241586	1
AC000068.9_YDJC	0.0410272	5	AC000068.9	antisense		0	YDJC	protein_coding	0.0521678	17
AC000068.9_CCDC116	0.0724576	26	AC000068.9	antisense		0	CCDC116	protein_coding	0.121662	39
AC000068.9_HIC2	0.0208404	1	AC000068.9	antisense		0	HIC2	protein_coding	0.0278773	3
AC000068.9_BCRP6		0	AC000068.9	antisense		0	BCRP6	unprocessed_pseudogene		0
AC000068.9_RIMBP3C		0	AC000068.9	antisense		0	RIMBP3C	protein_coding	0.186888	1
AC000068.9_TANGO2	0.0278987	6	AC000068.9	antisense		0	TANGO2	protein_coding	0.0453944	11
AC000068.9_AIFM3	0.0327641	6	AC000068.9	antisense		0	AIFM3	protein_coding	0.0477403	10
AC000068.9_TBX1	0.0418409	3	AC000068.9	antisense		0	TBX1	protein_coding	0.0355819	7
AC000068.9_CLDN5	0.0255886	4	AC000068.9	antisense		0	CLDN5	protein_coding	0.0312387	6
AC000068.9_THAP7	0.0338002	2	AC000068.9	antisense		0	THAP7	protein_coding	0.0555444	16
AC000068.9_TXNRD2	0.0493794	28	AC000068.9	antisense		0	TXNRD2	protein_coding	0.116997	40
AC000068.9_SEPT5	0.0289381	6	AC000068.9	antisense		0	SEPT5	protein_coding	0.0563617	12
AC000068.9_ZNF74	0.0525563	10	AC000068.9	antisense		0	ZNF74	protein_coding	0.0702357	20
AC000068.9_UBE2L3	0.0258264	3	AC000068.9	antisense		0	UBE2L3	protein_coding	0.0427036	9
AC000068.9_GNB1L	0.0538265	20	AC000068.9	antisense		0	GNB1L	protein_coding	0.10697	39
AC000068.9_LRRC74B	0.130596	9	AC000068.9	antisense		0	LRRC74B	protein_coding	0.191439	13
AC000068.9_AC007731.1		0	AC000068.9	antisense		0	AC007731.1	antisense		0
AC000068.9_KB-1592A4.15	0.129773	3	AC000068.9	antisense		0	KB-1592A4.15	lincRNA		0
AC000068.9_TMEM191C	0.0353294	5	AC000068.9	antisense		0	TMEM191C	protein_coding	0.0214188	2
AC000068.9_KB-1183D5.13	0.0445171	1	AC000068.9	antisense		0	KB-1183D5.13	lincRNA		0
AC000068.9_C22orf29	0.0607822	29	AC000068.9	antisense		0	C22orf29	protein_coding		0
AC000068.9_XXbac-B562F10.11	0.0518352	3	AC000068.9	antisense		0	XXbac-B562F10.11	processed_pseudogene		0
AC000068.9_E2F6P2		0	AC000068.9	antisense		0	E2F6P2	processed_pseudogene		0
AC000068.9_AC002472.11		0	AC000068.9	antisense		0	AC002472.11	antisense		0
AC000068.9_E2F6P3		0	AC000068.9	antisense		0	E2F6P3	processed_pseudogene		0
AC000068.9_ABHD17AP4	0.152928	4	AC000068.9	antisense		0	ABHD17AP4	processed_pseudogene		0
AC000068.9_POM121L8P	0.0195412	1	AC000068.9	antisense		0	POM121L8P	processed_pseudogene		0
AC000068.9_THAP7-AS1	0.269347	49	AC000068.9	antisense		0	THAP7-AS1	antisense		0
AC000068.9_AC000078.5	0.157081	35	AC000068.9	antisense		0	AC000078.5	processed_pseudogene		0
AC000068.9_CCDC188	0.0357014	15	AC000068.9	antisense		0	CCDC188	protein_coding	0.0660689	27
AC000068.9_BCRP5		0	AC000068.9	antisense		0	BCRP5	unprocessed_pseudogene		0
AC000068.9_XXbac-B33L19.4	0.0153673	1	AC000068.9	antisense		0	XXbac-B33L19.4	lincRNA		0
AC000068.9_AC000089.3	0.0172837	2	AC000068.9	antisense		0	AC000089.3	processed_pseudogene		0
AC000068.9_AC007050.17		0	AC000068.9	antisense		0	AC007050.17	antisense		0
AC000068.9_LINC00896	0.0358145	5	AC000068.9	antisense		0	LINC00896	lincRNA	0.0525305	10
AC000068.9_AC006547.13	0.0274597	9	AC000068.9	antisense		0	AC006547.13	antisense		0
AC000068.9_KRT18P5	0.0130181	1	AC000068.9	antisense		0	KRT18P5	processed_pseudogene		0
AC000068.9_LINC01637	0.0243429	3	AC000068.9	antisense		0	LINC01637	lincRNA	0.0214653	6
AC000068.9_SLC9A3P2		0	AC000068.9	antisense		0	SLC9A3P2	processed_pseudogene		0
AC000068.9_POM121L7P	0.173985	2	AC000068.9	antisense		0	POM121L7P	processed_pseudogene		0
AC000068.9_PI4KA	0.0829534	22	AC000068.9	antisense		0	PI4KA	protein_coding	0.176908	34
AC000068.9_SCARF2	0.0319492	1	AC000068.9	antisense		0	SCARF2	protein_coding	0.0682848	5
AC000068.9_TUBA3GP		0	AC000068.9	antisense		0	TUBA3GP	unprocessed_pseudogene		0
AC000068.9_XXbac-B444P24.8	0.106707	17	AC000068.9	antisense		0	XXbac-B444P24.8	antisense		0
AC000068.9_CCDC74BP1	0.137293	2	AC000068.9	antisense		0	CCDC74BP1	unprocessed_pseudogene		0
AC000068.9_XXbac-B135H6.18	0.0406215	5	AC000068.9	antisense		0	XXbac-B135H6.18	lincRNA		0
AC000068.9_XXbac-B444P24.14		0	AC000068.9	antisense		0	XXbac-B444P24.14	lincRNA		0
AC000068.9_AC000068.10	0.0345145	5	AC000068.9	antisense		0	AC000068.10	antisense		0
AC000068.9_KB-1440D3.14	0.042783	2	AC000068.9	antisense		0	KB-1440D3.14	lincRNA		0
AC000068.9_RIMBP3B		0	AC000068.9	antisense		0	RIMBP3B	protein_coding		0
AC000068.9_IGLL4P		0	AC000068.9	antisense		0	IGLL4P	unprocessed_pseudogene		0
AC000068.9_LINC01651		0	AC000068.9	antisense		0	LINC01651	lincRNA		0
AC000068.9_LINC00895		0	AC000068.9	antisense		0	LINC00895	lincRNA		0
AC000068.9_KB-1592A4.16		0	AC000068.9	antisense		0	KB-1592A4.16	unprocessed_pseudogene		0
KB-1440D3.14_PPIL2	0.0484526	7	KB-1440D3.14	lincRNA		0	PPIL2	protein_coding	0.158205	42
KB-1440D3.14_SDF2L1	0.0449647	2	KB-1440D3.14	lincRNA		0	SDF2L1	protein_coding	0.0288324	3
CA15P2_RTN4R		0	CA15P2	unprocessed_pseudogene		0	RTN4R	protein_coding	0.0729447	4
CA15P2_GSC2		0	CA15P2	unprocessed_pseudogene		0	GSC2	protein_coding		0
CA15P2_UFD1L		0	CA15P2	unprocessed_pseudogene		0	UFD1L	protein_coding		0
CA15P2_CLTCL1		0	CA15P2	unprocessed_pseudogene		0	CLTCL1	protein_coding	0.145675	35
CA15P2_DGCR2	0.0252055	1	CA15P2	unprocessed_pseudogene		0	DGCR2	protein_coding	0.148316	41
CA15P2_CDC45		0	CA15P2	unprocessed_pseudogene		0	CDC45	protein_coding	0.0702192	1
CA15P2_COMT		0	CA15P2	unprocessed_pseudogene		0	COMT	protein_coding	0.0848506	24
CA15P2_ARVCF		0	CA15P2	unprocessed_pseudogene		0	ARVCF	protein_coding	0.110458	25
CA15P2_TRMT2A		0	CA15P2	unprocessed_pseudogene		0	TRMT2A	protein_coding	0.0439396	23
CA15P2_RANBP1		0	CA15P2	unprocessed_pseudogene		0	RANBP1	protein_coding	0.0438365	4
CA15P2_ZDHHC8		0	CA15P2	unprocessed_pseudogene		0	ZDHHC8	protein_coding	0.0626757	12
CA15P2_KLHL22		0	CA15P2	unprocessed_pseudogene		0	KLHL22	protein_coding	0.0302517	7
CA15P2_MED15		0	CA15P2	unprocessed_pseudogene		0	MED15	protein_coding	0.136052	33
CA15P2_SERPIND1		0	CA15P2	unprocessed_pseudogene		0	SERPIND1	protein_coding	0.174308	23
CA15P2_SNAP29		0	CA15P2	unprocessed_pseudogene		0	SNAP29	protein_coding	0.238165	46
CA15P2_CRKL		0	CA15P2	unprocessed_pseudogene		0	CRKL	protein_coding	0.0395932	6
CA15P2_LZTR1		0	CA15P2	unprocessed_pseudogene		0	LZTR1	protein_coding	0.178469	36
CA15P2_P2RX6		0	CA15P2	unprocessed_pseudogene		0	P2RX6	protein_coding	0.0896742	29
CA15P2_SLC7A4	0.07517	1	CA15P2	unprocessed_pseudogene		0	SLC7A4	protein_coding	0.0562004	10
CA15P2_PPIL2		0	CA15P2	unprocessed_pseudogene		0	PPIL2	protein_coding	0.158205	42
CA15P2_PRODH	0.0660897	1	CA15P2	unprocessed_pseudogene		0	PRODH	protein_coding	0.0721215	33
CA15P2_DGCR14		0	CA15P2	unprocessed_pseudogene		0	DGCR14	protein_coding		0
CA15P2_SLC25A1		0	CA15P2	unprocessed_pseudogene		0	SLC25A1	protein_coding	0.117034	26
CA15P2_HIRA		0	CA15P2	unprocessed_pseudogene		0	HIRA	protein_coding		0
CA15P2_DGCR6L		0	CA15P2	unprocessed_pseudogene		0	DGCR6L	protein_coding	0.138352	33
CA15P2_DGCR8		0	CA15P2	unprocessed_pseudogene		0	DGCR8	protein_coding	0.063793	8
CA15P2_SDF2L1		0	CA15P2	unprocessed_pseudogene		0	SDF2L1	protein_coding	0.0288324	3
CA15P2_GGT2		0	CA15P2	unprocessed_pseudogene		0	GGT2	protein_coding	0.0706727	5
CA15P2_XXbac-B444P24.10		0	CA15P2	unprocessed_pseudogene		0	XXbac-B444P24.10	unprocessed_pseudogene		0
CA15P2_USP41	0.144883	1	CA15P2	unprocessed_pseudogene		0	USP41	protein_coding	0.241586	1
CA15P2_YDJC		0	CA15P2	unprocessed_pseudogene		0	YDJC	protein_coding	0.0521678	17
CA15P2_CCDC116		0	CA15P2	unprocessed_pseudogene		0	CCDC116	protein_coding	0.121662	39
CA15P2_HIC2		0	CA15P2	unprocessed_pseudogene		0	HIC2	protein_coding	0.0278773	3
CA15P2_BCRP6		0	CA15P2	unprocessed_pseudogene		0	BCRP6	unprocessed_pseudogene		0
CA15P2_LINC01662		0	CA15P2	unprocessed_pseudogene		0	LINC01662	lincRNA		0
CA15P2_RIMBP3C	0.0526631	1	CA15P2	unprocessed_pseudogene		0	RIMBP3C	protein_coding	0.186888	1
CA15P2_TANGO2		0	CA15P2	unprocessed_pseudogene		0	TANGO2	protein_coding	0.0453944	11
CA15P2_DGCR6		0	CA15P2	unprocessed_pseudogene		0	DGCR6	protein_coding	0.0768538	30
CA15P2_AIFM3		0	CA15P2	unprocessed_pseudogene		0	AIFM3	protein_coding	0.0477403	10
CA15P2_TBX1		0	CA15P2	unprocessed_pseudogene		0	TBX1	protein_coding	0.0355819	7
CA15P2_CLDN5		0	CA15P2	unprocessed_pseudogene		0	CLDN5	protein_coding	0.0312387	6
CA15P2_THAP7		0	CA15P2	unprocessed_pseudogene		0	THAP7	protein_coding	0.0555444	16
CA15P2_TXNRD2	0.0797842	1	CA15P2	unprocessed_pseudogene		0	TXNRD2	protein_coding	0.116997	40
CA15P2_SEPT5		0	CA15P2	unprocessed_pseudogene		0	SEPT5	protein_coding	0.0563617	12
CA15P2_AC000068.5	0.152936	1	CA15P2	unprocessed_pseudogene		0	AC000068.5	antisense		0
CA15P2_ZNF74		0	CA15P2	unprocessed_pseudogene		0	ZNF74	protein_coding	0.0702357	20
CA15P2_MRPL40		0	CA15P2	unprocessed_pseudogene		0	MRPL40	protein_coding	0.0652162	8
CA15P2_UBE2L3		0	CA15P2	unprocessed_pseudogene		0	UBE2L3	protein_coding	0.0427036	9
CA15P2_GNB1L	0.0658264	1	CA15P2	unprocessed_pseudogene		0	GNB1L	protein_coding	0.10697	39
CA15P2_LRRC74B	0.105619	1	CA15P2	unprocessed_pseudogene		0	LRRC74B	protein_coding	0.191439	13
CA15P2_AC007731.1		0	CA15P2	unprocessed_pseudogene		0	AC007731.1	antisense		0
CA15P2_KB-1592A4.15	0.0984552	1	CA15P2	unprocessed_pseudogene		0	KB-1592A4.15	lincRNA		0
CA15P2_TMEM191C		0	CA15P2	unprocessed_pseudogene		0	TMEM191C	protein_coding	0.0214188	2
CA15P2_KB-1183D5.13		0	CA15P2	unprocessed_pseudogene		0	KB-1183D5.13	lincRNA		0
CA15P2_C22orf29	0.0321321	1	CA15P2	unprocessed_pseudogene		0	C22orf29	protein_coding		0
CA15P2_XXbac-B562F10.11		0	CA15P2	unprocessed_pseudogene		0	XXbac-B562F10.11	processed_pseudogene		0
CA15P2_BCRP7		0	CA15P2	unprocessed_pseudogene		0	BCRP7	unprocessed_pseudogene		0
CA15P2_AC004471.9		0	CA15P2	unprocessed_pseudogene		0	AC004471.9	antisense		0
CA15P2_E2F6P2		0	CA15P2	unprocessed_pseudogene		0	E2F6P2	processed_pseudogene		0
CA15P2_AC002472.11		0	CA15P2	unprocessed_pseudogene		0	AC002472.11	antisense		0
CA15P2_E2F6P3		0	CA15P2	unprocessed_pseudogene		0	E2F6P3	processed_pseudogene		0
CA15P2_ABHD17AP4		0	CA15P2	unprocessed_pseudogene		0	ABHD17AP4	processed_pseudogene		0
CA15P2_POM121L8P		0	CA15P2	unprocessed_pseudogene		0	POM121L8P	processed_pseudogene		0
CA15P2_THAP7-AS1	0.172499	1	CA15P2	unprocessed_pseudogene		0	THAP7-AS1	antisense		0
CA15P2_AC000078.5	0.0560746	1	CA15P2	unprocessed_pseudogene		0	AC000078.5	processed_pseudogene		0
CA15P2_KRT18P62		0	CA15P2	unprocessed_pseudogene		0	KRT18P62	processed_pseudogene		0
CA15P2_CCDC188		0	CA15P2	unprocessed_pseudogene		0	CCDC188	protein_coding	0.0660689	27
CA15P2_BCRP5		0	CA15P2	unprocessed_pseudogene		0	BCRP5	unprocessed_pseudogene		0
CA15P2_XXbac-B33L19.4		0	CA15P2	unprocessed_pseudogene		0	XXbac-B33L19.4	lincRNA		0
CA15P2_AC000089.3		0	CA15P2	unprocessed_pseudogene		0	AC000089.3	processed_pseudogene		0
CA15P2_AC007050.17		0	CA15P2	unprocessed_pseudogene		0	AC007050.17	antisense		0
CA15P2_LINC00896	0.0280505	1	CA15P2	unprocessed_pseudogene		0	LINC00896	lincRNA	0.0525305	10
CA15P2_AC006547.13		0	CA15P2	unprocessed_pseudogene		0	AC006547.13	antisense		0
CA15P2_KRT18P5	0.0148912	1	CA15P2	unprocessed_pseudogene		0	KRT18P5	processed_pseudogene		0
CA15P2_LINC01637		0	CA15P2	unprocessed_pseudogene		0	LINC01637	lincRNA	0.0214653	6
CA15P2_SLC9A3P2		0	CA15P2	unprocessed_pseudogene		0	SLC9A3P2	processed_pseudogene		0
CA15P2_POM121L7P	0.229231	1	CA15P2	unprocessed_pseudogene		0	POM121L7P	processed_pseudogene		0
CA15P2_PI4KA		0	CA15P2	unprocessed_pseudogene		0	PI4KA	protein_coding	0.176908	34
CA15P2_C22orf39		0	CA15P2	unprocessed_pseudogene		0	C22orf39	protein_coding	0.0729184	17
CA15P2_SCARF2		0	CA15P2	unprocessed_pseudogene		0	SCARF2	protein_coding	0.0682848	5
CA15P2_TUBA3GP		0	CA15P2	unprocessed_pseudogene		0	TUBA3GP	unprocessed_pseudogene		0
CA15P2_XXbac-B444P24.8		0	CA15P2	unprocessed_pseudogene		0	XXbac-B444P24.8	antisense		0
CA15P2_CCDC74BP1	0.0592644	1	CA15P2	unprocessed_pseudogene		0	CCDC74BP1	unprocessed_pseudogene		0
CA15P2_LINC01311		0	CA15P2	unprocessed_pseudogene		0	LINC01311	antisense		0
CA15P2_AC007326.9		0	CA15P2	unprocessed_pseudogene		0	AC007326.9	processed_pseudogene		0
CA15P2_AC004471.10		0	CA15P2	unprocessed_pseudogene		0	AC004471.10	lincRNA		0
CA15P2_XXbac-B135H6.18	0.0626807	1	CA15P2	unprocessed_pseudogene		0	XXbac-B135H6.18	lincRNA		0
CA15P2_DGCR9		0	CA15P2	unprocessed_pseudogene		0	DGCR9	lincRNA	0.146977	39
CA15P2_XXbac-B444P24.14		0	CA15P2	unprocessed_pseudogene		0	XXbac-B444P24.14	lincRNA		0
CA15P2_AC000068.10		0	CA15P2	unprocessed_pseudogene		0	AC000068.10	antisense		0
CA15P2_AC000068.9		0	CA15P2	unprocessed_pseudogene		0	AC000068.9	antisense		0
CA15P2_KB-1440D3.14		0	CA15P2	unprocessed_pseudogene		0	KB-1440D3.14	lincRNA		0
CA15P2_RIMBP3B		0	CA15P2	unprocessed_pseudogene		0	RIMBP3B	protein_coding		0
CA15P2_LINC01663		0	CA15P2	unprocessed_pseudogene		0	LINC01663	lincRNA		0
CA15P2_IGLL4P		0	CA15P2	unprocessed_pseudogene		0	IGLL4P	unprocessed_pseudogene		0
CA15P2_LINC01651		0	CA15P2	unprocessed_pseudogene		0	LINC01651	lincRNA		0
CA15P2_AC007326.10		0	CA15P2	unprocessed_pseudogene		0	AC007326.10	lincRNA		0
CA15P2_LINC00895		0	CA15P2	unprocessed_pseudogene		0	LINC00895	lincRNA		0
CA15P2_KB-1592A4.16		0	CA15P2	unprocessed_pseudogene		0	KB-1592A4.16	unprocessed_pseudogene		0
LINC01660_RTN4R		0	LINC01660	lincRNA		0	RTN4R	protein_coding	0.0729447	4
LINC01660_GSC2	0.0211954	1	LINC01660	lincRNA		0	GSC2	protein_coding		0
LINC01660_UFD1L		0	LINC01660	lincRNA		0	UFD1L	protein_coding		0
LINC01660_CLTCL1		0	LINC01660	lincRNA		0	CLTCL1	protein_coding	0.145675	35
LINC01660_DGCR2	0.0252937	1	LINC01660	lincRNA		0	DGCR2	protein_coding	0.148316	41
LINC01660_CDC45		0	LINC01660	lincRNA		0	CDC45	protein_coding	0.0702192	1
LINC01660_COMT		0	LINC01660	lincRNA		0	COMT	protein_coding	0.0848506	24
LINC01660_ARVCF	0.0479293	1	LINC01660	lincRNA		0	ARVCF	protein_coding	0.110458	25
LINC01660_TRMT2A	0.0391738	1	LINC01660	lincRNA		0	TRMT2A	protein_coding	0.0439396	23
LINC01660_RANBP1		0	LINC01660	lincRNA		0	RANBP1	protein_coding	0.0438365	4
LINC01660_ZDHHC8	0.0405704	1	LINC01660	lincRNA		0	ZDHHC8	protein_coding	0.0626757	12
LINC01660_KLHL22		0	LINC01660	lincRNA		0	KLHL22	protein_coding	0.0302517	7
LINC01660_MED15		0	LINC01660	lincRNA		0	MED15	protein_coding	0.136052	33
LINC01660_SERPIND1		0	LINC01660	lincRNA		0	SERPIND1	protein_coding	0.174308	23
LINC01660_SNAP29		0	LINC01660	lincRNA		0	SNAP29	protein_coding	0.238165	46
LINC01660_CRKL	0.0261429	1	LINC01660	lincRNA		0	CRKL	protein_coding	0.0395932	6
LINC01660_LZTR1		0	LINC01660	lincRNA		0	LZTR1	protein_coding	0.178469	36
LINC01660_P2RX6		0	LINC01660	lincRNA		0	P2RX6	protein_coding	0.0896742	29
LINC01660_SLC7A4	0.0288695	1	LINC01660	lincRNA		0	SLC7A4	protein_coding	0.0562004	10
LINC01660_PPIL2		0	LINC01660	lincRNA		0	PPIL2	protein_coding	0.158205	42
LINC01660_PRODH		0	LINC01660	lincRNA		0	PRODH	protein_coding	0.0721215	33
LINC01660_DGCR14		0	LINC01660	lincRNA		0	DGCR14	protein_coding		0
LINC01660_SLC25A1		0	LINC01660	lincRNA		0	SLC25A1	protein_coding	0.117034	26
LINC01660_HIRA		0	LINC01660	lincRNA		0	HIRA	protein_coding		0
LINC01660_DGCR6L		0	LINC01660	lincRNA		0	DGCR6L	protein_coding	0.138352	33
LINC01660_DGCR8		0	LINC01660	lincRNA		0	DGCR8	protein_coding	0.063793	8
LINC01660_SDF2L1	0.0360378	1	LINC01660	lincRNA		0	SDF2L1	protein_coding	0.0288324	3
LINC01660_GGT2		0	LINC01660	lincRNA		0	GGT2	protein_coding	0.0706727	5
LINC01660_XXbac-B444P24.10		0	LINC01660	lincRNA		0	XXbac-B444P24.10	unprocessed_pseudogene		0
LINC01660_USP41	0.0921846	1	LINC01660	lincRNA		0	USP41	protein_coding	0.241586	1
LINC01660_YDJC	0.0222134	1	LINC01660	lincRNA		0	YDJC	protein_coding	0.0521678	17
LINC01660_CCDC116		0	LINC01660	lincRNA		0	CCDC116	protein_coding	0.121662	39
LINC01660_HIC2		0	LINC01660	lincRNA		0	HIC2	protein_coding	0.0278773	3
LINC01660_BCRP6		0	LINC01660	lincRNA		0	BCRP6	unprocessed_pseudogene		0
LINC01660_LINC01662		0	LINC01660	lincRNA		0	LINC01662	lincRNA		0
LINC01660_RIMBP3C		0	LINC01660	lincRNA		0	RIMBP3C	protein_coding	0.186888	1
LINC01660_TANGO2		0	LINC01660	lincRNA		0	TANGO2	protein_coding	0.0453944	11
LINC01660_DGCR6		0	LINC01660	lincRNA		0	DGCR6	protein_coding	0.0768538	30
LINC01660_AIFM3		0	LINC01660	lincRNA		0	AIFM3	protein_coding	0.0477403	10
LINC01660_TBX1		0	LINC01660	lincRNA		0	TBX1	protein_coding	0.0355819	7
LINC01660_CLDN5		0	LINC01660	lincRNA		0	CLDN5	protein_coding	0.0312387	6
LINC01660_THAP7	0.0296083	1	LINC01660	lincRNA		0	THAP7	protein_coding	0.0555444	16
LINC01660_TXNRD2	0.116739	1	LINC01660	lincRNA		0	TXNRD2	protein_coding	0.116997	40
LINC01660_SEPT5		0	LINC01660	lincRNA		0	SEPT5	protein_coding	0.0563617	12
LINC01660_AC000068.5	0.140542	1	LINC01660	lincRNA		0	AC000068.5	antisense		0
LINC01660_ZNF74		0	LINC01660	lincRNA		0	ZNF74	protein_coding	0.0702357	20
LINC01660_MRPL40	0.0313034	1	LINC01660	lincRNA		0	MRPL40	protein_coding	0.0652162	8
LINC01660_UBE2L3		0	LINC01660	lincRNA		0	UBE2L3	protein_coding	0.0427036	9
LINC01660_GNB1L	0.0338325	1	LINC01660	lincRNA		0	GNB1L	protein_coding	0.10697	39
LINC01660_LRRC74B	0.185516	1	LINC01660	lincRNA		0	LRRC74B	protein_coding	0.191439	13
LINC01660_AC007731.1		0	LINC01660	lincRNA		0	AC007731.1	antisense		0
LINC01660_KB-1592A4.15	0.0302081	1	LINC01660	lincRNA		0	KB-1592A4.15	lincRNA		0
LINC01660_TMEM191C		0	LINC01660	lincRNA		0	TMEM191C	protein_coding	0.0214188	2
LINC01660_KB-1183D5.13		0	LINC01660	lincRNA		0	KB-1183D5.13	lincRNA		0
LINC01660_C22orf29	0.0246775	1	LINC01660	lincRNA		0	C22orf29	protein_coding		0
LINC01660_XXbac-B562F10.11		0	LINC01660	lincRNA		0	XXbac-B562F10.11	processed_pseudogene		0
LINC01660_BCRP7		0	LINC01660	lincRNA		0	BCRP7	unprocessed_pseudogene		0
LINC01660_AC004471.9	0.0753788	1	LINC01660	lincRNA		0	AC004471.9	antisense		0
LINC01660_E2F6P2		0	LINC01660	lincRNA		0	E2F6P2	processed_pseudogene		0
LINC01660_AC002472.11		0	LINC01660	lincRNA		0	AC002472.11	antisense		0
LINC01660_E2F6P3		0	LINC01660	lincRNA		0	E2F6P3	processed_pseudogene		0
LINC01660_ABHD17AP4		0	LINC01660	lincRNA		0	ABHD17AP4	processed_pseudogene		0
LINC01660_POM121L8P		0	LINC01660	lincRNA		0	POM121L8P	processed_pseudogene		0
LINC01660_THAP7-AS1	0.316697	1	LINC01660	lincRNA		0	THAP7-AS1	antisense		0
LINC01660_AC000078.5	0.0196114	1	LINC01660	lincRNA		0	AC000078.5	processed_pseudogene		0
LINC01660_KRT18P62		0	LINC01660	lincRNA		0	KRT18P62	processed_pseudogene		0
LINC01660_CCDC188		0	LINC01660	lincRNA		0	CCDC188	protein_coding	0.0660689	27
LINC01660_BCRP5		0	LINC01660	lincRNA		0	BCRP5	unprocessed_pseudogene		0
LINC01660_XXbac-B33L19.4	0.0146796	1	LINC01660	lincRNA		0	XXbac-B33L19.4	lincRNA		0
LINC01660_AC000089.3		0	LINC01660	lincRNA		0	AC000089.3	processed_pseudogene		0
LINC01660_AC007050.17		0	LINC01660	lincRNA		0	AC007050.17	antisense		0
LINC01660_LINC00896	0.0550355	1	LINC01660	lincRNA		0	LINC00896	lincRNA	0.0525305	10
LINC01660_AC006547.13		0	LINC01660	lincRNA		0	AC006547.13	antisense		0
LINC01660_KRT18P5		0	LINC01660	lincRNA		0	KRT18P5	processed_pseudogene		0
LINC01660_LINC01637		0	LINC01660	lincRNA		0	LINC01637	lincRNA	0.0214653	6
LINC01660_SLC9A3P2		0	LINC01660	lincRNA		0	SLC9A3P2	processed_pseudogene		0
LINC01660_POM121L7P	0.16715	1	LINC01660	lincRNA		0	POM121L7P	processed_pseudogene		0
LINC01660_PI4KA		0	LINC01660	lincRNA		0	PI4KA	protein_coding	0.176908	34
LINC01660_C22orf39		0	LINC01660	lincRNA		0	C22orf39	protein_coding	0.0729184	17
LINC01660_SCARF2		0	LINC01660	lincRNA		0	SCARF2	protein_coding	0.0682848	5
LINC01660_TUBA3GP		0	LINC01660	lincRNA		0	TUBA3GP	unprocessed_pseudogene		0
LINC01660_XXbac-B444P24.8		0	LINC01660	lincRNA		0	XXbac-B444P24.8	antisense		0
LINC01660_CCDC74BP1		0	LINC01660	lincRNA		0	CCDC74BP1	unprocessed_pseudogene		0
LINC01660_LINC01311		0	LINC01660	lincRNA		0	LINC01311	antisense		0
LINC01660_AC007326.9		0	LINC01660	lincRNA		0	AC007326.9	processed_pseudogene		0
LINC01660_AC004471.10	0.0388695	1	LINC01660	lincRNA		0	AC004471.10	lincRNA		0
LINC01660_XXbac-B135H6.18	0.0835579	1	LINC01660	lincRNA		0	XXbac-B135H6.18	lincRNA		0
LINC01660_DGCR9		0	LINC01660	lincRNA		0	DGCR9	lincRNA	0.146977	39
LINC01660_XXbac-B444P24.14	0.0383974	1	LINC01660	lincRNA		0	XXbac-B444P24.14	lincRNA		0
LINC01660_AC000068.10		0	LINC01660	lincRNA		0	AC000068.10	antisense		0
LINC01660_AC000068.9		0	LINC01660	lincRNA		0	AC000068.9	antisense		0
LINC01660_KB-1440D3.14		0	LINC01660	lincRNA		0	KB-1440D3.14	lincRNA		0
LINC01660_CA15P2		0	LINC01660	lincRNA		0	CA15P2	unprocessed_pseudogene		0
LINC01660_GGTLC3		0	LINC01660	lincRNA		0	GGTLC3	protein_coding		0
LINC01660_RIMBP3B		0	LINC01660	lincRNA		0	RIMBP3B	protein_coding		0
LINC01660_RIMBP3		0	LINC01660	lincRNA		0	RIMBP3	protein_coding		0
LINC01660_LINC01663		0	LINC01660	lincRNA		0	LINC01663	lincRNA		0
LINC01660_IGLL4P		0	LINC01660	lincRNA		0	IGLL4P	unprocessed_pseudogene		0
LINC01660_FAM230A		0	LINC01660	lincRNA		0	FAM230A	protein_coding		0
LINC01660_TMEM191B		0	LINC01660	lincRNA		0	TMEM191B	protein_coding		0
LINC01660_LINC01651		0	LINC01660	lincRNA		0	LINC01651	lincRNA		0
LINC01660_AC007326.10		0	LINC01660	lincRNA		0	AC007326.10	lincRNA		0
LINC01660_LINC00895		0	LINC01660	lincRNA		0	LINC00895	lincRNA		0
LINC01660_KB-1592A4.16		0	LINC01660	lincRNA		0	KB-1592A4.16	unprocessed_pseudogene		0
GGTLC3_RTN4R		0	GGTLC3	protein_coding		0	RTN4R	protein_coding	0.0729447	4
GGTLC3_GSC2		0	GGTLC3	protein_coding		0	GSC2	protein_coding		0
GGTLC3_UFD1L		0	GGTLC3	protein_coding		0	UFD1L	protein_coding		0
GGTLC3_CLTCL1		0	GGTLC3	protein_coding		0	CLTCL1	protein_coding	0.145675	35
GGTLC3_DGCR2	0.0497271	4	GGTLC3	protein_coding		0	DGCR2	protein_coding	0.148316	41
GGTLC3_CDC45	0.0421254	1	GGTLC3	protein_coding		0	CDC45	protein_coding	0.0702192	1
GGTLC3_COMT		0	GGTLC3	protein_coding		0	COMT	protein_coding	0.0848506	24
GGTLC3_ARVCF	0.0810228	1	GGTLC3	protein_coding		0	ARVCF	protein_coding	0.110458	25
GGTLC3_TRMT2A		0	GGTLC3	protein_coding		0	TRMT2A	protein_coding	0.0439396	23
GGTLC3_RANBP1		0	GGTLC3	protein_coding		0	RANBP1	protein_coding	0.0438365	4
GGTLC3_ZDHHC8	0.0321015	1	GGTLC3	protein_coding		0	ZDHHC8	protein_coding	0.0626757	12
GGTLC3_KLHL22	0.0702259	2	GGTLC3	protein_coding		0	KLHL22	protein_coding	0.0302517	7
GGTLC3_MED15	0.0531932	2	GGTLC3	protein_coding		0	MED15	protein_coding	0.136052	33
GGTLC3_SERPIND1	0.0594778	2	GGTLC3	protein_coding		0	SERPIND1	protein_coding	0.174308	23
GGTLC3_SNAP29	0.0648515	3	GGTLC3	protein_coding		0	SNAP29	protein_coding	0.238165	46
GGTLC3_CRKL		0	GGTLC3	protein_coding		0	CRKL	protein_coding	0.0395932	6
GGTLC3_LZTR1	0.0529194	1	GGTLC3	protein_coding		0	LZTR1	protein_coding	0.178469	36
GGTLC3_P2RX6	0.0710543	3	GGTLC3	protein_coding		0	P2RX6	protein_coding	0.0896742	29
GGTLC3_SLC7A4	0.0508757	2	GGTLC3	protein_coding		0	SLC7A4	protein_coding	0.0562004	10
GGTLC3_PPIL2	0.0530225	4	GGTLC3	protein_coding		0	PPIL2	protein_coding	0.158205	42
GGTLC3_PRODH		0	GGTLC3	protein_coding		0	PRODH	protein_coding	0.0721215	33
GGTLC3_DGCR14	0.0429977	1	GGTLC3	protein_coding		0	DGCR14	protein_coding		0
GGTLC3_SLC25A1	0.0605301	2	GGTLC3	protein_coding		0	SLC25A1	protein_coding	0.117034	26
GGTLC3_HIRA		0	GGTLC3	protein_coding		0	HIRA	protein_coding		0
GGTLC3_DGCR6L	0.0107867	1	GGTLC3	protein_coding		0	DGCR6L	protein_coding	0.138352	33
GGTLC3_DGCR8	0.0944657	1	GGTLC3	protein_coding		0	DGCR8	protein_coding	0.063793	8
GGTLC3_SDF2L1		0	GGTLC3	protein_coding		0	SDF2L1	protein_coding	0.0288324	3
GGTLC3_GGT2	0.0524891	3	GGTLC3	protein_coding		0	GGT2	protein_coding	0.0706727	5
GGTLC3_XXbac-B444P24.10		0	GGTLC3	protein_coding		0	XXbac-B444P24.10	unprocessed_pseudogene		0
GGTLC3_USP41	0.113585	1	GGTLC3	protein_coding		0	USP41	protein_coding	0.241586	1
GGTLC3_YDJC		0	GGTLC3	protein_coding		0	YDJC	protein_coding	0.0521678	17
GGTLC3_CCDC116	0.0593379	5	GGTLC3	protein_coding		0	CCDC116	protein_coding	0.121662	39
GGTLC3_HIC2		0	GGTLC3	protein_coding		0	HIC2	protein_coding	0.0278773	3
GGTLC3_BCRP6		0	GGTLC3	protein_coding		0	BCRP6	unprocessed_pseudogene		0
GGTLC3_LINC01662		0	GGTLC3	protein_coding		0	LINC01662	lincRNA		0
GGTLC3_RIMBP3C		0	GGTLC3	protein_coding		0	RIMBP3C	protein_coding	0.186888	1
GGTLC3_TANGO2	0.0518545	3	GGTLC3	protein_coding		0	TANGO2	protein_coding	0.0453944	11
GGTLC3_DGCR6		0	GGTLC3	protein_coding		0	DGCR6	protein_coding	0.0768538	30
GGTLC3_AIFM3		0	GGTLC3	protein_coding		0	AIFM3	protein_coding	0.0477403	10
GGTLC3_TBX1		0	GGTLC3	protein_coding		0	TBX1	protein_coding	0.0355819	7
GGTLC3_CLDN5		0	GGTLC3	protein_coding		0	CLDN5	protein_coding	0.0312387	6
GGTLC3_THAP7	0.0506283	2	GGTLC3	protein_coding		0	THAP7	protein_coding	0.0555444	16
GGTLC3_TXNRD2	0.044708	1	GGTLC3	protein_coding		0	TXNRD2	protein_coding	0.116997	40
GGTLC3_SEPT5		0	GGTLC3	protein_coding		0	SEPT5	protein_coding	0.0563617	12
GGTLC3_AC000068.5	0.0565326	2	GGTLC3	protein_coding		0	AC000068.5	antisense		0
GGTLC3_ZNF74	0.0787011	1	GGTLC3	protein_coding		0	ZNF74	protein_coding	0.0702357	20
GGTLC3_MRPL40		0	GGTLC3	protein_coding		0	MRPL40	protein_coding	0.0652162	8
GGTLC3_UBE2L3	0.0126016	1	GGTLC3	protein_coding		0	UBE2L3	protein_coding	0.0427036	9
GGTLC3_GNB1L	0.045721	3	GGTLC3	protein_coding		0	GNB1L	protein_coding	0.10697	39
GGTLC3_LRRC74B	0.102185	1	GGTLC3	protein_coding		0	LRRC74B	protein_coding	0.191439	13
GGTLC3_AC007731.1		0	GGTLC3	protein_coding		0	AC007731.1	antisense		0
GGTLC3_KB-1592A4.15	0.104255	2	GGTLC3	protein_coding		0	KB-1592A4.15	lincRNA		0
GGTLC3_TMEM191C		0	GGTLC3	protein_coding		0	TMEM191C	protein_coding	0.0214188	2
GGTLC3_KB-1183D5.13		0	GGTLC3	protein_coding		0	KB-1183D5.13	lincRNA		0
GGTLC3_C22orf29	0.0328889	1	GGTLC3	protein_coding		0	C22orf29	protein_coding		0
GGTLC3_XXbac-B562F10.11	0.0848445	1	GGTLC3	protein_coding		0	XXbac-B562F10.11	processed_pseudogene		0
GGTLC3_BCRP7		0	GGTLC3	protein_coding		0	BCRP7	unprocessed_pseudogene		0
GGTLC3_AC004471.9	0.0201457	2	GGTLC3	protein_coding		0	AC004471.9	antisense		0
GGTLC3_E2F6P2		0	GGTLC3	protein_coding		0	E2F6P2	processed_pseudogene		0
GGTLC3_AC002472.11		0	GGTLC3	protein_coding		0	AC002472.11	antisense		0
GGTLC3_E2F6P3		0	GGTLC3	protein_coding		0	E2F6P3	processed_pseudogene		0
GGTLC3_ABHD17AP4	0.0825945	1	GGTLC3	protein_coding		0	ABHD17AP4	processed_pseudogene		0
GGTLC3_POM121L8P		0	GGTLC3	protein_coding		0	POM121L8P	processed_pseudogene		0
GGTLC3_THAP7-AS1	0.0982032	6	GGTLC3	protein_coding		0	THAP7-AS1	antisense		0
GGTLC3_AC000078.5	0.105283	6	GGTLC3	protein_coding		0	AC000078.5	processed_pseudogene		0
GGTLC3_KRT18P62		0	GGTLC3	protein_coding		0	KRT18P62	processed_pseudogene		0
GGTLC3_CCDC188	0.0864898	1	GGTLC3	protein_coding		0	CCDC188	protein_coding	0.0660689	27
GGTLC3_BCRP5		0	GGTLC3	protein_coding		0	BCRP5	unprocessed_pseudogene		0
GGTLC3_XXbac-B33L19.4	0.0179669	1	GGTLC3	protein_coding		0	XXbac-B33L19.4	lincRNA		0
GGTLC3_AC000089.3		0	GGTLC3	protein_coding		0	AC000089.3	processed_pseudogene		0
GGTLC3_AC007050.17	0.044956	1	GGTLC3	protein_coding		0	AC007050.17	antisense		0
GGTLC3_LINC00896	0.0833395	1	GGTLC3	protein_coding		0	LINC00896	lincRNA	0.0525305	10
GGTLC3_AC006547.13	0.0997617	3	GGTLC3	protein_coding		0	AC006547.13	antisense		0
GGTLC3_KRT18P5		0	GGTLC3	protein_coding		0	KRT18P5	processed_pseudogene		0
GGTLC3_AC004461.4		0	GGTLC3	protein_coding		0	AC004461.4	processed_pseudogene		0
GGTLC3_LINC01637		0	GGTLC3	protein_coding		0	LINC01637	lincRNA	0.0214653	6
GGTLC3_SLC9A3P2		0	GGTLC3	protein_coding		0	SLC9A3P2	processed_pseudogene		0
GGTLC3_POM121L7P	0.0749941	2	GGTLC3	protein_coding		0	POM121L7P	processed_pseudogene		0
GGTLC3_PI4KA		0	GGTLC3	protein_coding		0	PI4KA	protein_coding	0.176908	34
GGTLC3_C22orf39		0	GGTLC3	protein_coding		0	C22orf39	protein_coding	0.0729184	17
GGTLC3_SCARF2		0	GGTLC3	protein_coding		0	SCARF2	protein_coding	0.0682848	5
GGTLC3_TUBA3GP		0	GGTLC3	protein_coding		0	TUBA3GP	unprocessed_pseudogene		0
GGTLC3_XXbac-B444P24.8	0.159279	1	GGTLC3	protein_coding		0	XXbac-B444P24.8	antisense		0
GGTLC3_CCDC74BP1	0.116463	1	GGTLC3	protein_coding		0	CCDC74BP1	unprocessed_pseudogene		0
GGTLC3_LINC01311		0	GGTLC3	protein_coding		0	LINC01311	antisense		0
GGTLC3_AC007326.9	0.0395712	1	GGTLC3	protein_coding		0	AC007326.9	processed_pseudogene		0
GGTLC3_AC004471.10		0	GGTLC3	protein_coding		0	AC004471.10	lincRNA		0
GGTLC3_XXbac-B135H6.18	0.06485	2	GGTLC3	protein_coding		0	XXbac-B135H6.18	lincRNA		0
GGTLC3_DGCR9	0.0737317	3	GGTLC3	protein_coding		0	DGCR9	lincRNA	0.146977	39
GGTLC3_XXbac-B444P24.14		0	GGTLC3	protein_coding		0	XXbac-B444P24.14	lincRNA		0
GGTLC3_AC000068.10		0	GGTLC3	protein_coding		0	AC000068.10	antisense		0
GGTLC3_AC000068.9		0	GGTLC3	protein_coding		0	AC000068.9	antisense		0
GGTLC3_KB-1440D3.14		0	GGTLC3	protein_coding		0	KB-1440D3.14	lincRNA		0
GGTLC3_CA15P2		0	GGTLC3	protein_coding		0	CA15P2	unprocessed_pseudogene		0
GGTLC3_RIMBP3B		0	GGTLC3	protein_coding		0	RIMBP3B	protein_coding		0
GGTLC3_RIMBP3		0	GGTLC3	protein_coding		0	RIMBP3	protein_coding		0
GGTLC3_LINC01663		0	GGTLC3	protein_coding		0	LINC01663	lincRNA		0
GGTLC3_IGLL4P		0	GGTLC3	protein_coding		0	IGLL4P	unprocessed_pseudogene		0
GGTLC3_TMEM191B	0.108173	1	GGTLC3	protein_coding		0	TMEM191B	protein_coding		0
GGTLC3_LINC01651		0	GGTLC3	protein_coding		0	LINC01651	lincRNA		0
GGTLC3_AC007326.10	0.0250724	1	GGTLC3	protein_coding		0	AC007326.10	lincRNA		0
GGTLC3_LINC00895		0	GGTLC3	protein_coding		0	LINC00895	lincRNA		0
GGTLC3_KB-1592A4.16	0.015628	1	GGTLC3	protein_coding		0	KB-1592A4.16	unprocessed_pseudogene		0
RIMBP3B_PPIL2	0.0174018	1	RIMBP3B	protein_coding		0	PPIL2	protein_coding	0.158205	42
RIMBP3B_SDF2L1		0	RIMBP3B	protein_coding		0	SDF2L1	protein_coding	0.0288324	3
RIMBP3B_YDJC		0	RIMBP3B	protein_coding		0	YDJC	protein_coding	0.0521678	17
RIMBP3B_CCDC116		0	RIMBP3B	protein_coding		0	CCDC116	protein_coding	0.121662	39
RIMBP3B_HIC2		0	RIMBP3B	protein_coding		0	HIC2	protein_coding	0.0278773	3
RIMBP3B_RIMBP3C	0.0318546	1	RIMBP3B	protein_coding		0	RIMBP3C	protein_coding	0.186888	1
RIMBP3B_UBE2L3		0	RIMBP3B	protein_coding		0	UBE2L3	protein_coding	0.0427036	9
RIMBP3B_TMEM191C		0	RIMBP3B	protein_coding		0	TMEM191C	protein_coding	0.0214188	2
RIMBP3B_KB-1440D3.14		0	RIMBP3B	protein_coding		0	KB-1440D3.14	lincRNA		0
RIMBP3_RTN4R	0.0293523	1	RIMBP3	protein_coding		0	RTN4R	protein_coding	0.0729447	4
RIMBP3_GSC2		0	RIMBP3	protein_coding		0	GSC2	protein_coding		0
RIMBP3_UFD1L	0.0577407	2	RIMBP3	protein_coding		0	UFD1L	protein_coding		0
RIMBP3_CLTCL1	0.0390905	7	RIMBP3	protein_coding		0	CLTCL1	protein_coding	0.145675	35
RIMBP3_DGCR2	0.0723055	7	RIMBP3	protein_coding		0	DGCR2	protein_coding	0.148316	41
RIMBP3_CDC45		0	RIMBP3	protein_coding		0	CDC45	protein_coding	0.0702192	1
RIMBP3_COMT		0	RIMBP3	protein_coding		0	COMT	protein_coding	0.0848506	24
RIMBP3_ARVCF	0.0423448	4	RIMBP3	protein_coding		0	ARVCF	protein_coding	0.110458	25
RIMBP3_TRMT2A		0	RIMBP3	protein_coding		0	TRMT2A	protein_coding	0.0439396	23
RIMBP3_RANBP1	0.038888	2	RIMBP3	protein_coding		0	RANBP1	protein_coding	0.0438365	4
RIMBP3_ZDHHC8	0.0391565	3	RIMBP3	protein_coding		0	ZDHHC8	protein_coding	0.0626757	12
RIMBP3_KLHL22	0.0556212	1	RIMBP3	protein_coding		0	KLHL22	protein_coding	0.0302517	7
RIMBP3_MED15	0.0424857	3	RIMBP3	protein_coding		0	MED15	protein_coding	0.136052	33
RIMBP3_SERPIND1	0.192124	2	RIMBP3	protein_coding		0	SERPIND1	protein_coding	0.174308	23
RIMBP3_SNAP29	0.0876786	8	RIMBP3	protein_coding		0	SNAP29	protein_coding	0.238165	46
RIMBP3_CRKL	0.0336152	2	RIMBP3	protein_coding		0	CRKL	protein_coding	0.0395932	6
RIMBP3_LZTR1	0.0874302	6	RIMBP3	protein_coding		0	LZTR1	protein_coding	0.178469	36
RIMBP3_P2RX6	0.0546751	6	RIMBP3	protein_coding		0	P2RX6	protein_coding	0.0896742	29
RIMBP3_SLC7A4	0.151992	1	RIMBP3	protein_coding		0	SLC7A4	protein_coding	0.0562004	10
RIMBP3_PPIL2	0.0705999	7	RIMBP3	protein_coding		0	PPIL2	protein_coding	0.158205	42
RIMBP3_PRODH	0.0799804	2	RIMBP3	protein_coding		0	PRODH	protein_coding	0.0721215	33
RIMBP3_DGCR14	0.0506047	6	RIMBP3	protein_coding		0	DGCR14	protein_coding		0
RIMBP3_SLC25A1	0.0241514	3	RIMBP3	protein_coding		0	SLC25A1	protein_coding	0.117034	26
RIMBP3_HIRA		0	RIMBP3	protein_coding		0	HIRA	protein_coding		0
RIMBP3_DGCR6L	0.0187983	3	RIMBP3	protein_coding		0	DGCR6L	protein_coding	0.138352	33
RIMBP3_DGCR8	0.0269002	3	RIMBP3	protein_coding		0	DGCR8	protein_coding	0.063793	8
RIMBP3_SDF2L1	0.0420031	4	RIMBP3	protein_coding		0	SDF2L1	protein_coding	0.0288324	3
RIMBP3_GGT2	0.0573847	2	RIMBP3	protein_coding		0	GGT2	protein_coding	0.0706727	5
RIMBP3_XXbac-B444P24.10	0.0383615	1	RIMBP3	protein_coding		0	XXbac-B444P24.10	unprocessed_pseudogene		0
RIMBP3_USP41	0.162039	2	RIMBP3	protein_coding		0	USP41	protein_coding	0.241586	1
RIMBP3_YDJC	0.0625055	1	RIMBP3	protein_coding		0	YDJC	protein_coding	0.0521678	17
RIMBP3_CCDC116	0.116222	8	RIMBP3	protein_coding		0	CCDC116	protein_coding	0.121662	39
RIMBP3_HIC2	0.029089	1	RIMBP3	protein_coding		0	HIC2	protein_coding	0.0278773	3
RIMBP3_BCRP6	0.0540725	1	RIMBP3	protein_coding		0	BCRP6	unprocessed_pseudogene		0
RIMBP3_LINC01662		0	RIMBP3	protein_coding		0	LINC01662	lincRNA		0
RIMBP3_RIMBP3C	0.0681421	1	RIMBP3	protein_coding		0	RIMBP3C	protein_coding	0.186888	1
RIMBP3_TANGO2	0.03673	1	RIMBP3	protein_coding		0	TANGO2	protein_coding	0.0453944	11
RIMBP3_DGCR6	0.0666767	2	RIMBP3	protein_coding		0	DGCR6	protein_coding	0.0768538	30
RIMBP3_AIFM3	0.0209438	5	RIMBP3	protein_coding		0	AIFM3	protein_coding	0.0477403	10
RIMBP3_TBX1	0.194582	1	RIMBP3	protein_coding		0	TBX1	protein_coding	0.0355819	7
RIMBP3_CLDN5	0.0225504	1	RIMBP3	protein_coding		0	CLDN5	protein_coding	0.0312387	6
RIMBP3_THAP7	0.0410261	4	RIMBP3	protein_coding		0	THAP7	protein_coding	0.0555444	16
RIMBP3_TXNRD2	0.0685539	7	RIMBP3	protein_coding		0	TXNRD2	protein_coding	0.116997	40
RIMBP3_SEPT5		0	RIMBP3	protein_coding		0	SEPT5	protein_coding	0.0563617	12
RIMBP3_AC000068.5	0.122025	4	RIMBP3	protein_coding		0	AC000068.5	antisense		0
RIMBP3_ZNF74	0.0360249	3	RIMBP3	protein_coding		0	ZNF74	protein_coding	0.0702357	20
RIMBP3_MRPL40		0	RIMBP3	protein_coding		0	MRPL40	protein_coding	0.0652162	8
RIMBP3_UBE2L3	0.0836086	1	RIMBP3	protein_coding		0	UBE2L3	protein_coding	0.0427036	9
RIMBP3_GNB1L	0.0577697	9	RIMBP3	protein_coding		0	GNB1L	protein_coding	0.10697	39
RIMBP3_LRRC74B	0.149544	7	RIMBP3	protein_coding		0	LRRC74B	protein_coding	0.191439	13
RIMBP3_AC007731.1		0	RIMBP3	protein_coding		0	AC007731.1	antisense		0
RIMBP3_KB-1592A4.15	0.109509	1	RIMBP3	protein_coding		0	KB-1592A4.15	lincRNA		0
RIMBP3_TMEM191C		0	RIMBP3	protein_coding		0	TMEM191C	protein_coding	0.0214188	2
RIMBP3_KB-1183D5.13	0.0404712	1	RIMBP3	protein_coding		0	KB-1183D5.13	lincRNA		0
RIMBP3_C22orf29	0.0607211	6	RIMBP3	protein_coding		0	C22orf29	protein_coding		0
RIMBP3_XXbac-B562F10.11		0	RIMBP3	protein_coding		0	XXbac-B562F10.11	processed_pseudogene		0
RIMBP3_BCRP7		0	RIMBP3	protein_coding		0	BCRP7	unprocessed_pseudogene		0
RIMBP3_AC004471.9	0.0555832	3	RIMBP3	protein_coding		0	AC004471.9	antisense		0
RIMBP3_E2F6P2		0	RIMBP3	protein_coding		0	E2F6P2	processed_pseudogene		0
RIMBP3_AC002472.11		0	RIMBP3	protein_coding		0	AC002472.11	antisense		0
RIMBP3_E2F6P3		0	RIMBP3	protein_coding		0	E2F6P3	processed_pseudogene		0
RIMBP3_ABHD17AP4	0.0734909	2	RIMBP3	protein_coding		0	ABHD17AP4	processed_pseudogene		0
RIMBP3_POM121L8P	0.0186155	1	RIMBP3	protein_coding		0	POM121L8P	processed_pseudogene		0
RIMBP3_THAP7-AS1	0.216218	17	RIMBP3	protein_coding		0	THAP7-AS1	antisense		0
RIMBP3_AC000078.5	0.0663924	10	RIMBP3	protein_coding		0	AC000078.5	processed_pseudogene		0
RIMBP3_KRT18P62		0	RIMBP3	protein_coding		0	KRT18P62	processed_pseudogene		0
RIMBP3_CCDC188	0.0396076	3	RIMBP3	protein_coding		0	CCDC188	protein_coding	0.0660689	27
RIMBP3_BCRP5	0.0244538	1	RIMBP3	protein_coding		0	BCRP5	unprocessed_pseudogene		0
RIMBP3_XXbac-B33L19.4	0.0270285	1	RIMBP3	protein_coding		0	XXbac-B33L19.4	lincRNA		0
RIMBP3_AC000089.3	0.0329659	1	RIMBP3	protein_coding		0	AC000089.3	processed_pseudogene		0
RIMBP3_AC007050.17		0	RIMBP3	protein_coding		0	AC007050.17	antisense		0
RIMBP3_LINC00896	0.0720907	4	RIMBP3	protein_coding		0	LINC00896	lincRNA	0.0525305	10
RIMBP3_AC006547.13		0	RIMBP3	protein_coding		0	AC006547.13	antisense		0
RIMBP3_KRT18P5		0	RIMBP3	protein_coding		0	KRT18P5	processed_pseudogene		0
RIMBP3_LINC01637	0.0126159	2	RIMBP3	protein_coding		0	LINC01637	lincRNA	0.0214653	6
RIMBP3_SLC9A3P2		0	RIMBP3	protein_coding		0	SLC9A3P2	processed_pseudogene		0
RIMBP3_POM121L7P	0.23007	1	RIMBP3	protein_coding		0	POM121L7P	processed_pseudogene		0
RIMBP3_PI4KA	0.0396712	7	RIMBP3	protein_coding		0	PI4KA	protein_coding	0.176908	34
RIMBP3_C22orf39	0.0232814	1	RIMBP3	protein_coding		0	C22orf39	protein_coding	0.0729184	17
RIMBP3_SCARF2		0	RIMBP3	protein_coding		0	SCARF2	protein_coding	0.0682848	5
RIMBP3_TUBA3GP		0	RIMBP3	protein_coding		0	TUBA3GP	unprocessed_pseudogene		0
RIMBP3_XXbac-B444P24.8	0.0477912	3	RIMBP3	protein_coding		0	XXbac-B444P24.8	antisense		0
RIMBP3_CCDC74BP1	0.0513573	1	RIMBP3	protein_coding		0	CCDC74BP1	unprocessed_pseudogene		0
RIMBP3_LINC01311		0	RIMBP3	protein_coding		0	LINC01311	antisense		0
RIMBP3_AC007326.9	0.0807192	3	RIMBP3	protein_coding		0	AC007326.9	processed_pseudogene		0
RIMBP3_AC004471.10		0	RIMBP3	protein_coding		0	AC004471.10	lincRNA		0
RIMBP3_XXbac-B135H6.18	0.0491626	3	RIMBP3	protein_coding		0	XXbac-B135H6.18	lincRNA		0
RIMBP3_DGCR9	0.0749028	11	RIMBP3	protein_coding		0	DGCR9	lincRNA	0.146977	39
RIMBP3_XXbac-B444P24.14	0.0146856	1	RIMBP3	protein_coding		0	XXbac-B444P24.14	lincRNA		0
