## Supplementary material for "Combinations of genes at the 16p11.2 and 22q11.2 CNVs contribute to neurobehavioral traits": Table_S2.xlsx (part 2 of 3)

### Sheet: BMI (continued)
Pair	Median_quality_pair	N_tissues_represented_pair	First_gene	First_gene_type	Median_quality_first_gene	N_tissues_represented_first_gene	Second_gene	Second_gene_type	Median_quality_second_gene	N_tissues_represented_second_gene
RIMBP3_AC000068.10	0.0104653	1	RIMBP3	protein_coding		0	AC000068.10	antisense		0
RIMBP3_AC000068.9	0.0167439	1	RIMBP3	protein_coding		0	AC000068.9	antisense		0
RIMBP3_KB-1440D3.14	0.0572165	2	RIMBP3	protein_coding		0	KB-1440D3.14	lincRNA		0
RIMBP3_CA15P2		0	RIMBP3	protein_coding		0	CA15P2	unprocessed_pseudogene		0
RIMBP3_RIMBP3B		0	RIMBP3	protein_coding		0	RIMBP3B	protein_coding		0
RIMBP3_LINC01663		0	RIMBP3	protein_coding		0	LINC01663	lincRNA		0
RIMBP3_IGLL4P		0	RIMBP3	protein_coding		0	IGLL4P	unprocessed_pseudogene		0
RIMBP3_LINC01651		0	RIMBP3	protein_coding		0	LINC01651	lincRNA		0
RIMBP3_AC007326.10	0.0341455	1	RIMBP3	protein_coding		0	AC007326.10	lincRNA		0
RIMBP3_LINC00895		0	RIMBP3	protein_coding		0	LINC00895	lincRNA		0
RIMBP3_KB-1592A4.16		0	RIMBP3	protein_coding		0	KB-1592A4.16	unprocessed_pseudogene		0
LINC01663_RTN4R		0	LINC01663	lincRNA		0	RTN4R	protein_coding	0.0729447	4
LINC01663_GSC2		0	LINC01663	lincRNA		0	GSC2	protein_coding		0
LINC01663_UFD1L	0.044516	1	LINC01663	lincRNA		0	UFD1L	protein_coding		0
LINC01663_CLTCL1	0.0152191	1	LINC01663	lincRNA		0	CLTCL1	protein_coding	0.145675	35
LINC01663_DGCR2		0	LINC01663	lincRNA		0	DGCR2	protein_coding	0.148316	41
LINC01663_CDC45		0	LINC01663	lincRNA		0	CDC45	protein_coding	0.0702192	1
LINC01663_COMT	0.0433378	1	LINC01663	lincRNA		0	COMT	protein_coding	0.0848506	24
LINC01663_ARVCF		0	LINC01663	lincRNA		0	ARVCF	protein_coding	0.110458	25
LINC01663_TRMT2A		0	LINC01663	lincRNA		0	TRMT2A	protein_coding	0.0439396	23
LINC01663_RANBP1	0.0490572	1	LINC01663	lincRNA		0	RANBP1	protein_coding	0.0438365	4
LINC01663_ZDHHC8		0	LINC01663	lincRNA		0	ZDHHC8	protein_coding	0.0626757	12
LINC01663_KLHL22		0	LINC01663	lincRNA		0	KLHL22	protein_coding	0.0302517	7
LINC01663_MED15	0.0273777	1	LINC01663	lincRNA		0	MED15	protein_coding	0.136052	33
LINC01663_SERPIND1		0	LINC01663	lincRNA		0	SERPIND1	protein_coding	0.174308	23
LINC01663_SNAP29	0.0180142	1	LINC01663	lincRNA		0	SNAP29	protein_coding	0.238165	46
LINC01663_CRKL		0	LINC01663	lincRNA		0	CRKL	protein_coding	0.0395932	6
LINC01663_LZTR1	0.0511408	1	LINC01663	lincRNA		0	LZTR1	protein_coding	0.178469	36
LINC01663_P2RX6	0.0343945	1	LINC01663	lincRNA		0	P2RX6	protein_coding	0.0896742	29
LINC01663_SLC7A4	0.10042	1	LINC01663	lincRNA		0	SLC7A4	protein_coding	0.0562004	10
LINC01663_PPIL2		0	LINC01663	lincRNA		0	PPIL2	protein_coding	0.158205	42
LINC01663_PRODH	0.027936	1	LINC01663	lincRNA		0	PRODH	protein_coding	0.0721215	33
LINC01663_DGCR14		0	LINC01663	lincRNA		0	DGCR14	protein_coding		0
LINC01663_SLC25A1	0.0453982	1	LINC01663	lincRNA		0	SLC25A1	protein_coding	0.117034	26
LINC01663_HIRA		0	LINC01663	lincRNA		0	HIRA	protein_coding		0
LINC01663_DGCR6L		0	LINC01663	lincRNA		0	DGCR6L	protein_coding	0.138352	33
LINC01663_DGCR8		0	LINC01663	lincRNA		0	DGCR8	protein_coding	0.063793	8
LINC01663_SDF2L1		0	LINC01663	lincRNA		0	SDF2L1	protein_coding	0.0288324	3
LINC01663_GGT2		0	LINC01663	lincRNA		0	GGT2	protein_coding	0.0706727	5
LINC01663_XXbac-B444P24.10		0	LINC01663	lincRNA		0	XXbac-B444P24.10	unprocessed_pseudogene		0
LINC01663_USP41		0	LINC01663	lincRNA		0	USP41	protein_coding	0.241586	1
LINC01663_YDJC		0	LINC01663	lincRNA		0	YDJC	protein_coding	0.0521678	17
LINC01663_CCDC116	0.0183222	1	LINC01663	lincRNA		0	CCDC116	protein_coding	0.121662	39
LINC01663_HIC2		0	LINC01663	lincRNA		0	HIC2	protein_coding	0.0278773	3
LINC01663_BCRP6		0	LINC01663	lincRNA		0	BCRP6	unprocessed_pseudogene		0
LINC01663_RIMBP3C		0	LINC01663	lincRNA		0	RIMBP3C	protein_coding	0.186888	1
LINC01663_TANGO2		0	LINC01663	lincRNA		0	TANGO2	protein_coding	0.0453944	11
LINC01663_DGCR6		0	LINC01663	lincRNA		0	DGCR6	protein_coding	0.0768538	30
LINC01663_AIFM3		0	LINC01663	lincRNA		0	AIFM3	protein_coding	0.0477403	10
LINC01663_TBX1		0	LINC01663	lincRNA		0	TBX1	protein_coding	0.0355819	7
LINC01663_CLDN5		0	LINC01663	lincRNA		0	CLDN5	protein_coding	0.0312387	6
LINC01663_THAP7		0	LINC01663	lincRNA		0	THAP7	protein_coding	0.0555444	16
LINC01663_TXNRD2	0.146591	1	LINC01663	lincRNA		0	TXNRD2	protein_coding	0.116997	40
LINC01663_SEPT5		0	LINC01663	lincRNA		0	SEPT5	protein_coding	0.0563617	12
LINC01663_AC000068.5	0.210368	1	LINC01663	lincRNA		0	AC000068.5	antisense		0
LINC01663_ZNF74		0	LINC01663	lincRNA		0	ZNF74	protein_coding	0.0702357	20
LINC01663_MRPL40		0	LINC01663	lincRNA		0	MRPL40	protein_coding	0.0652162	8
LINC01663_UBE2L3		0	LINC01663	lincRNA		0	UBE2L3	protein_coding	0.0427036	9
LINC01663_GNB1L	0.1121	1	LINC01663	lincRNA		0	GNB1L	protein_coding	0.10697	39
LINC01663_LRRC74B	0.104836	1	LINC01663	lincRNA		0	LRRC74B	protein_coding	0.191439	13
LINC01663_AC007731.1		0	LINC01663	lincRNA		0	AC007731.1	antisense		0
LINC01663_KB-1592A4.15		0	LINC01663	lincRNA		0	KB-1592A4.15	lincRNA		0
LINC01663_TMEM191C		0	LINC01663	lincRNA		0	TMEM191C	protein_coding	0.0214188	2
LINC01663_KB-1183D5.13		0	LINC01663	lincRNA		0	KB-1183D5.13	lincRNA		0
LINC01663_C22orf29		0	LINC01663	lincRNA		0	C22orf29	protein_coding		0
LINC01663_XXbac-B562F10.11		0	LINC01663	lincRNA		0	XXbac-B562F10.11	processed_pseudogene		0
LINC01663_AC004471.9		0	LINC01663	lincRNA		0	AC004471.9	antisense		0
LINC01663_E2F6P2		0	LINC01663	lincRNA		0	E2F6P2	processed_pseudogene		0
LINC01663_AC002472.11		0	LINC01663	lincRNA		0	AC002472.11	antisense		0
LINC01663_E2F6P3		0	LINC01663	lincRNA		0	E2F6P3	processed_pseudogene		0
LINC01663_ABHD17AP4		0	LINC01663	lincRNA		0	ABHD17AP4	processed_pseudogene		0
LINC01663_POM121L8P		0	LINC01663	lincRNA		0	POM121L8P	processed_pseudogene		0
LINC01663_THAP7-AS1	0.1856	1	LINC01663	lincRNA		0	THAP7-AS1	antisense		0
LINC01663_AC000078.5	0.0544905	1	LINC01663	lincRNA		0	AC000078.5	processed_pseudogene		0
LINC01663_KRT18P62		0	LINC01663	lincRNA		0	KRT18P62	processed_pseudogene		0
LINC01663_CCDC188		0	LINC01663	lincRNA		0	CCDC188	protein_coding	0.0660689	27
LINC01663_BCRP5		0	LINC01663	lincRNA		0	BCRP5	unprocessed_pseudogene		0
LINC01663_XXbac-B33L19.4		0	LINC01663	lincRNA		0	XXbac-B33L19.4	lincRNA		0
LINC01663_AC000089.3	0.0198238	1	LINC01663	lincRNA		0	AC000089.3	processed_pseudogene		0
LINC01663_AC007050.17		0	LINC01663	lincRNA		0	AC007050.17	antisense		0
LINC01663_LINC00896	0.0682352	1	LINC01663	lincRNA		0	LINC00896	lincRNA	0.0525305	10
LINC01663_AC006547.13		0	LINC01663	lincRNA		0	AC006547.13	antisense		0
LINC01663_KRT18P5		0	LINC01663	lincRNA		0	KRT18P5	processed_pseudogene		0
LINC01663_LINC01637		0	LINC01663	lincRNA		0	LINC01637	lincRNA	0.0214653	6
LINC01663_SLC9A3P2		0	LINC01663	lincRNA		0	SLC9A3P2	processed_pseudogene		0
LINC01663_POM121L7P	0.0520172	1	LINC01663	lincRNA		0	POM121L7P	processed_pseudogene		0
LINC01663_PI4KA		0	LINC01663	lincRNA		0	PI4KA	protein_coding	0.176908	34
LINC01663_C22orf39		0	LINC01663	lincRNA		0	C22orf39	protein_coding	0.0729184	17
LINC01663_SCARF2		0	LINC01663	lincRNA		0	SCARF2	protein_coding	0.0682848	5
LINC01663_TUBA3GP		0	LINC01663	lincRNA		0	TUBA3GP	unprocessed_pseudogene		0
LINC01663_XXbac-B444P24.8		0	LINC01663	lincRNA		0	XXbac-B444P24.8	antisense		0
LINC01663_CCDC74BP1		0	LINC01663	lincRNA		0	CCDC74BP1	unprocessed_pseudogene		0
LINC01663_LINC01311		0	LINC01663	lincRNA		0	LINC01311	antisense		0
LINC01663_AC007326.9		0	LINC01663	lincRNA		0	AC007326.9	processed_pseudogene		0
LINC01663_AC004471.10	0.065557	1	LINC01663	lincRNA		0	AC004471.10	lincRNA		0
LINC01663_XXbac-B135H6.18	0.0840978	1	LINC01663	lincRNA		0	XXbac-B135H6.18	lincRNA		0
LINC01663_DGCR9		0	LINC01663	lincRNA		0	DGCR9	lincRNA	0.146977	39
LINC01663_XXbac-B444P24.14		0	LINC01663	lincRNA		0	XXbac-B444P24.14	lincRNA		0
LINC01663_AC000068.10		0	LINC01663	lincRNA		0	AC000068.10	antisense		0
LINC01663_AC000068.9		0	LINC01663	lincRNA		0	AC000068.9	antisense		0
LINC01663_KB-1440D3.14		0	LINC01663	lincRNA		0	KB-1440D3.14	lincRNA		0
LINC01663_RIMBP3B		0	LINC01663	lincRNA		0	RIMBP3B	protein_coding		0
LINC01663_IGLL4P		0	LINC01663	lincRNA		0	IGLL4P	unprocessed_pseudogene		0
LINC01663_LINC01651		0	LINC01663	lincRNA		0	LINC01651	lincRNA		0
LINC01663_AC007326.10	0.0449685	1	LINC01663	lincRNA		0	AC007326.10	lincRNA		0
LINC01663_LINC00895	0.0189258	1	LINC01663	lincRNA		0	LINC00895	lincRNA		0
LINC01663_KB-1592A4.16		0	LINC01663	lincRNA		0	KB-1592A4.16	unprocessed_pseudogene		0
GGTLC5P_RTN4R	0.0152846	1	GGTLC5P	unprocessed_pseudogene		0	RTN4R	protein_coding	0.0729447	4
GGTLC5P_GSC2		0	GGTLC5P	unprocessed_pseudogene		0	GSC2	protein_coding		0
GGTLC5P_UFD1L	0.138862	1	GGTLC5P	unprocessed_pseudogene		0	UFD1L	protein_coding		0
GGTLC5P_CLTCL1	0.0429356	1	GGTLC5P	unprocessed_pseudogene		0	CLTCL1	protein_coding	0.145675	35
GGTLC5P_DGCR2	0.134887	1	GGTLC5P	unprocessed_pseudogene		0	DGCR2	protein_coding	0.148316	41
GGTLC5P_CDC45	0.0233206	1	GGTLC5P	unprocessed_pseudogene		0	CDC45	protein_coding	0.0702192	1
GGTLC5P_COMT		0	GGTLC5P	unprocessed_pseudogene		0	COMT	protein_coding	0.0848506	24
GGTLC5P_ARVCF	0.035151	2	GGTLC5P	unprocessed_pseudogene		0	ARVCF	protein_coding	0.110458	25
GGTLC5P_TRMT2A		0	GGTLC5P	unprocessed_pseudogene		0	TRMT2A	protein_coding	0.0439396	23
GGTLC5P_RANBP1		0	GGTLC5P	unprocessed_pseudogene		0	RANBP1	protein_coding	0.0438365	4
GGTLC5P_ZDHHC8		0	GGTLC5P	unprocessed_pseudogene		0	ZDHHC8	protein_coding	0.0626757	12
GGTLC5P_KLHL22		0	GGTLC5P	unprocessed_pseudogene		0	KLHL22	protein_coding	0.0302517	7
GGTLC5P_MED15		0	GGTLC5P	unprocessed_pseudogene		0	MED15	protein_coding	0.136052	33
GGTLC5P_SERPIND1		0	GGTLC5P	unprocessed_pseudogene		0	SERPIND1	protein_coding	0.174308	23
GGTLC5P_SNAP29	0.0512074	1	GGTLC5P	unprocessed_pseudogene		0	SNAP29	protein_coding	0.238165	46
GGTLC5P_CRKL		0	GGTLC5P	unprocessed_pseudogene		0	CRKL	protein_coding	0.0395932	6
GGTLC5P_LZTR1	0.0316561	1	GGTLC5P	unprocessed_pseudogene		0	LZTR1	protein_coding	0.178469	36
GGTLC5P_P2RX6	0.0443924	1	GGTLC5P	unprocessed_pseudogene		0	P2RX6	protein_coding	0.0896742	29
GGTLC5P_SLC7A4	0.0784577	1	GGTLC5P	unprocessed_pseudogene		0	SLC7A4	protein_coding	0.0562004	10
GGTLC5P_PPIL2	0.0202464	2	GGTLC5P	unprocessed_pseudogene		0	PPIL2	protein_coding	0.158205	42
GGTLC5P_PRODH		0	GGTLC5P	unprocessed_pseudogene		0	PRODH	protein_coding	0.0721215	33
GGTLC5P_DGCR14	0.026016	1	GGTLC5P	unprocessed_pseudogene		0	DGCR14	protein_coding		0
GGTLC5P_SLC25A1	0.0414324	1	GGTLC5P	unprocessed_pseudogene		0	SLC25A1	protein_coding	0.117034	26
GGTLC5P_HIRA		0	GGTLC5P	unprocessed_pseudogene		0	HIRA	protein_coding		0
GGTLC5P_DGCR6L		0	GGTLC5P	unprocessed_pseudogene		0	DGCR6L	protein_coding	0.138352	33
GGTLC5P_DGCR8		0	GGTLC5P	unprocessed_pseudogene		0	DGCR8	protein_coding	0.063793	8
GGTLC5P_SDF2L1		0	GGTLC5P	unprocessed_pseudogene		0	SDF2L1	protein_coding	0.0288324	3
GGTLC5P_GGT2	0.0113332	1	GGTLC5P	unprocessed_pseudogene		0	GGT2	protein_coding	0.0706727	5
GGTLC5P_XXbac-B444P24.10		0	GGTLC5P	unprocessed_pseudogene		0	XXbac-B444P24.10	unprocessed_pseudogene		0
GGTLC5P_USP41	0.0518116	1	GGTLC5P	unprocessed_pseudogene		0	USP41	protein_coding	0.241586	1
GGTLC5P_YDJC		0	GGTLC5P	unprocessed_pseudogene		0	YDJC	protein_coding	0.0521678	17
GGTLC5P_CCDC116	0.066103	1	GGTLC5P	unprocessed_pseudogene		0	CCDC116	protein_coding	0.121662	39
GGTLC5P_HIC2		0	GGTLC5P	unprocessed_pseudogene		0	HIC2	protein_coding	0.0278773	3
GGTLC5P_BCRP6		0	GGTLC5P	unprocessed_pseudogene		0	BCRP6	unprocessed_pseudogene		0
GGTLC5P_LINC01662		0	GGTLC5P	unprocessed_pseudogene		0	LINC01662	lincRNA		0
GGTLC5P_RIMBP3C	0.0198013	1	GGTLC5P	unprocessed_pseudogene		0	RIMBP3C	protein_coding	0.186888	1
GGTLC5P_TANGO2		0	GGTLC5P	unprocessed_pseudogene		0	TANGO2	protein_coding	0.0453944	11
GGTLC5P_DGCR6	0.0370554	1	GGTLC5P	unprocessed_pseudogene		0	DGCR6	protein_coding	0.0768538	30
GGTLC5P_AIFM3	0.0116658	1	GGTLC5P	unprocessed_pseudogene		0	AIFM3	protein_coding	0.0477403	10
GGTLC5P_TBX1		0	GGTLC5P	unprocessed_pseudogene		0	TBX1	protein_coding	0.0355819	7
GGTLC5P_CLDN5		0	GGTLC5P	unprocessed_pseudogene		0	CLDN5	protein_coding	0.0312387	6
GGTLC5P_THAP7		0	GGTLC5P	unprocessed_pseudogene		0	THAP7	protein_coding	0.0555444	16
GGTLC5P_TXNRD2	0.0616653	3	GGTLC5P	unprocessed_pseudogene		0	TXNRD2	protein_coding	0.116997	40
GGTLC5P_SEPT5		0	GGTLC5P	unprocessed_pseudogene		0	SEPT5	protein_coding	0.0563617	12
GGTLC5P_AC000068.5	0.059872	2	GGTLC5P	unprocessed_pseudogene		0	AC000068.5	antisense		0
GGTLC5P_ZNF74	0.0816668	1	GGTLC5P	unprocessed_pseudogene		0	ZNF74	protein_coding	0.0702357	20
GGTLC5P_MRPL40		0	GGTLC5P	unprocessed_pseudogene		0	MRPL40	protein_coding	0.0652162	8
GGTLC5P_UBE2L3		0	GGTLC5P	unprocessed_pseudogene		0	UBE2L3	protein_coding	0.0427036	9
GGTLC5P_GNB1L	0.0580802	2	GGTLC5P	unprocessed_pseudogene		0	GNB1L	protein_coding	0.10697	39
GGTLC5P_LRRC74B	0.105286	1	GGTLC5P	unprocessed_pseudogene		0	LRRC74B	protein_coding	0.191439	13
GGTLC5P_AC007731.1		0	GGTLC5P	unprocessed_pseudogene		0	AC007731.1	antisense		0
GGTLC5P_KB-1592A4.15	0.0770411	1	GGTLC5P	unprocessed_pseudogene		0	KB-1592A4.15	lincRNA		0
GGTLC5P_TMEM191C		0	GGTLC5P	unprocessed_pseudogene		0	TMEM191C	protein_coding	0.0214188	2
GGTLC5P_KB-1183D5.13	0.0363515	1	GGTLC5P	unprocessed_pseudogene		0	KB-1183D5.13	lincRNA		0
GGTLC5P_C22orf29		0	GGTLC5P	unprocessed_pseudogene		0	C22orf29	protein_coding		0
GGTLC5P_XXbac-B562F10.11		0	GGTLC5P	unprocessed_pseudogene		0	XXbac-B562F10.11	processed_pseudogene		0
GGTLC5P_BCRP7	0.0161036	1	GGTLC5P	unprocessed_pseudogene		0	BCRP7	unprocessed_pseudogene		0
GGTLC5P_AC004471.9	0.0551954	2	GGTLC5P	unprocessed_pseudogene		0	AC004471.9	antisense		0
GGTLC5P_E2F6P2		0	GGTLC5P	unprocessed_pseudogene		0	E2F6P2	processed_pseudogene		0
GGTLC5P_AC002472.11		0	GGTLC5P	unprocessed_pseudogene		0	AC002472.11	antisense		0
GGTLC5P_E2F6P3		0	GGTLC5P	unprocessed_pseudogene		0	E2F6P3	processed_pseudogene		0
GGTLC5P_ABHD17AP4		0	GGTLC5P	unprocessed_pseudogene		0	ABHD17AP4	processed_pseudogene		0
GGTLC5P_POM121L8P	0.0229337	1	GGTLC5P	unprocessed_pseudogene		0	POM121L8P	processed_pseudogene		0
GGTLC5P_THAP7-AS1	0.165567	3	GGTLC5P	unprocessed_pseudogene		0	THAP7-AS1	antisense		0
GGTLC5P_AC000078.5	0.0821583	3	GGTLC5P	unprocessed_pseudogene		0	AC000078.5	processed_pseudogene		0
GGTLC5P_KRT18P62		0	GGTLC5P	unprocessed_pseudogene		0	KRT18P62	processed_pseudogene		0
GGTLC5P_CCDC188		0	GGTLC5P	unprocessed_pseudogene		0	CCDC188	protein_coding	0.0660689	27
GGTLC5P_BCRP5		0	GGTLC5P	unprocessed_pseudogene		0	BCRP5	unprocessed_pseudogene		0
GGTLC5P_XXbac-B33L19.4		0	GGTLC5P	unprocessed_pseudogene		0	XXbac-B33L19.4	lincRNA		0
GGTLC5P_AC000089.3		0	GGTLC5P	unprocessed_pseudogene		0	AC000089.3	processed_pseudogene		0
GGTLC5P_AC007050.17		0	GGTLC5P	unprocessed_pseudogene		0	AC007050.17	antisense		0
GGTLC5P_LINC00896	0.0641294	2	GGTLC5P	unprocessed_pseudogene		0	LINC00896	lincRNA	0.0525305	10
GGTLC5P_AC006547.13	0.0911862	1	GGTLC5P	unprocessed_pseudogene		0	AC006547.13	antisense		0
GGTLC5P_KRT18P5	0.0153148	1	GGTLC5P	unprocessed_pseudogene		0	KRT18P5	processed_pseudogene		0
GGTLC5P_LINC01637		0	GGTLC5P	unprocessed_pseudogene		0	LINC01637	lincRNA	0.0214653	6
GGTLC5P_SLC9A3P2		0	GGTLC5P	unprocessed_pseudogene		0	SLC9A3P2	processed_pseudogene		0
GGTLC5P_POM121L7P	0.189799	1	GGTLC5P	unprocessed_pseudogene		0	POM121L7P	processed_pseudogene		0
GGTLC5P_PI4KA	0.0785076	1	GGTLC5P	unprocessed_pseudogene		0	PI4KA	protein_coding	0.176908	34
GGTLC5P_C22orf39		0	GGTLC5P	unprocessed_pseudogene		0	C22orf39	protein_coding	0.0729184	17
GGTLC5P_SCARF2		0	GGTLC5P	unprocessed_pseudogene		0	SCARF2	protein_coding	0.0682848	5
GGTLC5P_TUBA3GP		0	GGTLC5P	unprocessed_pseudogene		0	TUBA3GP	unprocessed_pseudogene		0
GGTLC5P_XXbac-B444P24.8		0	GGTLC5P	unprocessed_pseudogene		0	XXbac-B444P24.8	antisense		0
GGTLC5P_CCDC74BP1		0	GGTLC5P	unprocessed_pseudogene		0	CCDC74BP1	unprocessed_pseudogene		0
GGTLC5P_LINC01311		0	GGTLC5P	unprocessed_pseudogene		0	LINC01311	antisense		0
GGTLC5P_AC007326.9	0.0305511	1	GGTLC5P	unprocessed_pseudogene		0	AC007326.9	processed_pseudogene		0
GGTLC5P_AC004471.10	0.03613	1	GGTLC5P	unprocessed_pseudogene		0	AC004471.10	lincRNA		0
GGTLC5P_XXbac-B135H6.18	0.0198666	1	GGTLC5P	unprocessed_pseudogene		0	XXbac-B135H6.18	lincRNA		0
GGTLC5P_DGCR9	0.319301	1	GGTLC5P	unprocessed_pseudogene		0	DGCR9	lincRNA	0.146977	39
GGTLC5P_XXbac-B444P24.14		0	GGTLC5P	unprocessed_pseudogene		0	XXbac-B444P24.14	lincRNA		0
GGTLC5P_AC000068.10		0	GGTLC5P	unprocessed_pseudogene		0	AC000068.10	antisense		0
GGTLC5P_AC000068.9		0	GGTLC5P	unprocessed_pseudogene		0	AC000068.9	antisense		0
GGTLC5P_KB-1440D3.14		0	GGTLC5P	unprocessed_pseudogene		0	KB-1440D3.14	lincRNA		0
GGTLC5P_CA15P2		0	GGTLC5P	unprocessed_pseudogene		0	CA15P2	unprocessed_pseudogene		0
GGTLC5P_LINC01660	0.0362161	1	GGTLC5P	unprocessed_pseudogene		0	LINC01660	lincRNA		0
GGTLC5P_GGTLC3	0.0267685	1	GGTLC5P	unprocessed_pseudogene		0	GGTLC3	protein_coding		0
GGTLC5P_RIMBP3B		0	GGTLC5P	unprocessed_pseudogene		0	RIMBP3B	protein_coding		0
GGTLC5P_RIMBP3		0	GGTLC5P	unprocessed_pseudogene		0	RIMBP3	protein_coding		0
GGTLC5P_LINC01663		0	GGTLC5P	unprocessed_pseudogene		0	LINC01663	lincRNA		0
GGTLC5P_IGLL4P		0	GGTLC5P	unprocessed_pseudogene		0	IGLL4P	unprocessed_pseudogene		0
GGTLC5P_FAM230A		0	GGTLC5P	unprocessed_pseudogene		0	FAM230A	protein_coding		0
GGTLC5P_TMEM191B		0	GGTLC5P	unprocessed_pseudogene		0	TMEM191B	protein_coding		0
GGTLC5P_LINC01651		0	GGTLC5P	unprocessed_pseudogene		0	LINC01651	lincRNA		0
GGTLC5P_AC007326.10		0	GGTLC5P	unprocessed_pseudogene		0	AC007326.10	lincRNA		0
GGTLC5P_LINC00895	0.0263417	1	GGTLC5P	unprocessed_pseudogene		0	LINC00895	lincRNA		0
GGTLC5P_KB-1592A4.16	0.0665653	1	GGTLC5P	unprocessed_pseudogene		0	KB-1592A4.16	unprocessed_pseudogene		0
IGLL4P_SERPIND1		0	IGLL4P	unprocessed_pseudogene		0	SERPIND1	protein_coding	0.174308	23
IGLL4P_SNAP29	0.0214272	1	IGLL4P	unprocessed_pseudogene		0	SNAP29	protein_coding	0.238165	46
IGLL4P_CRKL		0	IGLL4P	unprocessed_pseudogene		0	CRKL	protein_coding	0.0395932	6
IGLL4P_LZTR1		0	IGLL4P	unprocessed_pseudogene		0	LZTR1	protein_coding	0.178469	36
IGLL4P_P2RX6		0	IGLL4P	unprocessed_pseudogene		0	P2RX6	protein_coding	0.0896742	29
IGLL4P_SLC7A4	0.110671	1	IGLL4P	unprocessed_pseudogene		0	SLC7A4	protein_coding	0.0562004	10
IGLL4P_PPIL2		0	IGLL4P	unprocessed_pseudogene		0	PPIL2	protein_coding	0.158205	42
IGLL4P_SDF2L1	0.0310476	1	IGLL4P	unprocessed_pseudogene		0	SDF2L1	protein_coding	0.0288324	3
IGLL4P_GGT2		0	IGLL4P	unprocessed_pseudogene		0	GGT2	protein_coding	0.0706727	5
IGLL4P_YDJC		0	IGLL4P	unprocessed_pseudogene		0	YDJC	protein_coding	0.0521678	17
IGLL4P_CCDC116		0	IGLL4P	unprocessed_pseudogene		0	CCDC116	protein_coding	0.121662	39
IGLL4P_HIC2		0	IGLL4P	unprocessed_pseudogene		0	HIC2	protein_coding	0.0278773	3
IGLL4P_BCRP6		0	IGLL4P	unprocessed_pseudogene		0	BCRP6	unprocessed_pseudogene		0
IGLL4P_RIMBP3C		0	IGLL4P	unprocessed_pseudogene		0	RIMBP3C	protein_coding	0.186888	1
IGLL4P_AIFM3		0	IGLL4P	unprocessed_pseudogene		0	AIFM3	protein_coding	0.0477403	10
IGLL4P_THAP7		0	IGLL4P	unprocessed_pseudogene		0	THAP7	protein_coding	0.0555444	16
IGLL4P_UBE2L3		0	IGLL4P	unprocessed_pseudogene		0	UBE2L3	protein_coding	0.0427036	9
IGLL4P_LRRC74B	0.141714	1	IGLL4P	unprocessed_pseudogene		0	LRRC74B	protein_coding	0.191439	13
IGLL4P_KB-1592A4.15	0.0428662	1	IGLL4P	unprocessed_pseudogene		0	KB-1592A4.15	lincRNA		0
IGLL4P_TMEM191C		0	IGLL4P	unprocessed_pseudogene		0	TMEM191C	protein_coding	0.0214188	2
IGLL4P_KB-1183D5.13	0.0336849	1	IGLL4P	unprocessed_pseudogene		0	KB-1183D5.13	lincRNA		0
IGLL4P_E2F6P2		0	IGLL4P	unprocessed_pseudogene		0	E2F6P2	processed_pseudogene		0
IGLL4P_AC002472.11	0.0350549	1	IGLL4P	unprocessed_pseudogene		0	AC002472.11	antisense		0
IGLL4P_E2F6P3		0	IGLL4P	unprocessed_pseudogene		0	E2F6P3	processed_pseudogene		0
IGLL4P_ABHD17AP4		0	IGLL4P	unprocessed_pseudogene		0	ABHD17AP4	processed_pseudogene		0
IGLL4P_POM121L8P		0	IGLL4P	unprocessed_pseudogene		0	POM121L8P	processed_pseudogene		0
IGLL4P_THAP7-AS1	0.126097	1	IGLL4P	unprocessed_pseudogene		0	THAP7-AS1	antisense		0
IGLL4P_BCRP5		0	IGLL4P	unprocessed_pseudogene		0	BCRP5	unprocessed_pseudogene		0
IGLL4P_LINC01637		0	IGLL4P	unprocessed_pseudogene		0	LINC01637	lincRNA	0.0214653	6
IGLL4P_SLC9A3P2		0	IGLL4P	unprocessed_pseudogene		0	SLC9A3P2	processed_pseudogene		0
IGLL4P_POM121L7P	0.132639	1	IGLL4P	unprocessed_pseudogene		0	POM121L7P	processed_pseudogene		0
IGLL4P_PI4KA	0.0708587	1	IGLL4P	unprocessed_pseudogene		0	PI4KA	protein_coding	0.176908	34
IGLL4P_TUBA3GP		0	IGLL4P	unprocessed_pseudogene		0	TUBA3GP	unprocessed_pseudogene		0
IGLL4P_XXbac-B135H6.18	0.035477	1	IGLL4P	unprocessed_pseudogene		0	XXbac-B135H6.18	lincRNA		0
IGLL4P_KB-1440D3.14		0	IGLL4P	unprocessed_pseudogene		0	KB-1440D3.14	lincRNA		0
IGLL4P_RIMBP3B		0	IGLL4P	unprocessed_pseudogene		0	RIMBP3B	protein_coding		0
IGLL4P_LINC01651		0	IGLL4P	unprocessed_pseudogene		0	LINC01651	lincRNA		0
IGLL4P_KB-1592A4.16		0	IGLL4P	unprocessed_pseudogene		0	KB-1592A4.16	unprocessed_pseudogene		0
FAM230A_RTN4R		0	FAM230A	protein_coding		0	RTN4R	protein_coding	0.0729447	4
FAM230A_GSC2		0	FAM230A	protein_coding		0	GSC2	protein_coding		0
FAM230A_UFD1L		0	FAM230A	protein_coding		0	UFD1L	protein_coding		0
FAM230A_CLTCL1		0	FAM230A	protein_coding		0	CLTCL1	protein_coding	0.145675	35
FAM230A_DGCR2	0.0329184	1	FAM230A	protein_coding		0	DGCR2	protein_coding	0.148316	41
FAM230A_CDC45		0	FAM230A	protein_coding		0	CDC45	protein_coding	0.0702192	1
FAM230A_COMT		0	FAM230A	protein_coding		0	COMT	protein_coding	0.0848506	24
FAM230A_ARVCF		0	FAM230A	protein_coding		0	ARVCF	protein_coding	0.110458	25
FAM230A_TRMT2A		0	FAM230A	protein_coding		0	TRMT2A	protein_coding	0.0439396	23
FAM230A_RANBP1		0	FAM230A	protein_coding		0	RANBP1	protein_coding	0.0438365	4
FAM230A_ZDHHC8		0	FAM230A	protein_coding		0	ZDHHC8	protein_coding	0.0626757	12
FAM230A_KLHL22		0	FAM230A	protein_coding		0	KLHL22	protein_coding	0.0302517	7
FAM230A_MED15		0	FAM230A	protein_coding		0	MED15	protein_coding	0.136052	33
FAM230A_SERPIND1		0	FAM230A	protein_coding		0	SERPIND1	protein_coding	0.174308	23
FAM230A_SNAP29		0	FAM230A	protein_coding		0	SNAP29	protein_coding	0.238165	46
FAM230A_CRKL		0	FAM230A	protein_coding		0	CRKL	protein_coding	0.0395932	6
FAM230A_LZTR1		0	FAM230A	protein_coding		0	LZTR1	protein_coding	0.178469	36
FAM230A_P2RX6		0	FAM230A	protein_coding		0	P2RX6	protein_coding	0.0896742	29
FAM230A_SLC7A4		0	FAM230A	protein_coding		0	SLC7A4	protein_coding	0.0562004	10
FAM230A_PPIL2		0	FAM230A	protein_coding		0	PPIL2	protein_coding	0.158205	42
FAM230A_PRODH	0.0384667	1	FAM230A	protein_coding		0	PRODH	protein_coding	0.0721215	33
FAM230A_DGCR14	0.0579393	1	FAM230A	protein_coding		0	DGCR14	protein_coding		0
FAM230A_SLC25A1		0	FAM230A	protein_coding		0	SLC25A1	protein_coding	0.117034	26
FAM230A_HIRA		0	FAM230A	protein_coding		0	HIRA	protein_coding		0
FAM230A_DGCR6L		0	FAM230A	protein_coding		0	DGCR6L	protein_coding	0.138352	33
FAM230A_DGCR8		0	FAM230A	protein_coding		0	DGCR8	protein_coding	0.063793	8
FAM230A_SDF2L1		0	FAM230A	protein_coding		0	SDF2L1	protein_coding	0.0288324	3
FAM230A_GGT2		0	FAM230A	protein_coding		0	GGT2	protein_coding	0.0706727	5
FAM230A_XXbac-B444P24.10		0	FAM230A	protein_coding		0	XXbac-B444P24.10	unprocessed_pseudogene		0
FAM230A_USP41	0.0811802	1	FAM230A	protein_coding		0	USP41	protein_coding	0.241586	1
FAM230A_YDJC		0	FAM230A	protein_coding		0	YDJC	protein_coding	0.0521678	17
FAM230A_CCDC116		0	FAM230A	protein_coding		0	CCDC116	protein_coding	0.121662	39
FAM230A_HIC2		0	FAM230A	protein_coding		0	HIC2	protein_coding	0.0278773	3
FAM230A_BCRP6		0	FAM230A	protein_coding		0	BCRP6	unprocessed_pseudogene		0
FAM230A_LINC01662		0	FAM230A	protein_coding		0	LINC01662	lincRNA		0
FAM230A_RIMBP3C	0.0333769	1	FAM230A	protein_coding		0	RIMBP3C	protein_coding	0.186888	1
FAM230A_TANGO2		0	FAM230A	protein_coding		0	TANGO2	protein_coding	0.0453944	11
FAM230A_DGCR6		0	FAM230A	protein_coding		0	DGCR6	protein_coding	0.0768538	30
FAM230A_AIFM3		0	FAM230A	protein_coding		0	AIFM3	protein_coding	0.0477403	10
FAM230A_TBX1		0	FAM230A	protein_coding		0	TBX1	protein_coding	0.0355819	7
FAM230A_CLDN5		0	FAM230A	protein_coding		0	CLDN5	protein_coding	0.0312387	6
FAM230A_THAP7		0	FAM230A	protein_coding		0	THAP7	protein_coding	0.0555444	16
FAM230A_TXNRD2	0.022818	1	FAM230A	protein_coding		0	TXNRD2	protein_coding	0.116997	40
FAM230A_SEPT5		0	FAM230A	protein_coding		0	SEPT5	protein_coding	0.0563617	12
FAM230A_AC000068.5	0.127731	1	FAM230A	protein_coding		0	AC000068.5	antisense		0
FAM230A_ZNF74	0.0340482	1	FAM230A	protein_coding		0	ZNF74	protein_coding	0.0702357	20
FAM230A_MRPL40		0	FAM230A	protein_coding		0	MRPL40	protein_coding	0.0652162	8
FAM230A_UBE2L3		0	FAM230A	protein_coding		0	UBE2L3	protein_coding	0.0427036	9
FAM230A_GNB1L	0.0635273	1	FAM230A	protein_coding		0	GNB1L	protein_coding	0.10697	39
FAM230A_LRRC74B	0.101567	1	FAM230A	protein_coding		0	LRRC74B	protein_coding	0.191439	13
FAM230A_AC007731.1		0	FAM230A	protein_coding		0	AC007731.1	antisense		0
FAM230A_KB-1592A4.15		0	FAM230A	protein_coding		0	KB-1592A4.15	lincRNA		0
FAM230A_TMEM191C		0	FAM230A	protein_coding		0	TMEM191C	protein_coding	0.0214188	2
FAM230A_KB-1183D5.13		0	FAM230A	protein_coding		0	KB-1183D5.13	lincRNA		0
FAM230A_C22orf29		0	FAM230A	protein_coding		0	C22orf29	protein_coding		0
FAM230A_XXbac-B562F10.11		0	FAM230A	protein_coding		0	XXbac-B562F10.11	processed_pseudogene		0
FAM230A_BCRP7		0	FAM230A	protein_coding		0	BCRP7	unprocessed_pseudogene		0
FAM230A_AC004471.9	0.0607824	1	FAM230A	protein_coding		0	AC004471.9	antisense		0
FAM230A_E2F6P2		0	FAM230A	protein_coding		0	E2F6P2	processed_pseudogene		0
FAM230A_AC002472.11		0	FAM230A	protein_coding		0	AC002472.11	antisense		0
FAM230A_E2F6P3		0	FAM230A	protein_coding		0	E2F6P3	processed_pseudogene		0
FAM230A_ABHD17AP4		0	FAM230A	protein_coding		0	ABHD17AP4	processed_pseudogene		0
FAM230A_POM121L8P		0	FAM230A	protein_coding		0	POM121L8P	processed_pseudogene		0
FAM230A_THAP7-AS1	0.151535	1	FAM230A	protein_coding		0	THAP7-AS1	antisense		0
FAM230A_AC000078.5	0.028677	1	FAM230A	protein_coding		0	AC000078.5	processed_pseudogene		0
FAM230A_KRT18P62		0	FAM230A	protein_coding		0	KRT18P62	processed_pseudogene		0
FAM230A_CCDC188		0	FAM230A	protein_coding		0	CCDC188	protein_coding	0.0660689	27
FAM230A_BCRP5		0	FAM230A	protein_coding		0	BCRP5	unprocessed_pseudogene		0
FAM230A_XXbac-B33L19.4		0	FAM230A	protein_coding		0	XXbac-B33L19.4	lincRNA		0
FAM230A_AC000089.3		0	FAM230A	protein_coding		0	AC000089.3	processed_pseudogene		0
FAM230A_AC007050.17		0	FAM230A	protein_coding		0	AC007050.17	antisense		0
FAM230A_LINC00896	0.0784773	1	FAM230A	protein_coding		0	LINC00896	lincRNA	0.0525305	10
FAM230A_AC006547.13		0	FAM230A	protein_coding		0	AC006547.13	antisense		0
FAM230A_KRT18P5		0	FAM230A	protein_coding		0	KRT18P5	processed_pseudogene		0
FAM230A_LINC01637		0	FAM230A	protein_coding		0	LINC01637	lincRNA	0.0214653	6
FAM230A_SLC9A3P2		0	FAM230A	protein_coding		0	SLC9A3P2	processed_pseudogene		0
FAM230A_POM121L7P	0.152222	1	FAM230A	protein_coding		0	POM121L7P	processed_pseudogene		0
FAM230A_PI4KA		0	FAM230A	protein_coding		0	PI4KA	protein_coding	0.176908	34
FAM230A_C22orf39		0	FAM230A	protein_coding		0	C22orf39	protein_coding	0.0729184	17
FAM230A_SCARF2		0	FAM230A	protein_coding		0	SCARF2	protein_coding	0.0682848	5
FAM230A_TUBA3GP		0	FAM230A	protein_coding		0	TUBA3GP	unprocessed_pseudogene		0
FAM230A_XXbac-B444P24.8		0	FAM230A	protein_coding		0	XXbac-B444P24.8	antisense		0
FAM230A_CCDC74BP1		0	FAM230A	protein_coding		0	CCDC74BP1	unprocessed_pseudogene		0
FAM230A_LINC01311		0	FAM230A	protein_coding		0	LINC01311	antisense		0
FAM230A_AC007326.9		0	FAM230A	protein_coding		0	AC007326.9	processed_pseudogene		0
FAM230A_AC004471.10		0	FAM230A	protein_coding		0	AC004471.10	lincRNA		0
FAM230A_XXbac-B135H6.18	0.0756675	1	FAM230A	protein_coding		0	XXbac-B135H6.18	lincRNA		0
FAM230A_DGCR9		0	FAM230A	protein_coding		0	DGCR9	lincRNA	0.146977	39
FAM230A_XXbac-B444P24.14		0	FAM230A	protein_coding		0	XXbac-B444P24.14	lincRNA		0
FAM230A_AC000068.10		0	FAM230A	protein_coding		0	AC000068.10	antisense		0
FAM230A_AC000068.9		0	FAM230A	protein_coding		0	AC000068.9	antisense		0
FAM230A_KB-1440D3.14		0	FAM230A	protein_coding		0	KB-1440D3.14	lincRNA		0
FAM230A_CA15P2		0	FAM230A	protein_coding		0	CA15P2	unprocessed_pseudogene		0
FAM230A_GGTLC3		0	FAM230A	protein_coding		0	GGTLC3	protein_coding		0
FAM230A_RIMBP3B		0	FAM230A	protein_coding		0	RIMBP3B	protein_coding		0
FAM230A_RIMBP3		0	FAM230A	protein_coding		0	RIMBP3	protein_coding		0
FAM230A_LINC01663		0	FAM230A	protein_coding		0	LINC01663	lincRNA		0
FAM230A_IGLL4P		0	FAM230A	protein_coding		0	IGLL4P	unprocessed_pseudogene		0
FAM230A_TMEM191B		0	FAM230A	protein_coding		0	TMEM191B	protein_coding		0
FAM230A_LINC01651		0	FAM230A	protein_coding		0	LINC01651	lincRNA		0
FAM230A_AC007326.10		0	FAM230A	protein_coding		0	AC007326.10	lincRNA		0
FAM230A_LINC00895		0	FAM230A	protein_coding		0	LINC00895	lincRNA		0
FAM230A_KB-1592A4.16		0	FAM230A	protein_coding		0	KB-1592A4.16	unprocessed_pseudogene		0
TMEM191B_RTN4R	0.0293237	5	TMEM191B	protein_coding		0	RTN4R	protein_coding	0.0729447	4
TMEM191B_GSC2		0	TMEM191B	protein_coding		0	GSC2	protein_coding		0
TMEM191B_UFD1L	0.0291444	4	TMEM191B	protein_coding		0	UFD1L	protein_coding		0
TMEM191B_CLTCL1	0.0602219	16	TMEM191B	protein_coding		0	CLTCL1	protein_coding	0.145675	35
TMEM191B_DGCR2	0.0745766	28	TMEM191B	protein_coding		0	DGCR2	protein_coding	0.148316	41
TMEM191B_CDC45	0.0381521	1	TMEM191B	protein_coding		0	CDC45	protein_coding	0.0702192	1
TMEM191B_COMT	0.0492615	3	TMEM191B	protein_coding		0	COMT	protein_coding	0.0848506	24
TMEM191B_ARVCF	0.0521516	13	TMEM191B	protein_coding		0	ARVCF	protein_coding	0.110458	25
TMEM191B_TRMT2A	0.0285376	5	TMEM191B	protein_coding		0	TRMT2A	protein_coding	0.0439396	23
TMEM191B_RANBP1	0.0198359	3	TMEM191B	protein_coding		0	RANBP1	protein_coding	0.0438365	4
TMEM191B_ZDHHC8	0.0541876	3	TMEM191B	protein_coding		0	ZDHHC8	protein_coding	0.0626757	12
TMEM191B_KLHL22	0.0205719	3	TMEM191B	protein_coding		0	KLHL22	protein_coding	0.0302517	7
TMEM191B_MED15	0.070344	7	TMEM191B	protein_coding		0	MED15	protein_coding	0.136052	33
TMEM191B_SERPIND1	0.0941798	17	TMEM191B	protein_coding		0	SERPIND1	protein_coding	0.174308	23
TMEM191B_SNAP29	0.060039	18	TMEM191B	protein_coding		0	SNAP29	protein_coding	0.238165	46
TMEM191B_CRKL	0.0195613	6	TMEM191B	protein_coding		0	CRKL	protein_coding	0.0395932	6
TMEM191B_LZTR1	0.0393165	11	TMEM191B	protein_coding		0	LZTR1	protein_coding	0.178469	36
TMEM191B_P2RX6	0.0418692	14	TMEM191B	protein_coding		0	P2RX6	protein_coding	0.0896742	29
TMEM191B_SLC7A4	0.0447211	7	TMEM191B	protein_coding		0	SLC7A4	protein_coding	0.0562004	10
TMEM191B_PPIL2	0.0388976	14	TMEM191B	protein_coding		0	PPIL2	protein_coding	0.158205	42
TMEM191B_PRODH	0.0765727	3	TMEM191B	protein_coding		0	PRODH	protein_coding	0.0721215	33
TMEM191B_DGCR14	0.0422988	15	TMEM191B	protein_coding		0	DGCR14	protein_coding		0
TMEM191B_SLC25A1	0.0510502	12	TMEM191B	protein_coding		0	SLC25A1	protein_coding	0.117034	26
TMEM191B_HIRA	0.0257491	2	TMEM191B	protein_coding		0	HIRA	protein_coding		0
TMEM191B_DGCR6L	0.0386034	4	TMEM191B	protein_coding		0	DGCR6L	protein_coding	0.138352	33
TMEM191B_DGCR8	0.0296178	4	TMEM191B	protein_coding		0	DGCR8	protein_coding	0.063793	8
TMEM191B_SDF2L1	0.0224345	1	TMEM191B	protein_coding		0	SDF2L1	protein_coding	0.0288324	3
TMEM191B_GGT2	0.0216705	1	TMEM191B	protein_coding		0	GGT2	protein_coding	0.0706727	5
TMEM191B_XXbac-B444P24.10	0.0138635	4	TMEM191B	protein_coding		0	XXbac-B444P24.10	unprocessed_pseudogene		0
TMEM191B_USP41	0.154088	2	TMEM191B	protein_coding		0	USP41	protein_coding	0.241586	1
TMEM191B_YDJC	0.0247821	1	TMEM191B	protein_coding		0	YDJC	protein_coding	0.0521678	17
TMEM191B_CCDC116	0.0693814	20	TMEM191B	protein_coding		0	CCDC116	protein_coding	0.121662	39
TMEM191B_HIC2	0.0345277	2	TMEM191B	protein_coding		0	HIC2	protein_coding	0.0278773	3
TMEM191B_BCRP6		0	TMEM191B	protein_coding		0	BCRP6	unprocessed_pseudogene		0
TMEM191B_LINC01662		0	TMEM191B	protein_coding		0	LINC01662	lincRNA		0
TMEM191B_RIMBP3C	0.0744336	1	TMEM191B	protein_coding		0	RIMBP3C	protein_coding	0.186888	1
TMEM191B_TANGO2	0.0286671	7	TMEM191B	protein_coding		0	TANGO2	protein_coding	0.0453944	11
TMEM191B_DGCR6	0.0274448	2	TMEM191B	protein_coding		0	DGCR6	protein_coding	0.0768538	30
TMEM191B_AIFM3	0.0509251	4	TMEM191B	protein_coding		0	AIFM3	protein_coding	0.0477403	10
TMEM191B_TBX1	0.0998382	2	TMEM191B	protein_coding		0	TBX1	protein_coding	0.0355819	7
TMEM191B_CLDN5	0.0222054	3	TMEM191B	protein_coding		0	CLDN5	protein_coding	0.0312387	6
TMEM191B_THAP7	0.0294436	3	TMEM191B	protein_coding		0	THAP7	protein_coding	0.0555444	16
TMEM191B_TXNRD2	0.0525136	14	TMEM191B	protein_coding		0	TXNRD2	protein_coding	0.116997	40
TMEM191B_SEPT5	0.0263016	5	TMEM191B	protein_coding		0	SEPT5	protein_coding	0.0563617	12
TMEM191B_AC000068.5	0.071971	6	TMEM191B	protein_coding		0	AC000068.5	antisense		0
TMEM191B_ZNF74	0.0300286	7	TMEM191B	protein_coding		0	ZNF74	protein_coding	0.0702357	20
TMEM191B_MRPL40	0.0489394	3	TMEM191B	protein_coding		0	MRPL40	protein_coding	0.0652162	8
TMEM191B_UBE2L3	0.0300293	3	TMEM191B	protein_coding		0	UBE2L3	protein_coding	0.0427036	9
TMEM191B_GNB1L	0.0365124	11	TMEM191B	protein_coding		0	GNB1L	protein_coding	0.10697	39
TMEM191B_LRRC74B	0.0630813	11	TMEM191B	protein_coding		0	LRRC74B	protein_coding	0.191439	13
TMEM191B_AC007731.1		0	TMEM191B	protein_coding		0	AC007731.1	antisense		0
TMEM191B_KB-1592A4.15	0.0974236	3	TMEM191B	protein_coding		0	KB-1592A4.15	lincRNA		0
TMEM191B_TMEM191C	0.0195427	4	TMEM191B	protein_coding		0	TMEM191C	protein_coding	0.0214188	2
TMEM191B_KB-1183D5.13		0	TMEM191B	protein_coding		0	KB-1183D5.13	lincRNA		0
TMEM191B_C22orf29	0.0360062	13	TMEM191B	protein_coding		0	C22orf29	protein_coding		0
TMEM191B_XXbac-B562F10.11	0.0128157	3	TMEM191B	protein_coding		0	XXbac-B562F10.11	processed_pseudogene		0
TMEM191B_BCRP7		0	TMEM191B	protein_coding		0	BCRP7	unprocessed_pseudogene		0
TMEM191B_AC004471.9	0.0338412	7	TMEM191B	protein_coding		0	AC004471.9	antisense		0
TMEM191B_E2F6P2		0	TMEM191B	protein_coding		0	E2F6P2	processed_pseudogene		0
TMEM191B_AC002472.11		0	TMEM191B	protein_coding		0	AC002472.11	antisense		0
TMEM191B_E2F6P3		0	TMEM191B	protein_coding		0	E2F6P3	processed_pseudogene		0
TMEM191B_ABHD17AP4	0.0888596	4	TMEM191B	protein_coding		0	ABHD17AP4	processed_pseudogene		0
TMEM191B_POM121L8P		0	TMEM191B	protein_coding		0	POM121L8P	processed_pseudogene		0
TMEM191B_THAP7-AS1	0.164842	44	TMEM191B	protein_coding		0	THAP7-AS1	antisense		0
TMEM191B_AC000078.5	0.087361	30	TMEM191B	protein_coding		0	AC000078.5	processed_pseudogene		0
TMEM191B_KRT18P62		0	TMEM191B	protein_coding		0	KRT18P62	processed_pseudogene		0
TMEM191B_CCDC188	0.0395537	3	TMEM191B	protein_coding		0	CCDC188	protein_coding	0.0660689	27
TMEM191B_BCRP5		0	TMEM191B	protein_coding		0	BCRP5	unprocessed_pseudogene		0
TMEM191B_XXbac-B33L19.4	0.0400705	1	TMEM191B	protein_coding		0	XXbac-B33L19.4	lincRNA		0
TMEM191B_AC000089.3	0.0570666	3	TMEM191B	protein_coding		0	AC000089.3	processed_pseudogene		0
TMEM191B_AC007050.17		0	TMEM191B	protein_coding		0	AC007050.17	antisense		0
TMEM191B_LINC00896	0.0448105	6	TMEM191B	protein_coding		0	LINC00896	lincRNA	0.0525305	10
TMEM191B_AC006547.13	0.0460406	9	TMEM191B	protein_coding		0	AC006547.13	antisense		0
TMEM191B_KRT18P5	0.0496098	2	TMEM191B	protein_coding		0	KRT18P5	processed_pseudogene		0
TMEM191B_AC004461.4		0	TMEM191B	protein_coding		0	AC004461.4	processed_pseudogene		0
TMEM191B_LINC01637	0.039614	3	TMEM191B	protein_coding		0	LINC01637	lincRNA	0.0214653	6
TMEM191B_SLC9A3P2	0.0421971	1	TMEM191B	protein_coding		0	SLC9A3P2	processed_pseudogene		0
TMEM191B_POM121L7P	0.138363	2	TMEM191B	protein_coding		0	POM121L7P	processed_pseudogene		0
TMEM191B_PI4KA	0.0357802	8	TMEM191B	protein_coding		0	PI4KA	protein_coding	0.176908	34
TMEM191B_C22orf39	0.0184903	5	TMEM191B	protein_coding		0	C22orf39	protein_coding	0.0729184	17
TMEM191B_SCARF2	0.0147003	1	TMEM191B	protein_coding		0	SCARF2	protein_coding	0.0682848	5
TMEM191B_TUBA3GP		0	TMEM191B	protein_coding		0	TUBA3GP	unprocessed_pseudogene		0
TMEM191B_XXbac-B444P24.8	0.0757633	12	TMEM191B	protein_coding		0	XXbac-B444P24.8	antisense		0
TMEM191B_CCDC74BP1	0.0493028	2	TMEM191B	protein_coding		0	CCDC74BP1	unprocessed_pseudogene		0
TMEM191B_LINC01311	0.0239729	5	TMEM191B	protein_coding		0	LINC01311	antisense		0
TMEM191B_AC007326.9	0.0469315	5	TMEM191B	protein_coding		0	AC007326.9	processed_pseudogene		0
TMEM191B_AC004471.10	0.0366082	3	TMEM191B	protein_coding		0	AC004471.10	lincRNA		0
TMEM191B_XXbac-B135H6.18	0.069142	4	TMEM191B	protein_coding		0	XXbac-B135H6.18	lincRNA		0
TMEM191B_DGCR9	0.0588408	24	TMEM191B	protein_coding		0	DGCR9	lincRNA	0.146977	39
TMEM191B_XXbac-B444P24.14	0.0233413	3	TMEM191B	protein_coding		0	XXbac-B444P24.14	lincRNA		0
TMEM191B_AC000068.10	0.0618918	4	TMEM191B	protein_coding		0	AC000068.10	antisense		0
TMEM191B_AC000068.9	0.0726831	2	TMEM191B	protein_coding		0	AC000068.9	antisense		0
TMEM191B_KB-1440D3.14	0.0353017	2	TMEM191B	protein_coding		0	KB-1440D3.14	lincRNA		0
TMEM191B_CA15P2		0	TMEM191B	protein_coding		0	CA15P2	unprocessed_pseudogene		0
TMEM191B_RIMBP3B		0	TMEM191B	protein_coding		0	RIMBP3B	protein_coding		0
TMEM191B_RIMBP3	0.0214961	2	TMEM191B	protein_coding		0	RIMBP3	protein_coding		0
TMEM191B_LINC01663		0	TMEM191B	protein_coding		0	LINC01663	lincRNA		0
TMEM191B_IGLL4P		0	TMEM191B	protein_coding		0	IGLL4P	unprocessed_pseudogene		0
TMEM191B_LINC01651		0	TMEM191B	protein_coding		0	LINC01651	lincRNA		0
TMEM191B_AC007326.10	0.0398095	1	TMEM191B	protein_coding		0	AC007326.10	lincRNA		0
TMEM191B_LINC00895		0	TMEM191B	protein_coding		0	LINC00895	lincRNA		0
TMEM191B_KB-1592A4.16		0	TMEM191B	protein_coding		0	KB-1592A4.16	unprocessed_pseudogene		0
LINC01651_PPIL2	0.0384985	1	LINC01651	lincRNA		0	PPIL2	protein_coding	0.158205	42
LINC01651_SDF2L1		0	LINC01651	lincRNA		0	SDF2L1	protein_coding	0.0288324	3
LINC01651_YDJC		0	LINC01651	lincRNA		0	YDJC	protein_coding	0.0521678	17
LINC01651_CCDC116		0	LINC01651	lincRNA		0	CCDC116	protein_coding	0.121662	39
LINC01651_HIC2		0	LINC01651	lincRNA		0	HIC2	protein_coding	0.0278773	3
LINC01651_RIMBP3C	0.0475251	1	LINC01651	lincRNA		0	RIMBP3C	protein_coding	0.186888	1
LINC01651_UBE2L3		0	LINC01651	lincRNA		0	UBE2L3	protein_coding	0.0427036	9
LINC01651_TMEM191C		0	LINC01651	lincRNA		0	TMEM191C	protein_coding	0.0214188	2
LINC01651_KB-1440D3.14		0	LINC01651	lincRNA		0	KB-1440D3.14	lincRNA		0
LINC01651_RIMBP3B		0	LINC01651	lincRNA		0	RIMBP3B	protein_coding		0
AC008079.10_RTN4R	0.0611581	4	AC008079.10	antisense		0	RTN4R	protein_coding	0.0729447	4
AC008079.10_GSC2		0	AC008079.10	antisense		0	GSC2	protein_coding		0
AC008079.10_UFD1L	0.0274455	7	AC008079.10	antisense		0	UFD1L	protein_coding		0
AC008079.10_CLTCL1	0.0537927	27	AC008079.10	antisense		0	CLTCL1	protein_coding	0.145675	35
AC008079.10_DGCR2	0.0484506	21	AC008079.10	antisense		0	DGCR2	protein_coding	0.148316	41
AC008079.10_CDC45	0.0295769	5	AC008079.10	antisense		0	CDC45	protein_coding	0.0702192	1
AC008079.10_COMT	0.0395295	13	AC008079.10	antisense		0	COMT	protein_coding	0.0848506	24
AC008079.10_ARVCF	0.0698977	20	AC008079.10	antisense		0	ARVCF	protein_coding	0.110458	25
AC008079.10_TRMT2A	0.0364571	13	AC008079.10	antisense		0	TRMT2A	protein_coding	0.0439396	23
AC008079.10_RANBP1	0.0221061	3	AC008079.10	antisense		0	RANBP1	protein_coding	0.0438365	4
AC008079.10_ZDHHC8	0.0364973	7	AC008079.10	antisense		0	ZDHHC8	protein_coding	0.0626757	12
AC008079.10_KLHL22	0.0178917	7	AC008079.10	antisense		0	KLHL22	protein_coding	0.0302517	7
AC008079.10_MED15	0.0405982	16	AC008079.10	antisense		0	MED15	protein_coding	0.136052	33
AC008079.10_SERPIND1	0.126057	18	AC008079.10	antisense		0	SERPIND1	protein_coding	0.174308	23
AC008079.10_SNAP29	0.0999587	25	AC008079.10	antisense		0	SNAP29	protein_coding	0.238165	46
AC008079.10_CRKL	0.051804	5	AC008079.10	antisense		0	CRKL	protein_coding	0.0395932	6
AC008079.10_LZTR1	0.051767	22	AC008079.10	antisense		0	LZTR1	protein_coding	0.178469	36
AC008079.10_P2RX6	0.049096	14	AC008079.10	antisense		0	P2RX6	protein_coding	0.0896742	29
AC008079.10_SLC7A4	0.0647733	9	AC008079.10	antisense		0	SLC7A4	protein_coding	0.0562004	10
AC008079.10_PPIL2	0.0914455	22	AC008079.10	antisense		0	PPIL2	protein_coding	0.158205	42
AC008079.10_PRODH	0.0504015	21	AC008079.10	antisense		0	PRODH	protein_coding	0.0721215	33
AC008079.10_DGCR14	0.0675341	13	AC008079.10	antisense		0	DGCR14	protein_coding		0
AC008079.10_SLC25A1	0.050354	16	AC008079.10	antisense		0	SLC25A1	protein_coding	0.117034	26
AC008079.10_HIRA	0.0195815	4	AC008079.10	antisense		0	HIRA	protein_coding		0
AC008079.10_DGCR6L	0.0489594	18	AC008079.10	antisense		0	DGCR6L	protein_coding	0.138352	33
AC008079.10_DGCR8	0.0263377	7	AC008079.10	antisense		0	DGCR8	protein_coding	0.063793	8
AC008079.10_SDF2L1	0.0223565	4	AC008079.10	antisense		0	SDF2L1	protein_coding	0.0288324	3
AC008079.10_GGT2	0.0574161	3	AC008079.10	antisense		0	GGT2	protein_coding	0.0706727	5
AC008079.10_XXbac-B444P24.10	0.0366365	4	AC008079.10	antisense		0	XXbac-B444P24.10	unprocessed_pseudogene		0
AC008079.10_USP41	0.152959	2	AC008079.10	antisense		0	USP41	protein_coding	0.241586	1
AC008079.10_YDJC	0.0336866	11	AC008079.10	antisense		0	YDJC	protein_coding	0.0521678	17
AC008079.10_CCDC116	0.0561122	23	AC008079.10	antisense		0	CCDC116	protein_coding	0.121662	39
AC008079.10_HIC2	0.0550975	5	AC008079.10	antisense		0	HIC2	protein_coding	0.0278773	3
AC008079.10_BCRP6		0	AC008079.10	antisense		0	BCRP6	unprocessed_pseudogene		0
AC008079.10_LINC01662		0	AC008079.10	antisense		0	LINC01662	lincRNA		0
AC008079.10_RIMBP3C	0.0268947	1	AC008079.10	antisense		0	RIMBP3C	protein_coding	0.186888	1
AC008079.10_TANGO2	0.0230303	9	AC008079.10	antisense		0	TANGO2	protein_coding	0.0453944	11
AC008079.10_DGCR6	0.0643884	20	AC008079.10	antisense		0	DGCR6	protein_coding	0.0768538	30
AC008079.10_AIFM3	0.0298083	4	AC008079.10	antisense		0	AIFM3	protein_coding	0.0477403	10
AC008079.10_TBX1	0.0230341	4	AC008079.10	antisense		0	TBX1	protein_coding	0.0355819	7
AC008079.10_CLDN5	0.0200286	8	AC008079.10	antisense		0	CLDN5	protein_coding	0.0312387	6
AC008079.10_THAP7	0.0496575	8	AC008079.10	antisense		0	THAP7	protein_coding	0.0555444	16
AC008079.10_TXNRD2	0.0761241	24	AC008079.10	antisense		0	TXNRD2	protein_coding	0.116997	40
AC008079.10_SEPT5	0.0361818	7	AC008079.10	antisense		0	SEPT5	protein_coding	0.0563617	12
AC008079.10_USP18	0.0308205	11	AC008079.10	antisense		0	USP18	protein_coding	0.0205485	5
AC008079.10_AC000068.5	0.0325353	13	AC008079.10	antisense		0	AC000068.5	antisense		0
AC008079.10_ZNF74	0.0312117	12	AC008079.10	antisense		0	ZNF74	protein_coding	0.0702357	20
AC008079.10_MRPL40	0.0258061	7	AC008079.10	antisense		0	MRPL40	protein_coding	0.0652162	8
AC008079.10_UBE2L3	0.0355082	7	AC008079.10	antisense		0	UBE2L3	protein_coding	0.0427036	9
AC008079.10_GNB1L	0.0373792	15	AC008079.10	antisense		0	GNB1L	protein_coding	0.10697	39
AC008079.10_LRRC74B	0.0860793	9	AC008079.10	antisense		0	LRRC74B	protein_coding	0.191439	13
AC008079.10_AC008079.9		0	AC008079.10	antisense		0	AC008079.9	antisense		0
AC008079.10_AC007731.1		0	AC008079.10	antisense		0	AC007731.1	antisense		0
AC008079.10_KB-1592A4.15	0.0920516	3	AC008079.10	antisense		0	KB-1592A4.15	lincRNA		0
AC008079.10_TMEM191C	0.0217327	4	AC008079.10	antisense		0	TMEM191C	protein_coding	0.0214188	2
AC008079.10_KB-1183D5.13		0	AC008079.10	antisense		0	KB-1183D5.13	lincRNA		0
AC008079.10_C22orf29	0.0526961	30	AC008079.10	antisense		0	C22orf29	protein_coding		0
AC008079.10_XXbac-B562F10.11	0.036196	5	AC008079.10	antisense		0	XXbac-B562F10.11	processed_pseudogene		0
AC008079.10_BCRP7		0	AC008079.10	antisense		0	BCRP7	unprocessed_pseudogene		0
AC008079.10_AC004471.9	0.0487764	2	AC008079.10	antisense		0	AC004471.9	antisense		0
AC008079.10_E2F6P2		0	AC008079.10	antisense		0	E2F6P2	processed_pseudogene		0
AC008079.10_AC002472.11		0	AC008079.10	antisense		0	AC002472.11	antisense		0
AC008079.10_E2F6P3		0	AC008079.10	antisense		0	E2F6P3	processed_pseudogene		0
AC008079.10_ABHD17AP4	0.0830237	6	AC008079.10	antisense		0	ABHD17AP4	processed_pseudogene		0
AC008079.10_POM121L8P		0	AC008079.10	antisense		0	POM121L8P	processed_pseudogene		0
AC008079.10_THAP7-AS1	0.259267	47	AC008079.10	antisense		0	THAP7-AS1	antisense		0
AC008079.10_AC000078.5	0.0996536	36	AC008079.10	antisense		0	AC000078.5	processed_pseudogene		0
AC008079.10_KRT18P62		0	AC008079.10	antisense		0	KRT18P62	processed_pseudogene		0
AC008079.10_CCDC188	0.0389111	17	AC008079.10	antisense		0	CCDC188	protein_coding	0.0660689	27
AC008079.10_BCRP5		0	AC008079.10	antisense		0	BCRP5	unprocessed_pseudogene		0
AC008079.10_XXbac-B33L19.4		0	AC008079.10	antisense		0	XXbac-B33L19.4	lincRNA		0
AC008079.10_AC000089.3	0.0653147	4	AC008079.10	antisense		0	AC000089.3	processed_pseudogene		0
AC008079.10_AC007050.17	0.0414724	1	AC008079.10	antisense		0	AC007050.17	antisense		0
AC008079.10_LINC00896	0.0476078	11	AC008079.10	antisense		0	LINC00896	lincRNA	0.0525305	10
AC008079.10_AC006547.13	0.0393229	9	AC008079.10	antisense		0	AC006547.13	antisense		0
AC008079.10_KRT18P5	0.0452051	4	AC008079.10	antisense		0	KRT18P5	processed_pseudogene		0
AC008079.10_AC004461.4		0	AC008079.10	antisense		0	AC004461.4	processed_pseudogene		0
AC008079.10_LINC01637	0.0557422	3	AC008079.10	antisense		0	LINC01637	lincRNA	0.0214653	6
AC008079.10_SLC9A3P2		0	AC008079.10	antisense		0	SLC9A3P2	processed_pseudogene		0
AC008079.10_POM121L7P	0.145087	2	AC008079.10	antisense		0	POM121L7P	processed_pseudogene		0
AC008079.10_PI4KA	0.0582984	23	AC008079.10	antisense		0	PI4KA	protein_coding	0.176908	34
AC008079.10_C22orf39	0.0372686	10	AC008079.10	antisense		0	C22orf39	protein_coding	0.0729184	17
AC008079.10_SCARF2	0.0263491	6	AC008079.10	antisense		0	SCARF2	protein_coding	0.0682848	5
AC008079.10_TUBA3GP		0	AC008079.10	antisense		0	TUBA3GP	unprocessed_pseudogene		0
AC008079.10_XXbac-B444P24.8	0.0676986	15	AC008079.10	antisense		0	XXbac-B444P24.8	antisense		0
AC008079.10_CCDC74BP1	0.130649	2	AC008079.10	antisense		0	CCDC74BP1	unprocessed_pseudogene		0
AC008079.10_LINC01311	0.0130291	3	AC008079.10	antisense		0	LINC01311	antisense		0
AC008079.10_AC007326.9	0.0479278	6	AC008079.10	antisense		0	AC007326.9	processed_pseudogene		0
AC008079.10_AC004471.10	0.042262	9	AC008079.10	antisense		0	AC004471.10	lincRNA		0
AC008079.10_XXbac-B135H6.18	0.0284987	8	AC008079.10	antisense		0	XXbac-B135H6.18	lincRNA		0
AC008079.10_DGCR9	0.105476	27	AC008079.10	antisense		0	DGCR9	lincRNA	0.146977	39
AC008079.10_XXbac-B444P24.14	0.0327194	7	AC008079.10	antisense		0	XXbac-B444P24.14	lincRNA		0
AC008079.10_AC000068.10	0.0215883	5	AC008079.10	antisense		0	AC000068.10	antisense		0
AC008079.10_AC000068.9	0.0271691	8	AC008079.10	antisense		0	AC000068.9	antisense		0
AC008079.10_KB-1440D3.14	0.0662193	2	AC008079.10	antisense		0	KB-1440D3.14	lincRNA		0
AC008079.10_CA15P2		0	AC008079.10	antisense		0	CA15P2	unprocessed_pseudogene		0
AC008079.10_LINC01660		0	AC008079.10	antisense		0	LINC01660	lincRNA		0
AC008079.10_GGTLC3	0.0789984	2	AC008079.10	antisense		0	GGTLC3	protein_coding		0
AC008079.10_RIMBP3B		0	AC008079.10	antisense		0	RIMBP3B	protein_coding		0
AC008079.10_RIMBP3	0.0625268	2	AC008079.10	antisense		0	RIMBP3	protein_coding		0
AC008079.10_LINC01663		0	AC008079.10	antisense		0	LINC01663	lincRNA		0
AC008079.10_GGTLC5P		0	AC008079.10	antisense		0	GGTLC5P	unprocessed_pseudogene		0
AC008079.10_IGLL4P		0	AC008079.10	antisense		0	IGLL4P	unprocessed_pseudogene		0
AC008079.10_FAM230A	0.0437324	1	AC008079.10	antisense		0	FAM230A	protein_coding		0
AC008079.10_TMEM191B	0.0213786	3	AC008079.10	antisense		0	TMEM191B	protein_coding		0
AC008079.10_LINC01651		0	AC008079.10	antisense		0	LINC01651	lincRNA		0
AC008079.10_AC007326.10	0.0817362	1	AC008079.10	antisense		0	AC007326.10	lincRNA		0
AC008079.10_LINC00895		0	AC008079.10	antisense		0	LINC00895	lincRNA		0
AC008079.10_KB-1592A4.16		0	AC008079.10	antisense		0	KB-1592A4.16	unprocessed_pseudogene		0
AC007326.10_RTN4R		0	AC007326.10	lincRNA		0	RTN4R	protein_coding	0.0729447	4
AC007326.10_GSC2	0.0746433	1	AC007326.10	lincRNA		0	GSC2	protein_coding		0
AC007326.10_UFD1L	0.0195979	1	AC007326.10	lincRNA		0	UFD1L	protein_coding		0
AC007326.10_CLTCL1	0.128245	1	AC007326.10	lincRNA		0	CLTCL1	protein_coding	0.145675	35
AC007326.10_DGCR2	0.0668467	1	AC007326.10	lincRNA		0	DGCR2	protein_coding	0.148316	41
AC007326.10_CDC45	0.0532661	1	AC007326.10	lincRNA		0	CDC45	protein_coding	0.0702192	1
AC007326.10_COMT		0	AC007326.10	lincRNA		0	COMT	protein_coding	0.0848506	24
AC007326.10_ARVCF		0	AC007326.10	lincRNA		0	ARVCF	protein_coding	0.110458	25
AC007326.10_TRMT2A		0	AC007326.10	lincRNA		0	TRMT2A	protein_coding	0.0439396	23
AC007326.10_RANBP1	0.0260267	1	AC007326.10	lincRNA		0	RANBP1	protein_coding	0.0438365	4
AC007326.10_ZDHHC8	0.0362751	1	AC007326.10	lincRNA		0	ZDHHC8	protein_coding	0.0626757	12
AC007326.10_KLHL22		0	AC007326.10	lincRNA		0	KLHL22	protein_coding	0.0302517	7
AC007326.10_MED15		0	AC007326.10	lincRNA		0	MED15	protein_coding	0.136052	33
AC007326.10_SERPIND1		0	AC007326.10	lincRNA		0	SERPIND1	protein_coding	0.174308	23
AC007326.10_SNAP29	0.0519442	1	AC007326.10	lincRNA		0	SNAP29	protein_coding	0.238165	46
AC007326.10_CRKL		0	AC007326.10	lincRNA		0	CRKL	protein_coding	0.0395932	6
AC007326.10_LZTR1		0	AC007326.10	lincRNA		0	LZTR1	protein_coding	0.178469	36
AC007326.10_P2RX6	0.0317818	1	AC007326.10	lincRNA		0	P2RX6	protein_coding	0.0896742	29
AC007326.10_SLC7A4	0.0627408	1	AC007326.10	lincRNA		0	SLC7A4	protein_coding	0.0562004	10
AC007326.10_PPIL2		0	AC007326.10	lincRNA		0	PPIL2	protein_coding	0.158205	42
AC007326.10_DGCR14	0.0354444	1	AC007326.10	lincRNA		0	DGCR14	protein_coding		0
AC007326.10_SLC25A1	0.0862344	1	AC007326.10	lincRNA		0	SLC25A1	protein_coding	0.117034	26
AC007326.10_HIRA	0.0584348	1	AC007326.10	lincRNA		0	HIRA	protein_coding		0
AC007326.10_DGCR6L	0.0169622	1	AC007326.10	lincRNA		0	DGCR6L	protein_coding	0.138352	33
AC007326.10_DGCR8		0	AC007326.10	lincRNA		0	DGCR8	protein_coding	0.063793	8
AC007326.10_SDF2L1	0.0250889	1	AC007326.10	lincRNA		0	SDF2L1	protein_coding	0.0288324	3
AC007326.10_GGT2		0	AC007326.10	lincRNA		0	GGT2	protein_coding	0.0706727	5
AC007326.10_XXbac-B444P24.10		0	AC007326.10	lincRNA		0	XXbac-B444P24.10	unprocessed_pseudogene		0
AC007326.10_USP41	0.153477	1	AC007326.10	lincRNA		0	USP41	protein_coding	0.241586	1
AC007326.10_YDJC	0.0278019	1	AC007326.10	lincRNA		0	YDJC	protein_coding	0.0521678	17
AC007326.10_CCDC116		0	AC007326.10	lincRNA		0	CCDC116	protein_coding	0.121662	39
AC007326.10_HIC2		0	AC007326.10	lincRNA		0	HIC2	protein_coding	0.0278773	3
AC007326.10_BCRP6		0	AC007326.10	lincRNA		0	BCRP6	unprocessed_pseudogene		0
AC007326.10_RIMBP3C		0	AC007326.10	lincRNA		0	RIMBP3C	protein_coding	0.186888	1
AC007326.10_TANGO2		0	AC007326.10	lincRNA		0	TANGO2	protein_coding	0.0453944	11
AC007326.10_AIFM3	0.018152	1	AC007326.10	lincRNA		0	AIFM3	protein_coding	0.0477403	10
AC007326.10_TBX1		0	AC007326.10	lincRNA		0	TBX1	protein_coding	0.0355819	7
AC007326.10_CLDN5		0	AC007326.10	lincRNA		0	CLDN5	protein_coding	0.0312387	6
AC007326.10_THAP7		0	AC007326.10	lincRNA		0	THAP7	protein_coding	0.0555444	16
AC007326.10_TXNRD2	0.163303	1	AC007326.10	lincRNA		0	TXNRD2	protein_coding	0.116997	40
AC007326.10_SEPT5		0	AC007326.10	lincRNA		0	SEPT5	protein_coding	0.0563617	12
AC007326.10_AC000068.5	0.124128	1	AC007326.10	lincRNA		0	AC000068.5	antisense		0
AC007326.10_ZNF74	0.0702869	1	AC007326.10	lincRNA		0	ZNF74	protein_coding	0.0702357	20
AC007326.10_MRPL40	0.0248336	1	AC007326.10	lincRNA		0	MRPL40	protein_coding	0.0652162	8
AC007326.10_UBE2L3		0	AC007326.10	lincRNA		0	UBE2L3	protein_coding	0.0427036	9
AC007326.10_GNB1L	0.151067	1	AC007326.10	lincRNA		0	GNB1L	protein_coding	0.10697	39
AC007326.10_LRRC74B	0.132576	1	AC007326.10	lincRNA		0	LRRC74B	protein_coding	0.191439	13
AC007326.10_AC007731.1	0.0293138	1	AC007326.10	lincRNA		0	AC007731.1	antisense		0
AC007326.10_KB-1592A4.15	0.0177647	1	AC007326.10	lincRNA		0	KB-1592A4.15	lincRNA		0
AC007326.10_TMEM191C	0.0175845	1	AC007326.10	lincRNA		0	TMEM191C	protein_coding	0.0214188	2
AC007326.10_KB-1183D5.13		0	AC007326.10	lincRNA		0	KB-1183D5.13	lincRNA		0
AC007326.10_C22orf29	0.0438958	1	AC007326.10	lincRNA		0	C22orf29	protein_coding		0
AC007326.10_XXbac-B562F10.11		0	AC007326.10	lincRNA		0	XXbac-B562F10.11	processed_pseudogene		0
AC007326.10_AC004471.9		0	AC007326.10	lincRNA		0	AC004471.9	antisense		0
AC007326.10_E2F6P2		0	AC007326.10	lincRNA		0	E2F6P2	processed_pseudogene		0
AC007326.10_AC002472.11		0	AC007326.10	lincRNA		0	AC002472.11	antisense		0
AC007326.10_E2F6P3	0.018473	1	AC007326.10	lincRNA		0	E2F6P3	processed_pseudogene		0
AC007326.10_ABHD17AP4		0	AC007326.10	lincRNA		0	ABHD17AP4	processed_pseudogene		0
AC007326.10_POM121L8P	0.0224294	1	AC007326.10	lincRNA		0	POM121L8P	processed_pseudogene		0
AC007326.10_THAP7-AS1	0.342055	1	AC007326.10	lincRNA		0	THAP7-AS1	antisense		0
AC007326.10_AC000078.5	0.11425	1	AC007326.10	lincRNA		0	AC000078.5	processed_pseudogene		0
AC007326.10_KRT18P62		0	AC007326.10	lincRNA		0	KRT18P62	processed_pseudogene		0
AC007326.10_CCDC188	0.0199205	1	AC007326.10	lincRNA		0	CCDC188	protein_coding	0.0660689	27
AC007326.10_BCRP5		0	AC007326.10	lincRNA		0	BCRP5	unprocessed_pseudogene		0
AC007326.10_XXbac-B33L19.4	0.0711102	1	AC007326.10	lincRNA		0	XXbac-B33L19.4	lincRNA		0
AC007326.10_AC000089.3		0	AC007326.10	lincRNA		0	AC000089.3	processed_pseudogene		0
AC007326.10_AC007050.17		0	AC007326.10	lincRNA		0	AC007050.17	antisense		0
AC007326.10_LINC00896	0.0395411	1	AC007326.10	lincRNA		0	LINC00896	lincRNA	0.0525305	10
AC007326.10_AC006547.13	0.0330962	1	AC007326.10	lincRNA		0	AC006547.13	antisense		0
AC007326.10_KRT18P5		0	AC007326.10	lincRNA		0	KRT18P5	processed_pseudogene		0
AC007326.10_LINC01637	0.0608391	1	AC007326.10	lincRNA		0	LINC01637	lincRNA	0.0214653	6
AC007326.10_SLC9A3P2		0	AC007326.10	lincRNA		0	SLC9A3P2	processed_pseudogene		0
AC007326.10_POM121L7P	0.184355	1	AC007326.10	lincRNA		0	POM121L7P	processed_pseudogene		0
AC007326.10_PI4KA	0.0332211	1	AC007326.10	lincRNA		0	PI4KA	protein_coding	0.176908	34
AC007326.10_C22orf39	0.0399754	1	AC007326.10	lincRNA		0	C22orf39	protein_coding	0.0729184	17
AC007326.10_SCARF2		0	AC007326.10	lincRNA		0	SCARF2	protein_coding	0.0682848	5
AC007326.10_TUBA3GP		0	AC007326.10	lincRNA		0	TUBA3GP	unprocessed_pseudogene		0
AC007326.10_XXbac-B444P24.8		0	AC007326.10	lincRNA		0	XXbac-B444P24.8	antisense		0
AC007326.10_CCDC74BP1	0.0484441	1	AC007326.10	lincRNA		0	CCDC74BP1	unprocessed_pseudogene		0
AC007326.10_LINC01311	0.0282023	1	AC007326.10	lincRNA		0	LINC01311	antisense		0
AC007326.10_AC007326.9		0	AC007326.10	lincRNA		0	AC007326.9	processed_pseudogene		0
AC007326.10_AC004471.10	0.123331	1	AC007326.10	lincRNA		0	AC004471.10	lincRNA		0
AC007326.10_XXbac-B135H6.18	0.109378	1	AC007326.10	lincRNA		0	XXbac-B135H6.18	lincRNA		0
AC007326.10_DGCR9		0	AC007326.10	lincRNA		0	DGCR9	lincRNA	0.146977	39
AC007326.10_XXbac-B444P24.14		0	AC007326.10	lincRNA		0	XXbac-B444P24.14	lincRNA		0
AC007326.10_AC000068.10		0	AC007326.10	lincRNA		0	AC000068.10	antisense		0
AC007326.10_AC000068.9		0	AC007326.10	lincRNA		0	AC000068.9	antisense		0
AC007326.10_KB-1440D3.14		0	AC007326.10	lincRNA		0	KB-1440D3.14	lincRNA		0
AC007326.10_RIMBP3B		0	AC007326.10	lincRNA		0	RIMBP3B	protein_coding		0
AC007326.10_IGLL4P		0	AC007326.10	lincRNA		0	IGLL4P	unprocessed_pseudogene		0
AC007326.10_LINC01651	0.0226112	1	AC007326.10	lincRNA		0	LINC01651	lincRNA		0
AC007326.10_LINC00895	0.0656871	1	AC007326.10	lincRNA		0	LINC00895	lincRNA		0
AC007326.10_KB-1592A4.16		0	AC007326.10	lincRNA		0	KB-1592A4.16	unprocessed_pseudogene		0
LINC00895_RTN4R	0.0122493	1	LINC00895	lincRNA		0	RTN4R	protein_coding	0.0729447	4
LINC00895_COMT	0.0155474	1	LINC00895	lincRNA		0	COMT	protein_coding	0.0848506	24
LINC00895_ARVCF		0	LINC00895	lincRNA		0	ARVCF	protein_coding	0.110458	25
LINC00895_TRMT2A	0.0342083	1	LINC00895	lincRNA		0	TRMT2A	protein_coding	0.0439396	23
LINC00895_RANBP1	0.0405399	1	LINC00895	lincRNA		0	RANBP1	protein_coding	0.0438365	4
LINC00895_ZDHHC8	0.0215585	3	LINC00895	lincRNA		0	ZDHHC8	protein_coding	0.0626757	12
LINC00895_KLHL22	0.0568467	1	LINC00895	lincRNA		0	KLHL22	protein_coding	0.0302517	7
LINC00895_MED15	0.0828094	2	LINC00895	lincRNA		0	MED15	protein_coding	0.136052	33
LINC00895_SERPIND1	0.229658	3	LINC00895	lincRNA		0	SERPIND1	protein_coding	0.174308	23
LINC00895_SNAP29	0.0964512	3	LINC00895	lincRNA		0	SNAP29	protein_coding	0.238165	46
LINC00895_CRKL	0.0612335	1	LINC00895	lincRNA		0	CRKL	protein_coding	0.0395932	6
LINC00895_LZTR1	0.05657	3	LINC00895	lincRNA		0	LZTR1	protein_coding	0.178469	36
LINC00895_P2RX6	0.0202807	2	LINC00895	lincRNA		0	P2RX6	protein_coding	0.0896742	29
LINC00895_SLC7A4	0.102369	1	LINC00895	lincRNA		0	SLC7A4	protein_coding	0.0562004	10
LINC00895_PPIL2	0.0328915	3	LINC00895	lincRNA		0	PPIL2	protein_coding	0.158205	42
LINC00895_DGCR6L	0.0507006	3	LINC00895	lincRNA		0	DGCR6L	protein_coding	0.138352	33
LINC00895_DGCR8	0.0195374	1	LINC00895	lincRNA		0	DGCR8	protein_coding	0.063793	8
LINC00895_SDF2L1	0.0918494	1	LINC00895	lincRNA		0	SDF2L1	protein_coding	0.0288324	3
LINC00895_GGT2		0	LINC00895	lincRNA		0	GGT2	protein_coding	0.0706727	5
LINC00895_XXbac-B444P24.10	0.0289173	1	LINC00895	lincRNA		0	XXbac-B444P24.10	unprocessed_pseudogene		0
LINC00895_USP41	0.179689	1	LINC00895	lincRNA		0	USP41	protein_coding	0.241586	1
LINC00895_YDJC	0.0400025	2	LINC00895	lincRNA		0	YDJC	protein_coding	0.0521678	17
LINC00895_CCDC116	0.0537455	3	LINC00895	lincRNA		0	CCDC116	protein_coding	0.121662	39
LINC00895_HIC2		0	LINC00895	lincRNA		0	HIC2	protein_coding	0.0278773	3
LINC00895_BCRP6		0	LINC00895	lincRNA		0	BCRP6	unprocessed_pseudogene		0
LINC00895_RIMBP3C	0.0334469	1	LINC00895	lincRNA		0	RIMBP3C	protein_coding	0.186888	1
LINC00895_TANGO2		0	LINC00895	lincRNA		0	TANGO2	protein_coding	0.0453944	11
LINC00895_AIFM3	0.0344894	1	LINC00895	lincRNA		0	AIFM3	protein_coding	0.0477403	10
LINC00895_TBX1	0.0408024	1	LINC00895	lincRNA		0	TBX1	protein_coding	0.0355819	7
LINC00895_THAP7	0.0160582	2	LINC00895	lincRNA		0	THAP7	protein_coding	0.0555444	16
LINC00895_TXNRD2	0.124974	2	LINC00895	lincRNA		0	TXNRD2	protein_coding	0.116997	40
LINC00895_SEPT5	0.0253528	2	LINC00895	lincRNA		0	SEPT5	protein_coding	0.0563617	12
LINC00895_ZNF74	0.0438399	2	LINC00895	lincRNA		0	ZNF74	protein_coding	0.0702357	20
LINC00895_UBE2L3	0.0267503	1	LINC00895	lincRNA		0	UBE2L3	protein_coding	0.0427036	9
LINC00895_GNB1L	0.0697761	3	LINC00895	lincRNA		0	GNB1L	protein_coding	0.10697	39
LINC00895_LRRC74B	0.260991	1	LINC00895	lincRNA		0	LRRC74B	protein_coding	0.191439	13
LINC00895_AC007731.1	0.0777831	1	LINC00895	lincRNA		0	AC007731.1	antisense		0
LINC00895_KB-1592A4.15	0.188751	1	LINC00895	lincRNA		0	KB-1592A4.15	lincRNA		0
LINC00895_TMEM191C		0	LINC00895	lincRNA		0	TMEM191C	protein_coding	0.0214188	2
LINC00895_KB-1183D5.13		0	LINC00895	lincRNA		0	KB-1183D5.13	lincRNA		0
LINC00895_C22orf29	0.0267757	1	LINC00895	lincRNA		0	C22orf29	protein_coding		0
LINC00895_XXbac-B562F10.11	0.0333909	1	LINC00895	lincRNA		0	XXbac-B562F10.11	processed_pseudogene		0
LINC00895_E2F6P2		0	LINC00895	lincRNA		0	E2F6P2	processed_pseudogene		0
LINC00895_AC002472.11		0	LINC00895	lincRNA		0	AC002472.11	antisense		0
LINC00895_E2F6P3		0	LINC00895	lincRNA		0	E2F6P3	processed_pseudogene		0
LINC00895_ABHD17AP4		0	LINC00895	lincRNA		0	ABHD17AP4	processed_pseudogene		0
LINC00895_POM121L8P		0	LINC00895	lincRNA		0	POM121L8P	processed_pseudogene		0
LINC00895_THAP7-AS1	0.282625	4	LINC00895	lincRNA		0	THAP7-AS1	antisense		0
LINC00895_AC000078.5	0.137219	4	LINC00895	lincRNA		0	AC000078.5	processed_pseudogene		0
LINC00895_CCDC188	0.0195417	1	LINC00895	lincRNA		0	CCDC188	protein_coding	0.0660689	27
LINC00895_BCRP5		0	LINC00895	lincRNA		0	BCRP5	unprocessed_pseudogene		0
LINC00895_XXbac-B33L19.4	0.0705682	1	LINC00895	lincRNA		0	XXbac-B33L19.4	lincRNA		0
LINC00895_AC000089.3		0	LINC00895	lincRNA		0	AC000089.3	processed_pseudogene		0
LINC00895_AC007050.17		0	LINC00895	lincRNA		0	AC007050.17	antisense		0
LINC00895_LINC00896	0.0986545	1	LINC00895	lincRNA		0	LINC00896	lincRNA	0.0525305	10
LINC00895_AC006547.13	0.0184179	1	LINC00895	lincRNA		0	AC006547.13	antisense		0
LINC00895_KRT18P5	0.0291094	1	LINC00895	lincRNA		0	KRT18P5	processed_pseudogene		0
LINC00895_LINC01637	0.0294874	1	LINC00895	lincRNA		0	LINC01637	lincRNA	0.0214653	6
LINC00895_SLC9A3P2		0	LINC00895	lincRNA		0	SLC9A3P2	processed_pseudogene		0
LINC00895_POM121L7P	0.314501	1	LINC00895	lincRNA		0	POM121L7P	processed_pseudogene		0
LINC00895_PI4KA	0.022405	1	LINC00895	lincRNA		0	PI4KA	protein_coding	0.176908	34
LINC00895_SCARF2	0.030587	1	LINC00895	lincRNA		0	SCARF2	protein_coding	0.0682848	5
LINC00895_TUBA3GP		0	LINC00895	lincRNA		0	TUBA3GP	unprocessed_pseudogene		0
LINC00895_XXbac-B444P24.8	0.0508832	1	LINC00895	lincRNA		0	XXbac-B444P24.8	antisense		0
LINC00895_CCDC74BP1	0.0877795	1	LINC00895	lincRNA		0	CCDC74BP1	unprocessed_pseudogene		0
LINC00895_XXbac-B135H6.18	0.105608	1	LINC00895	lincRNA		0	XXbac-B135H6.18	lincRNA		0
LINC00895_XXbac-B444P24.14		0	LINC00895	lincRNA		0	XXbac-B444P24.14	lincRNA		0
LINC00895_KB-1440D3.14		0	LINC00895	lincRNA		0	KB-1440D3.14	lincRNA		0
LINC00895_RIMBP3B		0	LINC00895	lincRNA		0	RIMBP3B	protein_coding		0
LINC00895_IGLL4P		0	LINC00895	lincRNA		0	IGLL4P	unprocessed_pseudogene		0
LINC00895_LINC01651		0	LINC00895	lincRNA		0	LINC01651	lincRNA		0
LINC00895_KB-1592A4.16		0	LINC00895	lincRNA		0	KB-1592A4.16	unprocessed_pseudogene		0
KB-1592A4.16_PPIL2	0.0323709	1	KB-1592A4.16	unprocessed_pseudogene		0	PPIL2	protein_coding	0.158205	42
KB-1592A4.16_SDF2L1		0	KB-1592A4.16	unprocessed_pseudogene		0	SDF2L1	protein_coding	0.0288324	3
KB-1592A4.16_YDJC		0	KB-1592A4.16	unprocessed_pseudogene		0	YDJC	protein_coding	0.0521678	17
KB-1592A4.16_CCDC116	0.0134876	1	KB-1592A4.16	unprocessed_pseudogene		0	CCDC116	protein_coding	0.121662	39
KB-1592A4.16_HIC2		0	KB-1592A4.16	unprocessed_pseudogene		0	HIC2	protein_coding	0.0278773	3
KB-1592A4.16_BCRP6		0	KB-1592A4.16	unprocessed_pseudogene		0	BCRP6	unprocessed_pseudogene		0
KB-1592A4.16_RIMBP3C		0	KB-1592A4.16	unprocessed_pseudogene		0	RIMBP3C	protein_coding	0.186888	1
KB-1592A4.16_UBE2L3	0.0129957	1	KB-1592A4.16	unprocessed_pseudogene		0	UBE2L3	protein_coding	0.0427036	9
KB-1592A4.16_TMEM191C		0	KB-1592A4.16	unprocessed_pseudogene		0	TMEM191C	protein_coding	0.0214188	2
KB-1592A4.16_KB-1183D5.13	0.0248907	1	KB-1592A4.16	unprocessed_pseudogene		0	KB-1183D5.13	lincRNA		0
KB-1592A4.16_E2F6P3		0	KB-1592A4.16	unprocessed_pseudogene		0	E2F6P3	processed_pseudogene		0
KB-1592A4.16_POM121L8P	0.0490908	1	KB-1592A4.16	unprocessed_pseudogene		0	POM121L8P	processed_pseudogene		0
KB-1592A4.16_KB-1440D3.14		0	KB-1592A4.16	unprocessed_pseudogene		0	KB-1440D3.14	lincRNA		0
KB-1592A4.16_RIMBP3B		0	KB-1592A4.16	unprocessed_pseudogene		0	RIMBP3B	protein_coding		0
KB-1592A4.16_LINC01651		0	KB-1592A4.16	unprocessed_pseudogene		0	LINC01651	lincRNA		0

### Sheet: IQ
Pair	Median_quality_pair	N_tissues_represented_pair	First_gene	First_gene_type	Median_quality_first_gene	N_tissues_represented_first_gene	Second_gene	Second_gene_type	Median_quality_second_gene	N_tissues_represented_second_gene
RTN4R_KLHL22	0.0460246	5	RTN4R	protein_coding	0.0729447	4	KLHL22	protein_coding	0.0302517	7
RTN4R_MED15	0.0849733	21	RTN4R	protein_coding	0.0729447	4	MED15	protein_coding	0.136052	33
RTN4R_SERPIND1	0.124532	21	RTN4R	protein_coding	0.0729447	4	SERPIND1	protein_coding	0.174308	23
RTN4R_SNAP29	0.12305	29	RTN4R	protein_coding	0.0729447	4	SNAP29	protein_coding	0.238165	46
RTN4R_CRKL	0.0880765	2	RTN4R	protein_coding	0.0729447	4	CRKL	protein_coding	0.0395932	6
RTN4R_LZTR1	0.0871533	22	RTN4R	protein_coding	0.0729447	4	LZTR1	protein_coding	0.178469	36
RTN4R_P2RX6	0.0782072	25	RTN4R	protein_coding	0.0729447	4	P2RX6	protein_coding	0.0896742	29
RTN4R_SLC7A4	0.0650334	8	RTN4R	protein_coding	0.0729447	4	SLC7A4	protein_coding	0.0562004	10
RTN4R_PPIL2	0.0779757	27	RTN4R	protein_coding	0.0729447	4	PPIL2	protein_coding	0.158205	42
RTN4R_DGCR6L	0.0597969	21	RTN4R	protein_coding	0.0729447	4	DGCR6L	protein_coding	0.138352	33
RTN4R_SDF2L1	0.0602672	2	RTN4R	protein_coding	0.0729447	4	SDF2L1	protein_coding	0.0288324	3
RTN4R_GGT2	0.0377993	3	RTN4R	protein_coding	0.0729447	4	GGT2	protein_coding	0.0706727	5
RTN4R_XXbac-B444P24.10	0.0220684	1	RTN4R	protein_coding	0.0729447	4	XXbac-B444P24.10	unprocessed_pseudogene		0
RTN4R_USP41	0.124269	1	RTN4R	protein_coding	0.0729447	4	USP41	protein_coding	0.241586	1
RTN4R_YDJC	0.0382301	8	RTN4R	protein_coding	0.0729447	4	YDJC	protein_coding	0.0521678	17
RTN4R_CCDC116	0.0889786	28	RTN4R	protein_coding	0.0729447	4	CCDC116	protein_coding	0.121662	39
RTN4R_HIC2	0.0386937	3	RTN4R	protein_coding	0.0729447	4	HIC2	protein_coding	0.0278773	3
RTN4R_BCRP6		0	RTN4R	protein_coding	0.0729447	4	BCRP6	unprocessed_pseudogene		0
RTN4R_RIMBP3C		0	RTN4R	protein_coding	0.0729447	4	RIMBP3C	protein_coding	0.186888	1
RTN4R_AIFM3	0.0291521	6	RTN4R	protein_coding	0.0729447	4	AIFM3	protein_coding	0.0477403	10
RTN4R_THAP7	0.0343159	8	RTN4R	protein_coding	0.0729447	4	THAP7	protein_coding	0.0555444	16
RTN4R_ZNF74	0.0463588	8	RTN4R	protein_coding	0.0729447	4	ZNF74	protein_coding	0.0702357	20
RTN4R_UBE2L3	0.0463494	3	RTN4R	protein_coding	0.0729447	4	UBE2L3	protein_coding	0.0427036	9
RTN4R_LRRC74B	0.148753	11	RTN4R	protein_coding	0.0729447	4	LRRC74B	protein_coding	0.191439	13
RTN4R_AC007731.1		0	RTN4R	protein_coding	0.0729447	4	AC007731.1	antisense		0
RTN4R_KB-1592A4.15	0.0965715	3	RTN4R	protein_coding	0.0729447	4	KB-1592A4.15	lincRNA		0
RTN4R_TMEM191C	0.0491855	2	RTN4R	protein_coding	0.0729447	4	TMEM191C	protein_coding	0.0214188	2
RTN4R_KB-1183D5.13		0	RTN4R	protein_coding	0.0729447	4	KB-1183D5.13	lincRNA		0
RTN4R_XXbac-B562F10.11	0.0227087	3	RTN4R	protein_coding	0.0729447	4	XXbac-B562F10.11	processed_pseudogene		0
RTN4R_E2F6P2		0	RTN4R	protein_coding	0.0729447	4	E2F6P2	processed_pseudogene		0
RTN4R_AC002472.11	0.0222977	1	RTN4R	protein_coding	0.0729447	4	AC002472.11	antisense		0
RTN4R_E2F6P3		0	RTN4R	protein_coding	0.0729447	4	E2F6P3	processed_pseudogene		0
RTN4R_ABHD17AP4	0.105532	5	RTN4R	protein_coding	0.0729447	4	ABHD17AP4	processed_pseudogene		0
RTN4R_POM121L8P		0	RTN4R	protein_coding	0.0729447	4	POM121L8P	processed_pseudogene		0
RTN4R_THAP7-AS1	0.288936	48	RTN4R	protein_coding	0.0729447	4	THAP7-AS1	antisense		0
RTN4R_BCRP5		0	RTN4R	protein_coding	0.0729447	4	BCRP5	unprocessed_pseudogene		0
RTN4R_XXbac-B33L19.4		0	RTN4R	protein_coding	0.0729447	4	XXbac-B33L19.4	lincRNA		0
RTN4R_AC007050.17		0	RTN4R	protein_coding	0.0729447	4	AC007050.17	antisense		0
RTN4R_KRT18P5	0.0392129	2	RTN4R	protein_coding	0.0729447	4	KRT18P5	processed_pseudogene		0
RTN4R_LINC01637	0.0478241	3	RTN4R	protein_coding	0.0729447	4	LINC01637	lincRNA	0.0214653	6
RTN4R_SLC9A3P2		0	RTN4R	protein_coding	0.0729447	4	SLC9A3P2	processed_pseudogene		0
RTN4R_POM121L7P	0.205494	2	RTN4R	protein_coding	0.0729447	4	POM121L7P	processed_pseudogene		0
RTN4R_PI4KA	0.0640553	24	RTN4R	protein_coding	0.0729447	4	PI4KA	protein_coding	0.176908	34
RTN4R_SCARF2	0.0365152	7	RTN4R	protein_coding	0.0729447	4	SCARF2	protein_coding	0.0682848	5
RTN4R_TUBA3GP		0	RTN4R	protein_coding	0.0729447	4	TUBA3GP	unprocessed_pseudogene		0
RTN4R_CCDC74BP1	0.128936	4	RTN4R	protein_coding	0.0729447	4	CCDC74BP1	unprocessed_pseudogene		0
RTN4R_XXbac-B135H6.18	0.0300591	9	RTN4R	protein_coding	0.0729447	4	XXbac-B135H6.18	lincRNA		0
RTN4R_XXbac-B444P24.14	0.0308055	4	RTN4R	protein_coding	0.0729447	4	XXbac-B444P24.14	lincRNA		0
RTN4R_KB-1440D3.14	0.0247858	3	RTN4R	protein_coding	0.0729447	4	KB-1440D3.14	lincRNA		0
RTN4R_RIMBP3B		0	RTN4R	protein_coding	0.0729447	4	RIMBP3B	protein_coding		0
RTN4R_IGLL4P		0	RTN4R	protein_coding	0.0729447	4	IGLL4P	unprocessed_pseudogene		0
RTN4R_LINC01651		0	RTN4R	protein_coding	0.0729447	4	LINC01651	lincRNA		0
RTN4R_KB-1592A4.16		0	RTN4R	protein_coding	0.0729447	4	KB-1592A4.16	unprocessed_pseudogene		0
GSC2_RTN4R		0	GSC2	protein_coding		0	RTN4R	protein_coding	0.0729447	4
GSC2_UFD1L		0	GSC2	protein_coding		0	UFD1L	protein_coding		0
GSC2_CLTCL1	0.0178667	1	GSC2	protein_coding		0	CLTCL1	protein_coding	0.145675	35
GSC2_CDC45		0	GSC2	protein_coding		0	CDC45	protein_coding	0.0702192	1
GSC2_COMT		0	GSC2	protein_coding		0	COMT	protein_coding	0.0848506	24
GSC2_ARVCF	0.0254806	1	GSC2	protein_coding		0	ARVCF	protein_coding	0.110458	25
GSC2_TRMT2A	0.0155404	2	GSC2	protein_coding		0	TRMT2A	protein_coding	0.0439396	23
GSC2_RANBP1		0	GSC2	protein_coding		0	RANBP1	protein_coding	0.0438365	4
GSC2_ZDHHC8	0.0285178	2	GSC2	protein_coding		0	ZDHHC8	protein_coding	0.0626757	12
GSC2_KLHL22		0	GSC2	protein_coding		0	KLHL22	protein_coding	0.0302517	7
GSC2_MED15	0.0278961	1	GSC2	protein_coding		0	MED15	protein_coding	0.136052	33
GSC2_SERPIND1	0.0302742	1	GSC2	protein_coding		0	SERPIND1	protein_coding	0.174308	23
GSC2_SNAP29	0.0341447	2	GSC2	protein_coding		0	SNAP29	protein_coding	0.238165	46
GSC2_CRKL		0	GSC2	protein_coding		0	CRKL	protein_coding	0.0395932	6
GSC2_LZTR1		0	GSC2	protein_coding		0	LZTR1	protein_coding	0.178469	36
GSC2_P2RX6	0.148965	1	GSC2	protein_coding		0	P2RX6	protein_coding	0.0896742	29
GSC2_SLC7A4	0.0765724	2	GSC2	protein_coding		0	SLC7A4	protein_coding	0.0562004	10
GSC2_PPIL2	0.137487	1	GSC2	protein_coding		0	PPIL2	protein_coding	0.158205	42
GSC2_SLC25A1		0	GSC2	protein_coding		0	SLC25A1	protein_coding	0.117034	26
GSC2_HIRA		0	GSC2	protein_coding		0	HIRA	protein_coding		0
GSC2_DGCR6L	0.0379018	1	GSC2	protein_coding		0	DGCR6L	protein_coding	0.138352	33
GSC2_DGCR8	0.0207847	1	GSC2	protein_coding		0	DGCR8	protein_coding	0.063793	8
GSC2_SDF2L1	0.0162546	1	GSC2	protein_coding		0	SDF2L1	protein_coding	0.0288324	3
GSC2_GGT2		0	GSC2	protein_coding		0	GGT2	protein_coding	0.0706727	5
GSC2_XXbac-B444P24.10		0	GSC2	protein_coding		0	XXbac-B444P24.10	unprocessed_pseudogene		0
GSC2_USP41	0.122998	1	GSC2	protein_coding		0	USP41	protein_coding	0.241586	1
GSC2_YDJC	0.0309981	1	GSC2	protein_coding		0	YDJC	protein_coding	0.0521678	17
GSC2_CCDC116	0.062092	1	GSC2	protein_coding		0	CCDC116	protein_coding	0.121662	39
GSC2_HIC2		0	GSC2	protein_coding		0	HIC2	protein_coding	0.0278773	3
GSC2_BCRP6		0	GSC2	protein_coding		0	BCRP6	unprocessed_pseudogene		0
GSC2_RIMBP3C	0.0249813	1	GSC2	protein_coding		0	RIMBP3C	protein_coding	0.186888	1
GSC2_TANGO2	0.03807	1	GSC2	protein_coding		0	TANGO2	protein_coding	0.0453944	11
GSC2_AIFM3		0	GSC2	protein_coding		0	AIFM3	protein_coding	0.0477403	10
GSC2_TBX1		0	GSC2	protein_coding		0	TBX1	protein_coding	0.0355819	7
GSC2_CLDN5	0.0168056	1	GSC2	protein_coding		0	CLDN5	protein_coding	0.0312387	6
GSC2_THAP7	0.0416225	1	GSC2	protein_coding		0	THAP7	protein_coding	0.0555444	16
GSC2_TXNRD2	0.199481	1	GSC2	protein_coding		0	TXNRD2	protein_coding	0.116997	40
GSC2_SEPT5	0.0303282	1	GSC2	protein_coding		0	SEPT5	protein_coding	0.0563617	12
GSC2_AC000068.5	0.234668	1	GSC2	protein_coding		0	AC000068.5	antisense		0
GSC2_ZNF74	0.0302883	1	GSC2	protein_coding		0	ZNF74	protein_coding	0.0702357	20
GSC2_MRPL40		0	GSC2	protein_coding		0	MRPL40	protein_coding	0.0652162	8
GSC2_UBE2L3	0.0155469	1	GSC2	protein_coding		0	UBE2L3	protein_coding	0.0427036	9
GSC2_GNB1L	0.124555	1	GSC2	protein_coding		0	GNB1L	protein_coding	0.10697	39
GSC2_LRRC74B	0.265081	1	GSC2	protein_coding		0	LRRC74B	protein_coding	0.191439	13
GSC2_AC007731.1		0	GSC2	protein_coding		0	AC007731.1	antisense		0
GSC2_KB-1592A4.15	0.068831	1	GSC2	protein_coding		0	KB-1592A4.15	lincRNA		0
GSC2_TMEM191C		0	GSC2	protein_coding		0	TMEM191C	protein_coding	0.0214188	2
GSC2_KB-1183D5.13		0	GSC2	protein_coding		0	KB-1183D5.13	lincRNA		0
GSC2_C22orf29	0.0192781	2	GSC2	protein_coding		0	C22orf29	protein_coding		0
GSC2_XXbac-B562F10.11		0	GSC2	protein_coding		0	XXbac-B562F10.11	processed_pseudogene		0
GSC2_E2F6P2		0	GSC2	protein_coding		0	E2F6P2	processed_pseudogene		0
GSC2_AC002472.11		0	GSC2	protein_coding		0	AC002472.11	antisense		0
GSC2_E2F6P3		0	GSC2	protein_coding		0	E2F6P3	processed_pseudogene		0
GSC2_ABHD17AP4		0	GSC2	protein_coding		0	ABHD17AP4	processed_pseudogene		0
GSC2_POM121L8P		0	GSC2	protein_coding		0	POM121L8P	processed_pseudogene		0
GSC2_THAP7-AS1	0.357849	2	GSC2	protein_coding		0	THAP7-AS1	antisense		0
GSC2_AC000078.5	0.133384	2	GSC2	protein_coding		0	AC000078.5	processed_pseudogene		0
GSC2_KRT18P62		0	GSC2	protein_coding		0	KRT18P62	processed_pseudogene		0
GSC2_CCDC188		0	GSC2	protein_coding		0	CCDC188	protein_coding	0.0660689	27
GSC2_BCRP5		0	GSC2	protein_coding		0	BCRP5	unprocessed_pseudogene		0
GSC2_XXbac-B33L19.4		0	GSC2	protein_coding		0	XXbac-B33L19.4	lincRNA		0
GSC2_AC000089.3		0	GSC2	protein_coding		0	AC000089.3	processed_pseudogene		0
GSC2_AC007050.17		0	GSC2	protein_coding		0	AC007050.17	antisense		0
GSC2_LINC00896	0.0675574	2	GSC2	protein_coding		0	LINC00896	lincRNA	0.0525305	10
GSC2_AC006547.13		0	GSC2	protein_coding		0	AC006547.13	antisense		0
GSC2_KRT18P5	0.0135376	1	GSC2	protein_coding		0	KRT18P5	processed_pseudogene		0
GSC2_LINC01637		0	GSC2	protein_coding		0	LINC01637	lincRNA	0.0214653	6
GSC2_SLC9A3P2		0	GSC2	protein_coding		0	SLC9A3P2	processed_pseudogene		0
GSC2_POM121L7P	0.282189	1	GSC2	protein_coding		0	POM121L7P	processed_pseudogene		0
GSC2_PI4KA	0.0661672	2	GSC2	protein_coding		0	PI4KA	protein_coding	0.176908	34
GSC2_C22orf39		0	GSC2	protein_coding		0	C22orf39	protein_coding	0.0729184	17
GSC2_SCARF2		0	GSC2	protein_coding		0	SCARF2	protein_coding	0.0682848	5
GSC2_TUBA3GP		0	GSC2	protein_coding		0	TUBA3GP	unprocessed_pseudogene		0
GSC2_XXbac-B444P24.8		0	GSC2	protein_coding		0	XXbac-B444P24.8	antisense		0
GSC2_CCDC74BP1	0.0567199	1	GSC2	protein_coding		0	CCDC74BP1	unprocessed_pseudogene		0
GSC2_LINC01311		0	GSC2	protein_coding		0	LINC01311	antisense		0
GSC2_XXbac-B135H6.18	0.147288	1	GSC2	protein_coding		0	XXbac-B135H6.18	lincRNA		0
GSC2_XXbac-B444P24.14		0	GSC2	protein_coding		0	XXbac-B444P24.14	lincRNA		0
GSC2_AC000068.10		0	GSC2	protein_coding		0	AC000068.10	antisense		0
GSC2_AC000068.9	0.0211947	1	GSC2	protein_coding		0	AC000068.9	antisense		0
GSC2_KB-1440D3.14		0	GSC2	protein_coding		0	KB-1440D3.14	lincRNA		0
GSC2_RIMBP3B		0	GSC2	protein_coding		0	RIMBP3B	protein_coding		0
GSC2_IGLL4P		0	GSC2	protein_coding		0	IGLL4P	unprocessed_pseudogene		0
GSC2_LINC01651		0	GSC2	protein_coding		0	LINC01651	lincRNA		0
GSC2_LINC00895		0	GSC2	protein_coding		0	LINC00895	lincRNA		0
GSC2_KB-1592A4.16		0	GSC2	protein_coding		0	KB-1592A4.16	unprocessed_pseudogene		0
UFD1L_RTN4R	0.0588352	6	UFD1L	protein_coding		0	RTN4R	protein_coding	0.0729447	4
UFD1L_CDC45	0.032041	5	UFD1L	protein_coding		0	CDC45	protein_coding	0.0702192	1
UFD1L_COMT	0.122874	19	UFD1L	protein_coding		0	COMT	protein_coding	0.0848506	24
UFD1L_ARVCF	0.105398	20	UFD1L	protein_coding		0	ARVCF	protein_coding	0.110458	25
UFD1L_TRMT2A	0.047111	16	UFD1L	protein_coding		0	TRMT2A	protein_coding	0.0439396	23
UFD1L_RANBP1	0.0356958	3	UFD1L	protein_coding		0	RANBP1	protein_coding	0.0438365	4
UFD1L_ZDHHC8	0.0541584	10	UFD1L	protein_coding		0	ZDHHC8	protein_coding	0.0626757	12
UFD1L_KLHL22	0.0441373	4	UFD1L	protein_coding		0	KLHL22	protein_coding	0.0302517	7
UFD1L_MED15	0.0876273	24	UFD1L	protein_coding		0	MED15	protein_coding	0.136052	33
UFD1L_SERPIND1	0.155783	19	UFD1L	protein_coding		0	SERPIND1	protein_coding	0.174308	23
UFD1L_SNAP29	0.129728	32	UFD1L	protein_coding		0	SNAP29	protein_coding	0.238165	46
UFD1L_CRKL	0.0538948	4	UFD1L	protein_coding		0	CRKL	protein_coding	0.0395932	6
UFD1L_LZTR1	0.0785982	25	UFD1L	protein_coding		0	LZTR1	protein_coding	0.178469	36
UFD1L_P2RX6	0.118554	26	UFD1L	protein_coding		0	P2RX6	protein_coding	0.0896742	29
UFD1L_SLC7A4	0.0547364	8	UFD1L	protein_coding		0	SLC7A4	protein_coding	0.0562004	10
UFD1L_PPIL2	0.126398	29	UFD1L	protein_coding		0	PPIL2	protein_coding	0.158205	42
UFD1L_DGCR6L	0.0620866	22	UFD1L	protein_coding		0	DGCR6L	protein_coding	0.138352	33
UFD1L_DGCR8	0.0513151	4	UFD1L	protein_coding		0	DGCR8	protein_coding	0.063793	8
UFD1L_SDF2L1	0.12492	1	UFD1L	protein_coding		0	SDF2L1	protein_coding	0.0288324	3
UFD1L_GGT2	0.0592087	1	UFD1L	protein_coding		0	GGT2	protein_coding	0.0706727	5
UFD1L_XXbac-B444P24.10	0.0467356	2	UFD1L	protein_coding		0	XXbac-B444P24.10	unprocessed_pseudogene		0
UFD1L_USP41	0.201693	1	UFD1L	protein_coding		0	USP41	protein_coding	0.241586	1
UFD1L_YDJC	0.0555561	10	UFD1L	protein_coding		0	YDJC	protein_coding	0.0521678	17
UFD1L_CCDC116	0.119295	30	UFD1L	protein_coding		0	CCDC116	protein_coding	0.121662	39
UFD1L_HIC2	0.0329656	4	UFD1L	protein_coding		0	HIC2	protein_coding	0.0278773	3
UFD1L_BCRP6		0	UFD1L	protein_coding		0	BCRP6	unprocessed_pseudogene		0
UFD1L_RIMBP3C	0.0203762	1	UFD1L	protein_coding		0	RIMBP3C	protein_coding	0.186888	1
UFD1L_TANGO2	0.0365939	11	UFD1L	protein_coding		0	TANGO2	protein_coding	0.0453944	11
UFD1L_AIFM3	0.0415762	8	UFD1L	protein_coding		0	AIFM3	protein_coding	0.0477403	10
UFD1L_TBX1	0.0657323	6	UFD1L	protein_coding		0	TBX1	protein_coding	0.0355819	7
UFD1L_CLDN5	0.0485417	5	UFD1L	protein_coding		0	CLDN5	protein_coding	0.0312387	6
UFD1L_THAP7	0.0514605	5	UFD1L	protein_coding		0	THAP7	protein_coding	0.0555444	16
UFD1L_TXNRD2	0.0872926	35	UFD1L	protein_coding		0	TXNRD2	protein_coding	0.116997	40
UFD1L_SEPT5	0.0441137	10	UFD1L	protein_coding		0	SEPT5	protein_coding	0.0563617	12
UFD1L_ZNF74	0.0603592	17	UFD1L	protein_coding		0	ZNF74	protein_coding	0.0702357	20
UFD1L_UBE2L3	0.0438985	7	UFD1L	protein_coding		0	UBE2L3	protein_coding	0.0427036	9
UFD1L_GNB1L	0.0596978	26	UFD1L	protein_coding		0	GNB1L	protein_coding	0.10697	39
UFD1L_LRRC74B	0.102221	11	UFD1L	protein_coding		0	LRRC74B	protein_coding	0.191439	13
UFD1L_AC007731.1		0	UFD1L	protein_coding		0	AC007731.1	antisense		0
UFD1L_KB-1592A4.15	0.100381	3	UFD1L	protein_coding		0	KB-1592A4.15	lincRNA		0
UFD1L_TMEM191C	0.0227625	5	UFD1L	protein_coding		0	TMEM191C	protein_coding	0.0214188	2
UFD1L_KB-1183D5.13		0	UFD1L	protein_coding		0	KB-1183D5.13	lincRNA		0
UFD1L_C22orf29	0.0747787	34	UFD1L	protein_coding		0	C22orf29	protein_coding		0
UFD1L_XXbac-B562F10.11	0.0400482	6	UFD1L	protein_coding		0	XXbac-B562F10.11	processed_pseudogene		0
UFD1L_E2F6P2		0	UFD1L	protein_coding		0	E2F6P2	processed_pseudogene		0
UFD1L_AC002472.11	0.069295	1	UFD1L	protein_coding		0	AC002472.11	antisense		0
UFD1L_E2F6P3		0	UFD1L	protein_coding		0	E2F6P3	processed_pseudogene		0
UFD1L_ABHD17AP4	0.0971743	8	UFD1L	protein_coding		0	ABHD17AP4	processed_pseudogene		0
UFD1L_POM121L8P		0	UFD1L	protein_coding		0	POM121L8P	processed_pseudogene		0
UFD1L_THAP7-AS1	0.370759	48	UFD1L	protein_coding		0	THAP7-AS1	antisense		0
UFD1L_AC000078.5	0.180823	41	UFD1L	protein_coding		0	AC000078.5	processed_pseudogene		0
UFD1L_CCDC188	0.0684144	17	UFD1L	protein_coding		0	CCDC188	protein_coding	0.0660689	27
UFD1L_BCRP5		0	UFD1L	protein_coding		0	BCRP5	unprocessed_pseudogene		0
UFD1L_XXbac-B33L19.4		0	UFD1L	protein_coding		0	XXbac-B33L19.4	lincRNA		0
UFD1L_AC000089.3	0.0555841	3	UFD1L	protein_coding		0	AC000089.3	processed_pseudogene		0
UFD1L_AC007050.17		0	UFD1L	protein_coding		0	AC007050.17	antisense		0
UFD1L_LINC00896	0.0317716	7	UFD1L	protein_coding		0	LINC00896	lincRNA	0.0525305	10
UFD1L_AC006547.13	0.0498432	10	UFD1L	protein_coding		0	AC006547.13	antisense		0
UFD1L_KRT18P5	0.0409462	4	UFD1L	protein_coding		0	KRT18P5	processed_pseudogene		0
UFD1L_LINC01637	0.0248061	4	UFD1L	protein_coding		0	LINC01637	lincRNA	0.0214653	6
UFD1L_SLC9A3P2		0	UFD1L	protein_coding		0	SLC9A3P2	processed_pseudogene		0
UFD1L_POM121L7P	0.209342	2	UFD1L	protein_coding		0	POM121L7P	processed_pseudogene		0
UFD1L_PI4KA	0.115756	24	UFD1L	protein_coding		0	PI4KA	protein_coding	0.176908	34
UFD1L_SCARF2	0.0330379	5	UFD1L	protein_coding		0	SCARF2	protein_coding	0.0682848	5
UFD1L_TUBA3GP		0	UFD1L	protein_coding		0	TUBA3GP	unprocessed_pseudogene		0
UFD1L_XXbac-B444P24.8	0.217395	23	UFD1L	protein_coding		0	XXbac-B444P24.8	antisense		0
UFD1L_CCDC74BP1	0.0870429	5	UFD1L	protein_coding		0	CCDC74BP1	unprocessed_pseudogene		0
UFD1L_XXbac-B135H6.18	0.0510801	5	UFD1L	protein_coding		0	XXbac-B135H6.18	lincRNA		0
UFD1L_XXbac-B444P24.14	0.0531865	2	UFD1L	protein_coding		0	XXbac-B444P24.14	lincRNA		0
UFD1L_KB-1440D3.14	0.0412885	2	UFD1L	protein_coding		0	KB-1440D3.14	lincRNA		0
UFD1L_RIMBP3B		0	UFD1L	protein_coding		0	RIMBP3B	protein_coding		0
UFD1L_IGLL4P		0	UFD1L	protein_coding		0	IGLL4P	unprocessed_pseudogene		0
UFD1L_LINC01651		0	UFD1L	protein_coding		0	LINC01651	lincRNA		0
UFD1L_LINC00895		0	UFD1L	protein_coding		0	LINC00895	lincRNA		0
UFD1L_KB-1592A4.16		0	UFD1L	protein_coding		0	KB-1592A4.16	unprocessed_pseudogene		0
CLTCL1_RTN4R	0.0960014	26	CLTCL1	protein_coding	0.145675	35	RTN4R	protein_coding	0.0729447	4
CLTCL1_UFD1L	0.0829596	32	CLTCL1	protein_coding	0.145675	35	UFD1L	protein_coding		0
CLTCL1_CDC45	0.0886926	21	CLTCL1	protein_coding	0.145675	35	CDC45	protein_coding	0.0702192	1
CLTCL1_COMT	0.119692	32	CLTCL1	protein_coding	0.145675	35	COMT	protein_coding	0.0848506	24
CLTCL1_ARVCF	0.120538	31	CLTCL1	protein_coding	0.145675	35	ARVCF	protein_coding	0.110458	25
CLTCL1_TRMT2A	0.110591	30	CLTCL1	protein_coding	0.145675	35	TRMT2A	protein_coding	0.0439396	23
CLTCL1_RANBP1	0.103407	27	CLTCL1	protein_coding	0.145675	35	RANBP1	protein_coding	0.0438365	4
CLTCL1_ZDHHC8	0.134937	27	CLTCL1	protein_coding	0.145675	35	ZDHHC8	protein_coding	0.0626757	12
CLTCL1_KLHL22	0.0922229	26	CLTCL1	protein_coding	0.145675	35	KLHL22	protein_coding	0.0302517	7
CLTCL1_MED15	0.128628	34	CLTCL1	protein_coding	0.145675	35	MED15	protein_coding	0.136052	33
CLTCL1_SERPIND1	0.12591	26	CLTCL1	protein_coding	0.145675	35	SERPIND1	protein_coding	0.174308	23
CLTCL1_SNAP29	0.172716	38	CLTCL1	protein_coding	0.145675	35	SNAP29	protein_coding	0.238165	46
CLTCL1_CRKL	0.0868119	29	CLTCL1	protein_coding	0.145675	35	CRKL	protein_coding	0.0395932	6
CLTCL1_LZTR1	0.14495	35	CLTCL1	protein_coding	0.145675	35	LZTR1	protein_coding	0.178469	36
CLTCL1_P2RX6	0.108091	30	CLTCL1	protein_coding	0.145675	35	P2RX6	protein_coding	0.0896742	29
CLTCL1_SLC7A4	0.086472	24	CLTCL1	protein_coding	0.145675	35	SLC7A4	protein_coding	0.0562004	10
CLTCL1_PPIL2	0.122673	35	CLTCL1	protein_coding	0.145675	35	PPIL2	protein_coding	0.158205	42
CLTCL1_HIRA	0.0762027	30	CLTCL1	protein_coding	0.145675	35	HIRA	protein_coding		0
CLTCL1_DGCR6L	0.102513	33	CLTCL1	protein_coding	0.145675	35	DGCR6L	protein_coding	0.138352	33
CLTCL1_DGCR8	0.078633	30	CLTCL1	protein_coding	0.145675	35	DGCR8	protein_coding	0.063793	8
CLTCL1_SDF2L1	0.101904	25	CLTCL1	protein_coding	0.145675	35	SDF2L1	protein_coding	0.0288324	3
CLTCL1_GGT2	0.0382026	6	CLTCL1	protein_coding	0.145675	35	GGT2	protein_coding	0.0706727	5
CLTCL1_XXbac-B444P24.10	0.0520126	14	CLTCL1	protein_coding	0.145675	35	XXbac-B444P24.10	unprocessed_pseudogene		0
CLTCL1_USP41	0.198365	1	CLTCL1	protein_coding	0.145675	35	USP41	protein_coding	0.241586	1
CLTCL1_YDJC	0.0847293	30	CLTCL1	protein_coding	0.145675	35	YDJC	protein_coding	0.0521678	17
CLTCL1_CCDC116	0.0911863	33	CLTCL1	protein_coding	0.145675	35	CCDC116	protein_coding	0.121662	39
CLTCL1_HIC2	0.0785539	21	CLTCL1	protein_coding	0.145675	35	HIC2	protein_coding	0.0278773	3
CLTCL1_BCRP6		0	CLTCL1	protein_coding	0.145675	35	BCRP6	unprocessed_pseudogene		0
CLTCL1_RIMBP3C	0.124987	1	CLTCL1	protein_coding	0.145675	35	RIMBP3C	protein_coding	0.186888	1
CLTCL1_TANGO2	0.0959556	26	CLTCL1	protein_coding	0.145675	35	TANGO2	protein_coding	0.0453944	11
CLTCL1_AIFM3	0.0696922	22	CLTCL1	protein_coding	0.145675	35	AIFM3	protein_coding	0.0477403	10
CLTCL1_TBX1	0.0626259	22	CLTCL1	protein_coding	0.145675	35	TBX1	protein_coding	0.0355819	7
CLTCL1_CLDN5	0.0798223	28	CLTCL1	protein_coding	0.145675	35	CLDN5	protein_coding	0.0312387	6
CLTCL1_THAP7	0.08988	32	CLTCL1	protein_coding	0.145675	35	THAP7	protein_coding	0.0555444	16
CLTCL1_TXNRD2	0.106634	35	CLTCL1	protein_coding	0.145675	35	TXNRD2	protein_coding	0.116997	40
CLTCL1_SEPT5	0.0758982	29	CLTCL1	protein_coding	0.145675	35	SEPT5	protein_coding	0.0563617	12
CLTCL1_AC000068.5	0.0835637	26	CLTCL1	protein_coding	0.145675	35	AC000068.5	antisense		0
CLTCL1_ZNF74	0.0823574	31	CLTCL1	protein_coding	0.145675	35	ZNF74	protein_coding	0.0702357	20
CLTCL1_MRPL40	0.104514	28	CLTCL1	protein_coding	0.145675	35	MRPL40	protein_coding	0.0652162	8
CLTCL1_UBE2L3	0.0973656	29	CLTCL1	protein_coding	0.145675	35	UBE2L3	protein_coding	0.0427036	9
CLTCL1_GNB1L	0.104632	32	CLTCL1	protein_coding	0.145675	35	GNB1L	protein_coding	0.10697	39
CLTCL1_LRRC74B	0.130442	11	CLTCL1	protein_coding	0.145675	35	LRRC74B	protein_coding	0.191439	13
CLTCL1_AC007731.1	0.0272867	1	CLTCL1	protein_coding	0.145675	35	AC007731.1	antisense		0
CLTCL1_KB-1592A4.15	0.196597	3	CLTCL1	protein_coding	0.145675	35	KB-1592A4.15	lincRNA		0
CLTCL1_TMEM191C	0.0541558	16	CLTCL1	protein_coding	0.145675	35	TMEM191C	protein_coding	0.0214188	2
CLTCL1_KB-1183D5.13	0.0245502	1	CLTCL1	protein_coding	0.145675	35	KB-1183D5.13	lincRNA		0
CLTCL1_C22orf29	0.103876	35	CLTCL1	protein_coding	0.145675	35	C22orf29	protein_coding		0
CLTCL1_XXbac-B562F10.11	0.0747613	24	CLTCL1	protein_coding	0.145675	35	XXbac-B562F10.11	processed_pseudogene		0
CLTCL1_E2F6P2		0	CLTCL1	protein_coding	0.145675	35	E2F6P2	processed_pseudogene		0
CLTCL1_AC002472.11	0.133537	3	CLTCL1	protein_coding	0.145675	35	AC002472.11	antisense		0
CLTCL1_E2F6P3	0.0594926	1	CLTCL1	protein_coding	0.145675	35	E2F6P3	processed_pseudogene		0
CLTCL1_ABHD17AP4	0.107406	10	CLTCL1	protein_coding	0.145675	35	ABHD17AP4	processed_pseudogene		0
CLTCL1_POM121L8P	0.0439516	1	CLTCL1	protein_coding	0.145675	35	POM121L8P	processed_pseudogene		0
CLTCL1_THAP7-AS1	0.294043	48	CLTCL1	protein_coding	0.145675	35	THAP7-AS1	antisense		0
CLTCL1_AC000078.5	0.186191	40	CLTCL1	protein_coding	0.145675	35	AC000078.5	processed_pseudogene		0
CLTCL1_CCDC188	0.0809594	29	CLTCL1	protein_coding	0.145675	35	CCDC188	protein_coding	0.0660689	27
CLTCL1_BCRP5		0	CLTCL1	protein_coding	0.145675	35	BCRP5	unprocessed_pseudogene		0
CLTCL1_XXbac-B33L19.4	0.0298258	1	CLTCL1	protein_coding	0.145675	35	XXbac-B33L19.4	lincRNA		0
CLTCL1_AC000089.3	0.0716222	20	CLTCL1	protein_coding	0.145675	35	AC000089.3	processed_pseudogene		0
CLTCL1_AC007050.17		0	CLTCL1	protein_coding	0.145675	35	AC007050.17	antisense		0
CLTCL1_LINC00896	0.0619158	16	CLTCL1	protein_coding	0.145675	35	LINC00896	lincRNA	0.0525305	10
CLTCL1_AC006547.13	0.060929	28	CLTCL1	protein_coding	0.145675	35	AC006547.13	antisense		0
CLTCL1_KRT18P5	0.0487814	16	CLTCL1	protein_coding	0.145675	35	KRT18P5	processed_pseudogene		0
CLTCL1_LINC01637	0.0688063	23	CLTCL1	protein_coding	0.145675	35	LINC01637	lincRNA	0.0214653	6
CLTCL1_SLC9A3P2	0.10401	3	CLTCL1	protein_coding	0.145675	35	SLC9A3P2	processed_pseudogene		0
CLTCL1_POM121L7P	0.25379	2	CLTCL1	protein_coding	0.145675	35	POM121L7P	processed_pseudogene		0
CLTCL1_PI4KA	0.120385	39	CLTCL1	protein_coding	0.145675	35	PI4KA	protein_coding	0.176908	34
CLTCL1_C22orf39	0.101228	35	CLTCL1	protein_coding	0.145675	35	C22orf39	protein_coding	0.0729184	17
CLTCL1_SCARF2	0.0643698	32	CLTCL1	protein_coding	0.145675	35	SCARF2	protein_coding	0.0682848	5
CLTCL1_TUBA3GP	0.0548453	2	CLTCL1	protein_coding	0.145675	35	TUBA3GP	unprocessed_pseudogene		0
CLTCL1_XXbac-B444P24.8	0.134778	26	CLTCL1	protein_coding	0.145675	35	XXbac-B444P24.8	antisense		0
CLTCL1_CCDC74BP1	0.193487	5	CLTCL1	protein_coding	0.145675	35	CCDC74BP1	unprocessed_pseudogene		0
CLTCL1_XXbac-B135H6.18	0.0511253	20	CLTCL1	protein_coding	0.145675	35	XXbac-B135H6.18	lincRNA		0
CLTCL1_XXbac-B444P24.14	0.0276612	7	CLTCL1	protein_coding	0.145675	35	XXbac-B444P24.14	lincRNA		0
CLTCL1_AC000068.10	0.0730135	9	CLTCL1	protein_coding	0.145675	35	AC000068.10	antisense		0
CLTCL1_AC000068.9	0.0689508	23	CLTCL1	protein_coding	0.145675	35	AC000068.9	antisense		0
CLTCL1_KB-1440D3.14	0.0374095	7	CLTCL1	protein_coding	0.145675	35	KB-1440D3.14	lincRNA		0
CLTCL1_RIMBP3B	0.0478794	1	CLTCL1	protein_coding	0.145675	35	RIMBP3B	protein_coding		0
CLTCL1_IGLL4P		0	CLTCL1	protein_coding	0.145675	35	IGLL4P	unprocessed_pseudogene		0
CLTCL1_LINC01651		0	CLTCL1	protein_coding	0.145675	35	LINC01651	lincRNA		0
CLTCL1_LINC00895	0.0511029	2	CLTCL1	protein_coding	0.145675	35	LINC00895	lincRNA		0
CLTCL1_KB-1592A4.16		0	CLTCL1	protein_coding	0.145675	35	KB-1592A4.16	unprocessed_pseudogene		0
DGCR2_RTN4R	0.109005	22	DGCR2	protein_coding	0.148316	41	RTN4R	protein_coding	0.0729447	4
DGCR2_GSC2	0.0302323	2	DGCR2	protein_coding	0.148316	41	GSC2	protein_coding		0
DGCR2_UFD1L	0.0851468	26	DGCR2	protein_coding	0.148316	41	UFD1L	protein_coding		0
DGCR2_CLTCL1	0.132828	36	DGCR2	protein_coding	0.148316	41	CLTCL1	protein_coding	0.145675	35
DGCR2_CDC45	0.0569268	19	DGCR2	protein_coding	0.148316	41	CDC45	protein_coding	0.0702192	1
DGCR2_COMT	0.0989371	36	DGCR2	protein_coding	0.148316	41	COMT	protein_coding	0.0848506	24
DGCR2_ARVCF	0.0922417	32	DGCR2	protein_coding	0.148316	41	ARVCF	protein_coding	0.110458	25
DGCR2_TRMT2A	0.0978533	34	DGCR2	protein_coding	0.148316	41	TRMT2A	protein_coding	0.0439396	23
DGCR2_RANBP1	0.0716019	29	DGCR2	protein_coding	0.148316	41	RANBP1	protein_coding	0.0438365	4
DGCR2_ZDHHC8	0.0833786	24	DGCR2	protein_coding	0.148316	41	ZDHHC8	protein_coding	0.0626757	12
DGCR2_KLHL22	0.0857357	25	DGCR2	protein_coding	0.148316	41	KLHL22	protein_coding	0.0302517	7
DGCR2_MED15	0.13234	31	DGCR2	protein_coding	0.148316	41	MED15	protein_coding	0.136052	33
DGCR2_SERPIND1	0.111594	29	DGCR2	protein_coding	0.148316	41	SERPIND1	protein_coding	0.174308	23
DGCR2_SNAP29	0.175506	38	DGCR2	protein_coding	0.148316	41	SNAP29	protein_coding	0.238165	46
DGCR2_CRKL	0.115506	26	DGCR2	protein_coding	0.148316	41	CRKL	protein_coding	0.0395932	6
DGCR2_LZTR1	0.149323	34	DGCR2	protein_coding	0.148316	41	LZTR1	protein_coding	0.178469	36
DGCR2_P2RX6	0.155261	31	DGCR2	protein_coding	0.148316	41	P2RX6	protein_coding	0.0896742	29
DGCR2_SLC7A4	0.0769619	27	DGCR2	protein_coding	0.148316	41	SLC7A4	protein_coding	0.0562004	10
DGCR2_PPIL2	0.141781	34	DGCR2	protein_coding	0.148316	41	PPIL2	protein_coding	0.158205	42
DGCR2_DGCR14	0.168898	36	DGCR2	protein_coding	0.148316	41	DGCR14	protein_coding		0
DGCR2_SLC25A1	0.113418	34	DGCR2	protein_coding	0.148316	41	SLC25A1	protein_coding	0.117034	26
DGCR2_HIRA	0.0745227	26	DGCR2	protein_coding	0.148316	41	HIRA	protein_coding		0
DGCR2_DGCR6L	0.113374	35	DGCR2	protein_coding	0.148316	41	DGCR6L	protein_coding	0.138352	33
DGCR2_DGCR8	0.0717843	26	DGCR2	protein_coding	0.148316	41	DGCR8	protein_coding	0.063793	8
DGCR2_SDF2L1	0.070914	25	DGCR2	protein_coding	0.148316	41	SDF2L1	protein_coding	0.0288324	3
DGCR2_GGT2	0.113651	2	DGCR2	protein_coding	0.148316	41	GGT2	protein_coding	0.0706727	5
DGCR2_XXbac-B444P24.10	0.0428899	9	DGCR2	protein_coding	0.148316	41	XXbac-B444P24.10	unprocessed_pseudogene		0
DGCR2_USP41	0.271001	2	DGCR2	protein_coding	0.148316	41	USP41	protein_coding	0.241586	1
DGCR2_YDJC	0.117155	24	DGCR2	protein_coding	0.148316	41	YDJC	protein_coding	0.0521678	17
DGCR2_CCDC116	0.0927438	34	DGCR2	protein_coding	0.148316	41	CCDC116	protein_coding	0.121662	39
DGCR2_HIC2	0.0684393	19	DGCR2	protein_coding	0.148316	41	HIC2	protein_coding	0.0278773	3
DGCR2_BCRP6		0	DGCR2	protein_coding	0.148316	41	BCRP6	unprocessed_pseudogene		0
DGCR2_RIMBP3C	0.093976	1	DGCR2	protein_coding	0.148316	41	RIMBP3C	protein_coding	0.186888	1
DGCR2_TANGO2	0.078222	21	DGCR2	protein_coding	0.148316	41	TANGO2	protein_coding	0.0453944	11
DGCR2_AIFM3	0.0640992	22	DGCR2	protein_coding	0.148316	41	AIFM3	protein_coding	0.0477403	10
DGCR2_TBX1	0.0981284	16	DGCR2	protein_coding	0.148316	41	TBX1	protein_coding	0.0355819	7
DGCR2_CLDN5	0.0929414	21	DGCR2	protein_coding	0.148316	41	CLDN5	protein_coding	0.0312387	6
DGCR2_THAP7	0.0986957	23	DGCR2	protein_coding	0.148316	41	THAP7	protein_coding	0.0555444	16
DGCR2_TXNRD2	0.123503	39	DGCR2	protein_coding	0.148316	41	TXNRD2	protein_coding	0.116997	40
DGCR2_SEPT5	0.102632	32	DGCR2	protein_coding	0.148316	41	SEPT5	protein_coding	0.0563617	12
DGCR2_AC000068.5	0.0680191	29	DGCR2	protein_coding	0.148316	41	AC000068.5	antisense		0
DGCR2_ZNF74	0.102117	27	DGCR2	protein_coding	0.148316	41	ZNF74	protein_coding	0.0702357	20
DGCR2_MRPL40	0.122436	25	DGCR2	protein_coding	0.148316	41	MRPL40	protein_coding	0.0652162	8
DGCR2_UBE2L3	0.0876555	32	DGCR2	protein_coding	0.148316	41	UBE2L3	protein_coding	0.0427036	9
DGCR2_GNB1L	0.106862	30	DGCR2	protein_coding	0.148316	41	GNB1L	protein_coding	0.10697	39
DGCR2_LRRC74B	0.157467	12	DGCR2	protein_coding	0.148316	41	LRRC74B	protein_coding	0.191439	13
DGCR2_AC007731.1	0.106502	1	DGCR2	protein_coding	0.148316	41	AC007731.1	antisense		0
DGCR2_KB-1592A4.15	0.150741	4	DGCR2	protein_coding	0.148316	41	KB-1592A4.15	lincRNA		0
DGCR2_TMEM191C	0.0731616	21	DGCR2	protein_coding	0.148316	41	TMEM191C	protein_coding	0.0214188	2
DGCR2_KB-1183D5.13		0	DGCR2	protein_coding	0.148316	41	KB-1183D5.13	lincRNA		0
DGCR2_C22orf29	0.119563	37	DGCR2	protein_coding	0.148316	41	C22orf29	protein_coding		0
DGCR2_XXbac-B562F10.11	0.0727517	26	DGCR2	protein_coding	0.148316	41	XXbac-B562F10.11	processed_pseudogene		0
DGCR2_E2F6P2	0.0255561	1	DGCR2	protein_coding	0.148316	41	E2F6P2	processed_pseudogene		0
DGCR2_AC002472.11	0.0411993	2	DGCR2	protein_coding	0.148316	41	AC002472.11	antisense		0
DGCR2_E2F6P3		0	DGCR2	protein_coding	0.148316	41	E2F6P3	processed_pseudogene		0
DGCR2_ABHD17AP4	0.0592993	7	DGCR2	protein_coding	0.148316	41	ABHD17AP4	processed_pseudogene		0
DGCR2_POM121L8P		0	DGCR2	protein_coding	0.148316	41	POM121L8P	processed_pseudogene		0
DGCR2_THAP7-AS1	0.361023	49	DGCR2	protein_coding	0.148316	41	THAP7-AS1	antisense		0
DGCR2_AC000078.5	0.217316	38	DGCR2	protein_coding	0.148316	41	AC000078.5	processed_pseudogene		0
DGCR2_KRT18P62	0.0684771	1	DGCR2	protein_coding	0.148316	41	KRT18P62	processed_pseudogene		0
DGCR2_CCDC188	0.0710519	29	DGCR2	protein_coding	0.148316	41	CCDC188	protein_coding	0.0660689	27
DGCR2_BCRP5		0	DGCR2	protein_coding	0.148316	41	BCRP5	unprocessed_pseudogene		0
DGCR2_XXbac-B33L19.4	0.0230544	1	DGCR2	protein_coding	0.148316	41	XXbac-B33L19.4	lincRNA		0
DGCR2_AC000089.3	0.0830211	14	DGCR2	protein_coding	0.148316	41	AC000089.3	processed_pseudogene		0
DGCR2_AC007050.17		0	DGCR2	protein_coding	0.148316	41	AC007050.17	antisense		0
DGCR2_LINC00896	0.0632008	15	DGCR2	protein_coding	0.148316	41	LINC00896	lincRNA	0.0525305	10
DGCR2_AC006547.13	0.0885279	20	DGCR2	protein_coding	0.148316	41	AC006547.13	antisense		0
DGCR2_KRT18P5	0.0639961	14	DGCR2	protein_coding	0.148316	41	KRT18P5	processed_pseudogene		0
DGCR2_LINC01637	0.0635246	22	DGCR2	protein_coding	0.148316	41	LINC01637	lincRNA	0.0214653	6
DGCR2_SLC9A3P2		0	DGCR2	protein_coding	0.148316	41	SLC9A3P2	processed_pseudogene		0
DGCR2_POM121L7P	0.264532	2	DGCR2	protein_coding	0.148316	41	POM121L7P	processed_pseudogene		0
DGCR2_PI4KA	0.142753	38	DGCR2	protein_coding	0.148316	41	PI4KA	protein_coding	0.176908	34
DGCR2_C22orf39	0.06188	28	DGCR2	protein_coding	0.148316	41	C22orf39	protein_coding	0.0729184	17
DGCR2_SCARF2	0.0977531	24	DGCR2	protein_coding	0.148316	41	SCARF2	protein_coding	0.0682848	5
DGCR2_TUBA3GP	0.0525246	1	DGCR2	protein_coding	0.148316	41	TUBA3GP	unprocessed_pseudogene		0
DGCR2_XXbac-B444P24.8	0.183627	25	DGCR2	protein_coding	0.148316	41	XXbac-B444P24.8	antisense		0
DGCR2_CCDC74BP1	0.0733007	6	DGCR2	protein_coding	0.148316	41	CCDC74BP1	unprocessed_pseudogene		0
DGCR2_LINC01311	0.0691333	19	DGCR2	protein_coding	0.148316	41	LINC01311	antisense		0
DGCR2_AC004471.10	0.0764817	7	DGCR2	protein_coding	0.148316	41	AC004471.10	lincRNA		0
DGCR2_XXbac-B135H6.18	0.0654084	18	DGCR2	protein_coding	0.148316	41	XXbac-B135H6.18	lincRNA		0
DGCR2_XXbac-B444P24.14	0.0688242	11	DGCR2	protein_coding	0.148316	41	XXbac-B444P24.14	lincRNA		0
DGCR2_AC000068.10	0.0705155	6	DGCR2	protein_coding	0.148316	41	AC000068.10	antisense		0
DGCR2_AC000068.9	0.105754	15	DGCR2	protein_coding	0.148316	41	AC000068.9	antisense		0
DGCR2_KB-1440D3.14	0.0480433	8	DGCR2	protein_coding	0.148316	41	KB-1440D3.14	lincRNA		0
DGCR2_RIMBP3B		0	DGCR2	protein_coding	0.148316	41	RIMBP3B	protein_coding		0
DGCR2_IGLL4P		0	DGCR2	protein_coding	0.148316	41	IGLL4P	unprocessed_pseudogene		0
DGCR2_LINC01651	0.0430687	1	DGCR2	protein_coding	0.148316	41	LINC01651	lincRNA		0
DGCR2_LINC00895	0.0464358	1	DGCR2	protein_coding	0.148316	41	LINC00895	lincRNA		0
DGCR2_KB-1592A4.16	0.0892064	1	DGCR2	protein_coding	0.148316	41	KB-1592A4.16	unprocessed_pseudogene		0
CDC45_RTN4R	0.0997302	1	CDC45	protein_coding	0.0702192	1	RTN4R	protein_coding	0.0729447	4
CDC45_COMT	0.0441615	18	CDC45	protein_coding	0.0702192	1	COMT	protein_coding	0.0848506	24
CDC45_ARVCF	0.0482717	17	CDC45	protein_coding	0.0702192	1	ARVCF	protein_coding	0.110458	25
CDC45_TRMT2A	0.0363381	9	CDC45	protein_coding	0.0702192	1	TRMT2A	protein_coding	0.0439396	23
CDC45_RANBP1	0.0486957	2	CDC45	protein_coding	0.0702192	1	RANBP1	protein_coding	0.0438365	4
CDC45_ZDHHC8	0.0602281	4	CDC45	protein_coding	0.0702192	1	ZDHHC8	protein_coding	0.0626757	12
CDC45_KLHL22	0.0182394	5	CDC45	protein_coding	0.0702192	1	KLHL22	protein_coding	0.0302517	7
CDC45_MED15	0.0628409	13	CDC45	protein_coding	0.0702192	1	MED15	protein_coding	0.136052	33
CDC45_SERPIND1	0.120997	18	CDC45	protein_coding	0.0702192	1	SERPIND1	protein_coding	0.174308	23
CDC45_SNAP29	0.0899285	28	CDC45	protein_coding	0.0702192	1	SNAP29	protein_coding	0.238165	46
CDC45_CRKL	0.0254099	6	CDC45	protein_coding	0.0702192	1	CRKL	protein_coding	0.0395932	6
CDC45_LZTR1	0.0736166	18	CDC45	protein_coding	0.0702192	1	LZTR1	protein_coding	0.178469	36
CDC45_P2RX6	0.0941603	17	CDC45	protein_coding	0.0702192	1	P2RX6	protein_coding	0.0896742	29
CDC45_SLC7A4	0.0711359	7	CDC45	protein_coding	0.0702192	1	SLC7A4	protein_coding	0.0562004	10
CDC45_PPIL2	0.0727772	22	CDC45	protein_coding	0.0702192	1	PPIL2	protein_coding	0.158205	42
CDC45_DGCR6L	0.0595947	18	CDC45	protein_coding	0.0702192	1	DGCR6L	protein_coding	0.138352	33
CDC45_DGCR8	0.0289309	6	CDC45	protein_coding	0.0702192	1	DGCR8	protein_coding	0.063793	8
CDC45_SDF2L1	0.0150836	1	CDC45	protein_coding	0.0702192	1	SDF2L1	protein_coding	0.0288324	3
CDC45_GGT2	0.0280008	3	CDC45	protein_coding	0.0702192	1	GGT2	protein_coding	0.0706727	5
CDC45_XXbac-B444P24.10	0.0161492	2	CDC45	protein_coding	0.0702192	1	XXbac-B444P24.10	unprocessed_pseudogene		0
CDC45_USP41	0.209916	1	CDC45	protein_coding	0.0702192	1	USP41	protein_coding	0.241586	1
CDC45_YDJC	0.0219637	5	CDC45	protein_coding	0.0702192	1	YDJC	protein_coding	0.0521678	17
CDC45_CCDC116	0.0712214	22	CDC45	protein_coding	0.0702192	1	CCDC116	protein_coding	0.121662	39
CDC45_HIC2	0.0165774	3	CDC45	protein_coding	0.0702192	1	HIC2	protein_coding	0.0278773	3
CDC45_BCRP6		0	CDC45	protein_coding	0.0702192	1	BCRP6	unprocessed_pseudogene		0
CDC45_RIMBP3C		0	CDC45	protein_coding	0.0702192	1	RIMBP3C	protein_coding	0.186888	1
CDC45_TANGO2	0.0241317	4	CDC45	protein_coding	0.0702192	1	TANGO2	protein_coding	0.0453944	11
CDC45_AIFM3	0.0720199	4	CDC45	protein_coding	0.0702192	1	AIFM3	protein_coding	0.0477403	10
CDC45_TBX1	0.0237162	4	CDC45	protein_coding	0.0702192	1	TBX1	protein_coding	0.0355819	7
CDC45_CLDN5		0	CDC45	protein_coding	0.0702192	1	CLDN5	protein_coding	0.0312387	6
CDC45_THAP7	0.0280993	4	CDC45	protein_coding	0.0702192	1	THAP7	protein_coding	0.0555444	16
CDC45_TXNRD2	0.0489573	26	CDC45	protein_coding	0.0702192	1	TXNRD2	protein_coding	0.116997	40
CDC45_SEPT5	0.0266993	6	CDC45	protein_coding	0.0702192	1	SEPT5	protein_coding	0.0563617	12
CDC45_ZNF74	0.0345635	11	CDC45	protein_coding	0.0702192	1	ZNF74	protein_coding	0.0702357	20
CDC45_UBE2L3	0.0572486	4	CDC45	protein_coding	0.0702192	1	UBE2L3	protein_coding	0.0427036	9
CDC45_GNB1L	0.051841	15	CDC45	protein_coding	0.0702192	1	GNB1L	protein_coding	0.10697	39
CDC45_LRRC74B	0.0944321	8	CDC45	protein_coding	0.0702192	1	LRRC74B	protein_coding	0.191439	13
CDC45_AC007731.1		0	CDC45	protein_coding	0.0702192	1	AC007731.1	antisense		0
CDC45_KB-1592A4.15	0.143654	2	CDC45	protein_coding	0.0702192	1	KB-1592A4.15	lincRNA		0
CDC45_TMEM191C	0.0219333	4	CDC45	protein_coding	0.0702192	1	TMEM191C	protein_coding	0.0214188	2
CDC45_KB-1183D5.13		0	CDC45	protein_coding	0.0702192	1	KB-1183D5.13	lincRNA		0
CDC45_C22orf29	0.0470131	21	CDC45	protein_coding	0.0702192	1	C22orf29	protein_coding		0
CDC45_XXbac-B562F10.11	0.0221131	2	CDC45	protein_coding	0.0702192	1	XXbac-B562F10.11	processed_pseudogene		0
CDC45_E2F6P2		0	CDC45	protein_coding	0.0702192	1	E2F6P2	processed_pseudogene		0
CDC45_AC002472.11		0	CDC45	protein_coding	0.0702192	1	AC002472.11	antisense		0
CDC45_E2F6P3		0	CDC45	protein_coding	0.0702192	1	E2F6P3	processed_pseudogene		0
CDC45_ABHD17AP4	0.171869	3	CDC45	protein_coding	0.0702192	1	ABHD17AP4	processed_pseudogene		0
CDC45_POM121L8P		0	CDC45	protein_coding	0.0702192	1	POM121L8P	processed_pseudogene		0
CDC45_THAP7-AS1	0.25019	47	CDC45	protein_coding	0.0702192	1	THAP7-AS1	antisense		0
CDC45_AC000078.5	0.105379	34	CDC45	protein_coding	0.0702192	1	AC000078.5	processed_pseudogene		0
CDC45_CCDC188	0.0556015	11	CDC45	protein_coding	0.0702192	1	CCDC188	protein_coding	0.0660689	27
CDC45_BCRP5		0	CDC45	protein_coding	0.0702192	1	BCRP5	unprocessed_pseudogene		0
CDC45_XXbac-B33L19.4		0	CDC45	protein_coding	0.0702192	1	XXbac-B33L19.4	lincRNA		0
CDC45_AC000089.3	0.0332624	1	CDC45	protein_coding	0.0702192	1	AC000089.3	processed_pseudogene		0
CDC45_AC007050.17		0	CDC45	protein_coding	0.0702192	1	AC007050.17	antisense		0
CDC45_LINC00896	0.0578486	4	CDC45	protein_coding	0.0702192	1	LINC00896	lincRNA	0.0525305	10
CDC45_AC006547.13	0.0466914	6	CDC45	protein_coding	0.0702192	1	AC006547.13	antisense		0
CDC45_KRT18P5	0.0237772	1	CDC45	protein_coding	0.0702192	1	KRT18P5	processed_pseudogene		0
CDC45_LINC01637	0.0175203	4	CDC45	protein_coding	0.0702192	1	LINC01637	lincRNA	0.0214653	6
CDC45_SLC9A3P2		0	CDC45	protein_coding	0.0702192	1	SLC9A3P2	processed_pseudogene		0
CDC45_POM121L7P	0.320999	1	CDC45	protein_coding	0.0702192	1	POM121L7P	processed_pseudogene		0
CDC45_PI4KA	0.0630643	17	CDC45	protein_coding	0.0702192	1	PI4KA	protein_coding	0.176908	34
CDC45_SCARF2	0.0351683	3	CDC45	protein_coding	0.0702192	1	SCARF2	protein_coding	0.0682848	5
CDC45_TUBA3GP		0	CDC45	protein_coding	0.0702192	1	TUBA3GP	unprocessed_pseudogene		0
CDC45_XXbac-B444P24.8	0.125654	23	CDC45	protein_coding	0.0702192	1	XXbac-B444P24.8	antisense		0
CDC45_CCDC74BP1	0.0618801	5	CDC45	protein_coding	0.0702192	1	CCDC74BP1	unprocessed_pseudogene		0
CDC45_XXbac-B135H6.18	0.0476916	6	CDC45	protein_coding	0.0702192	1	XXbac-B135H6.18	lincRNA		0
CDC45_XXbac-B444P24.14	0.0413165	2	CDC45	protein_coding	0.0702192	1	XXbac-B444P24.14	lincRNA		0
CDC45_KB-1440D3.14	0.0254944	2	CDC45	protein_coding	0.0702192	1	KB-1440D3.14	lincRNA		0
CDC45_RIMBP3B		0	CDC45	protein_coding	0.0702192	1	RIMBP3B	protein_coding		0
CDC45_IGLL4P		0	CDC45	protein_coding	0.0702192	1	IGLL4P	unprocessed_pseudogene		0
CDC45_LINC01651		0	CDC45	protein_coding	0.0702192	1	LINC01651	lincRNA		0
CDC45_LINC00895		0	CDC45	protein_coding	0.0702192	1	LINC00895	lincRNA		0
CDC45_KB-1592A4.16		0	CDC45	protein_coding	0.0702192	1	KB-1592A4.16	unprocessed_pseudogene		0
COMT_RTN4R	0.0474626	17	COMT	protein_coding	0.0848506	24	RTN4R	protein_coding	0.0729447	4
COMT_ARVCF	0.0942431	26	COMT	protein_coding	0.0848506	24	ARVCF	protein_coding	0.110458	25
COMT_TRMT2A	0.0517977	20	COMT	protein_coding	0.0848506	24	TRMT2A	protein_coding	0.0439396	23
COMT_RANBP1	0.0878139	19	COMT	protein_coding	0.0848506	24	RANBP1	protein_coding	0.0438365	4
COMT_ZDHHC8	0.0664261	24	COMT	protein_coding	0.0848506	24	ZDHHC8	protein_coding	0.0626757	12
COMT_KLHL22	0.0566987	22	COMT	protein_coding	0.0848506	24	KLHL22	protein_coding	0.0302517	7
COMT_MED15	0.0807044	30	COMT	protein_coding	0.0848506	24	MED15	protein_coding	0.136052	33
COMT_SERPIND1	0.0931826	22	COMT	protein_coding	0.0848506	24	SERPIND1	protein_coding	0.174308	23
COMT_SNAP29	0.165805	38	COMT	protein_coding	0.0848506	24	SNAP29	protein_coding	0.238165	46
COMT_CRKL	0.10563	21	COMT	protein_coding	0.0848506	24	CRKL	protein_coding	0.0395932	6
COMT_LZTR1	0.108273	28	COMT	protein_coding	0.0848506	24	LZTR1	protein_coding	0.178469	36
COMT_P2RX6	0.121531	28	COMT	protein_coding	0.0848506	24	P2RX6	protein_coding	0.0896742	29
COMT_SLC7A4	0.0539179	20	COMT	protein_coding	0.0848506	24	SLC7A4	protein_coding	0.0562004	10
COMT_PPIL2	0.0783038	33	COMT	protein_coding	0.0848506	24	PPIL2	protein_coding	0.158205	42
COMT_DGCR6L	0.143843	27	COMT	protein_coding	0.0848506	24	DGCR6L	protein_coding	0.138352	33
COMT_DGCR8	0.0810263	20	COMT	protein_coding	0.0848506	24	DGCR8	protein_coding	0.063793	8
COMT_SDF2L1	0.0886626	20	COMT	protein_coding	0.0848506	24	SDF2L1	protein_coding	0.0288324	3
COMT_GGT2	0.0377549	3	COMT	protein_coding	0.0848506	24	GGT2	protein_coding	0.0706727	5
COMT_XXbac-B444P24.10	0.023032	8	COMT	protein_coding	0.0848506	24	XXbac-B444P24.10	unprocessed_pseudogene		0
COMT_USP41	0.243532	1	COMT	protein_coding	0.0848506	24	USP41	protein_coding	0.241586	1
COMT_YDJC	0.0678218	21	COMT	protein_coding	0.0848506	24	YDJC	protein_coding	0.0521678	17
COMT_CCDC116	0.104627	28	COMT	protein_coding	0.0848506	24	CCDC116	protein_coding	0.121662	39
COMT_HIC2	0.0658217	14	COMT	protein_coding	0.0848506	24	HIC2	protein_coding	0.0278773	3
COMT_BCRP6		0	COMT	protein_coding	0.0848506	24	BCRP6	unprocessed_pseudogene		0
COMT_RIMBP3C	0.0296736	1	COMT	protein_coding	0.0848506	24	RIMBP3C	protein_coding	0.186888	1
COMT_TANGO2	0.068612	25	COMT	protein_coding	0.0848506	24	TANGO2	protein_coding	0.0453944	11
COMT_AIFM3	0.0365366	19	COMT	protein_coding	0.0848506	24	AIFM3	protein_coding	0.0477403	10
COMT_THAP7	0.0827432	21	COMT	protein_coding	0.0848506	24	THAP7	protein_coding	0.0555444	16
COMT_TXNRD2	0.11112	32	COMT	protein_coding	0.0848506	24	TXNRD2	protein_coding	0.116997	40
COMT_ZNF74	0.0663204	23	COMT	protein_coding	0.0848506	24	ZNF74	protein_coding	0.0702357	20
COMT_UBE2L3	0.0777946	26	COMT	protein_coding	0.0848506	24	UBE2L3	protein_coding	0.0427036	9
COMT_LRRC74B	0.177486	10	COMT	protein_coding	0.0848506	24	LRRC74B	protein_coding	0.191439	13
COMT_AC007731.1	0.0258639	1	COMT	protein_coding	0.0848506	24	AC007731.1	antisense		0
COMT_KB-1592A4.15	0.168211	3	COMT	protein_coding	0.0848506	24	KB-1592A4.15	lincRNA		0
COMT_TMEM191C	0.0325251	7	COMT	protein_coding	0.0848506	24	TMEM191C	protein_coding	0.0214188	2
COMT_KB-1183D5.13		0	COMT	protein_coding	0.0848506	24	KB-1183D5.13	lincRNA		0
COMT_XXbac-B562F10.11	0.0628026	18	COMT	protein_coding	0.0848506	24	XXbac-B562F10.11	processed_pseudogene		0
COMT_E2F6P2		0	COMT	protein_coding	0.0848506	24	E2F6P2	processed_pseudogene		0
COMT_AC002472.11	0.0584798	2	COMT	protein_coding	0.0848506	24	AC002472.11	antisense		0
COMT_E2F6P3		0	COMT	protein_coding	0.0848506	24	E2F6P3	processed_pseudogene		0
COMT_ABHD17AP4	0.0879932	9	COMT	protein_coding	0.0848506	24	ABHD17AP4	processed_pseudogene		0
COMT_POM121L8P		0	COMT	protein_coding	0.0848506	24	POM121L8P	processed_pseudogene		0
COMT_THAP7-AS1	0.32901	49	COMT	protein_coding	0.0848506	24	THAP7-AS1	antisense		0
COMT_CCDC188	0.10084	24	COMT	protein_coding	0.0848506	24	CCDC188	protein_coding	0.0660689	27
COMT_BCRP5		0	COMT	protein_coding	0.0848506	24	BCRP5	unprocessed_pseudogene		0
COMT_XXbac-B33L19.4		0	COMT	protein_coding	0.0848506	24	XXbac-B33L19.4	lincRNA		0
COMT_AC007050.17		0	COMT	protein_coding	0.0848506	24	AC007050.17	antisense		0
COMT_LINC00896	0.052189	17	COMT	protein_coding	0.0848506	24	LINC00896	lincRNA	0.0525305	10
COMT_AC006547.13	0.0582964	24	COMT	protein_coding	0.0848506	24	AC006547.13	antisense		0
COMT_KRT18P5	0.0407363	10	COMT	protein_coding	0.0848506	24	KRT18P5	processed_pseudogene		0
COMT_LINC01637	0.0544267	10	COMT	protein_coding	0.0848506	24	LINC01637	lincRNA	0.0214653	6
COMT_SLC9A3P2		0	COMT	protein_coding	0.0848506	24	SLC9A3P2	processed_pseudogene		0
COMT_POM121L7P	0.258181	2	COMT	protein_coding	0.0848506	24	POM121L7P	processed_pseudogene		0
COMT_PI4KA	0.0869052	29	COMT	protein_coding	0.0848506	24	PI4KA	protein_coding	0.176908	34
COMT_SCARF2	0.0813921	26	COMT	protein_coding	0.0848506	24	SCARF2	protein_coding	0.0682848	5
COMT_TUBA3GP		0	COMT	protein_coding	0.0848506	24	TUBA3GP	unprocessed_pseudogene		0
COMT_XXbac-B444P24.8	0.147168	24	COMT	protein_coding	0.0848506	24	XXbac-B444P24.8	antisense		0
COMT_CCDC74BP1	0.114482	6	COMT	protein_coding	0.0848506	24	CCDC74BP1	unprocessed_pseudogene		0
COMT_XXbac-B135H6.18	0.0255802	13	COMT	protein_coding	0.0848506	24	XXbac-B135H6.18	lincRNA		0
COMT_XXbac-B444P24.14	0.0309918	6	COMT	protein_coding	0.0848506	24	XXbac-B444P24.14	lincRNA		0
COMT_KB-1440D3.14	0.0452212	3	COMT	protein_coding	0.0848506	24	KB-1440D3.14	lincRNA		0
COMT_RIMBP3B		0	COMT	protein_coding	0.0848506	24	RIMBP3B	protein_coding		0
COMT_IGLL4P		0	COMT	protein_coding	0.0848506	24	IGLL4P	unprocessed_pseudogene		0
COMT_LINC01651		0	COMT	protein_coding	0.0848506	24	LINC01651	lincRNA		0
COMT_KB-1592A4.16		0	COMT	protein_coding	0.0848506	24	KB-1592A4.16	unprocessed_pseudogene		0
ARVCF_RTN4R	0.0790748	18	ARVCF	protein_coding	0.110458	25	RTN4R	protein_coding	0.0729447	4
ARVCF_TRMT2A	0.0790406	24	ARVCF	protein_coding	0.110458	25	TRMT2A	protein_coding	0.0439396	23
ARVCF_RANBP1	0.0876074	20	ARVCF	protein_coding	0.110458	25	RANBP1	protein_coding	0.0438365	4
ARVCF_ZDHHC8	0.0765906	22	ARVCF	protein_coding	0.110458	25	ZDHHC8	protein_coding	0.0626757	12
ARVCF_KLHL22	0.0844772	18	ARVCF	protein_coding	0.110458	25	KLHL22	protein_coding	0.0302517	7
ARVCF_MED15	0.12225	26	ARVCF	protein_coding	0.110458	25	MED15	protein_coding	0.136052	33
ARVCF_SERPIND1	0.131828	21	ARVCF	protein_coding	0.110458	25	SERPIND1	protein_coding	0.174308	23
ARVCF_SNAP29	0.125189	37	ARVCF	protein_coding	0.110458	25	SNAP29	protein_coding	0.238165	46
ARVCF_CRKL	0.0976011	20	ARVCF	protein_coding	0.110458	25	CRKL	protein_coding	0.0395932	6
ARVCF_LZTR1	0.131342	26	ARVCF	protein_coding	0.110458	25	LZTR1	protein_coding	0.178469	36
ARVCF_P2RX6	0.0981295	27	ARVCF	protein_coding	0.110458	25	P2RX6	protein_coding	0.0896742	29
ARVCF_SLC7A4	0.0635959	22	ARVCF	protein_coding	0.110458	25	SLC7A4	protein_coding	0.0562004	10
ARVCF_PPIL2	0.119733	29	ARVCF	protein_coding	0.110458	25	PPIL2	protein_coding	0.158205	42
ARVCF_DGCR6L	0.120469	24	ARVCF	protein_coding	0.110458	25	DGCR6L	protein_coding	0.138352	33
ARVCF_DGCR8	0.0827045	17	ARVCF	protein_coding	0.110458	25	DGCR8	protein_coding	0.063793	8
ARVCF_SDF2L1	0.0718385	18	ARVCF	protein_coding	0.110458	25	SDF2L1	protein_coding	0.0288324	3
ARVCF_GGT2	0.058855	3	ARVCF	protein_coding	0.110458	25	GGT2	protein_coding	0.0706727	5
ARVCF_XXbac-B444P24.10	0.0288691	10	ARVCF	protein_coding	0.110458	25	XXbac-B444P24.10	unprocessed_pseudogene		0
ARVCF_USP41	0.230204	1	ARVCF	protein_coding	0.110458	25	USP41	protein_coding	0.241586	1
ARVCF_YDJC	0.0715634	22	ARVCF	protein_coding	0.110458	25	YDJC	protein_coding	0.0521678	17
ARVCF_CCDC116	0.0992996	31	ARVCF	protein_coding	0.110458	25	CCDC116	protein_coding	0.121662	39
ARVCF_HIC2	0.0861145	19	ARVCF	protein_coding	0.110458	25	HIC2	protein_coding	0.0278773	3
ARVCF_BCRP6		0	ARVCF	protein_coding	0.110458	25	BCRP6	unprocessed_pseudogene		0
ARVCF_RIMBP3C	0.056076	1	ARVCF	protein_coding	0.110458	25	RIMBP3C	protein_coding	0.186888	1
ARVCF_TANGO2	0.0732489	24	ARVCF	protein_coding	0.110458	25	TANGO2	protein_coding	0.0453944	11
ARVCF_AIFM3	0.0639592	18	ARVCF	protein_coding	0.110458	25	AIFM3	protein_coding	0.0477403	10
ARVCF_THAP7	0.0870521	23	ARVCF	protein_coding	0.110458	25	THAP7	protein_coding	0.0555444	16
ARVCF_ZNF74	0.0835675	20	ARVCF	protein_coding	0.110458	25	ZNF74	protein_coding	0.0702357	20
ARVCF_UBE2L3	0.103761	21	ARVCF	protein_coding	0.110458	25	UBE2L3	protein_coding	0.0427036	9
ARVCF_LRRC74B	0.180063	11	ARVCF	protein_coding	0.110458	25	LRRC74B	protein_coding	0.191439	13
ARVCF_AC007731.1	0.0154755	1	ARVCF	protein_coding	0.110458	25	AC007731.1	antisense		0
ARVCF_KB-1592A4.15	0.117047	4	ARVCF	protein_coding	0.110458	25	KB-1592A4.15	lincRNA		0
ARVCF_TMEM191C	0.0515376	13	ARVCF	protein_coding	0.110458	25	TMEM191C	protein_coding	0.0214188	2
ARVCF_KB-1183D5.13		0	ARVCF	protein_coding	0.110458	25	KB-1183D5.13	lincRNA		0
ARVCF_XXbac-B562F10.11	0.0584217	20	ARVCF	protein_coding	0.110458	25	XXbac-B562F10.11	processed_pseudogene		0
ARVCF_E2F6P2		0	ARVCF	protein_coding	0.110458	25	E2F6P2	processed_pseudogene		0
ARVCF_AC002472.11	0.0415351	2	ARVCF	protein_coding	0.110458	25	AC002472.11	antisense		0
ARVCF_E2F6P3		0	ARVCF	protein_coding	0.110458	25	E2F6P3	processed_pseudogene		0
ARVCF_ABHD17AP4	0.135511	6	ARVCF	protein_coding	0.110458	25	ABHD17AP4	processed_pseudogene		0
ARVCF_POM121L8P		0	ARVCF	protein_coding	0.110458	25	POM121L8P	processed_pseudogene		0
ARVCF_THAP7-AS1	0.348167	49	ARVCF	protein_coding	0.110458	25	THAP7-AS1	antisense		0
ARVCF_CCDC188	0.111495	23	ARVCF	protein_coding	0.110458	25	CCDC188	protein_coding	0.0660689	27
ARVCF_BCRP5		0	ARVCF	protein_coding	0.110458	25	BCRP5	unprocessed_pseudogene		0
ARVCF_XXbac-B33L19.4	0.0211092	1	ARVCF	protein_coding	0.110458	25	XXbac-B33L19.4	lincRNA		0
ARVCF_AC007050.17		0	ARVCF	protein_coding	0.110458	25	AC007050.17	antisense		0
ARVCF_LINC00896	0.0857102	14	ARVCF	protein_coding	0.110458	25	LINC00896	lincRNA	0.0525305	10
ARVCF_AC006547.13	0.0610748	22	ARVCF	protein_coding	0.110458	25	AC006547.13	antisense		0
ARVCF_KRT18P5	0.0387936	12	ARVCF	protein_coding	0.110458	25	KRT18P5	processed_pseudogene		0
ARVCF_LINC01637	0.0667904	13	ARVCF	protein_coding	0.110458	25	LINC01637	lincRNA	0.0214653	6
ARVCF_SLC9A3P2		0	ARVCF	protein_coding	0.110458	25	SLC9A3P2	processed_pseudogene		0
ARVCF_POM121L7P	0.243023	2	ARVCF	protein_coding	0.110458	25	POM121L7P	processed_pseudogene		0
ARVCF_PI4KA	0.0999525	27	ARVCF	protein_coding	0.110458	25	PI4KA	protein_coding	0.176908	34
ARVCF_SCARF2	0.0869652	19	ARVCF	protein_coding	0.110458	25	SCARF2	protein_coding	0.0682848	5
ARVCF_TUBA3GP		0	ARVCF	protein_coding	0.110458	25	TUBA3GP	unprocessed_pseudogene		0
ARVCF_XXbac-B444P24.8	0.157801	24	ARVCF	protein_coding	0.110458	25	XXbac-B444P24.8	antisense		0
ARVCF_CCDC74BP1	0.141977	4	ARVCF	protein_coding	0.110458	25	CCDC74BP1	unprocessed_pseudogene		0
ARVCF_XXbac-B135H6.18	0.0378339	14	ARVCF	protein_coding	0.110458	25	XXbac-B135H6.18	lincRNA		0
ARVCF_XXbac-B444P24.14	0.0456596	7	ARVCF	protein_coding	0.110458	25	XXbac-B444P24.14	lincRNA		0
ARVCF_KB-1440D3.14	0.0370377	7	ARVCF	protein_coding	0.110458	25	KB-1440D3.14	lincRNA		0
ARVCF_RIMBP3B		0	ARVCF	protein_coding	0.110458	25	RIMBP3B	protein_coding		0
ARVCF_IGLL4P		0	ARVCF	protein_coding	0.110458	25	IGLL4P	unprocessed_pseudogene		0
ARVCF_LINC01651		0	ARVCF	protein_coding	0.110458	25	LINC01651	lincRNA		0
ARVCF_KB-1592A4.16	0.0389901	1	ARVCF	protein_coding	0.110458	25	KB-1592A4.16	unprocessed_pseudogene		0
TRMT2A_RTN4R	0.0363346	11	TRMT2A	protein_coding	0.0439396	23	RTN4R	protein_coding	0.0729447	4
TRMT2A_ZDHHC8	0.0527141	17	TRMT2A	protein_coding	0.0439396	23	ZDHHC8	protein_coding	0.0626757	12
TRMT2A_KLHL22	0.0344716	5	TRMT2A	protein_coding	0.0439396	23	KLHL22	protein_coding	0.0302517	7
TRMT2A_MED15	0.066614	25	TRMT2A	protein_coding	0.0439396	23	MED15	protein_coding	0.136052	33
TRMT2A_SERPIND1	0.172055	19	TRMT2A	protein_coding	0.0439396	23	SERPIND1	protein_coding	0.174308	23
TRMT2A_SNAP29	0.162538	37	TRMT2A	protein_coding	0.0439396	23	SNAP29	protein_coding	0.238165	46
TRMT2A_CRKL	0.0513915	7	TRMT2A	protein_coding	0.0439396	23	CRKL	protein_coding	0.0395932	6
TRMT2A_LZTR1	0.101241	28	TRMT2A	protein_coding	0.0439396	23	LZTR1	protein_coding	0.178469	36
TRMT2A_P2RX6	0.108382	24	TRMT2A	protein_coding	0.0439396	23	P2RX6	protein_coding	0.0896742	29
TRMT2A_SLC7A4	0.074162	8	TRMT2A	protein_coding	0.0439396	23	SLC7A4	protein_coding	0.0562004	10
TRMT2A_PPIL2	0.107105	31	TRMT2A	protein_coding	0.0439396	23	PPIL2	protein_coding	0.158205	42
TRMT2A_DGCR6L	0.0960052	24	TRMT2A	protein_coding	0.0439396	23	DGCR6L	protein_coding	0.138352	33
TRMT2A_SDF2L1	0.0393369	10	TRMT2A	protein_coding	0.0439396	23	SDF2L1	protein_coding	0.0288324	3
TRMT2A_GGT2	0.0323348	6	TRMT2A	protein_coding	0.0439396	23	GGT2	protein_coding	0.0706727	5
TRMT2A_XXbac-B444P24.10	0.030533	4	TRMT2A	protein_coding	0.0439396	23	XXbac-B444P24.10	unprocessed_pseudogene		0
TRMT2A_USP41	0.125369	1	TRMT2A	protein_coding	0.0439396	23	USP41	protein_coding	0.241586	1
TRMT2A_YDJC	0.0562561	15	TRMT2A	protein_coding	0.0439396	23	YDJC	protein_coding	0.0521678	17
TRMT2A_CCDC116	0.0996613	32	TRMT2A	protein_coding	0.0439396	23	CCDC116	protein_coding	0.121662	39
TRMT2A_HIC2	0.0276794	6	TRMT2A	protein_coding	0.0439396	23	HIC2	protein_coding	0.0278773	3
TRMT2A_BCRP6	0.0267417	1	TRMT2A	protein_coding	0.0439396	23	BCRP6	unprocessed_pseudogene		0
TRMT2A_RIMBP3C	0.0200574	1	TRMT2A	protein_coding	0.0439396	23	RIMBP3C	protein_coding	0.186888	1
TRMT2A_AIFM3	0.0500553	8	TRMT2A	protein_coding	0.0439396	23	AIFM3	protein_coding	0.0477403	10
TRMT2A_THAP7	0.0515081	12	TRMT2A	protein_coding	0.0439396	23	THAP7	protein_coding	0.0555444	16
TRMT2A_ZNF74	0.0426604	21	TRMT2A	protein_coding	0.0439396	23	ZNF74	protein_coding	0.0702357	20
TRMT2A_UBE2L3	0.0404009	17	TRMT2A	protein_coding	0.0439396	23	UBE2L3	protein_coding	0.0427036	9
TRMT2A_LRRC74B	0.159648	12	TRMT2A	protein_coding	0.0439396	23	LRRC74B	protein_coding	0.191439	13
TRMT2A_AC007731.1		0	TRMT2A	protein_coding	0.0439396	23	AC007731.1	antisense		0
TRMT2A_KB-1592A4.15	0.131701	3	TRMT2A	protein_coding	0.0439396	23	KB-1592A4.15	lincRNA		0
TRMT2A_TMEM191C	0.0374562	1	TRMT2A	protein_coding	0.0439396	23	TMEM191C	protein_coding	0.0214188	2
TRMT2A_KB-1183D5.13		0	TRMT2A	protein_coding	0.0439396	23	KB-1183D5.13	lincRNA		0
TRMT2A_XXbac-B562F10.11	0.0401293	10	TRMT2A	protein_coding	0.0439396	23	XXbac-B562F10.11	processed_pseudogene		0
TRMT2A_E2F6P2		0	TRMT2A	protein_coding	0.0439396	23	E2F6P2	processed_pseudogene		0
TRMT2A_AC002472.11		0	TRMT2A	protein_coding	0.0439396	23	AC002472.11	antisense		0
TRMT2A_E2F6P3		0	TRMT2A	protein_coding	0.0439396	23	E2F6P3	processed_pseudogene		0
TRMT2A_ABHD17AP4	0.0858573	7	TRMT2A	protein_coding	0.0439396	23	ABHD17AP4	processed_pseudogene		0
TRMT2A_POM121L8P		0	TRMT2A	protein_coding	0.0439396	23	POM121L8P	processed_pseudogene		0
TRMT2A_THAP7-AS1	0.377442	49	TRMT2A	protein_coding	0.0439396	23	THAP7-AS1	antisense		0
TRMT2A_CCDC188	0.0363805	17	TRMT2A	protein_coding	0.0439396	23	CCDC188	protein_coding	0.0660689	27
TRMT2A_BCRP5		0	TRMT2A	protein_coding	0.0439396	23	BCRP5	unprocessed_pseudogene		0
TRMT2A_XXbac-B33L19.4		0	TRMT2A	protein_coding	0.0439396	23	XXbac-B33L19.4	lincRNA		0
TRMT2A_AC007050.17		0	TRMT2A	protein_coding	0.0439396	23	AC007050.17	antisense		0
TRMT2A_LINC00896	0.0454136	8	TRMT2A	protein_coding	0.0439396	23	LINC00896	lincRNA	0.0525305	10
TRMT2A_KRT18P5	0.023965	4	TRMT2A	protein_coding	0.0439396	23	KRT18P5	processed_pseudogene		0
TRMT2A_LINC01637	0.0297527	4	TRMT2A	protein_coding	0.0439396	23	LINC01637	lincRNA	0.0214653	6
TRMT2A_SLC9A3P2		0	TRMT2A	protein_coding	0.0439396	23	SLC9A3P2	processed_pseudogene		0
TRMT2A_POM121L7P	0.244971	2	TRMT2A	protein_coding	0.0439396	23	POM121L7P	processed_pseudogene		0
TRMT2A_PI4KA	0.115128	22	TRMT2A	protein_coding	0.0439396	23	PI4KA	protein_coding	0.176908	34
TRMT2A_SCARF2	0.0484087	11	TRMT2A	protein_coding	0.0439396	23	SCARF2	protein_coding	0.0682848	5
TRMT2A_TUBA3GP	0.0783877	1	TRMT2A	protein_coding	0.0439396	23	TUBA3GP	unprocessed_pseudogene		0
TRMT2A_XXbac-B444P24.8	0.170846	26	TRMT2A	protein_coding	0.0439396	23	XXbac-B444P24.8	antisense		0
TRMT2A_CCDC74BP1	0.124462	5	TRMT2A	protein_coding	0.0439396	23	CCDC74BP1	unprocessed_pseudogene		0
TRMT2A_XXbac-B135H6.18	0.0375572	9	TRMT2A	protein_coding	0.0439396	23	XXbac-B135H6.18	lincRNA		0
TRMT2A_XXbac-B444P24.14	0.0604433	1	TRMT2A	protein_coding	0.0439396	23	XXbac-B444P24.14	lincRNA		0
TRMT2A_KB-1440D3.14	0.0419171	4	TRMT2A	protein_coding	0.0439396	23	KB-1440D3.14	lincRNA		0
TRMT2A_RIMBP3B		0	TRMT2A	protein_coding	0.0439396	23	RIMBP3B	protein_coding		0
TRMT2A_IGLL4P		0	TRMT2A	protein_coding	0.0439396	23	IGLL4P	unprocessed_pseudogene		0
TRMT2A_LINC01651		0	TRMT2A	protein_coding	0.0439396	23	LINC01651	lincRNA		0
TRMT2A_KB-1592A4.16		0	TRMT2A	protein_coding	0.0439396	23	KB-1592A4.16	unprocessed_pseudogene		0
RANBP1_RTN4R	0.0711642	3	RANBP1	protein_coding	0.0438365	4	RTN4R	protein_coding	0.0729447	4
RANBP1_TRMT2A	0.0689042	12	RANBP1	protein_coding	0.0438365	4	TRMT2A	protein_coding	0.0439396	23
RANBP1_ZDHHC8	0.124394	7	RANBP1	protein_coding	0.0438365	4	ZDHHC8	protein_coding	0.0626757	12
RANBP1_KLHL22	0.0318315	4	RANBP1	protein_coding	0.0438365	4	KLHL22	protein_coding	0.0302517	7
RANBP1_MED15	0.0642568	26	RANBP1	protein_coding	0.0438365	4	MED15	protein_coding	0.136052	33
RANBP1_SERPIND1	0.100114	20	RANBP1	protein_coding	0.0438365	4	SERPIND1	protein_coding	0.174308	23
RANBP1_SNAP29	0.126229	32	RANBP1	protein_coding	0.0438365	4	SNAP29	protein_coding	0.238165	46
RANBP1_CRKL	0.039777	3	RANBP1	protein_coding	0.0438365	4	CRKL	protein_coding	0.0395932	6
RANBP1_LZTR1	0.0925131	26	RANBP1	protein_coding	0.0438365	4	LZTR1	protein_coding	0.178469	36
RANBP1_P2RX6	0.0919867	27	RANBP1	protein_coding	0.0438365	4	P2RX6	protein_coding	0.0896742	29
RANBP1_SLC7A4	0.0575206	9	RANBP1	protein_coding	0.0438365	4	SLC7A4	protein_coding	0.0562004	10
RANBP1_PPIL2	0.112216	32	RANBP1	protein_coding	0.0438365	4	PPIL2	protein_coding	0.158205	42
RANBP1_DGCR6L	0.0854695	23	RANBP1	protein_coding	0.0438365	4	DGCR6L	protein_coding	0.138352	33
RANBP1_SDF2L1	0.0635909	3	RANBP1	protein_coding	0.0438365	4	SDF2L1	protein_coding	0.0288324	3
RANBP1_GGT2	0.0389765	5	RANBP1	protein_coding	0.0438365	4	GGT2	protein_coding	0.0706727	5
RANBP1_XXbac-B444P24.10	0.0366767	2	RANBP1	protein_coding	0.0438365	4	XXbac-B444P24.10	unprocessed_pseudogene		0
RANBP1_USP41	0.149805	1	RANBP1	protein_coding	0.0438365	4	USP41	protein_coding	0.241586	1
RANBP1_YDJC	0.0681419	13	RANBP1	protein_coding	0.0438365	4	YDJC	protein_coding	0.0521678	17
RANBP1_CCDC116	0.113455	27	RANBP1	protein_coding	0.0438365	4	CCDC116	protein_coding	0.121662	39
RANBP1_HIC2	0.0300503	2	RANBP1	protein_coding	0.0438365	4	HIC2	protein_coding	0.0278773	3
RANBP1_BCRP6		0	RANBP1	protein_coding	0.0438365	4	BCRP6	unprocessed_pseudogene		0
RANBP1_RIMBP3C	0.102624	1	RANBP1	protein_coding	0.0438365	4	RIMBP3C	protein_coding	0.186888	1
RANBP1_AIFM3	0.0608111	4	RANBP1	protein_coding	0.0438365	4	AIFM3	protein_coding	0.0477403	10
RANBP1_THAP7	0.0226054	5	RANBP1	protein_coding	0.0438365	4	THAP7	protein_coding	0.0555444	16
RANBP1_ZNF74	0.040346	12	RANBP1	protein_coding	0.0438365	4	ZNF74	protein_coding	0.0702357	20
RANBP1_UBE2L3	0.0369038	5	RANBP1	protein_coding	0.0438365	4	UBE2L3	protein_coding	0.0427036	9
RANBP1_LRRC74B	0.136428	12	RANBP1	protein_coding	0.0438365	4	LRRC74B	protein_coding	0.191439	13
RANBP1_AC007731.1		0	RANBP1	protein_coding	0.0438365	4	AC007731.1	antisense		0
RANBP1_KB-1592A4.15	0.157523	3	RANBP1	protein_coding	0.0438365	4	KB-1592A4.15	lincRNA		0
RANBP1_TMEM191C	0.0999549	1	RANBP1	protein_coding	0.0438365	4	TMEM191C	protein_coding	0.0214188	2
RANBP1_KB-1183D5.13		0	RANBP1	protein_coding	0.0438365	4	KB-1183D5.13	lincRNA		0
RANBP1_XXbac-B562F10.11	0.0400637	3	RANBP1	protein_coding	0.0438365	4	XXbac-B562F10.11	processed_pseudogene		0
RANBP1_E2F6P2		0	RANBP1	protein_coding	0.0438365	4	E2F6P2	processed_pseudogene		0
RANBP1_AC002472.11		0	RANBP1	protein_coding	0.0438365	4	AC002472.11	antisense		0
RANBP1_E2F6P3		0	RANBP1	protein_coding	0.0438365	4	E2F6P3	processed_pseudogene		0
RANBP1_ABHD17AP4	0.132949	5	RANBP1	protein_coding	0.0438365	4	ABHD17AP4	processed_pseudogene		0
RANBP1_POM121L8P		0	RANBP1	protein_coding	0.0438365	4	POM121L8P	processed_pseudogene		0
RANBP1_THAP7-AS1	0.344459	49	RANBP1	protein_coding	0.0438365	4	THAP7-AS1	antisense		0
RANBP1_CCDC188	0.0730163	18	RANBP1	protein_coding	0.0438365	4	CCDC188	protein_coding	0.0660689	27
RANBP1_BCRP5		0	RANBP1	protein_coding	0.0438365	4	BCRP5	unprocessed_pseudogene		0
RANBP1_XXbac-B33L19.4	0.0142745	1	RANBP1	protein_coding	0.0438365	4	XXbac-B33L19.4	lincRNA		0
RANBP1_AC007050.17		0	RANBP1	protein_coding	0.0438365	4	AC007050.17	antisense		0
RANBP1_LINC00896	0.0369696	8	RANBP1	protein_coding	0.0438365	4	LINC00896	lincRNA	0.0525305	10
RANBP1_KRT18P5	0.0502124	4	RANBP1	protein_coding	0.0438365	4	KRT18P5	processed_pseudogene		0
RANBP1_LINC01637	0.0752817	2	RANBP1	protein_coding	0.0438365	4	LINC01637	lincRNA	0.0214653	6
RANBP1_SLC9A3P2		0	RANBP1	protein_coding	0.0438365	4	SLC9A3P2	processed_pseudogene		0
RANBP1_POM121L7P	0.274757	2	RANBP1	protein_coding	0.0438365	4	POM121L7P	processed_pseudogene		0
RANBP1_PI4KA	0.103309	24	RANBP1	protein_coding	0.0438365	4	PI4KA	protein_coding	0.176908	34
RANBP1_SCARF2	0.0967671	2	RANBP1	protein_coding	0.0438365	4	SCARF2	protein_coding	0.0682848	5
RANBP1_TUBA3GP		0	RANBP1	protein_coding	0.0438365	4	TUBA3GP	unprocessed_pseudogene		0
RANBP1_XXbac-B444P24.8	0.168659	25	RANBP1	protein_coding	0.0438365	4	XXbac-B444P24.8	antisense		0
RANBP1_CCDC74BP1	0.127745	4	RANBP1	protein_coding	0.0438365	4	CCDC74BP1	unprocessed_pseudogene		0
RANBP1_XXbac-B135H6.18	0.0230031	5	RANBP1	protein_coding	0.0438365	4	XXbac-B135H6.18	lincRNA		0
RANBP1_XXbac-B444P24.14	0.0141064	1	RANBP1	protein_coding	0.0438365	4	XXbac-B444P24.14	lincRNA		0
RANBP1_KB-1440D3.14	0.049816	2	RANBP1	protein_coding	0.0438365	4	KB-1440D3.14	lincRNA		0
RANBP1_RIMBP3B		0	RANBP1	protein_coding	0.0438365	4	RIMBP3B	protein_coding		0
RANBP1_IGLL4P		0	RANBP1	protein_coding	0.0438365	4	IGLL4P	unprocessed_pseudogene		0
RANBP1_LINC01651		0	RANBP1	protein_coding	0.0438365	4	LINC01651	lincRNA		0
RANBP1_KB-1592A4.16		0	RANBP1	protein_coding	0.0438365	4	KB-1592A4.16	unprocessed_pseudogene		0
ZDHHC8_RTN4R	0.031	9	ZDHHC8	protein_coding	0.0626757	12	RTN4R	protein_coding	0.0729447	4
ZDHHC8_KLHL22	0.0470556	9	ZDHHC8	protein_coding	0.0626757	12	KLHL22	protein_coding	0.0302517	7
ZDHHC8_MED15	0.0938831	23	ZDHHC8	protein_coding	0.0626757	12	MED15	protein_coding	0.136052	33
ZDHHC8_SERPIND1	0.167449	20	ZDHHC8	protein_coding	0.0626757	12	SERPIND1	protein_coding	0.174308	23
ZDHHC8_SNAP29	0.123786	36	ZDHHC8	protein_coding	0.0626757	12	SNAP29	protein_coding	0.238165	46
ZDHHC8_CRKL	0.0486932	7	ZDHHC8	protein_coding	0.0626757	12	CRKL	protein_coding	0.0395932	6
ZDHHC8_LZTR1	0.0776733	28	ZDHHC8	protein_coding	0.0626757	12	LZTR1	protein_coding	0.178469	36
ZDHHC8_P2RX6	0.112081	26	ZDHHC8	protein_coding	0.0626757	12	P2RX6	protein_coding	0.0896742	29
ZDHHC8_SLC7A4	0.0503923	11	ZDHHC8	protein_coding	0.0626757	12	SLC7A4	protein_coding	0.0562004	10
ZDHHC8_PPIL2	0.0967544	32	ZDHHC8	protein_coding	0.0626757	12	PPIL2	protein_coding	0.158205	42
ZDHHC8_DGCR6L	0.0825549	21	ZDHHC8	protein_coding	0.0626757	12	DGCR6L	protein_coding	0.138352	33
ZDHHC8_SDF2L1	0.0514601	7	ZDHHC8	protein_coding	0.0626757	12	SDF2L1	protein_coding	0.0288324	3
ZDHHC8_GGT2	0.0269197	3	ZDHHC8	protein_coding	0.0626757	12	GGT2	protein_coding	0.0706727	5
ZDHHC8_XXbac-B444P24.10	0.0421049	3	ZDHHC8	protein_coding	0.0626757	12	XXbac-B444P24.10	unprocessed_pseudogene		0
ZDHHC8_USP41	0.181234	1	ZDHHC8	protein_coding	0.0626757	12	USP41	protein_coding	0.241586	1
ZDHHC8_YDJC	0.0595968	17	ZDHHC8	protein_coding	0.0626757	12	YDJC	protein_coding	0.0521678	17
ZDHHC8_CCDC116	0.0852576	29	ZDHHC8	protein_coding	0.0626757	12	CCDC116	protein_coding	0.121662	39
ZDHHC8_HIC2	0.0594807	4	ZDHHC8	protein_coding	0.0626757	12	HIC2	protein_coding	0.0278773	3
ZDHHC8_BCRP6		0	ZDHHC8	protein_coding	0.0626757	12	BCRP6	unprocessed_pseudogene		0
ZDHHC8_RIMBP3C	0.0244068	1	ZDHHC8	protein_coding	0.0626757	12	RIMBP3C	protein_coding	0.186888	1
ZDHHC8_AIFM3	0.0559431	10	ZDHHC8	protein_coding	0.0626757	12	AIFM3	protein_coding	0.0477403	10
ZDHHC8_THAP7	0.0490714	10	ZDHHC8	protein_coding	0.0626757	12	THAP7	protein_coding	0.0555444	16
ZDHHC8_ZNF74	0.0314686	15	ZDHHC8	protein_coding	0.0626757	12	ZNF74	protein_coding	0.0702357	20
ZDHHC8_UBE2L3	0.0670755	8	ZDHHC8	protein_coding	0.0626757	12	UBE2L3	protein_coding	0.0427036	9
ZDHHC8_LRRC74B	0.123359	10	ZDHHC8	protein_coding	0.0626757	12	LRRC74B	protein_coding	0.191439	13
ZDHHC8_AC007731.1	0.020432	1	ZDHHC8	protein_coding	0.0626757	12	AC007731.1	antisense		0
ZDHHC8_KB-1592A4.15	0.156533	4	ZDHHC8	protein_coding	0.0626757	12	KB-1592A4.15	lincRNA		0
ZDHHC8_TMEM191C	0.0236659	5	ZDHHC8	protein_coding	0.0626757	12	TMEM191C	protein_coding	0.0214188	2
ZDHHC8_KB-1183D5.13		0	ZDHHC8	protein_coding	0.0626757	12	KB-1183D5.13	lincRNA		0
ZDHHC8_XXbac-B562F10.11	0.0625967	6	ZDHHC8	protein_coding	0.0626757	12	XXbac-B562F10.11	processed_pseudogene		0
ZDHHC8_E2F6P2		0	ZDHHC8	protein_coding	0.0626757	12	E2F6P2	processed_pseudogene		0
ZDHHC8_AC002472.11		0	ZDHHC8	protein_coding	0.0626757	12	AC002472.11	antisense		0
ZDHHC8_E2F6P3		0	ZDHHC8	protein_coding	0.0626757	12	E2F6P3	processed_pseudogene		0
ZDHHC8_ABHD17AP4	0.0738282	7	ZDHHC8	protein_coding	0.0626757	12	ABHD17AP4	processed_pseudogene		0
ZDHHC8_POM121L8P	0.0259344	1	ZDHHC8	protein_coding	0.0626757	12	POM121L8P	processed_pseudogene		0
ZDHHC8_THAP7-AS1	0.362251	49	ZDHHC8	protein_coding	0.0626757	12	THAP7-AS1	antisense		0
ZDHHC8_CCDC188	0.0483429	17	ZDHHC8	protein_coding	0.0626757	12	CCDC188	protein_coding	0.0660689	27
ZDHHC8_BCRP5	0.0154503	1	ZDHHC8	protein_coding	0.0626757	12	BCRP5	unprocessed_pseudogene		0
ZDHHC8_XXbac-B33L19.4		0	ZDHHC8	protein_coding	0.0626757	12	XXbac-B33L19.4	lincRNA		0
ZDHHC8_AC007050.17		0	ZDHHC8	protein_coding	0.0626757	12	AC007050.17	antisense		0
ZDHHC8_LINC00896	0.0462461	6	ZDHHC8	protein_coding	0.0626757	12	LINC00896	lincRNA	0.0525305	10
ZDHHC8_KRT18P5	0.056192	4	ZDHHC8	protein_coding	0.0626757	12	KRT18P5	processed_pseudogene		0
ZDHHC8_LINC01637	0.0412658	8	ZDHHC8	protein_coding	0.0626757	12	LINC01637	lincRNA	0.0214653	6
ZDHHC8_SLC9A3P2		0	ZDHHC8	protein_coding	0.0626757	12	SLC9A3P2	processed_pseudogene		0
ZDHHC8_POM121L7P	0.21319	2	ZDHHC8	protein_coding	0.0626757	12	POM121L7P	processed_pseudogene		0
ZDHHC8_PI4KA	0.0950584	25	ZDHHC8	protein_coding	0.0626757	12	PI4KA	protein_coding	0.176908	34
ZDHHC8_SCARF2	0.0465599	8	ZDHHC8	protein_coding	0.0626757	12	SCARF2	protein_coding	0.0682848	5
ZDHHC8_TUBA3GP	0.0944288	1	ZDHHC8	protein_coding	0.0626757	12	TUBA3GP	unprocessed_pseudogene		0
ZDHHC8_XXbac-B444P24.8	0.168921	23	ZDHHC8	protein_coding	0.0626757	12	XXbac-B444P24.8	antisense		0
ZDHHC8_CCDC74BP1	0.154722	4	ZDHHC8	protein_coding	0.0626757	12	CCDC74BP1	unprocessed_pseudogene		0
ZDHHC8_XXbac-B135H6.18	0.0488153	7	ZDHHC8	protein_coding	0.0626757	12	XXbac-B135H6.18	lincRNA		0
ZDHHC8_XXbac-B444P24.14	0.0529132	4	ZDHHC8	protein_coding	0.0626757	12	XXbac-B444P24.14	lincRNA		0
ZDHHC8_KB-1440D3.14	0.0244013	2	ZDHHC8	protein_coding	0.0626757	12	KB-1440D3.14	lincRNA		0
ZDHHC8_RIMBP3B		0	ZDHHC8	protein_coding	0.0626757	12	RIMBP3B	protein_coding		0
ZDHHC8_IGLL4P		0	ZDHHC8	protein_coding	0.0626757	12	IGLL4P	unprocessed_pseudogene		0
ZDHHC8_LINC01651		0	ZDHHC8	protein_coding	0.0626757	12	LINC01651	lincRNA		0
ZDHHC8_KB-1592A4.16		0	ZDHHC8	protein_coding	0.0626757	12	KB-1592A4.16	unprocessed_pseudogene		0
KLHL22_MED15	0.077643	19	KLHL22	protein_coding	0.0302517	7	MED15	protein_coding	0.136052	33
KLHL22_SERPIND1	0.155534	20	KLHL22	protein_coding	0.0302517	7	SERPIND1	protein_coding	0.174308	23
KLHL22_SNAP29	0.126665	33	KLHL22	protein_coding	0.0302517	7	SNAP29	protein_coding	0.238165	46
KLHL22_CRKL	0.0338935	2	KLHL22	protein_coding	0.0302517	7	CRKL	protein_coding	0.0395932	6
KLHL22_LZTR1	0.0632749	24	KLHL22	protein_coding	0.0302517	7	LZTR1	protein_coding	0.178469	36
KLHL22_P2RX6	0.104677	25	KLHL22	protein_coding	0.0302517	7	P2RX6	protein_coding	0.0896742	29
KLHL22_SLC7A4	0.0790484	6	KLHL22	protein_coding	0.0302517	7	SLC7A4	protein_coding	0.0562004	10
KLHL22_PPIL2	0.113064	28	KLHL22	protein_coding	0.0302517	7	PPIL2	protein_coding	0.158205	42
KLHL22_SDF2L1	0.0324438	4	KLHL22	protein_coding	0.0302517	7	SDF2L1	protein_coding	0.0288324	3
KLHL22_GGT2	0.0511271	2	KLHL22	protein_coding	0.0302517	7	GGT2	protein_coding	0.0706727	5
KLHL22_YDJC	0.0552526	10	KLHL22	protein_coding	0.0302517	7	YDJC	protein_coding	0.0521678	17
KLHL22_CCDC116	0.101126	28	KLHL22	protein_coding	0.0302517	7	CCDC116	protein_coding	0.121662	39
KLHL22_HIC2		0	KLHL22	protein_coding	0.0302517	7	HIC2	protein_coding	0.0278773	3
KLHL22_BCRP6		0	KLHL22	protein_coding	0.0302517	7	BCRP6	unprocessed_pseudogene		0
KLHL22_RIMBP3C	0.0211567	1	KLHL22	protein_coding	0.0302517	7	RIMBP3C	protein_coding	0.186888	1
KLHL22_AIFM3	0.0249611	9	KLHL22	protein_coding	0.0302517	7	AIFM3	protein_coding	0.0477403	10
KLHL22_THAP7	0.0342989	4	KLHL22	protein_coding	0.0302517	7	THAP7	protein_coding	0.0555444	16
KLHL22_UBE2L3	0.0363636	6	KLHL22	protein_coding	0.0302517	7	UBE2L3	protein_coding	0.0427036	9
KLHL22_LRRC74B	0.130893	12	KLHL22	protein_coding	0.0302517	7	LRRC74B	protein_coding	0.191439	13
KLHL22_KB-1592A4.15	0.187758	3	KLHL22	protein_coding	0.0302517	7	KB-1592A4.15	lincRNA		0
KLHL22_TMEM191C	0.033521	3	KLHL22	protein_coding	0.0302517	7	TMEM191C	protein_coding	0.0214188	2
KLHL22_KB-1183D5.13		0	KLHL22	protein_coding	0.0302517	7	KB-1183D5.13	lincRNA		0
KLHL22_E2F6P2		0	KLHL22	protein_coding	0.0302517	7	E2F6P2	processed_pseudogene		0
KLHL22_AC002472.11	0.0228696	2	KLHL22	protein_coding	0.0302517	7	AC002472.11	antisense		0
KLHL22_E2F6P3		0	KLHL22	protein_coding	0.0302517	7	E2F6P3	processed_pseudogene		0
KLHL22_ABHD17AP4	0.205187	5	KLHL22	protein_coding	0.0302517	7	ABHD17AP4	processed_pseudogene		0
KLHL22_POM121L8P		0	KLHL22	protein_coding	0.0302517	7	POM121L8P	processed_pseudogene		0
KLHL22_THAP7-AS1	0.297212	49	KLHL22	protein_coding	0.0302517	7	THAP7-AS1	antisense		0
KLHL22_BCRP5		0	KLHL22	protein_coding	0.0302517	7	BCRP5	unprocessed_pseudogene		0
KLHL22_AC007050.17		0	KLHL22	protein_coding	0.0302517	7	AC007050.17	antisense		0
KLHL22_LINC01637	0.0211128	2	KLHL22	protein_coding	0.0302517	7	LINC01637	lincRNA	0.0214653	6
KLHL22_SLC9A3P2		0	KLHL22	protein_coding	0.0302517	7	SLC9A3P2	processed_pseudogene		0
KLHL22_POM121L7P	0.234268	2	KLHL22	protein_coding	0.0302517	7	POM121L7P	processed_pseudogene		0
KLHL22_PI4KA	0.0828538	25	KLHL22	protein_coding	0.0302517	7	PI4KA	protein_coding	0.176908	34
KLHL22_TUBA3GP		0	KLHL22	protein_coding	0.0302517	7	TUBA3GP	unprocessed_pseudogene		0
KLHL22_CCDC74BP1	0.079892	5	KLHL22	protein_coding	0.0302517	7	CCDC74BP1	unprocessed_pseudogene		0
KLHL22_XXbac-B135H6.18	0.0279376	7	KLHL22	protein_coding	0.0302517	7	XXbac-B135H6.18	lincRNA		0
KLHL22_KB-1440D3.14	0.0414837	4	KLHL22	protein_coding	0.0302517	7	KB-1440D3.14	lincRNA		0
KLHL22_RIMBP3B		0	KLHL22	protein_coding	0.0302517	7	RIMBP3B	protein_coding		0
KLHL22_IGLL4P		0	KLHL22	protein_coding	0.0302517	7	IGLL4P	unprocessed_pseudogene		0
KLHL22_LINC01651		0	KLHL22	protein_coding	0.0302517	7	LINC01651	lincRNA		0
KLHL22_KB-1592A4.16		0	KLHL22	protein_coding	0.0302517	7	KB-1592A4.16	unprocessed_pseudogene		0
MED15_SERPIND1	0.102138	23	MED15	protein_coding	0.136052	33	SERPIND1	protein_coding	0.174308	23
MED15_SNAP29	0.138182	41	MED15	protein_coding	0.136052	33	SNAP29	protein_coding	0.238165	46
MED15_CRKL	0.0766589	22	MED15	protein_coding	0.136052	33	CRKL	protein_coding	0.0395932	6
MED15_LZTR1	0.122693	28	MED15	protein_coding	0.136052	33	LZTR1	protein_coding	0.178469	36
MED15_P2RX6	0.133738	27	MED15	protein_coding	0.136052	33	P2RX6	protein_coding	0.0896742	29
MED15_SLC7A4	0.096903	18	MED15	protein_coding	0.136052	33	SLC7A4	protein_coding	0.0562004	10
MED15_PPIL2	0.116988	33	MED15	protein_coding	0.136052	33	PPIL2	protein_coding	0.158205	42
MED15_SDF2L1	0.0686919	24	MED15	protein_coding	0.136052	33	SDF2L1	protein_coding	0.0288324	3
MED15_GGT2	0.0507037	4	MED15	protein_coding	0.136052	33	GGT2	protein_coding	0.0706727	5
MED15_YDJC	0.0782361	28	MED15	protein_coding	0.136052	33	YDJC	protein_coding	0.0521678	17
MED15_CCDC116	0.116748	28	MED15	protein_coding	0.136052	33	CCDC116	protein_coding	0.121662	39
MED15_HIC2	0.0508379	19	MED15	protein_coding	0.136052	33	HIC2	protein_coding	0.0278773	3
MED15_BCRP6		0	MED15	protein_coding	0.136052	33	BCRP6	unprocessed_pseudogene		0
MED15_RIMBP3C	0.0223006	1	MED15	protein_coding	0.136052	33	RIMBP3C	protein_coding	0.186888	1
MED15_AIFM3	0.0608256	22	MED15	protein_coding	0.136052	33	AIFM3	protein_coding	0.0477403	10
MED15_THAP7	0.0800466	28	MED15	protein_coding	0.136052	33	THAP7	protein_coding	0.0555444	16
MED15_UBE2L3	0.100168	24	MED15	protein_coding	0.136052	33	UBE2L3	protein_coding	0.0427036	9
MED15_LRRC74B	0.148163	11	MED15	protein_coding	0.136052	33	LRRC74B	protein_coding	0.191439	13
MED15_KB-1592A4.15	0.205648	3	MED15	protein_coding	0.136052	33	KB-1592A4.15	lincRNA		0
MED15_TMEM191C	0.052543	11	MED15	protein_coding	0.136052	33	TMEM191C	protein_coding	0.0214188	2
MED15_KB-1183D5.13		0	MED15	protein_coding	0.136052	33	KB-1183D5.13	lincRNA		0
MED15_E2F6P2		0	MED15	protein_coding	0.136052	33	E2F6P2	processed_pseudogene		0
MED15_AC002472.11	0.0164899	2	MED15	protein_coding	0.136052	33	AC002472.11	antisense		0
MED15_E2F6P3	0.0285158	1	MED15	protein_coding	0.136052	33	E2F6P3	processed_pseudogene		0
MED15_ABHD17AP4	0.0638596	7	MED15	protein_coding	0.136052	33	ABHD17AP4	processed_pseudogene		0
MED15_POM121L8P	0.0296285	1	MED15	protein_coding	0.136052	33	POM121L8P	processed_pseudogene		0
MED15_THAP7-AS1	0.37679	49	MED15	protein_coding	0.136052	33	THAP7-AS1	antisense		0
MED15_BCRP5		0	MED15	protein_coding	0.136052	33	BCRP5	unprocessed_pseudogene		0
MED15_AC007050.17		0	MED15	protein_coding	0.136052	33	AC007050.17	antisense		0
MED15_LINC01637	0.0457399	14	MED15	protein_coding	0.136052	33	LINC01637	lincRNA	0.0214653	6
MED15_SLC9A3P2		0	MED15	protein_coding	0.136052	33	SLC9A3P2	processed_pseudogene		0
MED15_POM121L7P	0.199497	2	MED15	protein_coding	0.136052	33	POM121L7P	processed_pseudogene		0
MED15_PI4KA	0.150882	31	MED15	protein_coding	0.136052	33	PI4KA	protein_coding	0.176908	34
MED15_TUBA3GP	0.0278216	1	MED15	protein_coding	0.136052	33	TUBA3GP	unprocessed_pseudogene		0
MED15_CCDC74BP1	0.189543	4	MED15	protein_coding	0.136052	33	CCDC74BP1	unprocessed_pseudogene		0
MED15_XXbac-B135H6.18	0.0595386	15	MED15	protein_coding	0.136052	33	XXbac-B135H6.18	lincRNA		0
MED15_KB-1440D3.14	0.0332182	8	MED15	protein_coding	0.136052	33	KB-1440D3.14	lincRNA		0
MED15_RIMBP3B	0.0197547	1	MED15	protein_coding	0.136052	33	RIMBP3B	protein_coding		0
MED15_IGLL4P		0	MED15	protein_coding	0.136052	33	IGLL4P	unprocessed_pseudogene		0
MED15_LINC01651		0	MED15	protein_coding	0.136052	33	LINC01651	lincRNA		0
MED15_KB-1592A4.16	0.0152078	1	MED15	protein_coding	0.136052	33	KB-1592A4.16	unprocessed_pseudogene		0
SERPIND1_SNAP29	0.166862	35	SERPIND1	protein_coding	0.174308	23	SNAP29	protein_coding	0.238165	46
SERPIND1_CRKL	0.163447	19	SERPIND1	protein_coding	0.174308	23	CRKL	protein_coding	0.0395932	6
SERPIND1_LZTR1	0.104871	25	SERPIND1	protein_coding	0.174308	23	LZTR1	protein_coding	0.178469	36
SERPIND1_P2RX6	0.117231	26	SERPIND1	protein_coding	0.174308	23	P2RX6	protein_coding	0.0896742	29
SERPIND1_SLC7A4	0.141099	15	SERPIND1	protein_coding	0.174308	23	SLC7A4	protein_coding	0.0562004	10
SERPIND1_PPIL2	0.0894923	27	SERPIND1	protein_coding	0.174308	23	PPIL2	protein_coding	0.158205	42
SERPIND1_SDF2L1	0.140259	19	SERPIND1	protein_coding	0.174308	23	SDF2L1	protein_coding	0.0288324	3
SERPIND1_GGT2	0.087373	6	SERPIND1	protein_coding	0.174308	23	GGT2	protein_coding	0.0706727	5
SERPIND1_YDJC	0.14012	17	SERPIND1	protein_coding	0.174308	23	YDJC	protein_coding	0.0521678	17
SERPIND1_CCDC116	0.0837961	25	SERPIND1	protein_coding	0.174308	23	CCDC116	protein_coding	0.121662	39
SERPIND1_HIC2	0.09713	19	SERPIND1	protein_coding	0.174308	23	HIC2	protein_coding	0.0278773	3
SERPIND1_BCRP6		0	SERPIND1	protein_coding	0.174308	23	BCRP6	unprocessed_pseudogene		0
SERPIND1_RIMBP3C	0.0228947	1	SERPIND1	protein_coding	0.174308	23	RIMBP3C	protein_coding	0.186888	1
SERPIND1_AIFM3	0.0850506	24	SERPIND1	protein_coding	0.174308	23	AIFM3	protein_coding	0.0477403	10
SERPIND1_THAP7	0.130226	20	SERPIND1	protein_coding	0.174308	23	THAP7	protein_coding	0.0555444	16
SERPIND1_UBE2L3	0.16348	18	SERPIND1	protein_coding	0.174308	23	UBE2L3	protein_coding	0.0427036	9
SERPIND1_LRRC74B	0.0838413	9	SERPIND1	protein_coding	0.174308	23	LRRC74B	protein_coding	0.191439	13
SERPIND1_KB-1592A4.15	0.0628569	2	SERPIND1	protein_coding	0.174308	23	KB-1592A4.15	lincRNA		0
SERPIND1_TMEM191C	0.121743	16	SERPIND1	protein_coding	0.174308	23	TMEM191C	protein_coding	0.0214188	2
SERPIND1_KB-1183D5.13		0	SERPIND1	protein_coding	0.174308	23	KB-1183D5.13	lincRNA		0
SERPIND1_E2F6P2		0	SERPIND1	protein_coding	0.174308	23	E2F6P2	processed_pseudogene		0
SERPIND1_AC002472.11	0.0765023	2	SERPIND1	protein_coding	0.174308	23	AC002472.11	antisense		0
SERPIND1_E2F6P3		0	SERPIND1	protein_coding	0.174308	23	E2F6P3	processed_pseudogene		0
SERPIND1_POM121L8P		0	SERPIND1	protein_coding	0.174308	23	POM121L8P	processed_pseudogene		0
SERPIND1_THAP7-AS1	0.23341	46	SERPIND1	protein_coding	0.174308	23	THAP7-AS1	antisense		0
SERPIND1_LINC01637	0.101741	16	SERPIND1	protein_coding	0.174308	23	LINC01637	lincRNA	0.0214653	6
SERPIND1_POM121L7P	0.0939647	2	SERPIND1	protein_coding	0.174308	23	POM121L7P	processed_pseudogene		0
SERPIND1_PI4KA	0.089006	13	SERPIND1	protein_coding	0.174308	23	PI4KA	protein_coding	0.176908	34
SERPIND1_TUBA3GP		0	SERPIND1	protein_coding	0.174308	23	TUBA3GP	unprocessed_pseudogene		0
SERPIND1_XXbac-B135H6.18	0.0993569	17	SERPIND1	protein_coding	0.174308	23	XXbac-B135H6.18	lincRNA		0
SERPIND1_KB-1440D3.14	0.0932256	9	SERPIND1	protein_coding	0.174308	23	KB-1440D3.14	lincRNA		0
SERPIND1_RIMBP3B		0	SERPIND1	protein_coding	0.174308	23	RIMBP3B	protein_coding		0
SERPIND1_LINC01651		0	SERPIND1	protein_coding	0.174308	23	LINC01651	lincRNA		0
SERPIND1_KB-1592A4.16		0	SERPIND1	protein_coding	0.174308	23	KB-1592A4.16	unprocessed_pseudogene		0
SNAP29_CRKL	0.155802	35	SNAP29	protein_coding	0.238165	46	CRKL	protein_coding	0.0395932	6
SNAP29_LZTR1	0.158821	41	SNAP29	protein_coding	0.238165	46	LZTR1	protein_coding	0.178469	36
SNAP29_P2RX6	0.171825	35	SNAP29	protein_coding	0.238165	46	P2RX6	protein_coding	0.0896742	29
SNAP29_SLC7A4	0.126803	30	SNAP29	protein_coding	0.238165	46	SLC7A4	protein_coding	0.0562004	10
SNAP29_PPIL2	0.13433	38	SNAP29	protein_coding	0.238165	46	PPIL2	protein_coding	0.158205	42
SNAP29_SDF2L1	0.119391	31	SNAP29	protein_coding	0.238165	46	SDF2L1	protein_coding	0.0288324	3
SNAP29_GGT2	0.0404819	12	SNAP29	protein_coding	0.238165	46	GGT2	protein_coding	0.0706727	5
SNAP29_YDJC	0.120881	37	SNAP29	protein_coding	0.238165	46	YDJC	protein_coding	0.0521678	17
SNAP29_CCDC116	0.0896417	39	SNAP29	protein_coding	0.238165	46	CCDC116	protein_coding	0.121662	39
SNAP29_HIC2	0.105481	36	SNAP29	protein_coding	0.238165	46	HIC2	protein_coding	0.0278773	3
SNAP29_BCRP6		0	SNAP29	protein_coding	0.238165	46	BCRP6	unprocessed_pseudogene		0
SNAP29_RIMBP3C	0.0341488	1	SNAP29	protein_coding	0.238165	46	RIMBP3C	protein_coding	0.186888	1
SNAP29_AIFM3	0.12765	31	SNAP29	protein_coding	0.238165	46	AIFM3	protein_coding	0.0477403	10
SNAP29_THAP7	0.144764	35	SNAP29	protein_coding	0.238165	46	THAP7	protein_coding	0.0555444	16
SNAP29_UBE2L3	0.161672	35	SNAP29	protein_coding	0.238165	46	UBE2L3	protein_coding	0.0427036	9
SNAP29_LRRC74B	0.167969	11	SNAP29	protein_coding	0.238165	46	LRRC74B	protein_coding	0.191439	13
SNAP29_KB-1592A4.15	0.119975	4	SNAP29	protein_coding	0.238165	46	KB-1592A4.15	lincRNA		0
SNAP29_TMEM191C	0.0859467	22	SNAP29	protein_coding	0.238165	46	TMEM191C	protein_coding	0.0214188	2
SNAP29_KB-1183D5.13		0	SNAP29	protein_coding	0.238165	46	KB-1183D5.13	lincRNA		0
SNAP29_E2F6P2		0	SNAP29	protein_coding	0.238165	46	E2F6P2	processed_pseudogene		0
SNAP29_AC002472.11	0.0250178	3	SNAP29	protein_coding	0.238165	46	AC002472.11	antisense		0
SNAP29_E2F6P3		0	SNAP29	protein_coding	0.238165	46	E2F6P3	processed_pseudogene		0
SNAP29_POM121L8P	0.0300042	1	SNAP29	protein_coding	0.238165	46	POM121L8P	processed_pseudogene		0
SNAP29_THAP7-AS1	0.366985	49	SNAP29	protein_coding	0.238165	46	THAP7-AS1	antisense		0
SNAP29_LINC01637	0.103957	22	SNAP29	protein_coding	0.238165	46	LINC01637	lincRNA	0.0214653	6
SNAP29_POM121L7P	0.22113	2	SNAP29	protein_coding	0.238165	46	POM121L7P	processed_pseudogene		0
SNAP29_PI4KA	0.119121	40	SNAP29	protein_coding	0.238165	46	PI4KA	protein_coding	0.176908	34
SNAP29_TUBA3GP		0	SNAP29	protein_coding	0.238165	46	TUBA3GP	unprocessed_pseudogene		0
SNAP29_XXbac-B135H6.18	0.0818119	23	SNAP29	protein_coding	0.238165	46	XXbac-B135H6.18	lincRNA		0
SNAP29_KB-1440D3.14	0.0539287	13	SNAP29	protein_coding	0.238165	46	KB-1440D3.14	lincRNA		0
SNAP29_RIMBP3B		0	SNAP29	protein_coding	0.238165	46	RIMBP3B	protein_coding		0
SNAP29_LINC01651		0	SNAP29	protein_coding	0.238165	46	LINC01651	lincRNA		0
SNAP29_KB-1592A4.16	0.0997584	1	SNAP29	protein_coding	0.238165	46	KB-1592A4.16	unprocessed_pseudogene		0
CRKL_LZTR1	0.109546	31	CRKL	protein_coding	0.0395932	6	LZTR1	protein_coding	0.178469	36
CRKL_P2RX6	0.113487	26	CRKL	protein_coding	0.0395932	6	P2RX6	protein_coding	0.0896742	29
CRKL_SLC7A4	0.0855606	8	CRKL	protein_coding	0.0395932	6	SLC7A4	protein_coding	0.0562004	10
CRKL_PPIL2	0.129685	29	CRKL	protein_coding	0.0395932	6	PPIL2	protein_coding	0.158205	42
CRKL_SDF2L1	0.0160791	2	CRKL	protein_coding	0.0395932	6	SDF2L1	protein_coding	0.0288324	3
CRKL_GGT2	0.0316749	4	CRKL	protein_coding	0.0395932	6	GGT2	protein_coding	0.0706727	5
CRKL_YDJC	0.0480012	12	CRKL	protein_coding	0.0395932	6	YDJC	protein_coding	0.0521678	17
CRKL_CCDC116	0.0993554	27	CRKL	protein_coding	0.0395932	6	CCDC116	protein_coding	0.121662	39
CRKL_HIC2	0.0328674	4	CRKL	protein_coding	0.0395932	6	HIC2	protein_coding	0.0278773	3
CRKL_BCRP6		0	CRKL	protein_coding	0.0395932	6	BCRP6	unprocessed_pseudogene		0
CRKL_RIMBP3C	0.0680246	1	CRKL	protein_coding	0.0395932	6	RIMBP3C	protein_coding	0.186888	1
CRKL_AIFM3	0.0373788	8	CRKL	protein_coding	0.0395932	6	AIFM3	protein_coding	0.0477403	10
CRKL_THAP7	0.0249649	6	CRKL	protein_coding	0.0395932	6	THAP7	protein_coding	0.0555444	16
CRKL_UBE2L3	0.0173295	4	CRKL	protein_coding	0.0395932	6	UBE2L3	protein_coding	0.0427036	9
CRKL_LRRC74B	0.145452	11	CRKL	protein_coding	0.0395932	6	LRRC74B	protein_coding	0.191439	13
CRKL_KB-1592A4.15	0.107675	3	CRKL	protein_coding	0.0395932	6	KB-1592A4.15	lincRNA		0
CRKL_TMEM191C	0.0106894	1	CRKL	protein_coding	0.0395932	6	TMEM191C	protein_coding	0.0214188	2
CRKL_KB-1183D5.13		0	CRKL	protein_coding	0.0395932	6	KB-1183D5.13	lincRNA		0
CRKL_E2F6P2		0	CRKL	protein_coding	0.0395932	6	E2F6P2	processed_pseudogene		0
CRKL_AC002472.11	0.0373883	2	CRKL	protein_coding	0.0395932	6	AC002472.11	antisense		0
CRKL_E2F6P3		0	CRKL	protein_coding	0.0395932	6	E2F6P3	processed_pseudogene		0
CRKL_POM121L8P	0.0293467	1	CRKL	protein_coding	0.0395932	6	POM121L8P	processed_pseudogene		0
CRKL_THAP7-AS1	0.335872	49	CRKL	protein_coding	0.0395932	6	THAP7-AS1	antisense		0
CRKL_LINC01637	0.0102675	1	CRKL	protein_coding	0.0395932	6	LINC01637	lincRNA	0.0214653	6
CRKL_POM121L7P	0.209485	2	CRKL	protein_coding	0.0395932	6	POM121L7P	processed_pseudogene		0
CRKL_TUBA3GP		0	CRKL	protein_coding	0.0395932	6	TUBA3GP	unprocessed_pseudogene		0
CRKL_XXbac-B135H6.18	0.0430674	6	CRKL	protein_coding	0.0395932	6	XXbac-B135H6.18	lincRNA		0
CRKL_KB-1440D3.14	0.0617605	3	CRKL	protein_coding	0.0395932	6	KB-1440D3.14	lincRNA		0
CRKL_RIMBP3B		0	CRKL	protein_coding	0.0395932	6	RIMBP3B	protein_coding		0
CRKL_LINC01651		0	CRKL	protein_coding	0.0395932	6	LINC01651	lincRNA		0
CRKL_KB-1592A4.16		0	CRKL	protein_coding	0.0395932	6	KB-1592A4.16	unprocessed_pseudogene		0
LZTR1_P2RX6	0.182833	35	LZTR1	protein_coding	0.178469	36	P2RX6	protein_coding	0.0896742	29
LZTR1_SLC7A4	0.0758956	25	LZTR1	protein_coding	0.178469	36	SLC7A4	protein_coding	0.0562004	10
LZTR1_PPIL2	0.163069	30	LZTR1	protein_coding	0.178469	36	PPIL2	protein_coding	0.158205	42
LZTR1_SDF2L1	0.126079	26	LZTR1	protein_coding	0.178469	36	SDF2L1	protein_coding	0.0288324	3
LZTR1_GGT2	0.0631484	5	LZTR1	protein_coding	0.178469	36	GGT2	protein_coding	0.0706727	5
LZTR1_YDJC	0.119783	25	LZTR1	protein_coding	0.178469	36	YDJC	protein_coding	0.0521678	17
LZTR1_CCDC116	0.0976028	32	LZTR1	protein_coding	0.178469	36	CCDC116	protein_coding	0.121662	39
LZTR1_HIC2	0.076435	25	LZTR1	protein_coding	0.178469	36	HIC2	protein_coding	0.0278773	3
LZTR1_BCRP6		0	LZTR1	protein_coding	0.178469	36	BCRP6	unprocessed_pseudogene		0
LZTR1_RIMBP3C	0.0352575	1	LZTR1	protein_coding	0.178469	36	RIMBP3C	protein_coding	0.186888	1
LZTR1_THAP7	0.104194	29	LZTR1	protein_coding	0.178469	36	THAP7	protein_coding	0.0555444	16
LZTR1_UBE2L3	0.117787	27	LZTR1	protein_coding	0.178469	36	UBE2L3	protein_coding	0.0427036	9
LZTR1_LRRC74B	0.100353	13	LZTR1	protein_coding	0.178469	36	LRRC74B	protein_coding	0.191439	13
LZTR1_KB-1592A4.15	0.15208	4	LZTR1	protein_coding	0.178469	36	KB-1592A4.15	lincRNA		0
LZTR1_TMEM191C	0.0411221	17	LZTR1	protein_coding	0.178469	36	TMEM191C	protein_coding	0.0214188	2
LZTR1_KB-1183D5.13		0	LZTR1	protein_coding	0.178469	36	KB-1183D5.13	lincRNA		0
LZTR1_E2F6P2		0	LZTR1	protein_coding	0.178469	36	E2F6P2	processed_pseudogene		0
LZTR1_AC002472.11	0.022607	2	LZTR1	protein_coding	0.178469	36	AC002472.11	antisense		0
LZTR1_E2F6P3	0.0163862	1	LZTR1	protein_coding	0.178469	36	E2F6P3	processed_pseudogene		0
LZTR1_POM121L8P		0	LZTR1	protein_coding	0.178469	36	POM121L8P	processed_pseudogene		0
LZTR1_THAP7-AS1	0.300841	49	LZTR1	protein_coding	0.178469	36	THAP7-AS1	antisense		0
LZTR1_POM121L7P	0.265472	2	LZTR1	protein_coding	0.178469	36	POM121L7P	processed_pseudogene		0
LZTR1_TUBA3GP		0	LZTR1	protein_coding	0.178469	36	TUBA3GP	unprocessed_pseudogene		0
LZTR1_XXbac-B135H6.18	0.0743942	27	LZTR1	protein_coding	0.178469	36	XXbac-B135H6.18	lincRNA		0
LZTR1_KB-1440D3.14	0.0584639	6	LZTR1	protein_coding	0.178469	36	KB-1440D3.14	lincRNA		0
LZTR1_RIMBP3B		0	LZTR1	protein_coding	0.178469	36	RIMBP3B	protein_coding		0
LZTR1_LINC01651		0	LZTR1	protein_coding	0.178469	36	LINC01651	lincRNA		0
LZTR1_KB-1592A4.16	0.046592	1	LZTR1	protein_coding	0.178469	36	KB-1592A4.16	unprocessed_pseudogene		0
P2RX6_SLC7A4	0.0803163	26	P2RX6	protein_coding	0.0896742	29	SLC7A4	protein_coding	0.0562004	10
P2RX6_PPIL2	0.12587	36	P2RX6	protein_coding	0.0896742	29	PPIL2	protein_coding	0.158205	42
P2RX6_SDF2L1	0.0903001	25	P2RX6	protein_coding	0.0896742	29	SDF2L1	protein_coding	0.0288324	3
P2RX6_GGT2	0.0689744	12	P2RX6	protein_coding	0.0896742	29	GGT2	protein_coding	0.0706727	5
P2RX6_YDJC	0.105008	27	P2RX6	protein_coding	0.0896742	29	YDJC	protein_coding	0.0521678	17
P2RX6_CCDC116	0.117911	35	P2RX6	protein_coding	0.0896742	29	CCDC116	protein_coding	0.121662	39
P2RX6_HIC2	0.0793981	26	P2RX6	protein_coding	0.0896742	29	HIC2	protein_coding	0.0278773	3
P2RX6_BCRP6	0.0244956	1	P2RX6	protein_coding	0.0896742	29	BCRP6	unprocessed_pseudogene		0
P2RX6_RIMBP3C	0.0680875	1	P2RX6	protein_coding	0.0896742	29	RIMBP3C	protein_coding	0.186888	1
P2RX6_UBE2L3	0.104847	28	P2RX6	protein_coding	0.0896742	29	UBE2L3	protein_coding	0.0427036	9
P2RX6_LRRC74B	0.108177	14	P2RX6	protein_coding	0.0896742	29	LRRC74B	protein_coding	0.191439	13
P2RX6_KB-1592A4.15	0.176243	3	P2RX6	protein_coding	0.0896742	29	KB-1592A4.15	lincRNA		0
P2RX6_TMEM191C	0.0668158	14	P2RX6	protein_coding	0.0896742	29	TMEM191C	protein_coding	0.0214188	2
P2RX6_KB-1183D5.13		0	P2RX6	protein_coding	0.0896742	29	KB-1183D5.13	lincRNA		0
P2RX6_E2F6P2	0.0671105	1	P2RX6	protein_coding	0.0896742	29	E2F6P2	processed_pseudogene		0
P2RX6_AC002472.11	0.0639688	3	P2RX6	protein_coding	0.0896742	29	AC002472.11	antisense		0
P2RX6_E2F6P3		0	P2RX6	protein_coding	0.0896742	29	E2F6P3	processed_pseudogene		0
P2RX6_POM121L8P	0.0456741	1	P2RX6	protein_coding	0.0896742	29	POM121L8P	processed_pseudogene		0
P2RX6_POM121L7P	0.191261	2	P2RX6	protein_coding	0.0896742	29	POM121L7P	processed_pseudogene		0
P2RX6_TUBA3GP		0	P2RX6	protein_coding	0.0896742	29	TUBA3GP	unprocessed_pseudogene		0
P2RX6_KB-1440D3.14	0.0598808	5	P2RX6	protein_coding	0.0896742	29	KB-1440D3.14	lincRNA		0
P2RX6_RIMBP3B	0.0213616	1	P2RX6	protein_coding	0.0896742	29	RIMBP3B	protein_coding		0
P2RX6_LINC01651		0	P2RX6	protein_coding	0.0896742	29	LINC01651	lincRNA		0
P2RX6_KB-1592A4.16	0.0328181	1	P2RX6	protein_coding	0.0896742	29	KB-1592A4.16	unprocessed_pseudogene		0
SLC7A4_PPIL2	0.0899195	20	SLC7A4	protein_coding	0.0562004	10	PPIL2	protein_coding	0.158205	42
SLC7A4_SDF2L1	0.053454	7	SLC7A4	protein_coding	0.0562004	10	SDF2L1	protein_coding	0.0288324	3
SLC7A4_GGT2	0.0303065	6	SLC7A4	protein_coding	0.0562004	10	GGT2	protein_coding	0.0706727	5
SLC7A4_YDJC	0.0526827	9	SLC7A4	protein_coding	0.0562004	10	YDJC	protein_coding	0.0521678	17
SLC7A4_CCDC116	0.0807849	29	SLC7A4	protein_coding	0.0562004	10	CCDC116	protein_coding	0.121662	39
SLC7A4_HIC2	0.0556343	6	SLC7A4	protein_coding	0.0562004	10	HIC2	protein_coding	0.0278773	3
SLC7A4_BCRP6	0.066761	1	SLC7A4	protein_coding	0.0562004	10	BCRP6	unprocessed_pseudogene		0
SLC7A4_RIMBP3C	0.107039	1	SLC7A4	protein_coding	0.0562004	10	RIMBP3C	protein_coding	0.186888	1
SLC7A4_UBE2L3	0.120149	7	SLC7A4	protein_coding	0.0562004	10	UBE2L3	protein_coding	0.0427036	9
SLC7A4_LRRC74B	0.166383	10	SLC7A4	protein_coding	0.0562004	10	LRRC74B	protein_coding	0.191439	13
SLC7A4_KB-1592A4.15	0.1376	3	SLC7A4	protein_coding	0.0562004	10	KB-1592A4.15	lincRNA		0
SLC7A4_TMEM191C	0.0522797	8	SLC7A4	protein_coding	0.0562004	10	TMEM191C	protein_coding	0.0214188	2
SLC7A4_KB-1183D5.13	0.0784407	1	SLC7A4	protein_coding	0.0562004	10	KB-1183D5.13	lincRNA		0
SLC7A4_E2F6P2	0.0411722	1	SLC7A4	protein_coding	0.0562004	10	E2F6P2	processed_pseudogene		0
SLC7A4_AC002472.11	0.0765964	3	SLC7A4	protein_coding	0.0562004	10	AC002472.11	antisense		0
SLC7A4_E2F6P3	0.0766378	1	SLC7A4	protein_coding	0.0562004	10	E2F6P3	processed_pseudogene		0
SLC7A4_POM121L8P	0.0873253	1	SLC7A4	protein_coding	0.0562004	10	POM121L8P	processed_pseudogene		0
SLC7A4_POM121L7P	0.195875	2	SLC7A4	protein_coding	0.0562004	10	POM121L7P	processed_pseudogene		0
SLC7A4_TUBA3GP	0.0450746	1	SLC7A4	protein_coding	0.0562004	10	TUBA3GP	unprocessed_pseudogene		0
SLC7A4_KB-1440D3.14	0.041084	4	SLC7A4	protein_coding	0.0562004	10	KB-1440D3.14	lincRNA		0
SLC7A4_RIMBP3B	0.0623376	1	SLC7A4	protein_coding	0.0562004	10	RIMBP3B	protein_coding		0
SLC7A4_LINC01651		0	SLC7A4	protein_coding	0.0562004	10	LINC01651	lincRNA		0
SLC7A4_KB-1592A4.16		0	SLC7A4	protein_coding	0.0562004	10	KB-1592A4.16	unprocessed_pseudogene		0
PRODH_RTN4R	0.0654809	21	PRODH	protein_coding	0.0721215	33	RTN4R	protein_coding	0.0729447	4
PRODH_GSC2	0.0666026	1	PRODH	protein_coding	0.0721215	33	GSC2	protein_coding		0
PRODH_UFD1L	0.0666527	25	PRODH	protein_coding	0.0721215	33	UFD1L	protein_coding		0
PRODH_CLTCL1	0.0914665	33	PRODH	protein_coding	0.0721215	33	CLTCL1	protein_coding	0.145675	35
PRODH_DGCR2	0.117743	32	PRODH	protein_coding	0.0721215	33	DGCR2	protein_coding	0.148316	41
PRODH_CDC45	0.0538404	18	PRODH	protein_coding	0.0721215	33	CDC45	protein_coding	0.0702192	1
PRODH_COMT	0.0965507	31	PRODH	protein_coding	0.0721215	33	COMT	protein_coding	0.0848506	24
PRODH_ARVCF	0.0670292	31	PRODH	protein_coding	0.0721215	33	ARVCF	protein_coding	0.110458	25
PRODH_TRMT2A	0.0894867	24	PRODH	protein_coding	0.0721215	33	TRMT2A	protein_coding	0.0439396	23
PRODH_RANBP1	0.0558309	24	PRODH	protein_coding	0.0721215	33	RANBP1	protein_coding	0.0438365	4
PRODH_ZDHHC8	0.0878312	26	PRODH	protein_coding	0.0721215	33	ZDHHC8	protein_coding	0.0626757	12
PRODH_KLHL22	0.0509986	26	PRODH	protein_coding	0.0721215	33	KLHL22	protein_coding	0.0302517	7
PRODH_MED15	0.0914351	26	PRODH	protein_coding	0.0721215	33	MED15	protein_coding	0.136052	33
PRODH_SERPIND1	0.103822	24	PRODH	protein_coding	0.0721215	33	SERPIND1	protein_coding	0.174308	23
PRODH_SNAP29	0.118298	31	PRODH	protein_coding	0.0721215	33	SNAP29	protein_coding	0.238165	46
PRODH_CRKL	0.0660112	21	PRODH	protein_coding	0.0721215	33	CRKL	protein_coding	0.0395932	6
PRODH_LZTR1	0.0863342	33	PRODH	protein_coding	0.0721215	33	LZTR1	protein_coding	0.178469	36
PRODH_P2RX6	0.104622	26	PRODH	protein_coding	0.0721215	33	P2RX6	protein_coding	0.0896742	29
PRODH_SLC7A4	0.054572	22	PRODH	protein_coding	0.0721215	33	SLC7A4	protein_coding	0.0562004	10
PRODH_PPIL2	0.152248	34	PRODH	protein_coding	0.0721215	33	PPIL2	protein_coding	0.158205	42
PRODH_DGCR14	0.0837734	32	PRODH	protein_coding	0.0721215	33	DGCR14	protein_coding		0
PRODH_SLC25A1	0.0659483	24	PRODH	protein_coding	0.0721215	33	SLC25A1	protein_coding	0.117034	26
PRODH_HIRA	0.0636815	22	PRODH	protein_coding	0.0721215	33	HIRA	protein_coding		0
PRODH_DGCR6L	0.0953284	31	PRODH	protein_coding	0.0721215	33	DGCR6L	protein_coding	0.138352	33
PRODH_DGCR8	0.067681	24	PRODH	protein_coding	0.0721215	33	DGCR8	protein_coding	0.063793	8
PRODH_SDF2L1	0.0713541	23	PRODH	protein_coding	0.0721215	33	SDF2L1	protein_coding	0.0288324	3
PRODH_GGT2	0.0414028	2	PRODH	protein_coding	0.0721215	33	GGT2	protein_coding	0.0706727	5
PRODH_XXbac-B444P24.10	0.0434776	16	PRODH	protein_coding	0.0721215	33	XXbac-B444P24.10	unprocessed_pseudogene		0
PRODH_USP41	0.131107	2	PRODH	protein_coding	0.0721215	33	USP41	protein_coding	0.241586	1
PRODH_YDJC	0.0633272	22	PRODH	protein_coding	0.0721215	33	YDJC	protein_coding	0.0521678	17
PRODH_CCDC116	0.0844069	30	PRODH	protein_coding	0.0721215	33	CCDC116	protein_coding	0.121662	39
PRODH_HIC2	0.050039	22	PRODH	protein_coding	0.0721215	33	HIC2	protein_coding	0.0278773	3
PRODH_BCRP6	0.0528013	1	PRODH	protein_coding	0.0721215	33	BCRP6	unprocessed_pseudogene		0
PRODH_RIMBP3C		0	PRODH	protein_coding	0.0721215	33	RIMBP3C	protein_coding	0.186888	1
PRODH_TANGO2	0.0624417	31	PRODH	protein_coding	0.0721215	33	TANGO2	protein_coding	0.0453944	11
PRODH_AIFM3	0.0540951	19	PRODH	protein_coding	0.0721215	33	AIFM3	protein_coding	0.0477403	10
PRODH_TBX1	0.0520088	14	PRODH	protein_coding	0.0721215	33	TBX1	protein_coding	0.0355819	7
PRODH_CLDN5	0.0382825	25	PRODH	protein_coding	0.0721215	33	CLDN5	protein_coding	0.0312387	6
PRODH_THAP7	0.0716024	27	PRODH	protein_coding	0.0721215	33	THAP7	protein_coding	0.0555444	16
PRODH_TXNRD2	0.104675	38	PRODH	protein_coding	0.0721215	33	TXNRD2	protein_coding	0.116997	40
PRODH_SEPT5	0.0758533	24	PRODH	protein_coding	0.0721215	33	SEPT5	protein_coding	0.0563617	12
PRODH_AC000068.5	0.0663231	28	PRODH	protein_coding	0.0721215	33	AC000068.5	antisense		0
PRODH_ZNF74	0.0678573	27	PRODH	protein_coding	0.0721215	33	ZNF74	protein_coding	0.0702357	20
PRODH_MRPL40	0.0845778	25	PRODH	protein_coding	0.0721215	33	MRPL40	protein_coding	0.0652162	8
PRODH_UBE2L3	0.0786865	25	PRODH	protein_coding	0.0721215	33	UBE2L3	protein_coding	0.0427036	9
PRODH_GNB1L	0.0629406	29	PRODH	protein_coding	0.0721215	33	GNB1L	protein_coding	0.10697	39
PRODH_LRRC74B	0.165788	12	PRODH	protein_coding	0.0721215	33	LRRC74B	protein_coding	0.191439	13
PRODH_AC007731.1	0.0357253	1	PRODH	protein_coding	0.0721215	33	AC007731.1	antisense		0
PRODH_KB-1592A4.15	0.1646	3	PRODH	protein_coding	0.0721215	33	KB-1592A4.15	lincRNA		0
PRODH_TMEM191C	0.0305048	4	PRODH	protein_coding	0.0721215	33	TMEM191C	protein_coding	0.0214188	2
PRODH_KB-1183D5.13	0.0169731	1	PRODH	protein_coding	0.0721215	33	KB-1183D5.13	lincRNA		0
PRODH_C22orf29	0.0747168	31	PRODH	protein_coding	0.0721215	33	C22orf29	protein_coding		0
PRODH_XXbac-B562F10.11	0.0371006	19	PRODH	protein_coding	0.0721215	33	XXbac-B562F10.11	processed_pseudogene		0
PRODH_AC004471.9	0.0440004	15	PRODH	protein_coding	0.0721215	33	AC004471.9	antisense		0
PRODH_E2F6P2		0	PRODH	protein_coding	0.0721215	33	E2F6P2	processed_pseudogene		0
PRODH_AC002472.11		0	PRODH	protein_coding	0.0721215	33	AC002472.11	antisense		0
PRODH_E2F6P3		0	PRODH	protein_coding	0.0721215	33	E2F6P3	processed_pseudogene		0
PRODH_ABHD17AP4	0.108467	6	PRODH	protein_coding	0.0721215	33	ABHD17AP4	processed_pseudogene		0
PRODH_POM121L8P		0	PRODH	protein_coding	0.0721215	33	POM121L8P	processed_pseudogene		0
PRODH_THAP7-AS1	0.301334	48	PRODH	protein_coding	0.0721215	33	THAP7-AS1	antisense		0
PRODH_AC000078.5	0.163642	38	PRODH	protein_coding	0.0721215	33	AC000078.5	processed_pseudogene		0
PRODH_KRT18P62	0.0316159	2	PRODH	protein_coding	0.0721215	33	KRT18P62	processed_pseudogene		0
PRODH_CCDC188	0.0587008	25	PRODH	protein_coding	0.0721215	33	CCDC188	protein_coding	0.0660689	27
PRODH_BCRP5		0	PRODH	protein_coding	0.0721215	33	BCRP5	unprocessed_pseudogene		0
PRODH_XXbac-B33L19.4		0	PRODH	protein_coding	0.0721215	33	XXbac-B33L19.4	lincRNA		0
PRODH_AC000089.3	0.0385131	7	PRODH	protein_coding	0.0721215	33	AC000089.3	processed_pseudogene		0
PRODH_AC007050.17	0.0819095	1	PRODH	protein_coding	0.0721215	33	AC007050.17	antisense		0
PRODH_LINC00896	0.0430726	18	PRODH	protein_coding	0.0721215	33	LINC00896	lincRNA	0.0525305	10
PRODH_AC006547.13	0.0600651	23	PRODH	protein_coding	0.0721215	33	AC006547.13	antisense		0
PRODH_KRT18P5	0.0300505	14	PRODH	protein_coding	0.0721215	33	KRT18P5	processed_pseudogene		0
PRODH_AC004461.4		0	PRODH	protein_coding	0.0721215	33	AC004461.4	processed_pseudogene		0
PRODH_LINC01637	0.0368252	13	PRODH	protein_coding	0.0721215	33	LINC01637	lincRNA	0.0214653	6
PRODH_SLC9A3P2		0	PRODH	protein_coding	0.0721215	33	SLC9A3P2	processed_pseudogene		0
PRODH_POM121L7P	0.212882	2	PRODH	protein_coding	0.0721215	33	POM121L7P	processed_pseudogene		0
PRODH_PI4KA	0.0975899	34	PRODH	protein_coding	0.0721215	33	PI4KA	protein_coding	0.176908	34
PRODH_C22orf39	0.0743826	27	PRODH	protein_coding	0.0721215	33	C22orf39	protein_coding	0.0729184	17
PRODH_SCARF2	0.0566426	22	PRODH	protein_coding	0.0721215	33	SCARF2	protein_coding	0.0682848	5
PRODH_TUBA3GP	0.135051	1	PRODH	protein_coding	0.0721215	33	TUBA3GP	unprocessed_pseudogene		0
PRODH_XXbac-B444P24.8	0.218229	22	PRODH	protein_coding	0.0721215	33	XXbac-B444P24.8	antisense		0
PRODH_CCDC74BP1	0.120475	6	PRODH	protein_coding	0.0721215	33	CCDC74BP1	unprocessed_pseudogene		0
PRODH_LINC01311	0.049337	19	PRODH	protein_coding	0.0721215	33	LINC01311	antisense		0
PRODH_AC007326.9	0.0694816	8	PRODH	protein_coding	0.0721215	33	AC007326.9	processed_pseudogene		0
PRODH_AC004471.10	0.0459713	14	PRODH	protein_coding	0.0721215	33	AC004471.10	lincRNA		0
PRODH_XXbac-B135H6.18	0.0379623	11	PRODH	protein_coding	0.0721215	33	XXbac-B135H6.18	lincRNA		0
PRODH_DGCR9	0.129057	35	PRODH	protein_coding	0.0721215	33	DGCR9	lincRNA	0.146977	39
PRODH_XXbac-B444P24.14	0.0238727	7	PRODH	protein_coding	0.0721215	33	XXbac-B444P24.14	lincRNA		0
PRODH_AC000068.10	0.04874	6	PRODH	protein_coding	0.0721215	33	AC000068.10	antisense		0
PRODH_AC000068.9	0.0518378	17	PRODH	protein_coding	0.0721215	33	AC000068.9	antisense		0
PRODH_KB-1440D3.14	0.0432936	5	PRODH	protein_coding	0.0721215	33	KB-1440D3.14	lincRNA		0
PRODH_RIMBP3B	0.0938559	1	PRODH	protein_coding	0.0721215	33	RIMBP3B	protein_coding		0
PRODH_IGLL4P	0.0328776	1	PRODH	protein_coding	0.0721215	33	IGLL4P	unprocessed_pseudogene		0
PRODH_LINC01651	0.0606945	1	PRODH	protein_coding	0.0721215	33	LINC01651	lincRNA		0
PRODH_AC007326.10	0.0665551	1	PRODH	protein_coding	0.0721215	33	AC007326.10	lincRNA		0
PRODH_LINC00895	0.061172	2	PRODH	protein_coding	0.0721215	33	LINC00895	lincRNA		0
PRODH_KB-1592A4.16		0	PRODH	protein_coding	0.0721215	33	KB-1592A4.16	unprocessed_pseudogene		0
DGCR14_RTN4R	0.0683795	22	DGCR14	protein_coding		0	RTN4R	protein_coding	0.0729447	4
DGCR14_GSC2	0.0539289	1	DGCR14	protein_coding		0	GSC2	protein_coding		0
DGCR14_UFD1L	0.104072	29	DGCR14	protein_coding		0	UFD1L	protein_coding		0
DGCR14_CLTCL1	0.118266	38	DGCR14	protein_coding		0	CLTCL1	protein_coding	0.145675	35
DGCR14_CDC45	0.0696685	20	DGCR14	protein_coding		0	CDC45	protein_coding	0.0702192	1
DGCR14_COMT	0.112899	29	DGCR14	protein_coding		0	COMT	protein_coding	0.0848506	24
DGCR14_ARVCF	0.114811	29	DGCR14	protein_coding		0	ARVCF	protein_coding	0.110458	25
DGCR14_TRMT2A	0.0852695	27	DGCR14	protein_coding		0	TRMT2A	protein_coding	0.0439396	23
DGCR14_RANBP1	0.104525	23	DGCR14	protein_coding		0	RANBP1	protein_coding	0.0438365	4
DGCR14_ZDHHC8	0.0789571	25	DGCR14	protein_coding		0	ZDHHC8	protein_coding	0.0626757	12
DGCR14_KLHL22	0.0770068	22	DGCR14	protein_coding		0	KLHL22	protein_coding	0.0302517	7
DGCR14_MED15	0.137046	34	DGCR14	protein_coding		0	MED15	protein_coding	0.136052	33
DGCR14_SERPIND1	0.147593	21	DGCR14	protein_coding		0	SERPIND1	protein_coding	0.174308	23
DGCR14_SNAP29	0.130552	35	DGCR14	protein_coding		0	SNAP29	protein_coding	0.238165	46
DGCR14_CRKL	0.0980634	26	DGCR14	protein_coding		0	CRKL	protein_coding	0.0395932	6
DGCR14_LZTR1	0.110467	31	DGCR14	protein_coding		0	LZTR1	protein_coding	0.178469	36
DGCR14_P2RX6	0.089575	28	DGCR14	protein_coding		0	P2RX6	protein_coding	0.0896742	29
DGCR14_SLC7A4	0.0549663	19	DGCR14	protein_coding		0	SLC7A4	protein_coding	0.0562004	10
DGCR14_PPIL2	0.134789	26	DGCR14	protein_coding		0	PPIL2	protein_coding	0.158205	42
DGCR14_SLC25A1	0.145669	31	DGCR14	protein_coding		0	SLC25A1	protein_coding	0.117034	26
DGCR14_HIRA	0.0795745	23	DGCR14	protein_coding		0	HIRA	protein_coding		0
DGCR14_DGCR6L	0.151939	29	DGCR14	protein_coding		0	DGCR6L	protein_coding	0.138352	33
DGCR14_DGCR8	0.0863085	19	DGCR14	protein_coding		0	DGCR8	protein_coding	0.063793	8
DGCR14_SDF2L1	0.0719251	26	DGCR14	protein_coding		0	SDF2L1	protein_coding	0.0288324	3
DGCR14_GGT2	0.0695737	7	DGCR14	protein_coding		0	GGT2	protein_coding	0.0706727	5
DGCR14_XXbac-B444P24.10	0.0380247	11	DGCR14	protein_coding		0	XXbac-B444P24.10	unprocessed_pseudogene		0
DGCR14_USP41	0.202581	2	DGCR14	protein_coding		0	USP41	protein_coding	0.241586	1
DGCR14_YDJC	0.0860332	26	DGCR14	protein_coding		0	YDJC	protein_coding	0.0521678	17
DGCR14_CCDC116	0.106411	26	DGCR14	protein_coding		0	CCDC116	protein_coding	0.121662	39
DGCR14_HIC2	0.0646244	19	DGCR14	protein_coding		0	HIC2	protein_coding	0.0278773	3
DGCR14_BCRP6		0	DGCR14	protein_coding		0	BCRP6	unprocessed_pseudogene		0
DGCR14_RIMBP3C	0.104121	1	DGCR14	protein_coding		0	RIMBP3C	protein_coding	0.186888	1
DGCR14_TANGO2	0.0853804	24	DGCR14	protein_coding		0	TANGO2	protein_coding	0.0453944	11
DGCR14_AIFM3	0.082013	15	DGCR14	protein_coding		0	AIFM3	protein_coding	0.0477403	10
DGCR14_TBX1	0.0637656	20	DGCR14	protein_coding		0	TBX1	protein_coding	0.0355819	7
DGCR14_CLDN5	0.0680196	24	DGCR14	protein_coding		0	CLDN5	protein_coding	0.0312387	6
DGCR14_THAP7	0.0820271	26	DGCR14	protein_coding		0	THAP7	protein_coding	0.0555444	16
DGCR14_TXNRD2	0.11568	35	DGCR14	protein_coding		0	TXNRD2	protein_coding	0.116997	40
DGCR14_SEPT5	0.111159	28	DGCR14	protein_coding		0	SEPT5	protein_coding	0.0563617	12
DGCR14_AC000068.5	0.0644691	28	DGCR14	protein_coding		0	AC000068.5	antisense		0
DGCR14_ZNF74	0.0801875	29	DGCR14	protein_coding		0	ZNF74	protein_coding	0.0702357	20
DGCR14_MRPL40	0.0832619	31	DGCR14	protein_coding		0	MRPL40	protein_coding	0.0652162	8
DGCR14_UBE2L3	0.0919022	27	DGCR14	protein_coding		0	UBE2L3	protein_coding	0.0427036	9
DGCR14_GNB1L	0.0698418	31	DGCR14	protein_coding		0	GNB1L	protein_coding	0.10697	39
DGCR14_LRRC74B	0.159541	12	DGCR14	protein_coding		0	LRRC74B	protein_coding	0.191439	13
DGCR14_AC007731.1	0.0210908	1	DGCR14	protein_coding		0	AC007731.1	antisense		0
DGCR14_KB-1592A4.15	0.175222	4	DGCR14	protein_coding		0	KB-1592A4.15	lincRNA		0
DGCR14_TMEM191C	0.0846883	18	DGCR14	protein_coding		0	TMEM191C	protein_coding	0.0214188	2
DGCR14_KB-1183D5.13		0	DGCR14	protein_coding		0	KB-1183D5.13	lincRNA		0
DGCR14_C22orf29	0.107876	34	DGCR14	protein_coding		0	C22orf29	protein_coding		0
DGCR14_XXbac-B562F10.11	0.0721607	22	DGCR14	protein_coding		0	XXbac-B562F10.11	processed_pseudogene		0
DGCR14_E2F6P2		0	DGCR14	protein_coding		0	E2F6P2	processed_pseudogene		0
DGCR14_AC002472.11	0.02235	3	DGCR14	protein_coding		0	AC002472.11	antisense		0
DGCR14_E2F6P3		0	DGCR14	protein_coding		0	E2F6P3	processed_pseudogene		0
DGCR14_ABHD17AP4	0.0948469	9	DGCR14	protein_coding		0	ABHD17AP4	processed_pseudogene		0
DGCR14_POM121L8P		0	DGCR14	protein_coding		0	POM121L8P	processed_pseudogene		0
DGCR14_THAP7-AS1	0.341564	49	DGCR14	protein_coding		0	THAP7-AS1	antisense		0
DGCR14_AC000078.5	0.174212	41	DGCR14	protein_coding		0	AC000078.5	processed_pseudogene		0
DGCR14_KRT18P62	0.0690638	1	DGCR14	protein_coding		0	KRT18P62	processed_pseudogene		0
DGCR14_CCDC188	0.0915524	29	DGCR14	protein_coding		0	CCDC188	protein_coding	0.0660689	27
DGCR14_BCRP5		0	DGCR14	protein_coding		0	BCRP5	unprocessed_pseudogene		0
DGCR14_XXbac-B33L19.4	0.0452397	1	DGCR14	protein_coding		0	XXbac-B33L19.4	lincRNA		0
DGCR14_AC000089.3	0.0648494	14	DGCR14	protein_coding		0	AC000089.3	processed_pseudogene		0
DGCR14_AC007050.17		0	DGCR14	protein_coding		0	AC007050.17	antisense		0
DGCR14_LINC00896	0.0561484	16	DGCR14	protein_coding		0	LINC00896	lincRNA	0.0525305	10
DGCR14_AC006547.13	0.078572	19	DGCR14	protein_coding		0	AC006547.13	antisense		0
DGCR14_KRT18P5	0.0434717	18	DGCR14	protein_coding		0	KRT18P5	processed_pseudogene		0
DGCR14_LINC01637	0.0739892	18	DGCR14	protein_coding		0	LINC01637	lincRNA	0.0214653	6
DGCR14_SLC9A3P2		0	DGCR14	protein_coding		0	SLC9A3P2	processed_pseudogene		0
DGCR14_POM121L7P	0.289266	2	DGCR14	protein_coding		0	POM121L7P	processed_pseudogene		0
DGCR14_PI4KA	0.147378	31	DGCR14	protein_coding		0	PI4KA	protein_coding	0.176908	34
DGCR14_C22orf39	0.072357	26	DGCR14	protein_coding		0	C22orf39	protein_coding	0.0729184	17
DGCR14_SCARF2	0.0851308	23	DGCR14	protein_coding		0	SCARF2	protein_coding	0.0682848	5
DGCR14_TUBA3GP	0.0843155	1	DGCR14	protein_coding		0	TUBA3GP	unprocessed_pseudogene		0
DGCR14_XXbac-B444P24.8	0.178395	22	DGCR14	protein_coding		0	XXbac-B444P24.8	antisense		0
DGCR14_CCDC74BP1	0.0888336	6	DGCR14	protein_coding		0	CCDC74BP1	unprocessed_pseudogene		0
DGCR14_LINC01311	0.0529499	23	DGCR14	protein_coding		0	LINC01311	antisense		0
DGCR14_XXbac-B135H6.18	0.0444794	18	DGCR14	protein_coding		0	XXbac-B135H6.18	lincRNA		0
DGCR14_XXbac-B444P24.14	0.056628	4	DGCR14	protein_coding		0	XXbac-B444P24.14	lincRNA		0
DGCR14_AC000068.10	0.0178673	8	DGCR14	protein_coding		0	AC000068.10	antisense		0
DGCR14_AC000068.9	0.0603986	20	DGCR14	protein_coding		0	AC000068.9	antisense		0
DGCR14_KB-1440D3.14	0.0571251	5	DGCR14	protein_coding		0	KB-1440D3.14	lincRNA		0
DGCR14_RIMBP3B		0	DGCR14	protein_coding		0	RIMBP3B	protein_coding		0
DGCR14_IGLL4P		0	DGCR14	protein_coding		0	IGLL4P	unprocessed_pseudogene		0
DGCR14_LINC01651		0	DGCR14	protein_coding		0	LINC01651	lincRNA		0
DGCR14_LINC00895	0.0657497	4	DGCR14	protein_coding		0	LINC00895	lincRNA		0
DGCR14_KB-1592A4.16	0.0249719	1	DGCR14	protein_coding		0	KB-1592A4.16	unprocessed_pseudogene		0
SLC25A1_RTN4R	0.0483532	13	SLC25A1	protein_coding	0.117034	26	RTN4R	protein_coding	0.0729447	4
SLC25A1_UFD1L	0.0897285	17	SLC25A1	protein_coding	0.117034	26	UFD1L	protein_coding		0
SLC25A1_CLTCL1	0.11234	34	SLC25A1	protein_coding	0.117034	26	CLTCL1	protein_coding	0.145675	35
SLC25A1_CDC45	0.0497626	11	SLC25A1	protein_coding	0.117034	26	CDC45	protein_coding	0.0702192	1
SLC25A1_COMT	0.0685724	26	SLC25A1	protein_coding	0.117034	26	COMT	protein_coding	0.0848506	24
SLC25A1_ARVCF	0.130801	24	SLC25A1	protein_coding	0.117034	26	ARVCF	protein_coding	0.110458	25
SLC25A1_TRMT2A	0.0627853	22	SLC25A1	protein_coding	0.117034	26	TRMT2A	protein_coding	0.0439396	23
SLC25A1_RANBP1	0.066433	13	SLC25A1	protein_coding	0.117034	26	RANBP1	protein_coding	0.0438365	4
SLC25A1_ZDHHC8	0.0642778	18	SLC25A1	protein_coding	0.117034	26	ZDHHC8	protein_coding	0.0626757	12
SLC25A1_KLHL22	0.0468567	17	SLC25A1	protein_coding	0.117034	26	KLHL22	protein_coding	0.0302517	7
SLC25A1_MED15	0.0792767	27	SLC25A1	protein_coding	0.117034	26	MED15	protein_coding	0.136052	33
SLC25A1_SERPIND1	0.136887	21	SLC25A1	protein_coding	0.117034	26	SERPIND1	protein_coding	0.174308	23
SLC25A1_SNAP29	0.142882	35	SLC25A1	protein_coding	0.117034	26	SNAP29	protein_coding	0.238165	46
SLC25A1_CRKL	0.052602	18	SLC25A1	protein_coding	0.117034	26	CRKL	protein_coding	0.0395932	6
SLC25A1_LZTR1	0.108345	33	SLC25A1	protein_coding	0.117034	26	LZTR1	protein_coding	0.178469	36
SLC25A1_P2RX6	0.0986961	27	SLC25A1	protein_coding	0.117034	26	P2RX6	protein_coding	0.0896742	29
SLC25A1_SLC7A4	0.0848828	13	SLC25A1	protein_coding	0.117034	26	SLC7A4	protein_coding	0.0562004	10
SLC25A1_PPIL2	0.103554	30	SLC25A1	protein_coding	0.117034	26	PPIL2	protein_coding	0.158205	42
SLC25A1_HIRA	0.0692151	13	SLC25A1	protein_coding	0.117034	26	HIRA	protein_coding		0
SLC25A1_DGCR6L	0.123356	25	SLC25A1	protein_coding	0.117034	26	DGCR6L	protein_coding	0.138352	33
SLC25A1_DGCR8	0.0517952	15	SLC25A1	protein_coding	0.117034	26	DGCR8	protein_coding	0.063793	8
SLC25A1_SDF2L1	0.0657095	14	SLC25A1	protein_coding	0.117034	26	SDF2L1	protein_coding	0.0288324	3
SLC25A1_GGT2	0.0441872	2	SLC25A1	protein_coding	0.117034	26	GGT2	protein_coding	0.0706727	5
SLC25A1_XXbac-B444P24.10	0.0286853	5	SLC25A1	protein_coding	0.117034	26	XXbac-B444P24.10	unprocessed_pseudogene		0
SLC25A1_USP41	0.132279	1	SLC25A1	protein_coding	0.117034	26	USP41	protein_coding	0.241586	1
SLC25A1_YDJC	0.0629333	19	SLC25A1	protein_coding	0.117034	26	YDJC	protein_coding	0.0521678	17
SLC25A1_CCDC116	0.0879963	30	SLC25A1	protein_coding	0.117034	26	CCDC116	protein_coding	0.121662	39
SLC25A1_HIC2	0.0480512	12	SLC25A1	protein_coding	0.117034	26	HIC2	protein_coding	0.0278773	3
SLC25A1_BCRP6		0	SLC25A1	protein_coding	0.117034	26	BCRP6	unprocessed_pseudogene		0
SLC25A1_RIMBP3C	0.0725231	1	SLC25A1	protein_coding	0.117034	26	RIMBP3C	protein_coding	0.186888	1
SLC25A1_TANGO2	0.0591517	19	SLC25A1	protein_coding	0.117034	26	TANGO2	protein_coding	0.0453944	11
SLC25A1_AIFM3	0.031139	15	SLC25A1	protein_coding	0.117034	26	AIFM3	protein_coding	0.0477403	10
SLC25A1_TBX1	0.0410199	13	SLC25A1	protein_coding	0.117034	26	TBX1	protein_coding	0.0355819	7
SLC25A1_CLDN5	0.0475632	17	SLC25A1	protein_coding	0.117034	26	CLDN5	protein_coding	0.0312387	6
SLC25A1_THAP7	0.0772501	15	SLC25A1	protein_coding	0.117034	26	THAP7	protein_coding	0.0555444	16
SLC25A1_TXNRD2	0.106415	36	SLC25A1	protein_coding	0.117034	26	TXNRD2	protein_coding	0.116997	40
SLC25A1_SEPT5	0.0658895	19	SLC25A1	protein_coding	0.117034	26	SEPT5	protein_coding	0.0563617	12
SLC25A1_AC000068.5	0.0654383	20	SLC25A1	protein_coding	0.117034	26	AC000068.5	antisense		0
SLC25A1_ZNF74	0.0486674	21	SLC25A1	protein_coding	0.117034	26	ZNF74	protein_coding	0.0702357	20
SLC25A1_MRPL40	0.0640421	16	SLC25A1	protein_coding	0.117034	26	MRPL40	protein_coding	0.0652162	8
SLC25A1_UBE2L3	0.0895344	14	SLC25A1	protein_coding	0.117034	26	UBE2L3	protein_coding	0.0427036	9
SLC25A1_GNB1L	0.0885579	29	SLC25A1	protein_coding	0.117034	26	GNB1L	protein_coding	0.10697	39
SLC25A1_LRRC74B	0.173784	11	SLC25A1	protein_coding	0.117034	26	LRRC74B	protein_coding	0.191439	13
SLC25A1_AC007731.1		0	SLC25A1	protein_coding	0.117034	26	AC007731.1	antisense		0
SLC25A1_KB-1592A4.15	0.209437	3	SLC25A1	protein_coding	0.117034	26	KB-1592A4.15	lincRNA		0
SLC25A1_TMEM191C	0.0468248	9	SLC25A1	protein_coding	0.117034	26	TMEM191C	protein_coding	0.0214188	2
SLC25A1_KB-1183D5.13	0.0248848	1	SLC25A1	protein_coding	0.117034	26	KB-1183D5.13	lincRNA		0
SLC25A1_C22orf29	0.0843402	37	SLC25A1	protein_coding	0.117034	26	C22orf29	protein_coding		0
SLC25A1_XXbac-B562F10.11	0.0559038	14	SLC25A1	protein_coding	0.117034	26	XXbac-B562F10.11	processed_pseudogene		0
SLC25A1_E2F6P2		0	SLC25A1	protein_coding	0.117034	26	E2F6P2	processed_pseudogene		0
SLC25A1_AC002472.11	0.0576791	2	SLC25A1	protein_coding	0.117034	26	AC002472.11	antisense		0
SLC25A1_E2F6P3		0	SLC25A1	protein_coding	0.117034	26	E2F6P3	processed_pseudogene		0
SLC25A1_ABHD17AP4	0.0950524	8	SLC25A1	protein_coding	0.117034	26	ABHD17AP4	processed_pseudogene		0
SLC25A1_POM121L8P		0	SLC25A1	protein_coding	0.117034	26	POM121L8P	processed_pseudogene		0
SLC25A1_THAP7-AS1	0.335557	49	SLC25A1	protein_coding	0.117034	26	THAP7-AS1	antisense		0
SLC25A1_AC000078.5	0.166767	41	SLC25A1	protein_coding	0.117034	26	AC000078.5	processed_pseudogene		0
SLC25A1_KRT18P62	0.0684378	1	SLC25A1	protein_coding	0.117034	26	KRT18P62	processed_pseudogene		0
SLC25A1_CCDC188	0.092021	20	SLC25A1	protein_coding	0.117034	26	CCDC188	protein_coding	0.0660689	27
SLC25A1_BCRP5		0	SLC25A1	protein_coding	0.117034	26	BCRP5	unprocessed_pseudogene		0
SLC25A1_XXbac-B33L19.4		0	SLC25A1	protein_coding	0.117034	26	XXbac-B33L19.4	lincRNA		0
SLC25A1_AC000089.3	0.0400596	7	SLC25A1	protein_coding	0.117034	26	AC000089.3	processed_pseudogene		0
SLC25A1_AC007050.17		0	SLC25A1	protein_coding	0.117034	26	AC007050.17	antisense		0
SLC25A1_LINC00896	0.0532592	13	SLC25A1	protein_coding	0.117034	26	LINC00896	lincRNA	0.0525305	10
SLC25A1_AC006547.13	0.0564168	17	SLC25A1	protein_coding	0.117034	26	AC006547.13	antisense		0
SLC25A1_KRT18P5	0.0508401	15	SLC25A1	protein_coding	0.117034	26	KRT18P5	processed_pseudogene		0
SLC25A1_LINC01637	0.0438155	10	SLC25A1	protein_coding	0.117034	26	LINC01637	lincRNA	0.0214653	6
SLC25A1_SLC9A3P2	0.0104968	1	SLC25A1	protein_coding	0.117034	26	SLC9A3P2	processed_pseudogene		0
SLC25A1_POM121L7P	0.181823	2	SLC25A1	protein_coding	0.117034	26	POM121L7P	processed_pseudogene		0
SLC25A1_PI4KA	0.111605	30	SLC25A1	protein_coding	0.117034	26	PI4KA	protein_coding	0.176908	34
SLC25A1_C22orf39	0.0379207	19	SLC25A1	protein_coding	0.117034	26	C22orf39	protein_coding	0.0729184	17
SLC25A1_SCARF2	0.0537115	17	SLC25A1	protein_coding	0.117034	26	SCARF2	protein_coding	0.0682848	5
SLC25A1_TUBA3GP		0	SLC25A1	protein_coding	0.117034	26	TUBA3GP	unprocessed_pseudogene		0
SLC25A1_XXbac-B444P24.8	0.17957	25	SLC25A1	protein_coding	0.117034	26	XXbac-B444P24.8	antisense		0
SLC25A1_CCDC74BP1	0.192325	5	SLC25A1	protein_coding	0.117034	26	CCDC74BP1	unprocessed_pseudogene		0
SLC25A1_XXbac-B135H6.18	0.0532059	11	SLC25A1	protein_coding	0.117034	26	XXbac-B135H6.18	lincRNA		0
SLC25A1_XXbac-B444P24.14	0.0488523	3	SLC25A1	protein_coding	0.117034	26	XXbac-B444P24.14	lincRNA		0
SLC25A1_AC000068.10	0.0512681	9	SLC25A1	protein_coding	0.117034	26	AC000068.10	antisense		0
SLC25A1_AC000068.9	0.0374934	18	SLC25A1	protein_coding	0.117034	26	AC000068.9	antisense		0
SLC25A1_KB-1440D3.14	0.0337275	6	SLC25A1	protein_coding	0.117034	26	KB-1440D3.14	lincRNA		0
SLC25A1_RIMBP3B		0	SLC25A1	protein_coding	0.117034	26	RIMBP3B	protein_coding		0
SLC25A1_IGLL4P	0.0142271	1	SLC25A1	protein_coding	0.117034	26	IGLL4P	unprocessed_pseudogene		0
SLC25A1_LINC01651		0	SLC25A1	protein_coding	0.117034	26	LINC01651	lincRNA		0
SLC25A1_LINC00895	0.0222893	2	SLC25A1	protein_coding	0.117034	26	LINC00895	lincRNA		0
SLC25A1_KB-1592A4.16		0	SLC25A1	protein_coding	0.117034	26	KB-1592A4.16	unprocessed_pseudogene		0
HIRA_RTN4R	0.0751616	3	HIRA	protein_coding		0	RTN4R	protein_coding	0.0729447	4
HIRA_UFD1L	0.0651342	7	HIRA	protein_coding		0	UFD1L	protein_coding		0
HIRA_CDC45	0.0152152	1	HIRA	protein_coding		0	CDC45	protein_coding	0.0702192	1
HIRA_COMT	0.0697353	18	HIRA	protein_coding		0	COMT	protein_coding	0.0848506	24
HIRA_ARVCF	0.0774398	16	HIRA	protein_coding		0	ARVCF	protein_coding	0.110458	25
HIRA_TRMT2A	0.0496992	6	HIRA	protein_coding		0	TRMT2A	protein_coding	0.0439396	23
HIRA_RANBP1		0	HIRA	protein_coding		0	RANBP1	protein_coding	0.0438365	4
HIRA_ZDHHC8	0.0544719	4	HIRA	protein_coding		0	ZDHHC8	protein_coding	0.0626757	12
HIRA_KLHL22		0	HIRA	protein_coding		0	KLHL22	protein_coding	0.0302517	7
HIRA_MED15	0.073465	21	HIRA	protein_coding		0	MED15	protein_coding	0.136052	33
HIRA_SERPIND1	0.143513	19	HIRA	protein_coding		0	SERPIND1	protein_coding	0.174308	23
HIRA_SNAP29	0.133826	34	HIRA	protein_coding		0	SNAP29	protein_coding	0.238165	46
HIRA_CRKL	0.0364121	3	HIRA	protein_coding		0	CRKL	protein_coding	0.0395932	6
HIRA_LZTR1	0.0732969	24	HIRA	protein_coding		0	LZTR1	protein_coding	0.178469	36
HIRA_P2RX6	0.103556	25	HIRA	protein_coding		0	P2RX6	protein_coding	0.0896742	29
HIRA_SLC7A4	0.0650274	7	HIRA	protein_coding		0	SLC7A4	protein_coding	0.0562004	10
HIRA_PPIL2	0.0892493	31	HIRA	protein_coding		0	PPIL2	protein_coding	0.158205	42
HIRA_DGCR6L	0.0735777	19	HIRA	protein_coding		0	DGCR6L	protein_coding	0.138352	33
HIRA_DGCR8	0.0222443	6	HIRA	protein_coding		0	DGCR8	protein_coding	0.063793	8
HIRA_SDF2L1	0.0183997	2	HIRA	protein_coding		0	SDF2L1	protein_coding	0.0288324	3
HIRA_GGT2	0.0364012	3	HIRA	protein_coding		0	GGT2	protein_coding	0.0706727	5
HIRA_XXbac-B444P24.10		0	HIRA	protein_coding		0	XXbac-B444P24.10	unprocessed_pseudogene		0
HIRA_USP41	0.152915	1	HIRA	protein_coding		0	USP41	protein_coding	0.241586	1
HIRA_YDJC	0.0378914	7	HIRA	protein_coding		0	YDJC	protein_coding	0.0521678	17
HIRA_CCDC116	0.0808577	31	HIRA	protein_coding		0	CCDC116	protein_coding	0.121662	39
HIRA_HIC2		0	HIRA	protein_coding		0	HIC2	protein_coding	0.0278773	3
HIRA_BCRP6		0	HIRA	protein_coding		0	BCRP6	unprocessed_pseudogene		0
HIRA_RIMBP3C		0	HIRA	protein_coding		0	RIMBP3C	protein_coding	0.186888	1
HIRA_TANGO2	0.0477098	7	HIRA	protein_coding		0	TANGO2	protein_coding	0.0453944	11
HIRA_AIFM3	0.0416869	4	HIRA	protein_coding		0	AIFM3	protein_coding	0.0477403	10
HIRA_TBX1	0.046671	7	HIRA	protein_coding		0	TBX1	protein_coding	0.0355819	7
HIRA_CLDN5	0.0163564	3	HIRA	protein_coding		0	CLDN5	protein_coding	0.0312387	6
HIRA_THAP7	0.0266289	5	HIRA	protein_coding		0	THAP7	protein_coding	0.0555444	16
HIRA_TXNRD2	0.0760303	29	HIRA	protein_coding		0	TXNRD2	protein_coding	0.116997	40
HIRA_SEPT5	0.0353459	6	HIRA	protein_coding		0	SEPT5	protein_coding	0.0563617	12
HIRA_AC000068.5	0.0337456	14	HIRA	protein_coding		0	AC000068.5	antisense		0
HIRA_ZNF74	0.0431847	9	HIRA	protein_coding		0	ZNF74	protein_coding	0.0702357	20
HIRA_MRPL40	0.0237082	3	HIRA	protein_coding		0	MRPL40	protein_coding	0.0652162	8
HIRA_UBE2L3	0.0461483	2	HIRA	protein_coding		0	UBE2L3	protein_coding	0.0427036	9
HIRA_GNB1L	0.0550719	23	HIRA	protein_coding		0	GNB1L	protein_coding	0.10697	39
HIRA_LRRC74B	0.139054	11	HIRA	protein_coding		0	LRRC74B	protein_coding	0.191439	13
HIRA_AC007731.1		0	HIRA	protein_coding		0	AC007731.1	antisense		0
HIRA_KB-1592A4.15	0.164301	3	HIRA	protein_coding		0	KB-1592A4.15	lincRNA		0
HIRA_TMEM191C	0.0749334	2	HIRA	protein_coding		0	TMEM191C	protein_coding	0.0214188	2
HIRA_KB-1183D5.13		0	HIRA	protein_coding		0	KB-1183D5.13	lincRNA		0
HIRA_C22orf29	0.0567188	29	HIRA	protein_coding		0	C22orf29	protein_coding		0
HIRA_XXbac-B562F10.11	0.0134464	1	HIRA	protein_coding		0	XXbac-B562F10.11	processed_pseudogene		0
HIRA_E2F6P2		0	HIRA	protein_coding		0	E2F6P2	processed_pseudogene		0
HIRA_AC002472.11		0	HIRA	protein_coding		0	AC002472.11	antisense		0
HIRA_E2F6P3		0	HIRA	protein_coding		0	E2F6P3	processed_pseudogene		0
HIRA_ABHD17AP4	0.0850123	5	HIRA	protein_coding		0	ABHD17AP4	processed_pseudogene		0
HIRA_POM121L8P		0	HIRA	protein_coding		0	POM121L8P	processed_pseudogene		0
HIRA_THAP7-AS1	0.309264	49	HIRA	protein_coding		0	THAP7-AS1	antisense		0
HIRA_AC000078.5	0.166667	38	HIRA	protein_coding		0	AC000078.5	processed_pseudogene		0
HIRA_CCDC188	0.0542416	13	HIRA	protein_coding		0	CCDC188	protein_coding	0.0660689	27
HIRA_BCRP5		0	HIRA	protein_coding		0	BCRP5	unprocessed_pseudogene		0
HIRA_XXbac-B33L19.4		0	HIRA	protein_coding		0	XXbac-B33L19.4	lincRNA		0
HIRA_AC000089.3	0.0181573	4	HIRA	protein_coding		0	AC000089.3	processed_pseudogene		0
HIRA_AC007050.17		0	HIRA	protein_coding		0	AC007050.17	antisense		0
HIRA_LINC00896	0.021812	9	HIRA	protein_coding		0	LINC00896	lincRNA	0.0525305	10
HIRA_AC006547.13	0.0389622	8	HIRA	protein_coding		0	AC006547.13	antisense		0
HIRA_KRT18P5	0.0105839	1	HIRA	protein_coding		0	KRT18P5	processed_pseudogene		0
HIRA_LINC01637	0.0250251	3	HIRA	protein_coding		0	LINC01637	lincRNA	0.0214653	6
HIRA_SLC9A3P2		0	HIRA	protein_coding		0	SLC9A3P2	processed_pseudogene		0
HIRA_POM121L7P	0.188846	2	HIRA	protein_coding		0	POM121L7P	processed_pseudogene		0
HIRA_PI4KA	0.0737934	19	HIRA	protein_coding		0	PI4KA	protein_coding	0.176908	34
HIRA_C22orf39	0.0297321	7	HIRA	protein_coding		0	C22orf39	protein_coding	0.0729184	17
HIRA_SCARF2	0.0285148	2	HIRA	protein_coding		0	SCARF2	protein_coding	0.0682848	5
HIRA_TUBA3GP		0	HIRA	protein_coding		0	TUBA3GP	unprocessed_pseudogene		0
HIRA_XXbac-B444P24.8	0.172536	23	HIRA	protein_coding		0	XXbac-B444P24.8	antisense		0
HIRA_CCDC74BP1	0.113827	5	HIRA	protein_coding		0	CCDC74BP1	unprocessed_pseudogene		0
HIRA_XXbac-B135H6.18	0.0604471	4	HIRA	protein_coding		0	XXbac-B135H6.18	lincRNA		0
HIRA_XXbac-B444P24.14	0.0421254	2	HIRA	protein_coding		0	XXbac-B444P24.14	lincRNA		0
HIRA_AC000068.10	0.0203697	2	HIRA	protein_coding		0	AC000068.10	antisense		0
HIRA_AC000068.9	0.0364851	2	HIRA	protein_coding		0	AC000068.9	antisense		0
HIRA_KB-1440D3.14	0.0263017	1	HIRA	protein_coding		0	KB-1440D3.14	lincRNA		0
HIRA_RIMBP3B		0	HIRA	protein_coding		0	RIMBP3B	protein_coding		0
HIRA_IGLL4P		0	HIRA	protein_coding		0	IGLL4P	unprocessed_pseudogene		0
HIRA_LINC01651		0	HIRA	protein_coding		0	LINC01651	lincRNA		0
HIRA_LINC00895	0.0176836	1	HIRA	protein_coding		0	LINC00895	lincRNA		0
HIRA_KB-1592A4.16		0	HIRA	protein_coding		0	KB-1592A4.16	unprocessed_pseudogene		0
DGCR6L_KLHL22	0.0690739	23	DGCR6L	protein_coding	0.138352	33	KLHL22	protein_coding	0.0302517	7
DGCR6L_MED15	0.116238	29	DGCR6L	protein_coding	0.138352	33	MED15	protein_coding	0.136052	33
DGCR6L_SERPIND1	0.0847824	22	DGCR6L	protein_coding	0.138352	33	SERPIND1	protein_coding	0.174308	23
DGCR6L_SNAP29	0.152228	39	DGCR6L	protein_coding	0.138352	33	SNAP29	protein_coding	0.238165	46
DGCR6L_CRKL	0.0829454	24	DGCR6L	protein_coding	0.138352	33	CRKL	protein_coding	0.0395932	6
DGCR6L_LZTR1	0.157415	32	DGCR6L	protein_coding	0.138352	33	LZTR1	protein_coding	0.178469	36
DGCR6L_P2RX6	0.122553	27	DGCR6L	protein_coding	0.138352	33	P2RX6	protein_coding	0.0896742	29
DGCR6L_SLC7A4	0.0691744	16	DGCR6L	protein_coding	0.138352	33	SLC7A4	protein_coding	0.0562004	10
DGCR6L_PPIL2	0.138042	35	DGCR6L	protein_coding	0.138352	33	PPIL2	protein_coding	0.158205	42
DGCR6L_SDF2L1	0.0881062	24	DGCR6L	protein_coding	0.138352	33	SDF2L1	protein_coding	0.0288324	3
DGCR6L_GGT2	0.0391693	6	DGCR6L	protein_coding	0.138352	33	GGT2	protein_coding	0.0706727	5
DGCR6L_USP41	0.223355	1	DGCR6L	protein_coding	0.138352	33	USP41	protein_coding	0.241586	1
DGCR6L_YDJC	0.0820405	21	DGCR6L	protein_coding	0.138352	33	YDJC	protein_coding	0.0521678	17
DGCR6L_CCDC116	0.101531	31	DGCR6L	protein_coding	0.138352	33	CCDC116	protein_coding	0.121662	39
DGCR6L_HIC2	0.0549813	16	DGCR6L	protein_coding	0.138352	33	HIC2	protein_coding	0.0278773	3
DGCR6L_BCRP6		0	DGCR6L	protein_coding	0.138352	33	BCRP6	unprocessed_pseudogene		0
DGCR6L_RIMBP3C		0	DGCR6L	protein_coding	0.138352	33	RIMBP3C	protein_coding	0.186888	1
DGCR6L_AIFM3	0.0490052	19	DGCR6L	protein_coding	0.138352	33	AIFM3	protein_coding	0.0477403	10
DGCR6L_THAP7	0.0740209	21	DGCR6L	protein_coding	0.138352	33	THAP7	protein_coding	0.0555444	16
DGCR6L_ZNF74	0.0758432	21	DGCR6L	protein_coding	0.138352	33	ZNF74	protein_coding	0.0702357	20
DGCR6L_UBE2L3	0.0953955	25	DGCR6L	protein_coding	0.138352	33	UBE2L3	protein_coding	0.0427036	9
DGCR6L_LRRC74B	0.140156	12	DGCR6L	protein_coding	0.138352	33	LRRC74B	protein_coding	0.191439	13
DGCR6L_AC007731.1	0.0698305	1	DGCR6L	protein_coding	0.138352	33	AC007731.1	antisense		0
DGCR6L_KB-1592A4.15	0.0822145	3	DGCR6L	protein_coding	0.138352	33	KB-1592A4.15	lincRNA		0
DGCR6L_TMEM191C	0.0613863	9	DGCR6L	protein_coding	0.138352	33	TMEM191C	protein_coding	0.0214188	2
DGCR6L_KB-1183D5.13		0	DGCR6L	protein_coding	0.138352	33	KB-1183D5.13	lincRNA		0
DGCR6L_XXbac-B562F10.11	0.0448601	20	DGCR6L	protein_coding	0.138352	33	XXbac-B562F10.11	processed_pseudogene		0
DGCR6L_E2F6P2		0	DGCR6L	protein_coding	0.138352	33	E2F6P2	processed_pseudogene		0
DGCR6L_AC002472.11	0.0575307	1	DGCR6L	protein_coding	0.138352	33	AC002472.11	antisense		0
DGCR6L_E2F6P3		0	DGCR6L	protein_coding	0.138352	33	E2F6P3	processed_pseudogene		0
DGCR6L_ABHD17AP4	0.122703	5	DGCR6L	protein_coding	0.138352	33	ABHD17AP4	processed_pseudogene		0
DGCR6L_POM121L8P		0	DGCR6L	protein_coding	0.138352	33	POM121L8P	processed_pseudogene		0
DGCR6L_THAP7-AS1	0.36758	49	DGCR6L	protein_coding	0.138352	33	THAP7-AS1	antisense		0
DGCR6L_BCRP5		0	DGCR6L	protein_coding	0.138352	33	BCRP5	unprocessed_pseudogene		0
DGCR6L_XXbac-B33L19.4	0.0860466	1	DGCR6L	protein_coding	0.138352	33	XXbac-B33L19.4	lincRNA		0
DGCR6L_AC007050.17		0	DGCR6L	protein_coding	0.138352	33	AC007050.17	antisense		0
DGCR6L_KRT18P5	0.0478113	11	DGCR6L	protein_coding	0.138352	33	KRT18P5	processed_pseudogene		0
DGCR6L_LINC01637	0.037376	14	DGCR6L	protein_coding	0.138352	33	LINC01637	lincRNA	0.0214653	6
DGCR6L_SLC9A3P2	0.0182706	1	DGCR6L	protein_coding	0.138352	33	SLC9A3P2	processed_pseudogene		0
DGCR6L_POM121L7P	0.235369	2	DGCR6L	protein_coding	0.138352	33	POM121L7P	processed_pseudogene		0
DGCR6L_PI4KA	0.13379	32	DGCR6L	protein_coding	0.138352	33	PI4KA	protein_coding	0.176908	34
DGCR6L_SCARF2	0.0888591	23	DGCR6L	protein_coding	0.138352	33	SCARF2	protein_coding	0.0682848	5
DGCR6L_TUBA3GP		0	DGCR6L	protein_coding	0.138352	33	TUBA3GP	unprocessed_pseudogene		0
DGCR6L_CCDC74BP1	0.0664878	6	DGCR6L	protein_coding	0.138352	33	CCDC74BP1	unprocessed_pseudogene		0
DGCR6L_XXbac-B135H6.18	0.0519042	8	DGCR6L	protein_coding	0.138352	33	XXbac-B135H6.18	lincRNA		0
DGCR6L_XXbac-B444P24.14	0.0170093	5	DGCR6L	protein_coding	0.138352	33	XXbac-B444P24.14	lincRNA		0
DGCR6L_KB-1440D3.14	0.0450375	3	DGCR6L	protein_coding	0.138352	33	KB-1440D3.14	lincRNA		0
DGCR6L_RIMBP3B		0	DGCR6L	protein_coding	0.138352	33	RIMBP3B	protein_coding		0
DGCR6L_IGLL4P	0.0256194	1	DGCR6L	protein_coding	0.138352	33	IGLL4P	unprocessed_pseudogene		0
DGCR6L_LINC01651		0	DGCR6L	protein_coding	0.138352	33	LINC01651	lincRNA		0
DGCR6L_KB-1592A4.16		0	DGCR6L	protein_coding	0.138352	33	KB-1592A4.16	unprocessed_pseudogene		0
DGCR8_RTN4R	0.0275859	9	DGCR8	protein_coding	0.063793	8	RTN4R	protein_coding	0.0729447	4
DGCR8_TRMT2A	0.0614844	21	DGCR8	protein_coding	0.063793	8	TRMT2A	protein_coding	0.0439396	23
DGCR8_RANBP1	0.0350464	8	DGCR8	protein_coding	0.063793	8	RANBP1	protein_coding	0.0438365	4
DGCR8_ZDHHC8	0.0810153	13	DGCR8	protein_coding	0.063793	8	ZDHHC8	protein_coding	0.0626757	12
DGCR8_KLHL22	0.0556598	3	DGCR8	protein_coding	0.063793	8	KLHL22	protein_coding	0.0302517	7
DGCR8_MED15	0.0687641	24	DGCR8	protein_coding	0.063793	8	MED15	protein_coding	0.136052	33
DGCR8_SERPIND1	0.168279	20	DGCR8	protein_coding	0.063793	8	SERPIND1	protein_coding	0.174308	23
DGCR8_SNAP29	0.115294	33	DGCR8	protein_coding	0.063793	8	SNAP29	protein_coding	0.238165	46
DGCR8_CRKL	0.0415187	5	DGCR8	protein_coding	0.063793	8	CRKL	protein_coding	0.0395932	6
DGCR8_LZTR1	0.0808954	26	DGCR8	protein_coding	0.063793	8	LZTR1	protein_coding	0.178469	36
DGCR8_P2RX6	0.119572	29	DGCR8	protein_coding	0.063793	8	P2RX6	protein_coding	0.0896742	29
DGCR8_SLC7A4	0.0664978	8	DGCR8	protein_coding	0.063793	8	SLC7A4	protein_coding	0.0562004	10
DGCR8_PPIL2	0.105733	32	DGCR8	protein_coding	0.063793	8	PPIL2	protein_coding	0.158205	42
DGCR8_DGCR6L	0.0669105	25	DGCR8	protein_coding	0.063793	8	DGCR6L	protein_coding	0.138352	33
DGCR8_SDF2L1	0.0346736	5	DGCR8	protein_coding	0.063793	8	SDF2L1	protein_coding	0.0288324	3
DGCR8_GGT2	0.0370856	4	DGCR8	protein_coding	0.063793	8	GGT2	protein_coding	0.0706727	5
DGCR8_XXbac-B444P24.10	0.0571407	1	DGCR8	protein_coding	0.063793	8	XXbac-B444P24.10	unprocessed_pseudogene		0
DGCR8_USP41	0.169482	1	DGCR8	protein_coding	0.063793	8	USP41	protein_coding	0.241586	1
DGCR8_YDJC	0.0408047	14	DGCR8	protein_coding	0.063793	8	YDJC	protein_coding	0.0521678	17
DGCR8_CCDC116	0.0840591	30	DGCR8	protein_coding	0.063793	8	CCDC116	protein_coding	0.121662	39
DGCR8_HIC2	0.0167945	4	DGCR8	protein_coding	0.063793	8	HIC2	protein_coding	0.0278773	3
DGCR8_BCRP6	0.0238147	1	DGCR8	protein_coding	0.063793	8	BCRP6	unprocessed_pseudogene		0
DGCR8_RIMBP3C	0.0632026	1	DGCR8	protein_coding	0.063793	8	RIMBP3C	protein_coding	0.186888	1
DGCR8_AIFM3	0.051249	5	DGCR8	protein_coding	0.063793	8	AIFM3	protein_coding	0.0477403	10
DGCR8_THAP7	0.0382805	7	DGCR8	protein_coding	0.063793	8	THAP7	protein_coding	0.0555444	16
DGCR8_ZNF74	0.0299801	12	DGCR8	protein_coding	0.063793	8	ZNF74	protein_coding	0.0702357	20
DGCR8_UBE2L3	0.0471491	5	DGCR8	protein_coding	0.063793	8	UBE2L3	protein_coding	0.0427036	9
DGCR8_LRRC74B	0.126578	11	DGCR8	protein_coding	0.063793	8	LRRC74B	protein_coding	0.191439	13
DGCR8_AC007731.1		0	DGCR8	protein_coding	0.063793	8	AC007731.1	antisense		0
DGCR8_KB-1592A4.15	0.151409	3	DGCR8	protein_coding	0.063793	8	KB-1592A4.15	lincRNA		0
DGCR8_TMEM191C	0.0442167	2	DGCR8	protein_coding	0.063793	8	TMEM191C	protein_coding	0.0214188	2
DGCR8_KB-1183D5.13	0.0146528	1	DGCR8	protein_coding	0.063793	8	KB-1183D5.13	lincRNA		0
DGCR8_XXbac-B562F10.11	0.0321445	4	DGCR8	protein_coding	0.063793	8	XXbac-B562F10.11	processed_pseudogene		0
DGCR8_E2F6P2		0	DGCR8	protein_coding	0.063793	8	E2F6P2	processed_pseudogene		0
DGCR8_AC002472.11		0	DGCR8	protein_coding	0.063793	8	AC002472.11	antisense		0
DGCR8_E2F6P3		0	DGCR8	protein_coding	0.063793	8	E2F6P3	processed_pseudogene		0
DGCR8_ABHD17AP4	0.133993	6	DGCR8	protein_coding	0.063793	8	ABHD17AP4	processed_pseudogene		0
DGCR8_POM121L8P		0	DGCR8	protein_coding	0.063793	8	POM121L8P	processed_pseudogene		0
DGCR8_THAP7-AS1	0.351258	49	DGCR8	protein_coding	0.063793	8	THAP7-AS1	antisense		0
DGCR8_CCDC188	0.0359532	13	DGCR8	protein_coding	0.063793	8	CCDC188	protein_coding	0.0660689	27
DGCR8_BCRP5		0	DGCR8	protein_coding	0.063793	8	BCRP5	unprocessed_pseudogene		0
DGCR8_XXbac-B33L19.4		0	DGCR8	protein_coding	0.063793	8	XXbac-B33L19.4	lincRNA		0
DGCR8_AC007050.17		0	DGCR8	protein_coding	0.063793	8	AC007050.17	antisense		0
DGCR8_LINC00896	0.0386854	11	DGCR8	protein_coding	0.063793	8	LINC00896	lincRNA	0.0525305	10
DGCR8_KRT18P5	0.0401381	3	DGCR8	protein_coding	0.063793	8	KRT18P5	processed_pseudogene		0
DGCR8_LINC01637	0.0223638	3	DGCR8	protein_coding	0.063793	8	LINC01637	lincRNA	0.0214653	6
DGCR8_SLC9A3P2		0	DGCR8	protein_coding	0.063793	8	SLC9A3P2	processed_pseudogene		0
DGCR8_POM121L7P	0.207489	2	DGCR8	protein_coding	0.063793	8	POM121L7P	processed_pseudogene		0
DGCR8_PI4KA	0.0767665	25	DGCR8	protein_coding	0.063793	8	PI4KA	protein_coding	0.176908	34
DGCR8_SCARF2	0.0464907	9	DGCR8	protein_coding	0.063793	8	SCARF2	protein_coding	0.0682848	5
DGCR8_TUBA3GP		0	DGCR8	protein_coding	0.063793	8	TUBA3GP	unprocessed_pseudogene		0
DGCR8_XXbac-B444P24.8	0.130985	24	DGCR8	protein_coding	0.063793	8	XXbac-B444P24.8	antisense		0
DGCR8_CCDC74BP1	0.110249	5	DGCR8	protein_coding	0.063793	8	CCDC74BP1	unprocessed_pseudogene		0
DGCR8_XXbac-B135H6.18	0.0183577	5	DGCR8	protein_coding	0.063793	8	XXbac-B135H6.18	lincRNA		0
DGCR8_XXbac-B444P24.14	0.0790601	3	DGCR8	protein_coding	0.063793	8	XXbac-B444P24.14	lincRNA		0
DGCR8_KB-1440D3.14	0.0224619	2	DGCR8	protein_coding	0.063793	8	KB-1440D3.14	lincRNA		0
DGCR8_RIMBP3B		0	DGCR8	protein_coding	0.063793	8	RIMBP3B	protein_coding		0
DGCR8_IGLL4P		0	DGCR8	protein_coding	0.063793	8	IGLL4P	unprocessed_pseudogene		0
DGCR8_LINC01651		0	DGCR8	protein_coding	0.063793	8	LINC01651	lincRNA		0
DGCR8_KB-1592A4.16	0.0114502	1	DGCR8	protein_coding	0.063793	8	KB-1592A4.16	unprocessed_pseudogene		0
SDF2L1_PPIL2	0.124368	29	SDF2L1	protein_coding	0.0288324	3	PPIL2	protein_coding	0.158205	42
GGT2_PPIL2	0.092232	7	GGT2	protein_coding	0.0706727	5	PPIL2	protein_coding	0.158205	42
GGT2_SDF2L1	0.0421962	5	GGT2	protein_coding	0.0706727	5	SDF2L1	protein_coding	0.0288324	3
GGT2_YDJC	0.0551473	3	GGT2	protein_coding	0.0706727	5	YDJC	protein_coding	0.0521678	17
GGT2_CCDC116	0.0655466	10	GGT2	protein_coding	0.0706727	5	CCDC116	protein_coding	0.121662	39
GGT2_HIC2	0.0210227	3	GGT2	protein_coding	0.0706727	5	HIC2	protein_coding	0.0278773	3
GGT2_BCRP6	0.0355446	1	GGT2	protein_coding	0.0706727	5	BCRP6	unprocessed_pseudogene		0
GGT2_RIMBP3C		0	GGT2	protein_coding	0.0706727	5	RIMBP3C	protein_coding	0.186888	1
GGT2_UBE2L3	0.0268483	5	GGT2	protein_coding	0.0706727	5	UBE2L3	protein_coding	0.0427036	9
GGT2_TMEM191C		0	GGT2	protein_coding	0.0706727	5	TMEM191C	protein_coding	0.0214188	2
GGT2_KB-1183D5.13		0	GGT2	protein_coding	0.0706727	5	KB-1183D5.13	lincRNA		0
GGT2_E2F6P3		0	GGT2	protein_coding	0.0706727	5	E2F6P3	processed_pseudogene		0
GGT2_POM121L8P	0.0383245	1	GGT2	protein_coding	0.0706727	5	POM121L8P	processed_pseudogene		0
GGT2_KB-1440D3.14		0	GGT2	protein_coding	0.0706727	5	KB-1440D3.14	lincRNA		0
GGT2_RIMBP3B		0	GGT2	protein_coding	0.0706727	5	RIMBP3B	protein_coding		0
GGT2_LINC01651		0	GGT2	protein_coding	0.0706727	5	LINC01651	lincRNA		0
GGT2_KB-1592A4.16	0.012813	1	GGT2	protein_coding	0.0706727	5	KB-1592A4.16	unprocessed_pseudogene		0
XXbac-B444P24.10_KLHL22	0.0283094	3	XXbac-B444P24.10	unprocessed_pseudogene		0	KLHL22	protein_coding	0.0302517	7
XXbac-B444P24.10_MED15	0.0377581	8	XXbac-B444P24.10	unprocessed_pseudogene		0	MED15	protein_coding	0.136052	33
XXbac-B444P24.10_SERPIND1	0.120603	13	XXbac-B444P24.10	unprocessed_pseudogene		0	SERPIND1	protein_coding	0.174308	23
XXbac-B444P24.10_SNAP29	0.090205	14	XXbac-B444P24.10	unprocessed_pseudogene		0	SNAP29	protein_coding	0.238165	46
XXbac-B444P24.10_CRKL	0.02572	3	XXbac-B444P24.10	unprocessed_pseudogene		0	CRKL	protein_coding	0.0395932	6
XXbac-B444P24.10_LZTR1	0.0369461	6	XXbac-B444P24.10	unprocessed_pseudogene		0	LZTR1	protein_coding	0.178469	36
XXbac-B444P24.10_P2RX6	0.0685365	10	XXbac-B444P24.10	unprocessed_pseudogene		0	P2RX6	protein_coding	0.0896742	29
XXbac-B444P24.10_SLC7A4	0.0398075	6	XXbac-B444P24.10	unprocessed_pseudogene		0	SLC7A4	protein_coding	0.0562004	10
XXbac-B444P24.10_PPIL2	0.0563735	18	XXbac-B444P24.10	unprocessed_pseudogene		0	PPIL2	protein_coding	0.158205	42
XXbac-B444P24.10_DGCR6L	0.0554976	3	XXbac-B444P24.10	unprocessed_pseudogene		0	DGCR6L	protein_coding	0.138352	33
XXbac-B444P24.10_SDF2L1	0.0458775	3	XXbac-B444P24.10	unprocessed_pseudogene		0	SDF2L1	protein_coding	0.0288324	3
XXbac-B444P24.10_GGT2	0.0209483	3	XXbac-B444P24.10	unprocessed_pseudogene		0	GGT2	protein_coding	0.0706727	5
XXbac-B444P24.10_USP41	0.0760995	1	XXbac-B444P24.10	unprocessed_pseudogene		0	USP41	protein_coding	0.241586	1
XXbac-B444P24.10_YDJC	0.0348609	4	XXbac-B444P24.10	unprocessed_pseudogene		0	YDJC	protein_coding	0.0521678	17
XXbac-B444P24.10_CCDC116	0.0491696	12	XXbac-B444P24.10	unprocessed_pseudogene		0	CCDC116	protein_coding	0.121662	39
XXbac-B444P24.10_HIC2	0.0281222	1	XXbac-B444P24.10	unprocessed_pseudogene		0	HIC2	protein_coding	0.0278773	3
XXbac-B444P24.10_BCRP6		0	XXbac-B444P24.10	unprocessed_pseudogene		0	BCRP6	unprocessed_pseudogene		0
XXbac-B444P24.10_RIMBP3C		0	XXbac-B444P24.10	unprocessed_pseudogene		0	RIMBP3C	protein_coding	0.186888	1
XXbac-B444P24.10_AIFM3	0.0337056	6	XXbac-B444P24.10	unprocessed_pseudogene		0	AIFM3	protein_coding	0.0477403	10
XXbac-B444P24.10_THAP7	0.0224796	6	XXbac-B444P24.10	unprocessed_pseudogene		0	THAP7	protein_coding	0.0555444	16
XXbac-B444P24.10_ZNF74	0.0328873	5	XXbac-B444P24.10	unprocessed_pseudogene		0	ZNF74	protein_coding	0.0702357	20
XXbac-B444P24.10_UBE2L3	0.0224267	4	XXbac-B444P24.10	unprocessed_pseudogene		0	UBE2L3	protein_coding	0.0427036	9
XXbac-B444P24.10_LRRC74B	0.0996336	5	XXbac-B444P24.10	unprocessed_pseudogene		0	LRRC74B	protein_coding	0.191439	13
XXbac-B444P24.10_AC007731.1		0	XXbac-B444P24.10	unprocessed_pseudogene		0	AC007731.1	antisense		0
XXbac-B444P24.10_KB-1592A4.15	0.0354696	3	XXbac-B444P24.10	unprocessed_pseudogene		0	KB-1592A4.15	lincRNA		0
XXbac-B444P24.10_TMEM191C	0.0557653	4	XXbac-B444P24.10	unprocessed_pseudogene		0	TMEM191C	protein_coding	0.0214188	2
XXbac-B444P24.10_KB-1183D5.13		0	XXbac-B444P24.10	unprocessed_pseudogene		0	KB-1183D5.13	lincRNA		0
XXbac-B444P24.10_XXbac-B562F10.11	0.0147536	4	XXbac-B444P24.10	unprocessed_pseudogene		0	XXbac-B562F10.11	processed_pseudogene		0
XXbac-B444P24.10_E2F6P2		0	XXbac-B444P24.10	unprocessed_pseudogene		0	E2F6P2	processed_pseudogene		0
XXbac-B444P24.10_AC002472.11		0	XXbac-B444P24.10	unprocessed_pseudogene		0	AC002472.11	antisense		0
XXbac-B444P24.10_E2F6P3		0	XXbac-B444P24.10	unprocessed_pseudogene		0	E2F6P3	processed_pseudogene		0
XXbac-B444P24.10_ABHD17AP4	0.049987	4	XXbac-B444P24.10	unprocessed_pseudogene		0	ABHD17AP4	processed_pseudogene		0
XXbac-B444P24.10_POM121L8P		0	XXbac-B444P24.10	unprocessed_pseudogene		0	POM121L8P	processed_pseudogene		0
XXbac-B444P24.10_THAP7-AS1	0.198792	39	XXbac-B444P24.10	unprocessed_pseudogene		0	THAP7-AS1	antisense		0
XXbac-B444P24.10_BCRP5		0	XXbac-B444P24.10	unprocessed_pseudogene		0	BCRP5	unprocessed_pseudogene		0
XXbac-B444P24.10_XXbac-B33L19.4		0	XXbac-B444P24.10	unprocessed_pseudogene		0	XXbac-B33L19.4	lincRNA		0
XXbac-B444P24.10_AC007050.17		0	XXbac-B444P24.10	unprocessed_pseudogene		0	AC007050.17	antisense		0
XXbac-B444P24.10_KRT18P5		0	XXbac-B444P24.10	unprocessed_pseudogene		0	KRT18P5	processed_pseudogene		0
XXbac-B444P24.10_LINC01637	0.0289607	3	XXbac-B444P24.10	unprocessed_pseudogene		0	LINC01637	lincRNA	0.0214653	6
XXbac-B444P24.10_SLC9A3P2		0	XXbac-B444P24.10	unprocessed_pseudogene		0	SLC9A3P2	processed_pseudogene		0
XXbac-B444P24.10_POM121L7P	0.113354	2	XXbac-B444P24.10	unprocessed_pseudogene		0	POM121L7P	processed_pseudogene		0
XXbac-B444P24.10_PI4KA	0.0267688	6	XXbac-B444P24.10	unprocessed_pseudogene		0	PI4KA	protein_coding	0.176908	34
XXbac-B444P24.10_SCARF2	0.0196199	3	XXbac-B444P24.10	unprocessed_pseudogene		0	SCARF2	protein_coding	0.0682848	5
XXbac-B444P24.10_TUBA3GP		0	XXbac-B444P24.10	unprocessed_pseudogene		0	TUBA3GP	unprocessed_pseudogene		0
XXbac-B444P24.10_CCDC74BP1	0.0502854	5	XXbac-B444P24.10	unprocessed_pseudogene		0	CCDC74BP1	unprocessed_pseudogene		0
XXbac-B444P24.10_XXbac-B135H6.18	0.0534645	3	XXbac-B444P24.10	unprocessed_pseudogene		0	XXbac-B135H6.18	lincRNA		0
XXbac-B444P24.10_XXbac-B444P24.14	0.0272276	2	XXbac-B444P24.10	unprocessed_pseudogene		0	XXbac-B444P24.14	lincRNA		0
XXbac-B444P24.10_KB-1440D3.14	0.0577862	2	XXbac-B444P24.10	unprocessed_pseudogene		0	KB-1440D3.14	lincRNA		0
XXbac-B444P24.10_RIMBP3B		0	XXbac-B444P24.10	unprocessed_pseudogene		0	RIMBP3B	protein_coding		0
XXbac-B444P24.10_IGLL4P		0	XXbac-B444P24.10	unprocessed_pseudogene		0	IGLL4P	unprocessed_pseudogene		0
XXbac-B444P24.10_LINC01651		0	XXbac-B444P24.10	unprocessed_pseudogene		0	LINC01651	lincRNA		0
XXbac-B444P24.10_KB-1592A4.16		0	XXbac-B444P24.10	unprocessed_pseudogene		0	KB-1592A4.16	unprocessed_pseudogene		0
USP41_KLHL22	0.19619	1	USP41	protein_coding	0.241586	1	KLHL22	protein_coding	0.0302517	7
USP41_MED15	0.210417	1	USP41	protein_coding	0.241586	1	MED15	protein_coding	0.136052	33
USP41_SERPIND1	0.0785519	1	USP41	protein_coding	0.241586	1	SERPIND1	protein_coding	0.174308	23
USP41_SNAP29	0.177919	1	USP41	protein_coding	0.241586	1	SNAP29	protein_coding	0.238165	46
USP41_CRKL	0.171022	1	USP41	protein_coding	0.241586	1	CRKL	protein_coding	0.0395932	6
USP41_LZTR1	0.206923	1	USP41	protein_coding	0.241586	1	LZTR1	protein_coding	0.178469	36
USP41_P2RX6	0.156866	1	USP41	protein_coding	0.241586	1	P2RX6	protein_coding	0.0896742	29
USP41_SLC7A4	0.146451	1	USP41	protein_coding	0.241586	1	SLC7A4	protein_coding	0.0562004	10
USP41_PPIL2	0.0804985	2	USP41	protein_coding	0.241586	1	PPIL2	protein_coding	0.158205	42
USP41_SDF2L1	0.11666	2	USP41	protein_coding	0.241586	1	SDF2L1	protein_coding	0.0288324	3
USP41_GGT2	0.0404514	1	USP41	protein_coding	0.241586	1	GGT2	protein_coding	0.0706727	5
USP41_YDJC	0.126594	2	USP41	protein_coding	0.241586	1	YDJC	protein_coding	0.0521678	17
USP41_CCDC116	0.210893	1	USP41	protein_coding	0.241586	1	CCDC116	protein_coding	0.121662	39
USP41_HIC2	0.188371	1	USP41	protein_coding	0.241586	1	HIC2	protein_coding	0.0278773	3
USP41_BCRP6	0.0648863	1	USP41	protein_coding	0.241586	1	BCRP6	unprocessed_pseudogene		0
USP41_RIMBP3C	0.124292	1	USP41	protein_coding	0.241586	1	RIMBP3C	protein_coding	0.186888	1
USP41_AIFM3	0.140088	1	USP41	protein_coding	0.241586	1	AIFM3	protein_coding	0.0477403	10
USP41_THAP7	0.18188	1	USP41	protein_coding	0.241586	1	THAP7	protein_coding	0.0555444	16
USP41_ZNF74	0.215749	1	USP41	protein_coding	0.241586	1	ZNF74	protein_coding	0.0702357	20
USP41_UBE2L3	0.219409	1	USP41	protein_coding	0.241586	1	UBE2L3	protein_coding	0.0427036	9
USP41_LRRC74B	0.35288	1	USP41	protein_coding	0.241586	1	LRRC74B	protein_coding	0.191439	13
USP41_KB-1592A4.15	0.172137	1	USP41	protein_coding	0.241586	1	KB-1592A4.15	lincRNA		0
USP41_TMEM191C	0.199115	1	USP41	protein_coding	0.241586	1	TMEM191C	protein_coding	0.0214188	2
USP41_KB-1183D5.13	0.104699	1	USP41	protein_coding	0.241586	1	KB-1183D5.13	lincRNA		0
USP41_XXbac-B562F10.11	0.127043	1	USP41	protein_coding	0.241586	1	XXbac-B562F10.11	processed_pseudogene		0
USP41_E2F6P2	0.110297	1	USP41	protein_coding	0.241586	1	E2F6P2	processed_pseudogene		0
USP41_AC002472.11	0.0945444	1	USP41	protein_coding	0.241586	1	AC002472.11	antisense		0
USP41_E2F6P3	0.0668581	1	USP41	protein_coding	0.241586	1	E2F6P3	processed_pseudogene		0
USP41_ABHD17AP4	0.121763	1	USP41	protein_coding	0.241586	1	ABHD17AP4	processed_pseudogene		0
USP41_POM121L8P	0.210523	1	USP41	protein_coding	0.241586	1	POM121L8P	processed_pseudogene		0
USP41_THAP7-AS1	0.341545	2	USP41	protein_coding	0.241586	1	THAP7-AS1	antisense		0
USP41_BCRP5	0.127849	1	USP41	protein_coding	0.241586	1	BCRP5	unprocessed_pseudogene		0
USP41_AC007050.17	0.0715924	1	USP41	protein_coding	0.241586	1	AC007050.17	antisense		0
USP41_KRT18P5	0.082745	1	USP41	protein_coding	0.241586	1	KRT18P5	processed_pseudogene		0
USP41_LINC01637	0.103055	1	USP41	protein_coding	0.241586	1	LINC01637	lincRNA	0.0214653	6
USP41_SLC9A3P2	0.0846397	1	USP41	protein_coding	0.241586	1	SLC9A3P2	processed_pseudogene		0
USP41_POM121L7P	0.301596	1	USP41	protein_coding	0.241586	1	POM121L7P	processed_pseudogene		0
USP41_PI4KA	0.153336	1	USP41	protein_coding	0.241586	1	PI4KA	protein_coding	0.176908	34
USP41_SCARF2	0.18167	1	USP41	protein_coding	0.241586	1	SCARF2	protein_coding	0.0682848	5
USP41_TUBA3GP	0.116952	1	USP41	protein_coding	0.241586	1	TUBA3GP	unprocessed_pseudogene		0
USP41_CCDC74BP1	0.199819	1	USP41	protein_coding	0.241586	1	CCDC74BP1	unprocessed_pseudogene		0
USP41_XXbac-B135H6.18	0.0890993	1	USP41	protein_coding	0.241586	1	XXbac-B135H6.18	lincRNA		0
USP41_KB-1440D3.14	0.0919583	1	USP41	protein_coding	0.241586	1	KB-1440D3.14	lincRNA		0
USP41_RIMBP3B	0.143364	1	USP41	protein_coding	0.241586	1	RIMBP3B	protein_coding		0
USP41_IGLL4P	0.140735	1	USP41	protein_coding	0.241586	1	IGLL4P	unprocessed_pseudogene		0
USP41_LINC01651	0.144617	1	USP41	protein_coding	0.241586	1	LINC01651	lincRNA		0
USP41_KB-1592A4.16	0.0566049	1	USP41	protein_coding	0.241586	1	KB-1592A4.16	unprocessed_pseudogene		0
YDJC_PPIL2	0.12877	33	YDJC	protein_coding	0.0521678	17	PPIL2	protein_coding	0.158205	42
YDJC_SDF2L1	0.0377867	13	YDJC	protein_coding	0.0521678	17	SDF2L1	protein_coding	0.0288324	3
YDJC_CCDC116	0.078764	23	YDJC	protein_coding	0.0521678	17	CCDC116	protein_coding	0.121662	39
YDJC_KB-1440D3.14	0.0401394	1	YDJC	protein_coding	0.0521678	17	KB-1440D3.14	lincRNA		0
CCDC116_PPIL2	0.104178	30	CCDC116	protein_coding	0.121662	39	PPIL2	protein_coding	0.158205	42
CCDC116_SDF2L1	0.102511	27	CCDC116	protein_coding	0.121662	39	SDF2L1	protein_coding	0.0288324	3
CCDC116_KB-1440D3.14	0.107671	21	CCDC116	protein_coding	0.121662	39	KB-1440D3.14	lincRNA		0
HIC2_PPIL2	0.0740666	26	HIC2	protein_coding	0.0278773	3	PPIL2	protein_coding	0.158205	42
HIC2_SDF2L1	0.0397009	3	HIC2	protein_coding	0.0278773	3	SDF2L1	protein_coding	0.0288324	3
HIC2_YDJC	0.0477126	9	HIC2	protein_coding	0.0278773	3	YDJC	protein_coding	0.0521678	17
HIC2_CCDC116	0.0685962	23	HIC2	protein_coding	0.0278773	3	CCDC116	protein_coding	0.121662	39
HIC2_RIMBP3C	0.0257935	1	HIC2	protein_coding	0.0278773	3	RIMBP3C	protein_coding	0.186888	1
HIC2_UBE2L3	0.0441267	3	HIC2	protein_coding	0.0278773	3	UBE2L3	protein_coding	0.0427036	9
HIC2_TMEM191C	0.0705604	2	HIC2	protein_coding	0.0278773	3	TMEM191C	protein_coding	0.0214188	2
HIC2_KB-1440D3.14	0.0597709	2	HIC2	protein_coding	0.0278773	3	KB-1440D3.14	lincRNA		0
BCRP6_PPIL2		0	BCRP6	unprocessed_pseudogene		0	PPIL2	protein_coding	0.158205	42
BCRP6_SDF2L1		0	BCRP6	unprocessed_pseudogene		0	SDF2L1	protein_coding	0.0288324	3
BCRP6_YDJC		0	BCRP6	unprocessed_pseudogene		0	YDJC	protein_coding	0.0521678	17
BCRP6_CCDC116		0	BCRP6	unprocessed_pseudogene		0	CCDC116	protein_coding	0.121662	39
BCRP6_HIC2		0	BCRP6	unprocessed_pseudogene		0	HIC2	protein_coding	0.0278773	3
BCRP6_RIMBP3C	0.028039	1	BCRP6	unprocessed_pseudogene		0	RIMBP3C	protein_coding	0.186888	1
BCRP6_UBE2L3		0	BCRP6	unprocessed_pseudogene		0	UBE2L3	protein_coding	0.0427036	9
BCRP6_TMEM191C		0	BCRP6	unprocessed_pseudogene		0	TMEM191C	protein_coding	0.0214188	2
BCRP6_KB-1183D5.13		0	BCRP6	unprocessed_pseudogene		0	KB-1183D5.13	lincRNA		0
BCRP6_KB-1440D3.14		0	BCRP6	unprocessed_pseudogene		0	KB-1440D3.14	lincRNA		0
BCRP6_RIMBP3B		0	BCRP6	unprocessed_pseudogene		0	RIMBP3B	protein_coding		0
BCRP6_LINC01651		0	BCRP6	unprocessed_pseudogene		0	LINC01651	lincRNA		0
LINC01662_RTN4R		0	LINC01662	lincRNA		0	RTN4R	protein_coding	0.0729447	4
LINC01662_GSC2		0	LINC01662	lincRNA		0	GSC2	protein_coding		0
LINC01662_UFD1L		0	LINC01662	lincRNA		0	UFD1L	protein_coding		0
LINC01662_CLTCL1	0.0327878	1	LINC01662	lincRNA		0	CLTCL1	protein_coding	0.145675	35
LINC01662_DGCR2		0	LINC01662	lincRNA		0	DGCR2	protein_coding	0.148316	41
LINC01662_CDC45		0	LINC01662	lincRNA		0	CDC45	protein_coding	0.0702192	1
LINC01662_COMT		0	LINC01662	lincRNA		0	COMT	protein_coding	0.0848506	24
LINC01662_ARVCF		0	LINC01662	lincRNA		0	ARVCF	protein_coding	0.110458	25
LINC01662_TRMT2A		0	LINC01662	lincRNA		0	TRMT2A	protein_coding	0.0439396	23
LINC01662_RANBP1		0	LINC01662	lincRNA		0	RANBP1	protein_coding	0.0438365	4
LINC01662_ZDHHC8		0	LINC01662	lincRNA		0	ZDHHC8	protein_coding	0.0626757	12
LINC01662_KLHL22		0	LINC01662	lincRNA		0	KLHL22	protein_coding	0.0302517	7
LINC01662_MED15		0	LINC01662	lincRNA		0	MED15	protein_coding	0.136052	33
LINC01662_SERPIND1		0	LINC01662	lincRNA		0	SERPIND1	protein_coding	0.174308	23
LINC01662_SNAP29		0	LINC01662	lincRNA		0	SNAP29	protein_coding	0.238165	46
LINC01662_CRKL		0	LINC01662	lincRNA		0	CRKL	protein_coding	0.0395932	6
LINC01662_LZTR1		0	LINC01662	lincRNA		0	LZTR1	protein_coding	0.178469	36
LINC01662_P2RX6		0	LINC01662	lincRNA		0	P2RX6	protein_coding	0.0896742	29
LINC01662_SLC7A4		0	LINC01662	lincRNA		0	SLC7A4	protein_coding	0.0562004	10
LINC01662_PPIL2		0	LINC01662	lincRNA		0	PPIL2	protein_coding	0.158205	42
LINC01662_PRODH	0.0398167	1	LINC01662	lincRNA		0	PRODH	protein_coding	0.0721215	33
LINC01662_DGCR14		0	LINC01662	lincRNA		0	DGCR14	protein_coding		0
LINC01662_SLC25A1	0.0542114	1	LINC01662	lincRNA		0	SLC25A1	protein_coding	0.117034	26
LINC01662_HIRA		0	LINC01662	lincRNA		0	HIRA	protein_coding		0
LINC01662_DGCR6L		0	LINC01662	lincRNA		0	DGCR6L	protein_coding	0.138352	33
LINC01662_DGCR8		0	LINC01662	lincRNA		0	DGCR8	protein_coding	0.063793	8
LINC01662_SDF2L1		0	LINC01662	lincRNA		0	SDF2L1	protein_coding	0.0288324	3
LINC01662_GGT2		0	LINC01662	lincRNA		0	GGT2	protein_coding	0.0706727	5
LINC01662_XXbac-B444P24.10		0	LINC01662	lincRNA		0	XXbac-B444P24.10	unprocessed_pseudogene		0
LINC01662_USP41	0.0974838	1	LINC01662	lincRNA		0	USP41	protein_coding	0.241586	1
LINC01662_YDJC		0	LINC01662	lincRNA		0	YDJC	protein_coding	0.0521678	17
LINC01662_CCDC116		0	LINC01662	lincRNA		0	CCDC116	protein_coding	0.121662	39
LINC01662_HIC2		0	LINC01662	lincRNA		0	HIC2	protein_coding	0.0278773	3
LINC01662_BCRP6		0	LINC01662	lincRNA		0	BCRP6	unprocessed_pseudogene		0
LINC01662_RIMBP3C		0	LINC01662	lincRNA		0	RIMBP3C	protein_coding	0.186888	1
LINC01662_TANGO2		0	LINC01662	lincRNA		0	TANGO2	protein_coding	0.0453944	11
LINC01662_DGCR6		0	LINC01662	lincRNA		0	DGCR6	protein_coding	0.0768538	30
LINC01662_AIFM3		0	LINC01662	lincRNA		0	AIFM3	protein_coding	0.0477403	10
LINC01662_TBX1		0	LINC01662	lincRNA		0	TBX1	protein_coding	0.0355819	7
LINC01662_CLDN5		0	LINC01662	lincRNA		0	CLDN5	protein_coding	0.0312387	6
LINC01662_THAP7		0	LINC01662	lincRNA		0	THAP7	protein_coding	0.0555444	16
LINC01662_TXNRD2		0	LINC01662	lincRNA		0	TXNRD2	protein_coding	0.116997	40
LINC01662_SEPT5		0	LINC01662	lincRNA		0	SEPT5	protein_coding	0.0563617	12
LINC01662_AC000068.5	0.0813268	1	LINC01662	lincRNA		0	AC000068.5	antisense		0
LINC01662_ZNF74		0	LINC01662	lincRNA		0	ZNF74	protein_coding	0.0702357	20
LINC01662_MRPL40		0	LINC01662	lincRNA		0	MRPL40	protein_coding	0.0652162	8
LINC01662_UBE2L3		0	LINC01662	lincRNA		0	UBE2L3	protein_coding	0.0427036	9
LINC01662_GNB1L	0.0388067	1	LINC01662	lincRNA		0	GNB1L	protein_coding	0.10697	39
LINC01662_LRRC74B	0.054657	1	LINC01662	lincRNA		0	LRRC74B	protein_coding	0.191439	13
LINC01662_AC007731.1		0	LINC01662	lincRNA		0	AC007731.1	antisense		0
LINC01662_KB-1592A4.15		0	LINC01662	lincRNA		0	KB-1592A4.15	lincRNA		0
LINC01662_TMEM191C		0	LINC01662	lincRNA		0	TMEM191C	protein_coding	0.0214188	2
LINC01662_KB-1183D5.13		0	LINC01662	lincRNA		0	KB-1183D5.13	lincRNA		0
LINC01662_C22orf29		0	LINC01662	lincRNA		0	C22orf29	protein_coding		0
LINC01662_XXbac-B562F10.11		0	LINC01662	lincRNA		0	XXbac-B562F10.11	processed_pseudogene		0
LINC01662_BCRP7		0	LINC01662	lincRNA		0	BCRP7	unprocessed_pseudogene		0
LINC01662_AC004471.9		0	LINC01662	lincRNA		0	AC004471.9	antisense		0
LINC01662_E2F6P2		0	LINC01662	lincRNA		0	E2F6P2	processed_pseudogene		0
LINC01662_AC002472.11		0	LINC01662	lincRNA		0	AC002472.11	antisense		0
LINC01662_E2F6P3		0	LINC01662	lincRNA		0	E2F6P3	processed_pseudogene		0
LINC01662_ABHD17AP4		0	LINC01662	lincRNA		0	ABHD17AP4	processed_pseudogene		0
LINC01662_POM121L8P		0	LINC01662	lincRNA		0	POM121L8P	processed_pseudogene		0
LINC01662_THAP7-AS1	0.223721	1	LINC01662	lincRNA		0	THAP7-AS1	antisense		0
LINC01662_AC000078.5	0.0474117	1	LINC01662	lincRNA		0	AC000078.5	processed_pseudogene		0
LINC01662_KRT18P62		0	LINC01662	lincRNA		0	KRT18P62	processed_pseudogene		0
LINC01662_CCDC188		0	LINC01662	lincRNA		0	CCDC188	protein_coding	0.0660689	27
LINC01662_BCRP5		0	LINC01662	lincRNA		0	BCRP5	unprocessed_pseudogene		0
LINC01662_XXbac-B33L19.4		0	LINC01662	lincRNA		0	XXbac-B33L19.4	lincRNA		0
LINC01662_AC000089.3		0	LINC01662	lincRNA		0	AC000089.3	processed_pseudogene		0
LINC01662_AC007050.17		0	LINC01662	lincRNA		0	AC007050.17	antisense		0
LINC01662_LINC00896	0.100691	1	LINC01662	lincRNA		0	LINC00896	lincRNA	0.0525305	10
LINC01662_AC006547.13		0	LINC01662	lincRNA		0	AC006547.13	antisense		0
LINC01662_KRT18P5		0	LINC01662	lincRNA		0	KRT18P5	processed_pseudogene		0
LINC01662_LINC01637		0	LINC01662	lincRNA		0	LINC01637	lincRNA	0.0214653	6
LINC01662_SLC9A3P2		0	LINC01662	lincRNA		0	SLC9A3P2	processed_pseudogene		0
LINC01662_POM121L7P	0.167223	1	LINC01662	lincRNA		0	POM121L7P	processed_pseudogene		0
LINC01662_PI4KA		0	LINC01662	lincRNA		0	PI4KA	protein_coding	0.176908	34
LINC01662_C22orf39		0	LINC01662	lincRNA		0	C22orf39	protein_coding	0.0729184	17
LINC01662_SCARF2		0	LINC01662	lincRNA		0	SCARF2	protein_coding	0.0682848	5
LINC01662_TUBA3GP		0	LINC01662	lincRNA		0	TUBA3GP	unprocessed_pseudogene		0
LINC01662_XXbac-B444P24.8		0	LINC01662	lincRNA		0	XXbac-B444P24.8	antisense		0
LINC01662_CCDC74BP1		0	LINC01662	lincRNA		0	CCDC74BP1	unprocessed_pseudogene		0
LINC01662_LINC01311		0	LINC01662	lincRNA		0	LINC01311	antisense		0
LINC01662_AC007326.9		0	LINC01662	lincRNA		0	AC007326.9	processed_pseudogene		0
LINC01662_AC004471.10	0.0855555	1	LINC01662	lincRNA		0	AC004471.10	lincRNA		0
LINC01662_XXbac-B135H6.18	0.0930475	1	LINC01662	lincRNA		0	XXbac-B135H6.18	lincRNA		0
LINC01662_DGCR9		0	LINC01662	lincRNA		0	DGCR9	lincRNA	0.146977	39
LINC01662_XXbac-B444P24.14		0	LINC01662	lincRNA		0	XXbac-B444P24.14	lincRNA		0
LINC01662_AC000068.10		0	LINC01662	lincRNA		0	AC000068.10	antisense		0
LINC01662_AC000068.9		0	LINC01662	lincRNA		0	AC000068.9	antisense		0
LINC01662_KB-1440D3.14		0	LINC01662	lincRNA		0	KB-1440D3.14	lincRNA		0
LINC01662_RIMBP3B		0	LINC01662	lincRNA		0	RIMBP3B	protein_coding		0
LINC01662_LINC01663		0	LINC01662	lincRNA		0	LINC01663	lincRNA		0
LINC01662_IGLL4P		0	LINC01662	lincRNA		0	IGLL4P	unprocessed_pseudogene		0
LINC01662_LINC01651		0	LINC01662	lincRNA		0	LINC01651	lincRNA		0
LINC01662_AC007326.10		0	LINC01662	lincRNA		0	AC007326.10	lincRNA		0
LINC01662_LINC00895		0	LINC01662	lincRNA		0	LINC00895	lincRNA		0
LINC01662_KB-1592A4.16		0	LINC01662	lincRNA		0	KB-1592A4.16	unprocessed_pseudogene		0
RIMBP3C_PPIL2	0.0242609	1	RIMBP3C	protein_coding	0.186888	1	PPIL2	protein_coding	0.158205	42
RIMBP3C_SDF2L1		0	RIMBP3C	protein_coding	0.186888	1	SDF2L1	protein_coding	0.0288324	3
RIMBP3C_YDJC	0.0626779	1	RIMBP3C	protein_coding	0.186888	1	YDJC	protein_coding	0.0521678	17
RIMBP3C_CCDC116	0.0563494	1	RIMBP3C	protein_coding	0.186888	1	CCDC116	protein_coding	0.121662	39
RIMBP3C_UBE2L3	0.038712	1	RIMBP3C	protein_coding	0.186888	1	UBE2L3	protein_coding	0.0427036	9
RIMBP3C_KB-1440D3.14		0	RIMBP3C	protein_coding	0.186888	1	KB-1440D3.14	lincRNA		0
TANGO2_RTN4R	0.0458319	11	TANGO2	protein_coding	0.0453944	11	RTN4R	protein_coding	0.0729447	4
TANGO2_TRMT2A	0.0572648	14	TANGO2	protein_coding	0.0453944	11	TRMT2A	protein_coding	0.0439396	23
TANGO2_RANBP1	0.101521	4	TANGO2	protein_coding	0.0453944	11	RANBP1	protein_coding	0.0438365	4
TANGO2_ZDHHC8	0.0570136	15	TANGO2	protein_coding	0.0453944	11	ZDHHC8	protein_coding	0.0626757	12
TANGO2_KLHL22	0.0398304	6	TANGO2	protein_coding	0.0453944	11	KLHL22	protein_coding	0.0302517	7
TANGO2_MED15	0.0544605	27	TANGO2	protein_coding	0.0453944	11	MED15	protein_coding	0.136052	33
TANGO2_SERPIND1	0.106568	20	TANGO2	protein_coding	0.0453944	11	SERPIND1	protein_coding	0.174308	23
TANGO2_SNAP29	0.104862	35	TANGO2	protein_coding	0.0453944	11	SNAP29	protein_coding	0.238165	46
TANGO2_CRKL	0.0349416	8	TANGO2	protein_coding	0.0453944	11	CRKL	protein_coding	0.0395932	6
TANGO2_LZTR1	0.0905065	25	TANGO2	protein_coding	0.0453944	11	LZTR1	protein_coding	0.178469	36
TANGO2_P2RX6	0.0952542	24	TANGO2	protein_coding	0.0453944	11	P2RX6	protein_coding	0.0896742	29
TANGO2_SLC7A4	0.0494315	9	TANGO2	protein_coding	0.0453944	11	SLC7A4	protein_coding	0.0562004	10
TANGO2_PPIL2	0.104856	27	TANGO2	protein_coding	0.0453944	11	PPIL2	protein_coding	0.158205	42
TANGO2_DGCR6L	0.067436	25	TANGO2	protein_coding	0.0453944	11	DGCR6L	protein_coding	0.138352	33
TANGO2_DGCR8	0.0522542	7	TANGO2	protein_coding	0.0453944	11	DGCR8	protein_coding	0.063793	8
TANGO2_SDF2L1	0.0425173	5	TANGO2	protein_coding	0.0453944	11	SDF2L1	protein_coding	0.0288324	3
TANGO2_GGT2	0.0416053	2	TANGO2	protein_coding	0.0453944	11	GGT2	protein_coding	0.0706727	5
TANGO2_XXbac-B444P24.10	0.0306485	2	TANGO2	protein_coding	0.0453944	11	XXbac-B444P24.10	unprocessed_pseudogene		0
TANGO2_USP41	0.184554	1	TANGO2	protein_coding	0.0453944	11	USP41	protein_coding	0.241586	1
TANGO2_YDJC	0.0463542	11	TANGO2	protein_coding	0.0453944	11	YDJC	protein_coding	0.0521678	17
TANGO2_CCDC116	0.0842908	29	TANGO2	protein_coding	0.0453944	11	CCDC116	protein_coding	0.121662	39
TANGO2_HIC2	0.0383496	8	TANGO2	protein_coding	0.0453944	11	HIC2	protein_coding	0.0278773	3
TANGO2_BCRP6		0	TANGO2	protein_coding	0.0453944	11	BCRP6	unprocessed_pseudogene		0
TANGO2_RIMBP3C		0	TANGO2	protein_coding	0.0453944	11	RIMBP3C	protein_coding	0.186888	1
TANGO2_AIFM3	0.0448762	9	TANGO2	protein_coding	0.0453944	11	AIFM3	protein_coding	0.0477403	10
TANGO2_THAP7	0.0636082	8	TANGO2	protein_coding	0.0453944	11	THAP7	protein_coding	0.0555444	16
TANGO2_ZNF74	0.053616	10	TANGO2	protein_coding	0.0453944	11	ZNF74	protein_coding	0.0702357	20
TANGO2_UBE2L3	0.0760505	8	TANGO2	protein_coding	0.0453944	11	UBE2L3	protein_coding	0.0427036	9
TANGO2_LRRC74B	0.104098	14	TANGO2	protein_coding	0.0453944	11	LRRC74B	protein_coding	0.191439	13
TANGO2_AC007731.1		0	TANGO2	protein_coding	0.0453944	11	AC007731.1	antisense		0
TANGO2_KB-1592A4.15	0.158522	4	TANGO2	protein_coding	0.0453944	11	KB-1592A4.15	lincRNA		0
TANGO2_TMEM191C	0.041516	4	TANGO2	protein_coding	0.0453944	11	TMEM191C	protein_coding	0.0214188	2
TANGO2_KB-1183D5.13		0	TANGO2	protein_coding	0.0453944	11	KB-1183D5.13	lincRNA		0
TANGO2_XXbac-B562F10.11	0.0364815	8	TANGO2	protein_coding	0.0453944	11	XXbac-B562F10.11	processed_pseudogene		0
TANGO2_E2F6P2		0	TANGO2	protein_coding	0.0453944	11	E2F6P2	processed_pseudogene		0
TANGO2_AC002472.11	0.0684306	2	TANGO2	protein_coding	0.0453944	11	AC002472.11	antisense		0
TANGO2_E2F6P3		0	TANGO2	protein_coding	0.0453944	11	E2F6P3	processed_pseudogene		0
TANGO2_ABHD17AP4	0.207915	4	TANGO2	protein_coding	0.0453944	11	ABHD17AP4	processed_pseudogene		0
TANGO2_POM121L8P		0	TANGO2	protein_coding	0.0453944	11	POM121L8P	processed_pseudogene		0
TANGO2_THAP7-AS1	0.341203	49	TANGO2	protein_coding	0.0453944	11	THAP7-AS1	antisense		0
TANGO2_CCDC188	0.0506656	17	TANGO2	protein_coding	0.0453944	11	CCDC188	protein_coding	0.0660689	27
TANGO2_BCRP5		0	TANGO2	protein_coding	0.0453944	11	BCRP5	unprocessed_pseudogene		0
TANGO2_XXbac-B33L19.4	0.0492351	1	TANGO2	protein_coding	0.0453944	11	XXbac-B33L19.4	lincRNA		0
TANGO2_AC007050.17		0	TANGO2	protein_coding	0.0453944	11	AC007050.17	antisense		0
TANGO2_LINC00896	0.0355003	9	TANGO2	protein_coding	0.0453944	11	LINC00896	lincRNA	0.0525305	10
TANGO2_AC006547.13	0.0585984	13	TANGO2	protein_coding	0.0453944	11	AC006547.13	antisense		0
TANGO2_KRT18P5	0.0357882	1	TANGO2	protein_coding	0.0453944	11	KRT18P5	processed_pseudogene		0
TANGO2_LINC01637	0.0164134	7	TANGO2	protein_coding	0.0453944	11	LINC01637	lincRNA	0.0214653	6
TANGO2_SLC9A3P2		0	TANGO2	protein_coding	0.0453944	11	SLC9A3P2	processed_pseudogene		0
TANGO2_POM121L7P	0.233843	2	TANGO2	protein_coding	0.0453944	11	POM121L7P	processed_pseudogene		0
TANGO2_PI4KA	0.0682399	23	TANGO2	protein_coding	0.0453944	11	PI4KA	protein_coding	0.176908	34
TANGO2_SCARF2	0.0520728	5	TANGO2	protein_coding	0.0453944	11	SCARF2	protein_coding	0.0682848	5
TANGO2_TUBA3GP	0.0452193	2	TANGO2	protein_coding	0.0453944	11	TUBA3GP	unprocessed_pseudogene		0
TANGO2_XXbac-B444P24.8	0.193847	24	TANGO2	protein_coding	0.0453944	11	XXbac-B444P24.8	antisense		0
TANGO2_CCDC74BP1	0.0743648	5	TANGO2	protein_coding	0.0453944	11	CCDC74BP1	unprocessed_pseudogene		0
TANGO2_XXbac-B135H6.18	0.037955	7	TANGO2	protein_coding	0.0453944	11	XXbac-B135H6.18	lincRNA		0
TANGO2_XXbac-B444P24.14	0.0290605	4	TANGO2	protein_coding	0.0453944	11	XXbac-B444P24.14	lincRNA		0
TANGO2_KB-1440D3.14	0.0293146	4	TANGO2	protein_coding	0.0453944	11	KB-1440D3.14	lincRNA		0
TANGO2_RIMBP3B		0	TANGO2	protein_coding	0.0453944	11	RIMBP3B	protein_coding		0
TANGO2_IGLL4P		0	TANGO2	protein_coding	0.0453944	11	IGLL4P	unprocessed_pseudogene		0
TANGO2_LINC01651		0	TANGO2	protein_coding	0.0453944	11	LINC01651	lincRNA		0
TANGO2_KB-1592A4.16	0.0505939	1	TANGO2	protein_coding	0.0453944	11	KB-1592A4.16	unprocessed_pseudogene		0
DGCR6_RTN4R	0.0998239	38	DGCR6	protein_coding	0.0768538	30	RTN4R	protein_coding	0.0729447	4
DGCR6_GSC2	0.184827	1	DGCR6	protein_coding	0.0768538	30	GSC2	protein_coding		0
DGCR6_UFD1L	0.127216	31	DGCR6	protein_coding	0.0768538	30	UFD1L	protein_coding		0
DGCR6_CLTCL1	0.129546	38	DGCR6	protein_coding	0.0768538	30	CLTCL1	protein_coding	0.145675	35
DGCR6_DGCR2	0.135486	32	DGCR6	protein_coding	0.0768538	30	DGCR2	protein_coding	0.148316	41
DGCR6_CDC45	0.0913357	30	DGCR6	protein_coding	0.0768538	30	CDC45	protein_coding	0.0702192	1
DGCR6_COMT	0.144634	36	DGCR6	protein_coding	0.0768538	30	COMT	protein_coding	0.0848506	24
DGCR6_ARVCF	0.131239	34	DGCR6	protein_coding	0.0768538	30	ARVCF	protein_coding	0.110458	25
DGCR6_TRMT2A	0.140569	36	DGCR6	protein_coding	0.0768538	30	TRMT2A	protein_coding	0.0439396	23
DGCR6_RANBP1	0.115641	38	DGCR6	protein_coding	0.0768538	30	RANBP1	protein_coding	0.0438365	4
DGCR6_ZDHHC8	0.122109	39	DGCR6	protein_coding	0.0768538	30	ZDHHC8	protein_coding	0.0626757	12
DGCR6_KLHL22	0.0963715	37	DGCR6	protein_coding	0.0768538	30	KLHL22	protein_coding	0.0302517	7
DGCR6_MED15	0.13745	35	DGCR6	protein_coding	0.0768538	30	MED15	protein_coding	0.136052	33
DGCR6_SERPIND1	0.109582	32	DGCR6	protein_coding	0.0768538	30	SERPIND1	protein_coding	0.174308	23
DGCR6_SNAP29	0.135212	34	DGCR6	protein_coding	0.0768538	30	SNAP29	protein_coding	0.238165	46
DGCR6_CRKL	0.139312	38	DGCR6	protein_coding	0.0768538	30	CRKL	protein_coding	0.0395932	6
DGCR6_LZTR1	0.151233	32	DGCR6	protein_coding	0.0768538	30	LZTR1	protein_coding	0.178469	36
DGCR6_P2RX6	0.111164	31	DGCR6	protein_coding	0.0768538	30	P2RX6	protein_coding	0.0896742	29
DGCR6_SLC7A4	0.114962	31	DGCR6	protein_coding	0.0768538	30	SLC7A4	protein_coding	0.0562004	10
DGCR6_PPIL2	0.146472	40	DGCR6	protein_coding	0.0768538	30	PPIL2	protein_coding	0.158205	42
DGCR6_PRODH	0.175992	41	DGCR6	protein_coding	0.0768538	30	PRODH	protein_coding	0.0721215	33
DGCR6_DGCR14	0.144316	36	DGCR6	protein_coding	0.0768538	30	DGCR14	protein_coding		0
DGCR6_SLC25A1	0.114708	35	DGCR6	protein_coding	0.0768538	30	SLC25A1	protein_coding	0.117034	26
DGCR6_HIRA	0.121848	33	DGCR6	protein_coding	0.0768538	30	HIRA	protein_coding		0
DGCR6_DGCR6L	0.131306	35	DGCR6	protein_coding	0.0768538	30	DGCR6L	protein_coding	0.138352	33
DGCR6_DGCR8	0.125284	34	DGCR6	protein_coding	0.0768538	30	DGCR8	protein_coding	0.063793	8
DGCR6_SDF2L1	0.123345	30	DGCR6	protein_coding	0.0768538	30	SDF2L1	protein_coding	0.0288324	3
DGCR6_GGT2	0.0802362	13	DGCR6	protein_coding	0.0768538	30	GGT2	protein_coding	0.0706727	5
DGCR6_XXbac-B444P24.10	0.0657717	23	DGCR6	protein_coding	0.0768538	30	XXbac-B444P24.10	unprocessed_pseudogene		0
DGCR6_USP41	0.192622	2	DGCR6	protein_coding	0.0768538	30	USP41	protein_coding	0.241586	1
DGCR6_YDJC	0.121632	36	DGCR6	protein_coding	0.0768538	30	YDJC	protein_coding	0.0521678	17
DGCR6_CCDC116	0.0878279	29	DGCR6	protein_coding	0.0768538	30	CCDC116	protein_coding	0.121662	39
DGCR6_HIC2	0.118247	33	DGCR6	protein_coding	0.0768538	30	HIC2	protein_coding	0.0278773	3
DGCR6_BCRP6		0	DGCR6	protein_coding	0.0768538	30	BCRP6	unprocessed_pseudogene		0
DGCR6_RIMBP3C		0	DGCR6	protein_coding	0.0768538	30	RIMBP3C	protein_coding	0.186888	1
DGCR6_TANGO2	0.11565	34	DGCR6	protein_coding	0.0768538	30	TANGO2	protein_coding	0.0453944	11
DGCR6_AIFM3	0.0977487	31	DGCR6	protein_coding	0.0768538	30	AIFM3	protein_coding	0.0477403	10
DGCR6_TBX1	0.0811881	29	DGCR6	protein_coding	0.0768538	30	TBX1	protein_coding	0.0355819	7
DGCR6_CLDN5	0.121958	38	DGCR6	protein_coding	0.0768538	30	CLDN5	protein_coding	0.0312387	6
DGCR6_THAP7	0.118727	38	DGCR6	protein_coding	0.0768538	30	THAP7	protein_coding	0.0555444	16
DGCR6_TXNRD2	0.139352	43	DGCR6	protein_coding	0.0768538	30	TXNRD2	protein_coding	0.116997	40
DGCR6_SEPT5	0.12949	38	DGCR6	protein_coding	0.0768538	30	SEPT5	protein_coding	0.0563617	12
DGCR6_AC000068.5	0.0903131	38	DGCR6	protein_coding	0.0768538	30	AC000068.5	antisense		0
DGCR6_ZNF74	0.0948179	36	DGCR6	protein_coding	0.0768538	30	ZNF74	protein_coding	0.0702357	20
DGCR6_MRPL40	0.12899	39	DGCR6	protein_coding	0.0768538	30	MRPL40	protein_coding	0.0652162	8
DGCR6_UBE2L3	0.132052	38	DGCR6	protein_coding	0.0768538	30	UBE2L3	protein_coding	0.0427036	9
DGCR6_GNB1L	0.108077	35	DGCR6	protein_coding	0.0768538	30	GNB1L	protein_coding	0.10697	39
DGCR6_LRRC74B	0.144589	13	DGCR6	protein_coding	0.0768538	30	LRRC74B	protein_coding	0.191439	13
DGCR6_AC007731.1	0.0669329	1	DGCR6	protein_coding	0.0768538	30	AC007731.1	antisense		0
DGCR6_KB-1592A4.15	0.0618042	3	DGCR6	protein_coding	0.0768538	30	KB-1592A4.15	lincRNA		0
DGCR6_TMEM191C	0.0545862	15	DGCR6	protein_coding	0.0768538	30	TMEM191C	protein_coding	0.0214188	2
DGCR6_KB-1183D5.13		0	DGCR6	protein_coding	0.0768538	30	KB-1183D5.13	lincRNA		0
DGCR6_C22orf29	0.13628	36	DGCR6	protein_coding	0.0768538	30	C22orf29	protein_coding		0
DGCR6_XXbac-B562F10.11	0.108383	33	DGCR6	protein_coding	0.0768538	30	XXbac-B562F10.11	processed_pseudogene		0
DGCR6_AC004471.9	0.0740577	27	DGCR6	protein_coding	0.0768538	30	AC004471.9	antisense		0
DGCR6_E2F6P2		0	DGCR6	protein_coding	0.0768538	30	E2F6P2	processed_pseudogene		0
DGCR6_AC002472.11	0.0572041	3	DGCR6	protein_coding	0.0768538	30	AC002472.11	antisense		0
DGCR6_E2F6P3		0	DGCR6	protein_coding	0.0768538	30	E2F6P3	processed_pseudogene		0
DGCR6_ABHD17AP4	0.0951687	8	DGCR6	protein_coding	0.0768538	30	ABHD17AP4	processed_pseudogene		0
DGCR6_POM121L8P		0	DGCR6	protein_coding	0.0768538	30	POM121L8P	processed_pseudogene		0
DGCR6_THAP7-AS1	0.268371	47	DGCR6	protein_coding	0.0768538	30	THAP7-AS1	antisense		0
DGCR6_AC000078.5	0.145197	38	DGCR6	protein_coding	0.0768538	30	AC000078.5	processed_pseudogene		0
DGCR6_KRT18P62	0.0650568	2	DGCR6	protein_coding	0.0768538	30	KRT18P62	processed_pseudogene		0
DGCR6_CCDC188	0.0896397	32	DGCR6	protein_coding	0.0768538	30	CCDC188	protein_coding	0.0660689	27
DGCR6_BCRP5		0	DGCR6	protein_coding	0.0768538	30	BCRP5	unprocessed_pseudogene		0
DGCR6_XXbac-B33L19.4	0.0838757	1	DGCR6	protein_coding	0.0768538	30	XXbac-B33L19.4	lincRNA		0
DGCR6_AC000089.3	0.0645828	25	DGCR6	protein_coding	0.0768538	30	AC000089.3	processed_pseudogene		0
DGCR6_AC007050.17		0	DGCR6	protein_coding	0.0768538	30	AC007050.17	antisense		0
DGCR6_LINC00896	0.0737083	26	DGCR6	protein_coding	0.0768538	30	LINC00896	lincRNA	0.0525305	10
DGCR6_AC006547.13	0.0919105	29	DGCR6	protein_coding	0.0768538	30	AC006547.13	antisense		0
DGCR6_KRT18P5	0.0745681	28	DGCR6	protein_coding	0.0768538	30	KRT18P5	processed_pseudogene		0
DGCR6_AC004461.4	0.0845823	1	DGCR6	protein_coding	0.0768538	30	AC004461.4	processed_pseudogene		0
DGCR6_LINC01637	0.0754711	27	DGCR6	protein_coding	0.0768538	30	LINC01637	lincRNA	0.0214653	6
DGCR6_SLC9A3P2	0.0941632	2	DGCR6	protein_coding	0.0768538	30	SLC9A3P2	processed_pseudogene		0
DGCR6_POM121L7P	0.145021	2	DGCR6	protein_coding	0.0768538	30	POM121L7P	processed_pseudogene		0
DGCR6_PI4KA	0.140554	39	DGCR6	protein_coding	0.0768538	30	PI4KA	protein_coding	0.176908	34
DGCR6_C22orf39	0.113732	36	DGCR6	protein_coding	0.0768538	30	C22orf39	protein_coding	0.0729184	17
DGCR6_SCARF2	0.115637	33	DGCR6	protein_coding	0.0768538	30	SCARF2	protein_coding	0.0682848	5
DGCR6_TUBA3GP	0.0628162	1	DGCR6	protein_coding	0.0768538	30	TUBA3GP	unprocessed_pseudogene		0
DGCR6_XXbac-B444P24.8	0.159596	25	DGCR6	protein_coding	0.0768538	30	XXbac-B444P24.8	antisense		0
DGCR6_CCDC74BP1	0.100854	4	DGCR6	protein_coding	0.0768538	30	CCDC74BP1	unprocessed_pseudogene		0
DGCR6_LINC01311	0.0917372	34	DGCR6	protein_coding	0.0768538	30	LINC01311	antisense		0
DGCR6_AC007326.9	0.0957465	4	DGCR6	protein_coding	0.0768538	30	AC007326.9	processed_pseudogene		0
DGCR6_AC004471.10	0.0913151	26	DGCR6	protein_coding	0.0768538	30	AC004471.10	lincRNA		0
DGCR6_XXbac-B135H6.18	0.0741283	25	DGCR6	protein_coding	0.0768538	30	XXbac-B135H6.18	lincRNA		0
DGCR6_DGCR9	0.151512	32	DGCR6	protein_coding	0.0768538	30	DGCR9	lincRNA	0.146977	39
DGCR6_XXbac-B444P24.14	0.0532809	18	DGCR6	protein_coding	0.0768538	30	XXbac-B444P24.14	lincRNA		0
DGCR6_AC000068.10	0.0859119	15	DGCR6	protein_coding	0.0768538	30	AC000068.10	antisense		0
DGCR6_AC000068.9	0.0948305	30	DGCR6	protein_coding	0.0768538	30	AC000068.9	antisense		0
DGCR6_KB-1440D3.14	0.0493104	14	DGCR6	protein_coding	0.0768538	30	KB-1440D3.14	lincRNA		0
DGCR6_RIMBP3B		0	DGCR6	protein_coding	0.0768538	30	RIMBP3B	protein_coding		0
DGCR6_IGLL4P		0	DGCR6	protein_coding	0.0768538	30	IGLL4P	unprocessed_pseudogene		0
DGCR6_LINC01651		0	DGCR6	protein_coding	0.0768538	30	LINC01651	lincRNA		0
DGCR6_AC007326.10	0.0195593	1	DGCR6	protein_coding	0.0768538	30	AC007326.10	lincRNA		0
DGCR6_LINC00895	0.0896608	3	DGCR6	protein_coding	0.0768538	30	LINC00895	lincRNA		0
DGCR6_KB-1592A4.16		0	DGCR6	protein_coding	0.0768538	30	KB-1592A4.16	unprocessed_pseudogene		0
AIFM3_LZTR1	0.0998625	26	AIFM3	protein_coding	0.0477403	10	LZTR1	protein_coding	0.178469	36
AIFM3_P2RX6	0.0944733	23	AIFM3	protein_coding	0.0477403	10	P2RX6	protein_coding	0.0896742	29
AIFM3_SLC7A4	0.0362219	8	AIFM3	protein_coding	0.0477403	10	SLC7A4	protein_coding	0.0562004	10
AIFM3_PPIL2	0.0836886	27	AIFM3	protein_coding	0.0477403	10	PPIL2	protein_coding	0.158205	42
AIFM3_SDF2L1	0.0629827	5	AIFM3	protein_coding	0.0477403	10	SDF2L1	protein_coding	0.0288324	3
AIFM3_GGT2	0.0311349	3	AIFM3	protein_coding	0.0477403	10	GGT2	protein_coding	0.0706727	5
AIFM3_YDJC	0.0346214	13	AIFM3	protein_coding	0.0477403	10	YDJC	protein_coding	0.0521678	17
AIFM3_CCDC116	0.0809146	25	AIFM3	protein_coding	0.0477403	10	CCDC116	protein_coding	0.121662	39
AIFM3_HIC2	0.0344625	6	AIFM3	protein_coding	0.0477403	10	HIC2	protein_coding	0.0278773	3
AIFM3_BCRP6		0	AIFM3	protein_coding	0.0477403	10	BCRP6	unprocessed_pseudogene		0
AIFM3_RIMBP3C	0.0528996	1	AIFM3	protein_coding	0.0477403	10	RIMBP3C	protein_coding	0.186888	1
AIFM3_THAP7	0.0404423	13	AIFM3	protein_coding	0.0477403	10	THAP7	protein_coding	0.0555444	16
AIFM3_UBE2L3	0.0429786	8	AIFM3	protein_coding	0.0477403	10	UBE2L3	protein_coding	0.0427036	9
AIFM3_LRRC74B	0.161396	10	AIFM3	protein_coding	0.0477403	10	LRRC74B	protein_coding	0.191439	13
AIFM3_KB-1592A4.15	0.126916	3	AIFM3	protein_coding	0.0477403	10	KB-1592A4.15	lincRNA		0
AIFM3_TMEM191C	0.0164853	6	AIFM3	protein_coding	0.0477403	10	TMEM191C	protein_coding	0.0214188	2
AIFM3_KB-1183D5.13		0	AIFM3	protein_coding	0.0477403	10	KB-1183D5.13	lincRNA		0
AIFM3_E2F6P2		0	AIFM3	protein_coding	0.0477403	10	E2F6P2	processed_pseudogene		0
AIFM3_AC002472.11	0.0513425	1	AIFM3	protein_coding	0.0477403	10	AC002472.11	antisense		0
AIFM3_E2F6P3		0	AIFM3	protein_coding	0.0477403	10	E2F6P3	processed_pseudogene		0
AIFM3_POM121L8P		0	AIFM3	protein_coding	0.0477403	10	POM121L8P	processed_pseudogene		0
AIFM3_THAP7-AS1	0.290732	49	AIFM3	protein_coding	0.0477403	10	THAP7-AS1	antisense		0
AIFM3_POM121L7P	0.167029	2	AIFM3	protein_coding	0.0477403	10	POM121L7P	processed_pseudogene		0
AIFM3_TUBA3GP		0	AIFM3	protein_coding	0.0477403	10	TUBA3GP	unprocessed_pseudogene		0
AIFM3_XXbac-B135H6.18	0.0370637	12	AIFM3	protein_coding	0.0477403	10	XXbac-B135H6.18	lincRNA		0
AIFM3_KB-1440D3.14	0.0560951	2	AIFM3	protein_coding	0.0477403	10	KB-1440D3.14	lincRNA		0
AIFM3_RIMBP3B		0	AIFM3	protein_coding	0.0477403	10	RIMBP3B	protein_coding		0
AIFM3_LINC01651		0	AIFM3	protein_coding	0.0477403	10	LINC01651	lincRNA		0
AIFM3_KB-1592A4.16		0	AIFM3	protein_coding	0.0477403	10	KB-1592A4.16	unprocessed_pseudogene		0
TUBA8_RTN4R	0.037685	8	TUBA8	protein_coding	0.0342334	11	RTN4R	protein_coding	0.0729447	4
TUBA8_GSC2		0	TUBA8	protein_coding	0.0342334	11	GSC2	protein_coding		0
TUBA8_UFD1L	0.0613461	8	TUBA8	protein_coding	0.0342334	11	UFD1L	protein_coding		0
TUBA8_CLTCL1	0.071513	21	TUBA8	protein_coding	0.0342334	11	CLTCL1	protein_coding	0.145675	35
TUBA8_DGCR2	0.0630799	17	TUBA8	protein_coding	0.0342334	11	DGCR2	protein_coding	0.148316	41
TUBA8_CDC45	0.0215323	4	TUBA8	protein_coding	0.0342334	11	CDC45	protein_coding	0.0702192	1
TUBA8_COMT	0.0673427	14	TUBA8	protein_coding	0.0342334	11	COMT	protein_coding	0.0848506	24
TUBA8_ARVCF	0.0422418	15	TUBA8	protein_coding	0.0342334	11	ARVCF	protein_coding	0.110458	25
TUBA8_TRMT2A	0.0337825	8	TUBA8	protein_coding	0.0342334	11	TRMT2A	protein_coding	0.0439396	23
TUBA8_RANBP1	0.0524528	7	TUBA8	protein_coding	0.0342334	11	RANBP1	protein_coding	0.0438365	4
TUBA8_ZDHHC8	0.0563712	9	TUBA8	protein_coding	0.0342334	11	ZDHHC8	protein_coding	0.0626757	12
TUBA8_KLHL22	0.0511266	7	TUBA8	protein_coding	0.0342334	11	KLHL22	protein_coding	0.0302517	7
TUBA8_MED15	0.0652124	13	TUBA8	protein_coding	0.0342334	11	MED15	protein_coding	0.136052	33
TUBA8_SERPIND1	0.105695	16	TUBA8	protein_coding	0.0342334	11	SERPIND1	protein_coding	0.174308	23
TUBA8_SNAP29	0.071431	20	TUBA8	protein_coding	0.0342334	11	SNAP29	protein_coding	0.238165	46
TUBA8_CRKL	0.0557558	5	TUBA8	protein_coding	0.0342334	11	CRKL	protein_coding	0.0395932	6
TUBA8_LZTR1	0.0619239	14	TUBA8	protein_coding	0.0342334	11	LZTR1	protein_coding	0.178469	36
TUBA8_P2RX6	0.0666689	22	TUBA8	protein_coding	0.0342334	11	P2RX6	protein_coding	0.0896742	29
TUBA8_SLC7A4	0.0459745	12	TUBA8	protein_coding	0.0342334	11	SLC7A4	protein_coding	0.0562004	10
TUBA8_PPIL2	0.0573532	15	TUBA8	protein_coding	0.0342334	11	PPIL2	protein_coding	0.158205	42
TUBA8_PRODH	0.0476289	18	TUBA8	protein_coding	0.0342334	11	PRODH	protein_coding	0.0721215	33
TUBA8_DGCR14	0.068251	12	TUBA8	protein_coding	0.0342334	11	DGCR14	protein_coding		0
TUBA8_SLC25A1	0.0491926	13	TUBA8	protein_coding	0.0342334	11	SLC25A1	protein_coding	0.117034	26
TUBA8_HIRA	0.0665204	7	TUBA8	protein_coding	0.0342334	11	HIRA	protein_coding		0
TUBA8_DGCR6L	0.0333333	10	TUBA8	protein_coding	0.0342334	11	DGCR6L	protein_coding	0.138352	33
TUBA8_DGCR8	0.0395993	7	TUBA8	protein_coding	0.0342334	11	DGCR8	protein_coding	0.063793	8
TUBA8_SDF2L1	0.0467563	8	TUBA8	protein_coding	0.0342334	11	SDF2L1	protein_coding	0.0288324	3
TUBA8_GGT2	0.0328784	4	TUBA8	protein_coding	0.0342334	11	GGT2	protein_coding	0.0706727	5
TUBA8_XXbac-B444P24.10	0.0298379	3	TUBA8	protein_coding	0.0342334	11	XXbac-B444P24.10	unprocessed_pseudogene		0
TUBA8_USP41	0.152139	2	TUBA8	protein_coding	0.0342334	11	USP41	protein_coding	0.241586	1
TUBA8_YDJC	0.0522179	12	TUBA8	protein_coding	0.0342334	11	YDJC	protein_coding	0.0521678	17
TUBA8_CCDC116	0.0694077	23	TUBA8	protein_coding	0.0342334	11	CCDC116	protein_coding	0.121662	39
TUBA8_HIC2	0.0358333	5	TUBA8	protein_coding	0.0342334	11	HIC2	protein_coding	0.0278773	3
TUBA8_BCRP6		0	TUBA8	protein_coding	0.0342334	11	BCRP6	unprocessed_pseudogene		0
TUBA8_LINC01662	0.0181456	1	TUBA8	protein_coding	0.0342334	11	LINC01662	lincRNA		0
TUBA8_RIMBP3C	0.0416005	1	TUBA8	protein_coding	0.0342334	11	RIMBP3C	protein_coding	0.186888	1
TUBA8_TANGO2	0.049368	6	TUBA8	protein_coding	0.0342334	11	TANGO2	protein_coding	0.0453944	11
TUBA8_DGCR6	0.0860934	34	TUBA8	protein_coding	0.0342334	11	DGCR6	protein_coding	0.0768538	30
TUBA8_AIFM3	0.0381697	7	TUBA8	protein_coding	0.0342334	11	AIFM3	protein_coding	0.0477403	10
TUBA8_TBX1	0.0445014	6	TUBA8	protein_coding	0.0342334	11	TBX1	protein_coding	0.0355819	7
TUBA8_CLDN5	0.0382743	8	TUBA8	protein_coding	0.0342334	11	CLDN5	protein_coding	0.0312387	6
TUBA8_THAP7	0.0435324	6	TUBA8	protein_coding	0.0342334	11	THAP7	protein_coding	0.0555444	16
TUBA8_TXNRD2	0.0612747	26	TUBA8	protein_coding	0.0342334	11	TXNRD2	protein_coding	0.116997	40
TUBA8_SEPT5	0.0411806	9	TUBA8	protein_coding	0.0342334	11	SEPT5	protein_coding	0.0563617	12
TUBA8_USP18	0.0410703	9	TUBA8	protein_coding	0.0342334	11	USP18	protein_coding	0.0205485	5
TUBA8_AC000068.5	0.0464537	13	TUBA8	protein_coding	0.0342334	11	AC000068.5	antisense		0
TUBA8_ZNF74	0.0322585	11	TUBA8	protein_coding	0.0342334	11	ZNF74	protein_coding	0.0702357	20
TUBA8_MRPL40	0.0413018	11	TUBA8	protein_coding	0.0342334	11	MRPL40	protein_coding	0.0652162	8
TUBA8_UBE2L3	0.04076	9	TUBA8	protein_coding	0.0342334	11	UBE2L3	protein_coding	0.0427036	9
TUBA8_GNB1L	0.0465847	14	TUBA8	protein_coding	0.0342334	11	GNB1L	protein_coding	0.10697	39
TUBA8_LRRC74B	0.128864	10	TUBA8	protein_coding	0.0342334	11	LRRC74B	protein_coding	0.191439	13
TUBA8_AC008079.9		0	TUBA8	protein_coding	0.0342334	11	AC008079.9	antisense		0
TUBA8_AC007731.1		0	TUBA8	protein_coding	0.0342334	11	AC007731.1	antisense		0
TUBA8_KB-1592A4.15	0.059844	4	TUBA8	protein_coding	0.0342334	11	KB-1592A4.15	lincRNA		0
TUBA8_TMEM191C	0.0612399	5	TUBA8	protein_coding	0.0342334	11	TMEM191C	protein_coding	0.0214188	2
TUBA8_KB-1183D5.13		0	TUBA8	protein_coding	0.0342334	11	KB-1183D5.13	lincRNA		0
TUBA8_C22orf29	0.0690767	22	TUBA8	protein_coding	0.0342334	11	C22orf29	protein_coding		0
TUBA8_XXbac-B562F10.11	0.0465116	9	TUBA8	protein_coding	0.0342334	11	XXbac-B562F10.11	processed_pseudogene		0
TUBA8_BCRP7	0.0154875	1	TUBA8	protein_coding	0.0342334	11	BCRP7	unprocessed_pseudogene		0
TUBA8_AC004471.9	0.0396041	5	TUBA8	protein_coding	0.0342334	11	AC004471.9	antisense		0
TUBA8_E2F6P2		0	TUBA8	protein_coding	0.0342334	11	E2F6P2	processed_pseudogene		0
TUBA8_AC002472.11		0	TUBA8	protein_coding	0.0342334	11	AC002472.11	antisense		0
TUBA8_E2F6P3		0	TUBA8	protein_coding	0.0342334	11	E2F6P3	processed_pseudogene		0
TUBA8_ABHD17AP4	0.107202	6	TUBA8	protein_coding	0.0342334	11	ABHD17AP4	processed_pseudogene		0
TUBA8_POM121L8P		0	TUBA8	protein_coding	0.0342334	11	POM121L8P	processed_pseudogene		0
TUBA8_THAP7-AS1	0.22181	49	TUBA8	protein_coding	0.0342334	11	THAP7-AS1	antisense		0
TUBA8_AC000078.5	0.0939535	34	TUBA8	protein_coding	0.0342334	11	AC000078.5	processed_pseudogene		0
TUBA8_KRT18P62		0	TUBA8	protein_coding	0.0342334	11	KRT18P62	processed_pseudogene		0
TUBA8_CCDC188	0.0845618	13	TUBA8	protein_coding	0.0342334	11	CCDC188	protein_coding	0.0660689	27
TUBA8_BCRP5		0	TUBA8	protein_coding	0.0342334	11	BCRP5	unprocessed_pseudogene		0
TUBA8_XXbac-B33L19.4		0	TUBA8	protein_coding	0.0342334	11	XXbac-B33L19.4	lincRNA		0
TUBA8_AC000089.3	0.0367985	6	TUBA8	protein_coding	0.0342334	11	AC000089.3	processed_pseudogene		0
TUBA8_AC007050.17		0	TUBA8	protein_coding	0.0342334	11	AC007050.17	antisense		0
TUBA8_LINC00896	0.0352953	8	TUBA8	protein_coding	0.0342334	11	LINC00896	lincRNA	0.0525305	10
TUBA8_AC006547.13	0.0186301	5	TUBA8	protein_coding	0.0342334	11	AC006547.13	antisense		0
TUBA8_KRT18P5	0.0268005	3	TUBA8	protein_coding	0.0342334	11	KRT18P5	processed_pseudogene		0
TUBA8_AC004461.4		0	TUBA8	protein_coding	0.0342334	11	AC004461.4	processed_pseudogene		0
TUBA8_LINC01637	0.0414139	4	TUBA8	protein_coding	0.0342334	11	LINC01637	lincRNA	0.0214653	6
TUBA8_SLC9A3P2	0.0322149	1	TUBA8	protein_coding	0.0342334	11	SLC9A3P2	processed_pseudogene		0
TUBA8_POM121L7P	0.151167	2	TUBA8	protein_coding	0.0342334	11	POM121L7P	processed_pseudogene		0
TUBA8_PI4KA	0.0457391	17	TUBA8	protein_coding	0.0342334	11	PI4KA	protein_coding	0.176908	34
TUBA8_C22orf39	0.0452231	10	TUBA8	protein_coding	0.0342334	11	C22orf39	protein_coding	0.0729184	17
TUBA8_SCARF2	0.0343799	7	TUBA8	protein_coding	0.0342334	11	SCARF2	protein_coding	0.0682848	5
TUBA8_TUBA3GP		0	TUBA8	protein_coding	0.0342334	11	TUBA3GP	unprocessed_pseudogene		0
TUBA8_XXbac-B444P24.8	0.133522	20	TUBA8	protein_coding	0.0342334	11	XXbac-B444P24.8	antisense		0
TUBA8_CCDC74BP1	0.190741	3	TUBA8	protein_coding	0.0342334	11	CCDC74BP1	unprocessed_pseudogene		0
TUBA8_LINC01311	0.0658169	5	TUBA8	protein_coding	0.0342334	11	LINC01311	antisense		0
TUBA8_AC007326.9	0.0887105	3	TUBA8	protein_coding	0.0342334	11	AC007326.9	processed_pseudogene		0
TUBA8_AC004471.10	0.0268842	9	TUBA8	protein_coding	0.0342334	11	AC004471.10	lincRNA		0
TUBA8_XXbac-B135H6.18	0.0380968	7	TUBA8	protein_coding	0.0342334	11	XXbac-B135H6.18	lincRNA		0
TUBA8_DGCR9	0.075036	34	TUBA8	protein_coding	0.0342334	11	DGCR9	lincRNA	0.146977	39
TUBA8_XXbac-B444P24.14	0.0418975	2	TUBA8	protein_coding	0.0342334	11	XXbac-B444P24.14	lincRNA		0
TUBA8_AC000068.10	0.0435348	2	TUBA8	protein_coding	0.0342334	11	AC000068.10	antisense		0
TUBA8_AC000068.9	0.0602846	8	TUBA8	protein_coding	0.0342334	11	AC000068.9	antisense		0
TUBA8_KB-1440D3.14	0.0296146	4	TUBA8	protein_coding	0.0342334	11	KB-1440D3.14	lincRNA		0
TUBA8_CA15P2		0	TUBA8	protein_coding	0.0342334	11	CA15P2	unprocessed_pseudogene		0
TUBA8_LINC01660		0	TUBA8	protein_coding	0.0342334	11	LINC01660	lincRNA		0
TUBA8_GGTLC3	0.0504387	2	TUBA8	protein_coding	0.0342334	11	GGTLC3	protein_coding		0
TUBA8_RIMBP3B		0	TUBA8	protein_coding	0.0342334	11	RIMBP3B	protein_coding		0
TUBA8_RIMBP3	0.0392557	1	TUBA8	protein_coding	0.0342334	11	RIMBP3	protein_coding		0
TUBA8_LINC01663		0	TUBA8	protein_coding	0.0342334	11	LINC01663	lincRNA		0
TUBA8_GGTLC5P	0.0415809	1	TUBA8	protein_coding	0.0342334	11	GGTLC5P	unprocessed_pseudogene		0
TUBA8_IGLL4P		0	TUBA8	protein_coding	0.0342334	11	IGLL4P	unprocessed_pseudogene		0
TUBA8_FAM230A		0	TUBA8	protein_coding	0.0342334	11	FAM230A	protein_coding		0
TUBA8_TMEM191B	0.032071	6	TUBA8	protein_coding	0.0342334	11	TMEM191B	protein_coding		0
TUBA8_LINC01651		0	TUBA8	protein_coding	0.0342334	11	LINC01651	lincRNA		0
TUBA8_AC008079.10	0.0349351	11	TUBA8	protein_coding	0.0342334	11	AC008079.10	antisense		0
TUBA8_AC007326.10		0	TUBA8	protein_coding	0.0342334	11	AC007326.10	lincRNA		0
TUBA8_LINC00895	0.0150704	1	TUBA8	protein_coding	0.0342334	11	LINC00895	lincRNA		0
TUBA8_KB-1592A4.16		0	TUBA8	protein_coding	0.0342334	11	KB-1592A4.16	unprocessed_pseudogene		0
TBX1_RTN4R	0.0430806	5	TBX1	protein_coding	0.0355819	7	RTN4R	protein_coding	0.0729447	4
TBX1_COMT	0.0453773	13	TBX1	protein_coding	0.0355819	7	COMT	protein_coding	0.0848506	24
TBX1_ARVCF	0.0529387	16	TBX1	protein_coding	0.0355819	7	ARVCF	protein_coding	0.110458	25
TBX1_TRMT2A	0.0394687	5	TBX1	protein_coding	0.0355819	7	TRMT2A	protein_coding	0.0439396	23
TBX1_RANBP1	0.114774	3	TBX1	protein_coding	0.0355819	7	RANBP1	protein_coding	0.0438365	4
TBX1_ZDHHC8	0.0277238	5	TBX1	protein_coding	0.0355819	7	ZDHHC8	protein_coding	0.0626757	12
TBX1_KLHL22	0.0487858	5	TBX1	protein_coding	0.0355819	7	KLHL22	protein_coding	0.0302517	7
TBX1_MED15	0.0596043	16	TBX1	protein_coding	0.0355819	7	MED15	protein_coding	0.136052	33
TBX1_SERPIND1	0.0807311	18	TBX1	protein_coding	0.0355819	7	SERPIND1	protein_coding	0.174308	23
TBX1_SNAP29	0.0809631	27	TBX1	protein_coding	0.0355819	7	SNAP29	protein_coding	0.238165	46
TBX1_CRKL	0.037755	5	TBX1	protein_coding	0.0355819	7	CRKL	protein_coding	0.0395932	6
TBX1_LZTR1	0.0653778	18	TBX1	protein_coding	0.0355819	7	LZTR1	protein_coding	0.178469	36
TBX1_P2RX6	0.0768273	22	TBX1	protein_coding	0.0355819	7	P2RX6	protein_coding	0.0896742	29
TBX1_SLC7A4	0.0784822	8	TBX1	protein_coding	0.0355819	7	SLC7A4	protein_coding	0.0562004	10
TBX1_PPIL2	0.073482	19	TBX1	protein_coding	0.0355819	7	PPIL2	protein_coding	0.158205	42
TBX1_DGCR6L	0.0446291	15	TBX1	protein_coding	0.0355819	7	DGCR6L	protein_coding	0.138352	33
TBX1_DGCR8	0.0560317	4	TBX1	protein_coding	0.0355819	7	DGCR8	protein_coding	0.063793	8
TBX1_SDF2L1	0.0272899	5	TBX1	protein_coding	0.0355819	7	SDF2L1	protein_coding	0.0288324	3
TBX1_GGT2	0.0402077	4	TBX1	protein_coding	0.0355819	7	GGT2	protein_coding	0.0706727	5
TBX1_XXbac-B444P24.10	0.0386197	6	TBX1	protein_coding	0.0355819	7	XXbac-B444P24.10	unprocessed_pseudogene		0
TBX1_USP41	0.224918	1	TBX1	protein_coding	0.0355819	7	USP41	protein_coding	0.241586	1
TBX1_YDJC	0.0442987	8	TBX1	protein_coding	0.0355819	7	YDJC	protein_coding	0.0521678	17
TBX1_CCDC116	0.0936664	27	TBX1	protein_coding	0.0355819	7	CCDC116	protein_coding	0.121662	39
TBX1_HIC2	0.0577111	6	TBX1	protein_coding	0.0355819	7	HIC2	protein_coding	0.0278773	3
TBX1_BCRP6		0	TBX1	protein_coding	0.0355819	7	BCRP6	unprocessed_pseudogene		0
TBX1_RIMBP3C		0	TBX1	protein_coding	0.0355819	7	RIMBP3C	protein_coding	0.186888	1
TBX1_TANGO2	0.0556429	8	TBX1	protein_coding	0.0355819	7	TANGO2	protein_coding	0.0453944	11
TBX1_AIFM3	0.0794713	4	TBX1	protein_coding	0.0355819	7	AIFM3	protein_coding	0.0477403	10
TBX1_THAP7	0.0323066	5	TBX1	protein_coding	0.0355819	7	THAP7	protein_coding	0.0555444	16
TBX1_TXNRD2	0.0465791	22	TBX1	protein_coding	0.0355819	7	TXNRD2	protein_coding	0.116997	40
TBX1_ZNF74	0.0431904	9	TBX1	protein_coding	0.0355819	7	ZNF74	protein_coding	0.0702357	20
TBX1_UBE2L3	0.0514419	4	TBX1	protein_coding	0.0355819	7	UBE2L3	protein_coding	0.0427036	9
TBX1_GNB1L	0.0411544	21	TBX1	protein_coding	0.0355819	7	GNB1L	protein_coding	0.10697	39
TBX1_LRRC74B	0.0601551	9	TBX1	protein_coding	0.0355819	7	LRRC74B	protein_coding	0.191439	13
TBX1_AC007731.1	0.0419812	1	TBX1	protein_coding	0.0355819	7	AC007731.1	antisense		0
TBX1_KB-1592A4.15	0.110547	2	TBX1	protein_coding	0.0355819	7	KB-1592A4.15	lincRNA		0
TBX1_TMEM191C	0.111602	2	TBX1	protein_coding	0.0355819	7	TMEM191C	protein_coding	0.0214188	2
TBX1_KB-1183D5.13		0	TBX1	protein_coding	0.0355819	7	KB-1183D5.13	lincRNA		0
TBX1_C22orf29	0.0504585	14	TBX1	protein_coding	0.0355819	7	C22orf29	protein_coding		0
TBX1_XXbac-B562F10.11	0.037228	3	TBX1	protein_coding	0.0355819	7	XXbac-B562F10.11	processed_pseudogene		0
TBX1_E2F6P2		0	TBX1	protein_coding	0.0355819	7	E2F6P2	processed_pseudogene		0
TBX1_AC002472.11		0	TBX1	protein_coding	0.0355819	7	AC002472.11	antisense		0
TBX1_E2F6P3		0	TBX1	protein_coding	0.0355819	7	E2F6P3	processed_pseudogene		0
TBX1_ABHD17AP4	0.0842995	6	TBX1	protein_coding	0.0355819	7	ABHD17AP4	processed_pseudogene		0
TBX1_POM121L8P		0	TBX1	protein_coding	0.0355819	7	POM121L8P	processed_pseudogene		0
TBX1_THAP7-AS1	0.226662	47	TBX1	protein_coding	0.0355819	7	THAP7-AS1	antisense		0
TBX1_AC000078.5	0.113218	36	TBX1	protein_coding	0.0355819	7	AC000078.5	processed_pseudogene		0
TBX1_CCDC188	0.0462354	10	TBX1	protein_coding	0.0355819	7	CCDC188	protein_coding	0.0660689	27
TBX1_BCRP5		0	TBX1	protein_coding	0.0355819	7	BCRP5	unprocessed_pseudogene		0
TBX1_XXbac-B33L19.4	0.0715637	1	TBX1	protein_coding	0.0355819	7	XXbac-B33L19.4	lincRNA		0
TBX1_AC000089.3	0.0505333	6	TBX1	protein_coding	0.0355819	7	AC000089.3	processed_pseudogene		0
TBX1_AC007050.17		0	TBX1	protein_coding	0.0355819	7	AC007050.17	antisense		0
TBX1_LINC00896	0.0507184	9	TBX1	protein_coding	0.0355819	7	LINC00896	lincRNA	0.0525305	10
TBX1_AC006547.13	0.0399577	7	TBX1	protein_coding	0.0355819	7	AC006547.13	antisense		0
TBX1_KRT18P5	0.0334931	5	TBX1	protein_coding	0.0355819	7	KRT18P5	processed_pseudogene		0
TBX1_LINC01637	0.0429618	3	TBX1	protein_coding	0.0355819	7	LINC01637	lincRNA	0.0214653	6
TBX1_SLC9A3P2		0	TBX1	protein_coding	0.0355819	7	SLC9A3P2	processed_pseudogene		0
TBX1_POM121L7P	0.1769	2	TBX1	protein_coding	0.0355819	7	POM121L7P	processed_pseudogene		0
TBX1_PI4KA	0.0575431	15	TBX1	protein_coding	0.0355819	7	PI4KA	protein_coding	0.176908	34
TBX1_SCARF2	0.077924	5	TBX1	protein_coding	0.0355819	7	SCARF2	protein_coding	0.0682848	5
TBX1_TUBA3GP		0	TBX1	protein_coding	0.0355819	7	TUBA3GP	unprocessed_pseudogene		0
TBX1_XXbac-B444P24.8	0.180766	19	TBX1	protein_coding	0.0355819	7	XXbac-B444P24.8	antisense		0
TBX1_CCDC74BP1	0.211565	3	TBX1	protein_coding	0.0355819	7	CCDC74BP1	unprocessed_pseudogene		0
TBX1_XXbac-B135H6.18	0.0611943	4	TBX1	protein_coding	0.0355819	7	XXbac-B135H6.18	lincRNA		0
TBX1_XXbac-B444P24.14	0.112969	1	TBX1	protein_coding	0.0355819	7	XXbac-B444P24.14	lincRNA		0
TBX1_KB-1440D3.14	0.0633165	4	TBX1	protein_coding	0.0355819	7	KB-1440D3.14	lincRNA		0
TBX1_RIMBP3B		0	TBX1	protein_coding	0.0355819	7	RIMBP3B	protein_coding		0
TBX1_IGLL4P		0	TBX1	protein_coding	0.0355819	7	IGLL4P	unprocessed_pseudogene		0
TBX1_LINC01651		0	TBX1	protein_coding	0.0355819	7	LINC01651	lincRNA		0
TBX1_KB-1592A4.16		0	TBX1	protein_coding	0.0355819	7	KB-1592A4.16	unprocessed_pseudogene		0
CLDN5_RTN4R	0.0210869	3	CLDN5	protein_coding	0.0312387	6	RTN4R	protein_coding	0.0729447	4
CLDN5_COMT	0.0527607	16	CLDN5	protein_coding	0.0312387	6	COMT	protein_coding	0.0848506	24
CLDN5_ARVCF	0.0721319	16	CLDN5	protein_coding	0.0312387	6	ARVCF	protein_coding	0.110458	25
CLDN5_TRMT2A	0.0373463	8	CLDN5	protein_coding	0.0312387	6	TRMT2A	protein_coding	0.0439396	23
CLDN5_RANBP1	0.0278619	5	CLDN5	protein_coding	0.0312387	6	RANBP1	protein_coding	0.0438365	4
CLDN5_ZDHHC8	0.0249172	8	CLDN5	protein_coding	0.0312387	6	ZDHHC8	protein_coding	0.0626757	12
CLDN5_KLHL22	0.0291357	3	CLDN5	protein_coding	0.0312387	6	KLHL22	protein_coding	0.0302517	7
CLDN5_MED15	0.0443482	22	CLDN5	protein_coding	0.0312387	6	MED15	protein_coding	0.136052	33
CLDN5_SERPIND1	0.140555	17	CLDN5	protein_coding	0.0312387	6	SERPIND1	protein_coding	0.174308	23
CLDN5_SNAP29	0.102861	27	CLDN5	protein_coding	0.0312387	6	SNAP29	protein_coding	0.238165	46
CLDN5_CRKL	0.01686	1	CLDN5	protein_coding	0.0312387	6	CRKL	protein_coding	0.0395932	6
CLDN5_LZTR1	0.0846173	21	CLDN5	protein_coding	0.0312387	6	LZTR1	protein_coding	0.178469	36
CLDN5_P2RX6	0.101149	20	CLDN5	protein_coding	0.0312387	6	P2RX6	protein_coding	0.0896742	29
CLDN5_SLC7A4	0.0604399	7	CLDN5	protein_coding	0.0312387	6	SLC7A4	protein_coding	0.0562004	10
CLDN5_PPIL2	0.07284	30	CLDN5	protein_coding	0.0312387	6	PPIL2	protein_coding	0.158205	42
CLDN5_DGCR6L	0.0741179	18	CLDN5	protein_coding	0.0312387	6	DGCR6L	protein_coding	0.138352	33
CLDN5_DGCR8	0.0400705	6	CLDN5	protein_coding	0.0312387	6	DGCR8	protein_coding	0.063793	8
CLDN5_SDF2L1	0.0218511	6	CLDN5	protein_coding	0.0312387	6	SDF2L1	protein_coding	0.0288324	3
CLDN5_GGT2	0.0295326	3	CLDN5	protein_coding	0.0312387	6	GGT2	protein_coding	0.0706727	5
CLDN5_XXbac-B444P24.10	0.0277542	2	CLDN5	protein_coding	0.0312387	6	XXbac-B444P24.10	unprocessed_pseudogene		0
CLDN5_USP41	0.0978098	1	CLDN5	protein_coding	0.0312387	6	USP41	protein_coding	0.241586	1
CLDN5_YDJC	0.0382537	8	CLDN5	protein_coding	0.0312387	6	YDJC	protein_coding	0.0521678	17
CLDN5_CCDC116	0.0819424	26	CLDN5	protein_coding	0.0312387	6	CCDC116	protein_coding	0.121662	39
CLDN5_HIC2	0.0346725	3	CLDN5	protein_coding	0.0312387	6	HIC2	protein_coding	0.0278773	3
CLDN5_BCRP6		0	CLDN5	protein_coding	0.0312387	6	BCRP6	unprocessed_pseudogene		0
CLDN5_RIMBP3C		0	CLDN5	protein_coding	0.0312387	6	RIMBP3C	protein_coding	0.186888	1
CLDN5_TANGO2	0.0391215	4	CLDN5	protein_coding	0.0312387	6	TANGO2	protein_coding	0.0453944	11
CLDN5_AIFM3	0.041762	6	CLDN5	protein_coding	0.0312387	6	AIFM3	protein_coding	0.0477403	10
CLDN5_TBX1	0.0961772	7	CLDN5	protein_coding	0.0312387	6	TBX1	protein_coding	0.0355819	7
CLDN5_THAP7	0.0375081	4	CLDN5	protein_coding	0.0312387	6	THAP7	protein_coding	0.0555444	16
CLDN5_TXNRD2	0.0854018	23	CLDN5	protein_coding	0.0312387	6	TXNRD2	protein_coding	0.116997	40
CLDN5_SEPT5	0.0281921	9	CLDN5	protein_coding	0.0312387	6	SEPT5	protein_coding	0.0563617	12
CLDN5_ZNF74	0.0394966	6	CLDN5	protein_coding	0.0312387	6	ZNF74	protein_coding	0.0702357	20
CLDN5_UBE2L3	0.0159731	5	CLDN5	protein_coding	0.0312387	6	UBE2L3	protein_coding	0.0427036	9
CLDN5_GNB1L	0.036376	27	CLDN5	protein_coding	0.0312387	6	GNB1L	protein_coding	0.10697	39
CLDN5_LRRC74B	0.0968094	12	CLDN5	protein_coding	0.0312387	6	LRRC74B	protein_coding	0.191439	13
CLDN5_AC007731.1		0	CLDN5	protein_coding	0.0312387	6	AC007731.1	antisense		0
CLDN5_KB-1592A4.15	0.145821	3	CLDN5	protein_coding	0.0312387	6	KB-1592A4.15	lincRNA		0
CLDN5_TMEM191C	0.0207237	1	CLDN5	protein_coding	0.0312387	6	TMEM191C	protein_coding	0.0214188	2
CLDN5_KB-1183D5.13		0	CLDN5	protein_coding	0.0312387	6	KB-1183D5.13	lincRNA		0
CLDN5_C22orf29	0.0549098	26	CLDN5	protein_coding	0.0312387	6	C22orf29	protein_coding		0
CLDN5_XXbac-B562F10.11	0.0233764	3	CLDN5	protein_coding	0.0312387	6	XXbac-B562F10.11	processed_pseudogene		0
CLDN5_E2F6P2		0	CLDN5	protein_coding	0.0312387	6	E2F6P2	processed_pseudogene		0
CLDN5_AC002472.11	0.0482606	1	CLDN5	protein_coding	0.0312387	6	AC002472.11	antisense		0
CLDN5_E2F6P3		0	CLDN5	protein_coding	0.0312387	6	E2F6P3	processed_pseudogene		0
CLDN5_ABHD17AP4	0.0926519	6	CLDN5	protein_coding	0.0312387	6	ABHD17AP4	processed_pseudogene		0
CLDN5_POM121L8P		0	CLDN5	protein_coding	0.0312387	6	POM121L8P	processed_pseudogene		0
CLDN5_THAP7-AS1	0.296194	47	CLDN5	protein_coding	0.0312387	6	THAP7-AS1	antisense		0
CLDN5_AC000078.5	0.155952	38	CLDN5	protein_coding	0.0312387	6	AC000078.5	processed_pseudogene		0
CLDN5_CCDC188	0.0566424	14	CLDN5	protein_coding	0.0312387	6	CCDC188	protein_coding	0.0660689	27
CLDN5_BCRP5		0	CLDN5	protein_coding	0.0312387	6	BCRP5	unprocessed_pseudogene		0
CLDN5_XXbac-B33L19.4		0	CLDN5	protein_coding	0.0312387	6	XXbac-B33L19.4	lincRNA		0
CLDN5_AC000089.3	0.0331416	2	CLDN5	protein_coding	0.0312387	6	AC000089.3	processed_pseudogene		0
CLDN5_AC007050.17		0	CLDN5	protein_coding	0.0312387	6	AC007050.17	antisense		0
CLDN5_LINC00896	0.0498088	6	CLDN5	protein_coding	0.0312387	6	LINC00896	lincRNA	0.0525305	10
CLDN5_AC006547.13	0.0404009	11	CLDN5	protein_coding	0.0312387	6	AC006547.13	antisense		0
CLDN5_KRT18P5	0.0761957	4	CLDN5	protein_coding	0.0312387	6	KRT18P5	processed_pseudogene		0
CLDN5_LINC01637	0.0172	3	CLDN5	protein_coding	0.0312387	6	LINC01637	lincRNA	0.0214653	6
CLDN5_SLC9A3P2		0	CLDN5	protein_coding	0.0312387	6	SLC9A3P2	processed_pseudogene		0
CLDN5_POM121L7P	0.192309	2	CLDN5	protein_coding	0.0312387	6	POM121L7P	processed_pseudogene		0
CLDN5_PI4KA	0.0733	21	CLDN5	protein_coding	0.0312387	6	PI4KA	protein_coding	0.176908	34
CLDN5_SCARF2	0.0444711	4	CLDN5	protein_coding	0.0312387	6	SCARF2	protein_coding	0.0682848	5
CLDN5_TUBA3GP		0	CLDN5	protein_coding	0.0312387	6	TUBA3GP	unprocessed_pseudogene		0
CLDN5_XXbac-B444P24.8	0.136906	23	CLDN5	protein_coding	0.0312387	6	XXbac-B444P24.8	antisense		0
CLDN5_CCDC74BP1	0.114372	5	CLDN5	protein_coding	0.0312387	6	CCDC74BP1	unprocessed_pseudogene		0
CLDN5_XXbac-B135H6.18	0.030089	7	CLDN5	protein_coding	0.0312387	6	XXbac-B135H6.18	lincRNA		0
CLDN5_XXbac-B444P24.14	0.0560243	4	CLDN5	protein_coding	0.0312387	6	XXbac-B444P24.14	lincRNA		0
CLDN5_KB-1440D3.14	0.0433612	4	CLDN5	protein_coding	0.0312387	6	KB-1440D3.14	lincRNA		0
CLDN5_RIMBP3B		0	CLDN5	protein_coding	0.0312387	6	RIMBP3B	protein_coding		0
CLDN5_IGLL4P		0	CLDN5	protein_coding	0.0312387	6	IGLL4P	unprocessed_pseudogene		0
CLDN5_LINC01651		0	CLDN5	protein_coding	0.0312387	6	LINC01651	lincRNA		0
CLDN5_LINC00895		0	CLDN5	protein_coding	0.0312387	6	LINC00895	lincRNA		0
CLDN5_KB-1592A4.16		0	CLDN5	protein_coding	0.0312387	6	KB-1592A4.16	unprocessed_pseudogene		0
THAP7_P2RX6	0.111922	28	THAP7	protein_coding	0.0555444	16	P2RX6	protein_coding	0.0896742	29
THAP7_SLC7A4	0.121413	6	THAP7	protein_coding	0.0555444	16	SLC7A4	protein_coding	0.0562004	10
THAP7_PPIL2	0.11299	33	THAP7	protein_coding	0.0555444	16	PPIL2	protein_coding	0.158205	42
THAP7_SDF2L1	0.0371999	5	THAP7	protein_coding	0.0555444	16	SDF2L1	protein_coding	0.0288324	3
THAP7_GGT2	0.0429656	2	THAP7	protein_coding	0.0555444	16	GGT2	protein_coding	0.0706727	5
THAP7_YDJC	0.0258842	17	THAP7	protein_coding	0.0555444	16	YDJC	protein_coding	0.0521678	17
THAP7_CCDC116	0.0933864	27	THAP7	protein_coding	0.0555444	16	CCDC116	protein_coding	0.121662	39
THAP7_HIC2	0.0213183	3	THAP7	protein_coding	0.0555444	16	HIC2	protein_coding	0.0278773	3
THAP7_BCRP6		0	THAP7	protein_coding	0.0555444	16	BCRP6	unprocessed_pseudogene		0
THAP7_RIMBP3C	0.092351	1	THAP7	protein_coding	0.0555444	16	RIMBP3C	protein_coding	0.186888	1
THAP7_UBE2L3	0.0378856	8	THAP7	protein_coding	0.0555444	16	UBE2L3	protein_coding	0.0427036	9
THAP7_LRRC74B	0.161873	11	THAP7	protein_coding	0.0555444	16	LRRC74B	protein_coding	0.191439	13
THAP7_KB-1592A4.15	0.195784	3	THAP7	protein_coding	0.0555444	16	KB-1592A4.15	lincRNA		0
THAP7_TMEM191C	0.0209155	7	THAP7	protein_coding	0.0555444	16	TMEM191C	protein_coding	0.0214188	2
THAP7_KB-1183D5.13		0	THAP7	protein_coding	0.0555444	16	KB-1183D5.13	lincRNA		0
THAP7_E2F6P2		0	THAP7	protein_coding	0.0555444	16	E2F6P2	processed_pseudogene		0
THAP7_AC002472.11	0.0293418	2	THAP7	protein_coding	0.0555444	16	AC002472.11	antisense		0
THAP7_E2F6P3		0	THAP7	protein_coding	0.0555444	16	E2F6P3	processed_pseudogene		0
THAP7_POM121L8P		0	THAP7	protein_coding	0.0555444	16	POM121L8P	processed_pseudogene		0
THAP7_THAP7-AS1	0.40002	49	THAP7	protein_coding	0.0555444	16	THAP7-AS1	antisense		0
THAP7_POM121L7P	0.263583	2	THAP7	protein_coding	0.0555444	16	POM121L7P	processed_pseudogene		0
THAP7_TUBA3GP	0.0802964	1	THAP7	protein_coding	0.0555444	16	TUBA3GP	unprocessed_pseudogene		0
THAP7_KB-1440D3.14	0.0309688	4	THAP7	protein_coding	0.0555444	16	KB-1440D3.14	lincRNA		0
THAP7_RIMBP3B		0	THAP7	protein_coding	0.0555444	16	RIMBP3B	protein_coding		0
THAP7_LINC01651		0	THAP7	protein_coding	0.0555444	16	LINC01651	lincRNA		0
THAP7_KB-1592A4.16	0.0180342	1	THAP7	protein_coding	0.0555444	16	KB-1592A4.16	unprocessed_pseudogene		0
TXNRD2_RTN4R	0.0742388	27	TXNRD2	protein_coding	0.116997	40	RTN4R	protein_coding	0.0729447	4
TXNRD2_ARVCF	0.114976	35	TXNRD2	protein_coding	0.116997	40	ARVCF	protein_coding	0.110458	25
TXNRD2_TRMT2A	0.0846263	26	TXNRD2	protein_coding	0.116997	40	TRMT2A	protein_coding	0.0439396	23
TXNRD2_RANBP1	0.112987	30	TXNRD2	protein_coding	0.116997	40	RANBP1	protein_coding	0.0438365	4
TXNRD2_ZDHHC8	0.0821873	33	TXNRD2	protein_coding	0.116997	40	ZDHHC8	protein_coding	0.0626757	12
TXNRD2_KLHL22	0.0692906	30	TXNRD2	protein_coding	0.116997	40	KLHL22	protein_coding	0.0302517	7
TXNRD2_MED15	0.123361	37	TXNRD2	protein_coding	0.116997	40	MED15	protein_coding	0.136052	33
TXNRD2_SERPIND1	0.0738152	25	TXNRD2	protein_coding	0.116997	40	SERPIND1	protein_coding	0.174308	23
TXNRD2_SNAP29	0.146554	35	TXNRD2	protein_coding	0.116997	40	SNAP29	protein_coding	0.238165	46
TXNRD2_CRKL	0.099862	31	TXNRD2	protein_coding	0.116997	40	CRKL	protein_coding	0.0395932	6
TXNRD2_LZTR1	0.108267	33	TXNRD2	protein_coding	0.116997	40	LZTR1	protein_coding	0.178469	36
TXNRD2_P2RX6	0.128235	31	TXNRD2	protein_coding	0.116997	40	P2RX6	protein_coding	0.0896742	29
TXNRD2_SLC7A4	0.0890238	21	TXNRD2	protein_coding	0.116997	40	SLC7A4	protein_coding	0.0562004	10
TXNRD2_PPIL2	0.13708	38	TXNRD2	protein_coding	0.116997	40	PPIL2	protein_coding	0.158205	42
TXNRD2_DGCR6L	0.134474	33	TXNRD2	protein_coding	0.116997	40	DGCR6L	protein_coding	0.138352	33
TXNRD2_DGCR8	0.0728064	33	TXNRD2	protein_coding	0.116997	40	DGCR8	protein_coding	0.063793	8
TXNRD2_SDF2L1	0.111547	29	TXNRD2	protein_coding	0.116997	40	SDF2L1	protein_coding	0.0288324	3
TXNRD2_GGT2	0.0504778	11	TXNRD2	protein_coding	0.116997	40	GGT2	protein_coding	0.0706727	5
TXNRD2_XXbac-B444P24.10	0.0307642	9	TXNRD2	protein_coding	0.116997	40	XXbac-B444P24.10	unprocessed_pseudogene		0
TXNRD2_USP41	0.302964	1	TXNRD2	protein_coding	0.116997	40	USP41	protein_coding	0.241586	1
TXNRD2_YDJC	0.102697	28	TXNRD2	protein_coding	0.116997	40	YDJC	protein_coding	0.0521678	17
TXNRD2_CCDC116	0.11075	30	TXNRD2	protein_coding	0.116997	40	CCDC116	protein_coding	0.121662	39
TXNRD2_HIC2	0.0861269	27	TXNRD2	protein_coding	0.116997	40	HIC2	protein_coding	0.0278773	3
TXNRD2_BCRP6	0.0525697	1	TXNRD2	protein_coding	0.116997	40	BCRP6	unprocessed_pseudogene		0
TXNRD2_RIMBP3C	0.0625284	1	TXNRD2	protein_coding	0.116997	40	RIMBP3C	protein_coding	0.186888	1
TXNRD2_TANGO2	0.075096	28	TXNRD2	protein_coding	0.116997	40	TANGO2	protein_coding	0.0453944	11
TXNRD2_AIFM3	0.0778248	25	TXNRD2	protein_coding	0.116997	40	AIFM3	protein_coding	0.0477403	10
TXNRD2_THAP7	0.105376	33	TXNRD2	protein_coding	0.116997	40	THAP7	protein_coding	0.0555444	16
TXNRD2_ZNF74	0.100623	31	TXNRD2	protein_coding	0.116997	40	ZNF74	protein_coding	0.0702357	20
TXNRD2_UBE2L3	0.0776672	32	TXNRD2	protein_coding	0.116997	40	UBE2L3	protein_coding	0.0427036	9
TXNRD2_LRRC74B	0.118221	14	TXNRD2	protein_coding	0.116997	40	LRRC74B	protein_coding	0.191439	13
TXNRD2_AC007731.1	0.156169	1	TXNRD2	protein_coding	0.116997	40	AC007731.1	antisense		0
TXNRD2_KB-1592A4.15	0.163382	4	TXNRD2	protein_coding	0.116997	40	KB-1592A4.15	lincRNA		0
TXNRD2_TMEM191C	0.0349574	17	TXNRD2	protein_coding	0.116997	40	TMEM191C	protein_coding	0.0214188	2
TXNRD2_KB-1183D5.13	0.0800161	1	TXNRD2	protein_coding	0.116997	40	KB-1183D5.13	lincRNA		0
TXNRD2_XXbac-B562F10.11	0.0750162	23	TXNRD2	protein_coding	0.116997	40	XXbac-B562F10.11	processed_pseudogene		0
TXNRD2_E2F6P2	0.060056	1	TXNRD2	protein_coding	0.116997	40	E2F6P2	processed_pseudogene		0
TXNRD2_AC002472.11	0.0516877	4	TXNRD2	protein_coding	0.116997	40	AC002472.11	antisense		0
TXNRD2_E2F6P3	0.0503198	1	TXNRD2	protein_coding	0.116997	40	E2F6P3	processed_pseudogene		0
TXNRD2_ABHD17AP4	0.144103	7	TXNRD2	protein_coding	0.116997	40	ABHD17AP4	processed_pseudogene		0
TXNRD2_POM121L8P	0.158169	1	TXNRD2	protein_coding	0.116997	40	POM121L8P	processed_pseudogene		0
TXNRD2_THAP7-AS1	0.334067	49	TXNRD2	protein_coding	0.116997	40	THAP7-AS1	antisense		0
TXNRD2_CCDC188	0.0904684	31	TXNRD2	protein_coding	0.116997	40	CCDC188	protein_coding	0.0660689	27
TXNRD2_BCRP5	0.191395	1	TXNRD2	protein_coding	0.116997	40	BCRP5	unprocessed_pseudogene		0
TXNRD2_XXbac-B33L19.4	0.164702	1	TXNRD2	protein_coding	0.116997	40	XXbac-B33L19.4	lincRNA		0
TXNRD2_AC007050.17	0.149341	1	TXNRD2	protein_coding	0.116997	40	AC007050.17	antisense		0
TXNRD2_LINC00896	0.0752764	16	TXNRD2	protein_coding	0.116997	40	LINC00896	lincRNA	0.0525305	10
TXNRD2_AC006547.13	0.0680253	26	TXNRD2	protein_coding	0.116997	40	AC006547.13	antisense		0
TXNRD2_KRT18P5	0.0573698	16	TXNRD2	protein_coding	0.116997	40	KRT18P5	processed_pseudogene		0
TXNRD2_LINC01637	0.0524025	22	TXNRD2	protein_coding	0.116997	40	LINC01637	lincRNA	0.0214653	6
TXNRD2_SLC9A3P2	0.0893051	2	TXNRD2	protein_coding	0.116997	40	SLC9A3P2	processed_pseudogene		0
TXNRD2_POM121L7P	0.263182	2	TXNRD2	protein_coding	0.116997	40	POM121L7P	processed_pseudogene		0
TXNRD2_PI4KA	0.118611	36	TXNRD2	protein_coding	0.116997	40	PI4KA	protein_coding	0.176908	34
TXNRD2_SCARF2	0.0894847	27	TXNRD2	protein_coding	0.116997	40	SCARF2	protein_coding	0.0682848	5
TXNRD2_TUBA3GP	0.172054	2	TXNRD2	protein_coding	0.116997	40	TUBA3GP	unprocessed_pseudogene		0
TXNRD2_XXbac-B444P24.8	0.16804	27	TXNRD2	protein_coding	0.116997	40	XXbac-B444P24.8	antisense		0
TXNRD2_CCDC74BP1	0.182079	4	TXNRD2	protein_coding	0.116997	40	CCDC74BP1	unprocessed_pseudogene		0
TXNRD2_XXbac-B135H6.18	0.051455	15	TXNRD2	protein_coding	0.116997	40	XXbac-B135H6.18	lincRNA		0
TXNRD2_XXbac-B444P24.14	0.0730789	12	TXNRD2	protein_coding	0.116997	40	XXbac-B444P24.14	lincRNA		0
TXNRD2_KB-1440D3.14	0.0529064	8	TXNRD2	protein_coding	0.116997	40	KB-1440D3.14	lincRNA		0
TXNRD2_RIMBP3B	0.121359	1	TXNRD2	protein_coding	0.116997	40	RIMBP3B	protein_coding		0
TXNRD2_IGLL4P	0.10874	1	TXNRD2	protein_coding	0.116997	40	IGLL4P	unprocessed_pseudogene		0
TXNRD2_LINC01651	0.0648599	1	TXNRD2	protein_coding	0.116997	40	LINC01651	lincRNA		0
TXNRD2_KB-1592A4.16	0.0665856	1	TXNRD2	protein_coding	0.116997	40	KB-1592A4.16	unprocessed_pseudogene		0
SEPT5_RTN4R	0.0410743	8	SEPT5	protein_coding	0.0563617	12	RTN4R	protein_coding	0.0729447	4
SEPT5_COMT	0.112354	20	SEPT5	protein_coding	0.0563617	12	COMT	protein_coding	0.0848506	24
SEPT5_ARVCF	0.101924	23	SEPT5	protein_coding	0.0563617	12	ARVCF	protein_coding	0.110458	25
SEPT5_TRMT2A	0.044518	8	SEPT5	protein_coding	0.0563617	12	TRMT2A	protein_coding	0.0439396	23
SEPT5_RANBP1	0.035516	6	SEPT5	protein_coding	0.0563617	12	RANBP1	protein_coding	0.0438365	4
SEPT5_ZDHHC8	0.0479037	10	SEPT5	protein_coding	0.0563617	12	ZDHHC8	protein_coding	0.0626757	12
SEPT5_KLHL22	0.0294206	5	SEPT5	protein_coding	0.0563617	12	KLHL22	protein_coding	0.0302517	7
SEPT5_MED15	0.083522	27	SEPT5	protein_coding	0.0563617	12	MED15	protein_coding	0.136052	33
SEPT5_SERPIND1	0.120097	20	SEPT5	protein_coding	0.0563617	12	SERPIND1	protein_coding	0.174308	23
SEPT5_SNAP29	0.124165	33	SEPT5	protein_coding	0.0563617	12	SNAP29	protein_coding	0.238165	46
SEPT5_CRKL	0.0323895	8	SEPT5	protein_coding	0.0563617	12	CRKL	protein_coding	0.0395932	6
SEPT5_LZTR1	0.128016	22	SEPT5	protein_coding	0.0563617	12	LZTR1	protein_coding	0.178469	36
SEPT5_P2RX6	0.0902102	25	SEPT5	protein_coding	0.0563617	12	P2RX6	protein_coding	0.0896742	29
SEPT5_SLC7A4	0.0887851	9	SEPT5	protein_coding	0.0563617	12	SLC7A4	protein_coding	0.0562004	10
SEPT5_PPIL2	0.103199	30	SEPT5	protein_coding	0.0563617	12	PPIL2	protein_coding	0.158205	42
SEPT5_DGCR6L	0.0716463	20	SEPT5	protein_coding	0.0563617	12	DGCR6L	protein_coding	0.138352	33
SEPT5_DGCR8	0.0310966	14	SEPT5	protein_coding	0.0563617	12	DGCR8	protein_coding	0.063793	8
SEPT5_SDF2L1	0.0429624	7	SEPT5	protein_coding	0.0563617	12	SDF2L1	protein_coding	0.0288324	3
SEPT5_GGT2	0.0411018	3	SEPT5	protein_coding	0.0563617	12	GGT2	protein_coding	0.0706727	5
SEPT5_XXbac-B444P24.10	0.034946	2	SEPT5	protein_coding	0.0563617	12	XXbac-B444P24.10	unprocessed_pseudogene		0
SEPT5_USP41	0.195554	1	SEPT5	protein_coding	0.0563617	12	USP41	protein_coding	0.241586	1
SEPT5_YDJC	0.0312478	13	SEPT5	protein_coding	0.0563617	12	YDJC	protein_coding	0.0521678	17
SEPT5_CCDC116	0.106236	27	SEPT5	protein_coding	0.0563617	12	CCDC116	protein_coding	0.121662	39
SEPT5_HIC2	0.0532858	4	SEPT5	protein_coding	0.0563617	12	HIC2	protein_coding	0.0278773	3
SEPT5_BCRP6		0	SEPT5	protein_coding	0.0563617	12	BCRP6	unprocessed_pseudogene		0
SEPT5_RIMBP3C		0	SEPT5	protein_coding	0.0563617	12	RIMBP3C	protein_coding	0.186888	1
SEPT5_TANGO2	0.0699812	7	SEPT5	protein_coding	0.0563617	12	TANGO2	protein_coding	0.0453944	11
SEPT5_AIFM3	0.0330109	7	SEPT5	protein_coding	0.0563617	12	AIFM3	protein_coding	0.0477403	10
SEPT5_TBX1	0.0390995	8	SEPT5	protein_coding	0.0563617	12	TBX1	protein_coding	0.0355819	7
SEPT5_THAP7	0.0413275	10	SEPT5	protein_coding	0.0563617	12	THAP7	protein_coding	0.0555444	16
SEPT5_TXNRD2	0.0716389	30	SEPT5	protein_coding	0.0563617	12	TXNRD2	protein_coding	0.116997	40
SEPT5_ZNF74	0.0459039	17	SEPT5	protein_coding	0.0563617	12	ZNF74	protein_coding	0.0702357	20
SEPT5_UBE2L3	0.0301174	9	SEPT5	protein_coding	0.0563617	12	UBE2L3	protein_coding	0.0427036	9
SEPT5_GNB1L	0.071078	27	SEPT5	protein_coding	0.0563617	12	GNB1L	protein_coding	0.10697	39
SEPT5_LRRC74B	0.13532	12	SEPT5	protein_coding	0.0563617	12	LRRC74B	protein_coding	0.191439	13
SEPT5_AC007731.1		0	SEPT5	protein_coding	0.0563617	12	AC007731.1	antisense		0
SEPT5_KB-1592A4.15	0.127802	3	SEPT5	protein_coding	0.0563617	12	KB-1592A4.15	lincRNA		0
SEPT5_TMEM191C	0.0404072	2	SEPT5	protein_coding	0.0563617	12	TMEM191C	protein_coding	0.0214188	2
SEPT5_KB-1183D5.13		0	SEPT5	protein_coding	0.0563617	12	KB-1183D5.13	lincRNA		0
SEPT5_C22orf29	0.0767742	33	SEPT5	protein_coding	0.0563617	12	C22orf29	protein_coding		0
SEPT5_XXbac-B562F10.11	0.0395233	5	SEPT5	protein_coding	0.0563617	12	XXbac-B562F10.11	processed_pseudogene		0
SEPT5_E2F6P2		0	SEPT5	protein_coding	0.0563617	12	E2F6P2	processed_pseudogene		0
SEPT5_AC002472.11		0	SEPT5	protein_coding	0.0563617	12	AC002472.11	antisense		0
SEPT5_E2F6P3		0	SEPT5	protein_coding	0.0563617	12	E2F6P3	processed_pseudogene		0
SEPT5_ABHD17AP4	0.107211	7	SEPT5	protein_coding	0.0563617	12	ABHD17AP4	processed_pseudogene		0
SEPT5_POM121L8P	0.016561	1	SEPT5	protein_coding	0.0563617	12	POM121L8P	processed_pseudogene		0
SEPT5_THAP7-AS1	0.345617	49	SEPT5	protein_coding	0.0563617	12	THAP7-AS1	antisense		0
SEPT5_AC000078.5	0.161617	39	SEPT5	protein_coding	0.0563617	12	AC000078.5	processed_pseudogene		0
SEPT5_CCDC188	0.0556142	21	SEPT5	protein_coding	0.0563617	12	CCDC188	protein_coding	0.0660689	27
SEPT5_BCRP5		0	SEPT5	protein_coding	0.0563617	12	BCRP5	unprocessed_pseudogene		0
SEPT5_XXbac-B33L19.4	0.0556594	1	SEPT5	protein_coding	0.0563617	12	XXbac-B33L19.4	lincRNA		0
SEPT5_AC000089.3	0.0428431	4	SEPT5	protein_coding	0.0563617	12	AC000089.3	processed_pseudogene		0
SEPT5_AC007050.17		0	SEPT5	protein_coding	0.0563617	12	AC007050.17	antisense		0
SEPT5_LINC00896	0.0362784	7	SEPT5	protein_coding	0.0563617	12	LINC00896	lincRNA	0.0525305	10
SEPT5_AC006547.13	0.0619562	7	SEPT5	protein_coding	0.0563617	12	AC006547.13	antisense		0
SEPT5_KRT18P5	0.0299868	3	SEPT5	protein_coding	0.0563617	12	KRT18P5	processed_pseudogene		0
SEPT5_LINC01637	0.0410039	3	SEPT5	protein_coding	0.0563617	12	LINC01637	lincRNA	0.0214653	6
SEPT5_SLC9A3P2		0	SEPT5	protein_coding	0.0563617	12	SLC9A3P2	processed_pseudogene		0
SEPT5_POM121L7P	0.213154	2	SEPT5	protein_coding	0.0563617	12	POM121L7P	processed_pseudogene		0
SEPT5_PI4KA	0.0740864	23	SEPT5	protein_coding	0.0563617	12	PI4KA	protein_coding	0.176908	34
SEPT5_SCARF2	0.0312622	5	SEPT5	protein_coding	0.0563617	12	SCARF2	protein_coding	0.0682848	5
SEPT5_TUBA3GP		0	SEPT5	protein_coding	0.0563617	12	TUBA3GP	unprocessed_pseudogene		0
SEPT5_XXbac-B444P24.8	0.162906	23	SEPT5	protein_coding	0.0563617	12	XXbac-B444P24.8	antisense		0
SEPT5_CCDC74BP1	0.112123	6	SEPT5	protein_coding	0.0563617	12	CCDC74BP1	unprocessed_pseudogene		0
SEPT5_XXbac-B135H6.18	0.0516385	6	SEPT5	protein_coding	0.0563617	12	XXbac-B135H6.18	lincRNA		0
SEPT5_XXbac-B444P24.14	0.111657	2	SEPT5	protein_coding	0.0563617	12	XXbac-B444P24.14	lincRNA		0
SEPT5_KB-1440D3.14	0.04736	1	SEPT5	protein_coding	0.0563617	12	KB-1440D3.14	lincRNA		0
SEPT5_RIMBP3B		0	SEPT5	protein_coding	0.0563617	12	RIMBP3B	protein_coding		0
SEPT5_IGLL4P		0	SEPT5	protein_coding	0.0563617	12	IGLL4P	unprocessed_pseudogene		0
SEPT5_LINC01651		0	SEPT5	protein_coding	0.0563617	12	LINC01651	lincRNA		0
SEPT5_KB-1592A4.16		0	SEPT5	protein_coding	0.0563617	12	KB-1592A4.16	unprocessed_pseudogene		0
USP18_RTN4R	0.0278031	7	USP18	protein_coding	0.0205485	5	RTN4R	protein_coding	0.0729447	4
USP18_GSC2		0	USP18	protein_coding	0.0205485	5	GSC2	protein_coding		0
USP18_UFD1L	0.0412677	4	USP18	protein_coding	0.0205485	5	UFD1L	protein_coding		0
USP18_CLTCL1	0.076973	26	USP18	protein_coding	0.0205485	5	CLTCL1	protein_coding	0.145675	35
USP18_DGCR2	0.0674196	19	USP18	protein_coding	0.0205485	5	DGCR2	protein_coding	0.148316	41
USP18_CDC45	0.0188489	4	USP18	protein_coding	0.0205485	5	CDC45	protein_coding	0.0702192	1
USP18_COMT	0.067512	16	USP18	protein_coding	0.0205485	5	COMT	protein_coding	0.0848506	24
USP18_ARVCF	0.0695503	14	USP18	protein_coding	0.0205485	5	ARVCF	protein_coding	0.110458	25
USP18_TRMT2A	0.0347802	8	USP18	protein_coding	0.0205485	5	TRMT2A	protein_coding	0.0439396	23
USP18_RANBP1	0.0407429	5	USP18	protein_coding	0.0205485	5	RANBP1	protein_coding	0.0438365	4
USP18_ZDHHC8	0.0343233	5	USP18	protein_coding	0.0205485	5	ZDHHC8	protein_coding	0.0626757	12
USP18_KLHL22	0.0316582	2	USP18	protein_coding	0.0205485	5	KLHL22	protein_coding	0.0302517	7
USP18_MED15	0.0580673	21	USP18	protein_coding	0.0205485	5	MED15	protein_coding	0.136052	33
USP18_SERPIND1	0.108421	17	USP18	protein_coding	0.0205485	5	SERPIND1	protein_coding	0.174308	23
USP18_SNAP29	0.0808174	23	USP18	protein_coding	0.0205485	5	SNAP29	protein_coding	0.238165	46
USP18_CRKL	0.0272603	5	USP18	protein_coding	0.0205485	5	CRKL	protein_coding	0.0395932	6
USP18_LZTR1	0.0724528	21	USP18	protein_coding	0.0205485	5	LZTR1	protein_coding	0.178469	36
USP18_P2RX6	0.104973	18	USP18	protein_coding	0.0205485	5	P2RX6	protein_coding	0.0896742	29
USP18_SLC7A4	0.0520055	6	USP18	protein_coding	0.0205485	5	SLC7A4	protein_coding	0.0562004	10
USP18_PPIL2	0.0611602	19	USP18	protein_coding	0.0205485	5	PPIL2	protein_coding	0.158205	42
USP18_PRODH	0.0579463	21	USP18	protein_coding	0.0205485	5	PRODH	protein_coding	0.0721215	33
USP18_DGCR14	0.0814221	17	USP18	protein_coding	0.0205485	5	DGCR14	protein_coding		0
USP18_SLC25A1	0.0534495	11	USP18	protein_coding	0.0205485	5	SLC25A1	protein_coding	0.117034	26
USP18_HIRA	0.0468235	3	USP18	protein_coding	0.0205485	5	HIRA	protein_coding		0
USP18_DGCR6L	0.0537904	16	USP18	protein_coding	0.0205485	5	DGCR6L	protein_coding	0.138352	33
USP18_DGCR8	0.0349908	4	USP18	protein_coding	0.0205485	5	DGCR8	protein_coding	0.063793	8
USP18_SDF2L1	0.0612548	3	USP18	protein_coding	0.0205485	5	SDF2L1	protein_coding	0.0288324	3
USP18_GGT2		0	USP18	protein_coding	0.0205485	5	GGT2	protein_coding	0.0706727	5
USP18_XXbac-B444P24.10	0.0689611	2	USP18	protein_coding	0.0205485	5	XXbac-B444P24.10	unprocessed_pseudogene		0
USP18_USP41	0.216817	2	USP18	protein_coding	0.0205485	5	USP41	protein_coding	0.241586	1
USP18_YDJC	0.0236943	4	USP18	protein_coding	0.0205485	5	YDJC	protein_coding	0.0521678	17
USP18_CCDC116	0.0779453	28	USP18	protein_coding	0.0205485	5	CCDC116	protein_coding	0.121662	39
USP18_HIC2	0.0285465	2	USP18	protein_coding	0.0205485	5	HIC2	protein_coding	0.0278773	3
USP18_BCRP6		0	USP18	protein_coding	0.0205485	5	BCRP6	unprocessed_pseudogene		0
USP18_LINC01662		0	USP18	protein_coding	0.0205485	5	LINC01662	lincRNA		0
USP18_RIMBP3C		0	USP18	protein_coding	0.0205485	5	RIMBP3C	protein_coding	0.186888	1
USP18_TANGO2	0.0388856	8	USP18	protein_coding	0.0205485	5	TANGO2	protein_coding	0.0453944	11
USP18_DGCR6	0.099073	34	USP18	protein_coding	0.0205485	5	DGCR6	protein_coding	0.0768538	30
USP18_AIFM3	0.0321945	4	USP18	protein_coding	0.0205485	5	AIFM3	protein_coding	0.0477403	10
USP18_TBX1	0.0222522	5	USP18	protein_coding	0.0205485	5	TBX1	protein_coding	0.0355819	7
USP18_CLDN5	0.0626907	3	USP18	protein_coding	0.0205485	5	CLDN5	protein_coding	0.0312387	6
USP18_THAP7	0.0320057	7	USP18	protein_coding	0.0205485	5	THAP7	protein_coding	0.0555444	16
USP18_TXNRD2	0.0706532	17	USP18	protein_coding	0.0205485	5	TXNRD2	protein_coding	0.116997	40
USP18_SEPT5	0.0200509	8	USP18	protein_coding	0.0205485	5	SEPT5	protein_coding	0.0563617	12
USP18_AC000068.5	0.0406717	12	USP18	protein_coding	0.0205485	5	AC000068.5	antisense		0
USP18_ZNF74	0.0423518	10	USP18	protein_coding	0.0205485	5	ZNF74	protein_coding	0.0702357	20
USP18_MRPL40	0.019126	3	USP18	protein_coding	0.0205485	5	MRPL40	protein_coding	0.0652162	8
USP18_UBE2L3	0.0422254	9	USP18	protein_coding	0.0205485	5	UBE2L3	protein_coding	0.0427036	9
USP18_GNB1L	0.0529755	14	USP18	protein_coding	0.0205485	5	GNB1L	protein_coding	0.10697	39
USP18_LRRC74B	0.119851	8	USP18	protein_coding	0.0205485	5	LRRC74B	protein_coding	0.191439	13
USP18_AC008079.9		0	USP18	protein_coding	0.0205485	5	AC008079.9	antisense		0
USP18_AC007731.1		0	USP18	protein_coding	0.0205485	5	AC007731.1	antisense		0
USP18_KB-1592A4.15	0.0884585	3	USP18	protein_coding	0.0205485	5	KB-1592A4.15	lincRNA		0
USP18_TMEM191C	0.0200757	4	USP18	protein_coding	0.0205485	5	TMEM191C	protein_coding	0.0214188	2
USP18_KB-1183D5.13		0	USP18	protein_coding	0.0205485	5	KB-1183D5.13	lincRNA		0
USP18_C22orf29	0.0467436	22	USP18	protein_coding	0.0205485	5	C22orf29	protein_coding		0
USP18_XXbac-B562F10.11	0.0378914	2	USP18	protein_coding	0.0205485	5	XXbac-B562F10.11	processed_pseudogene		0
USP18_BCRP7		0	USP18	protein_coding	0.0205485	5	BCRP7	unprocessed_pseudogene		0
USP18_AC004471.9	0.0368998	5	USP18	protein_coding	0.0205485	5	AC004471.9	antisense		0
USP18_E2F6P2		0	USP18	protein_coding	0.0205485	5	E2F6P2	processed_pseudogene		0
USP18_AC002472.11		0	USP18	protein_coding	0.0205485	5	AC002472.11	antisense		0
USP18_E2F6P3		0	USP18	protein_coding	0.0205485	5	E2F6P3	processed_pseudogene		0
USP18_ABHD17AP4	0.175543	4	USP18	protein_coding	0.0205485	5	ABHD17AP4	processed_pseudogene		0
USP18_POM121L8P		0	USP18	protein_coding	0.0205485	5	POM121L8P	processed_pseudogene		0
USP18_THAP7-AS1	0.235935	48	USP18	protein_coding	0.0205485	5	THAP7-AS1	antisense		0
USP18_AC000078.5	0.122516	34	USP18	protein_coding	0.0205485	5	AC000078.5	processed_pseudogene		0
USP18_KRT18P62	0.0404691	1	USP18	protein_coding	0.0205485	5	KRT18P62	processed_pseudogene		0
USP18_CCDC188	0.0639746	15	USP18	protein_coding	0.0205485	5	CCDC188	protein_coding	0.0660689	27
USP18_BCRP5		0	USP18	protein_coding	0.0205485	5	BCRP5	unprocessed_pseudogene		0
USP18_XXbac-B33L19.4		0	USP18	protein_coding	0.0205485	5	XXbac-B33L19.4	lincRNA		0
USP18_AC000089.3	0.0451422	3	USP18	protein_coding	0.0205485	5	AC000089.3	processed_pseudogene		0
USP18_AC007050.17		0	USP18	protein_coding	0.0205485	5	AC007050.17	antisense		0
USP18_LINC00896	0.0508261	6	USP18	protein_coding	0.0205485	5	LINC00896	lincRNA	0.0525305	10
USP18_AC006547.13	0.0502084	4	USP18	protein_coding	0.0205485	5	AC006547.13	antisense		0
USP18_KRT18P5	0.023647	2	USP18	protein_coding	0.0205485	5	KRT18P5	processed_pseudogene		0
USP18_AC004461.4		0	USP18	protein_coding	0.0205485	5	AC004461.4	processed_pseudogene		0
USP18_LINC01637	0.0250989	3	USP18	protein_coding	0.0205485	5	LINC01637	lincRNA	0.0214653	6
USP18_SLC9A3P2		0	USP18	protein_coding	0.0205485	5	SLC9A3P2	processed_pseudogene		0
USP18_POM121L7P	0.141979	2	USP18	protein_coding	0.0205485	5	POM121L7P	processed_pseudogene		0
USP18_PI4KA	0.0793126	13	USP18	protein_coding	0.0205485	5	PI4KA	protein_coding	0.176908	34
USP18_C22orf39	0.0289322	10	USP18	protein_coding	0.0205485	5	C22orf39	protein_coding	0.0729184	17
USP18_SCARF2	0.0639326	4	USP18	protein_coding	0.0205485	5	SCARF2	protein_coding	0.0682848	5
USP18_TUBA3GP		0	USP18	protein_coding	0.0205485	5	TUBA3GP	unprocessed_pseudogene		0
USP18_XXbac-B444P24.8	0.151272	23	USP18	protein_coding	0.0205485	5	XXbac-B444P24.8	antisense		0
USP18_CCDC74BP1	0.172748	2	USP18	protein_coding	0.0205485	5	CCDC74BP1	unprocessed_pseudogene		0
USP18_LINC01311	0.0656989	1	USP18	protein_coding	0.0205485	5	LINC01311	antisense		0
USP18_AC007326.9	0.0347342	2	USP18	protein_coding	0.0205485	5	AC007326.9	processed_pseudogene		0
USP18_AC004471.10	0.0369084	6	USP18	protein_coding	0.0205485	5	AC004471.10	lincRNA		0
USP18_XXbac-B135H6.18	0.0425464	9	USP18	protein_coding	0.0205485	5	XXbac-B135H6.18	lincRNA		0
USP18_DGCR9	0.0942267	30	USP18	protein_coding	0.0205485	5	DGCR9	lincRNA	0.146977	39
USP18_XXbac-B444P24.14	0.0307626	2	USP18	protein_coding	0.0205485	5	XXbac-B444P24.14	lincRNA		0
USP18_AC000068.10		0	USP18	protein_coding	0.0205485	5	AC000068.10	antisense		0
USP18_AC000068.9	0.0412445	3	USP18	protein_coding	0.0205485	5	AC000068.9	antisense		0
USP18_KB-1440D3.14	0.0241156	4	USP18	protein_coding	0.0205485	5	KB-1440D3.14	lincRNA		0
USP18_CA15P2		0	USP18	protein_coding	0.0205485	5	CA15P2	unprocessed_pseudogene		0
USP18_LINC01660		0	USP18	protein_coding	0.0205485	5	LINC01660	lincRNA		0
USP18_GGTLC3		0	USP18	protein_coding	0.0205485	5	GGTLC3	protein_coding		0
USP18_RIMBP3B		0	USP18	protein_coding	0.0205485	5	RIMBP3B	protein_coding		0
USP18_RIMBP3	0.0604527	1	USP18	protein_coding	0.0205485	5	RIMBP3	protein_coding		0
USP18_LINC01663		0	USP18	protein_coding	0.0205485	5	LINC01663	lincRNA		0
USP18_GGTLC5P	0.0272163	1	USP18	protein_coding	0.0205485	5	GGTLC5P	unprocessed_pseudogene		0
USP18_IGLL4P		0	USP18	protein_coding	0.0205485	5	IGLL4P	unprocessed_pseudogene		0
USP18_FAM230A		0	USP18	protein_coding	0.0205485	5	FAM230A	protein_coding		0
USP18_TMEM191B	0.0308456	10	USP18	protein_coding	0.0205485	5	TMEM191B	protein_coding		0
USP18_LINC01651		0	USP18	protein_coding	0.0205485	5	LINC01651	lincRNA		0
USP18_AC007326.10	0.0839702	1	USP18	protein_coding	0.0205485	5	AC007326.10	lincRNA		0
USP18_LINC00895	0.0658426	1	USP18	protein_coding	0.0205485	5	LINC00895	lincRNA		0
USP18_KB-1592A4.16		0	USP18	protein_coding	0.0205485	5	KB-1592A4.16	unprocessed_pseudogene		0
AC000068.5_RTN4R	0.069028	15	AC000068.5	antisense		0	RTN4R	protein_coding	0.0729447	4
AC000068.5_UFD1L	0.0559974	11	AC000068.5	antisense		0	UFD1L	protein_coding		0
AC000068.5_CDC45	0.0515674	16	AC000068.5	antisense		0	CDC45	protein_coding	0.0702192	1
AC000068.5_COMT	0.0453296	24	AC000068.5	antisense		0	COMT	protein_coding	0.0848506	24
AC000068.5_ARVCF	0.0641022	21	AC000068.5	antisense		0	ARVCF	protein_coding	0.110458	25
AC000068.5_TRMT2A	0.0514743	19	AC000068.5	antisense		0	TRMT2A	protein_coding	0.0439396	23
AC000068.5_RANBP1	0.0528974	18	AC000068.5	antisense		0	RANBP1	protein_coding	0.0438365	4
AC000068.5_ZDHHC8	0.0427559	18	AC000068.5	antisense		0	ZDHHC8	protein_coding	0.0626757	12
AC000068.5_KLHL22	0.0485121	12	AC000068.5	antisense		0	KLHL22	protein_coding	0.0302517	7
AC000068.5_MED15	0.0628857	26	AC000068.5	antisense		0	MED15	protein_coding	0.136052	33
AC000068.5_SERPIND1	0.100813	24	AC000068.5	antisense		0	SERPIND1	protein_coding	0.174308	23
AC000068.5_SNAP29	0.0851571	27	AC000068.5	antisense		0	SNAP29	protein_coding	0.238165	46
AC000068.5_CRKL	0.0640427	17	AC000068.5	antisense		0	CRKL	protein_coding	0.0395932	6
AC000068.5_LZTR1	0.0540245	25	AC000068.5	antisense		0	LZTR1	protein_coding	0.178469	36
AC000068.5_P2RX6	0.0617852	24	AC000068.5	antisense		0	P2RX6	protein_coding	0.0896742	29
AC000068.5_SLC7A4	0.0768609	11	AC000068.5	antisense		0	SLC7A4	protein_coding	0.0562004	10
AC000068.5_PPIL2	0.0686988	22	AC000068.5	antisense		0	PPIL2	protein_coding	0.158205	42
AC000068.5_DGCR6L	0.0531151	29	AC000068.5	antisense		0	DGCR6L	protein_coding	0.138352	33
AC000068.5_DGCR8	0.0512333	23	AC000068.5	antisense		0	DGCR8	protein_coding	0.063793	8
AC000068.5_SDF2L1	0.0812232	16	AC000068.5	antisense		0	SDF2L1	protein_coding	0.0288324	3
AC000068.5_GGT2	0.0476531	7	AC000068.5	antisense		0	GGT2	protein_coding	0.0706727	5
AC000068.5_XXbac-B444P24.10	0.0547451	9	AC000068.5	antisense		0	XXbac-B444P24.10	unprocessed_pseudogene		0
AC000068.5_USP41	0.234032	1	AC000068.5	antisense		0	USP41	protein_coding	0.241586	1
AC000068.5_YDJC	0.0511287	19	AC000068.5	antisense		0	YDJC	protein_coding	0.0521678	17
AC000068.5_CCDC116	0.0736056	19	AC000068.5	antisense		0	CCDC116	protein_coding	0.121662	39
AC000068.5_HIC2	0.0487507	12	AC000068.5	antisense		0	HIC2	protein_coding	0.0278773	3
AC000068.5_BCRP6	0.16674	1	AC000068.5	antisense		0	BCRP6	unprocessed_pseudogene		0
AC000068.5_RIMBP3C	0.191462	1	AC000068.5	antisense		0	RIMBP3C	protein_coding	0.186888	1
AC000068.5_TANGO2	0.0694387	16	AC000068.5	antisense		0	TANGO2	protein_coding	0.0453944	11
AC000068.5_AIFM3	0.0797307	16	AC000068.5	antisense		0	AIFM3	protein_coding	0.0477403	10
AC000068.5_TBX1	0.043131	16	AC000068.5	antisense		0	TBX1	protein_coding	0.0355819	7
AC000068.5_CLDN5	0.0586484	14	AC000068.5	antisense		0	CLDN5	protein_coding	0.0312387	6
AC000068.5_THAP7	0.0751975	15	AC000068.5	antisense		0	THAP7	protein_coding	0.0555444	16
AC000068.5_TXNRD2	0.0632849	26	AC000068.5	antisense		0	TXNRD2	protein_coding	0.116997	40
AC000068.5_SEPT5	0.0682756	21	AC000068.5	antisense		0	SEPT5	protein_coding	0.0563617	12
AC000068.5_ZNF74	0.0819407	20	AC000068.5	antisense		0	ZNF74	protein_coding	0.0702357	20
AC000068.5_UBE2L3	0.0497443	18	AC000068.5	antisense		0	UBE2L3	protein_coding	0.0427036	9
AC000068.5_GNB1L	0.047034	21	AC000068.5	antisense		0	GNB1L	protein_coding	0.10697	39
AC000068.5_LRRC74B	0.119477	10	AC000068.5	antisense		0	LRRC74B	protein_coding	0.191439	13
AC000068.5_AC007731.1	0.255045	1	AC000068.5	antisense		0	AC007731.1	antisense		0
AC000068.5_KB-1592A4.15	0.150784	4	AC000068.5	antisense		0	KB-1592A4.15	lincRNA		0
AC000068.5_TMEM191C	0.0535286	6	AC000068.5	antisense		0	TMEM191C	protein_coding	0.0214188	2
AC000068.5_KB-1183D5.13	0.153181	1	AC000068.5	antisense		0	KB-1183D5.13	lincRNA		0
AC000068.5_C22orf29	0.0735445	26	AC000068.5	antisense		0	C22orf29	protein_coding		0
AC000068.5_XXbac-B562F10.11	0.0362441	12	AC000068.5	antisense		0	XXbac-B562F10.11	processed_pseudogene		0
AC000068.5_E2F6P2	0.0650229	1	AC000068.5	antisense		0	E2F6P2	processed_pseudogene		0
AC000068.5_AC002472.11	0.161964	1	AC000068.5	antisense		0	AC002472.11	antisense		0
AC000068.5_E2F6P3	0.0355671	1	AC000068.5	antisense		0	E2F6P3	processed_pseudogene		0
AC000068.5_ABHD17AP4	0.135613	6	AC000068.5	antisense		0	ABHD17AP4	processed_pseudogene		0
AC000068.5_POM121L8P	0.19774	1	AC000068.5	antisense		0	POM121L8P	processed_pseudogene		0
AC000068.5_THAP7-AS1	0.211761	47	AC000068.5	antisense		0	THAP7-AS1	antisense		0
AC000068.5_AC000078.5	0.104377	33	AC000068.5	antisense		0	AC000078.5	processed_pseudogene		0
AC000068.5_CCDC188	0.0542327	18	AC000068.5	antisense		0	CCDC188	protein_coding	0.0660689	27
AC000068.5_BCRP5	0.145276	1	AC000068.5	antisense		0	BCRP5	unprocessed_pseudogene		0
AC000068.5_XXbac-B33L19.4	0.122602	1	AC000068.5	antisense		0	XXbac-B33L19.4	lincRNA		0
AC000068.5_AC000089.3	0.0502202	8	AC000068.5	antisense		0	AC000089.3	processed_pseudogene		0
AC000068.5_AC007050.17	0.104608	1	AC000068.5	antisense		0	AC007050.17	antisense		0
AC000068.5_LINC00896	0.0319173	8	AC000068.5	antisense		0	LINC00896	lincRNA	0.0525305	10
AC000068.5_AC006547.13	0.0861137	11	AC000068.5	antisense		0	AC006547.13	antisense		0
AC000068.5_KRT18P5	0.0521626	10	AC000068.5	antisense		0	KRT18P5	processed_pseudogene		0
AC000068.5_LINC01637	0.0549169	10	AC000068.5	antisense		0	LINC01637	lincRNA	0.0214653	6
AC000068.5_SLC9A3P2	0.0771217	2	AC000068.5	antisense		0	SLC9A3P2	processed_pseudogene		0
AC000068.5_POM121L7P	0.221351	2	AC000068.5	antisense		0	POM121L7P	processed_pseudogene		0
AC000068.5_PI4KA	0.076916	27	AC000068.5	antisense		0	PI4KA	protein_coding	0.176908	34
AC000068.5_SCARF2	0.0544674	21	AC000068.5	antisense		0	SCARF2	protein_coding	0.0682848	5
AC000068.5_TUBA3GP	0.145909	2	AC000068.5	antisense		0	TUBA3GP	unprocessed_pseudogene		0
AC000068.5_XXbac-B444P24.8	0.137505	25	AC000068.5	antisense		0	XXbac-B444P24.8	antisense		0
AC000068.5_CCDC74BP1	0.157959	5	AC000068.5	antisense		0	CCDC74BP1	unprocessed_pseudogene		0
AC000068.5_XXbac-B135H6.18	0.0828131	9	AC000068.5	antisense		0	XXbac-B135H6.18	lincRNA		0
AC000068.5_XXbac-B444P24.14	0.0220252	8	AC000068.5	antisense		0	XXbac-B444P24.14	lincRNA		0
AC000068.5_AC000068.10	0.0323903	5	AC000068.5	antisense		0	AC000068.10	antisense		0
AC000068.5_AC000068.9	0.037766	12	AC000068.5	antisense		0	AC000068.9	antisense		0
AC000068.5_KB-1440D3.14	0.078242	4	AC000068.5	antisense		0	KB-1440D3.14	lincRNA		0
AC000068.5_RIMBP3B	0.25529	1	AC000068.5	antisense		0	RIMBP3B	protein_coding		0
AC000068.5_IGLL4P	0.163457	1	AC000068.5	antisense		0	IGLL4P	unprocessed_pseudogene		0
AC000068.5_LINC01651	0.145758	1	AC000068.5	antisense		0	LINC01651	lincRNA		0
AC000068.5_LINC00895	0.245297	1	AC000068.5	antisense		0	LINC00895	lincRNA		0
AC000068.5_KB-1592A4.16	0.0869446	2	AC000068.5	antisense		0	KB-1592A4.16	unprocessed_pseudogene		0
ZNF74_KLHL22	0.0472975	6	ZNF74	protein_coding	0.0702357	20	KLHL22	protein_coding	0.0302517	7
ZNF74_MED15	0.112217	27	ZNF74	protein_coding	0.0702357	20	MED15	protein_coding	0.136052	33
ZNF74_SERPIND1	0.157291	21	ZNF74	protein_coding	0.0702357	20	SERPIND1	protein_coding	0.174308	23
ZNF74_SNAP29	0.108525	38	ZNF74	protein_coding	0.0702357	20	SNAP29	protein_coding	0.238165	46
ZNF74_CRKL	0.0545034	17	ZNF74	protein_coding	0.0702357	20	CRKL	protein_coding	0.0395932	6
ZNF74_LZTR1	0.0873838	25	ZNF74	protein_coding	0.0702357	20	LZTR1	protein_coding	0.178469	36
ZNF74_P2RX6	0.105358	25	ZNF74	protein_coding	0.0702357	20	P2RX6	protein_coding	0.0896742	29
ZNF74_SLC7A4	0.0850512	8	ZNF74	protein_coding	0.0702357	20	SLC7A4	protein_coding	0.0562004	10
ZNF74_PPIL2	0.0924627	31	ZNF74	protein_coding	0.0702357	20	PPIL2	protein_coding	0.158205	42
ZNF74_SDF2L1	0.0310779	12	ZNF74	protein_coding	0.0702357	20	SDF2L1	protein_coding	0.0288324	3
ZNF74_GGT2	0.0403969	1	ZNF74	protein_coding	0.0702357	20	GGT2	protein_coding	0.0706727	5
ZNF74_YDJC	0.0532068	16	ZNF74	protein_coding	0.0702357	20	YDJC	protein_coding	0.0521678	17
ZNF74_CCDC116	0.105596	29	ZNF74	protein_coding	0.0702357	20	CCDC116	protein_coding	0.121662	39
ZNF74_HIC2	0.03625	6	ZNF74	protein_coding	0.0702357	20	HIC2	protein_coding	0.0278773	3
ZNF74_BCRP6		0	ZNF74	protein_coding	0.0702357	20	BCRP6	unprocessed_pseudogene		0
ZNF74_RIMBP3C	0.0722806	1	ZNF74	protein_coding	0.0702357	20	RIMBP3C	protein_coding	0.186888	1
ZNF74_AIFM3	0.0317762	11	ZNF74	protein_coding	0.0702357	20	AIFM3	protein_coding	0.0477403	10
ZNF74_THAP7	0.0436951	14	ZNF74	protein_coding	0.0702357	20	THAP7	protein_coding	0.0555444	16
ZNF74_UBE2L3	0.0474128	18	ZNF74	protein_coding	0.0702357	20	UBE2L3	protein_coding	0.0427036	9
ZNF74_LRRC74B	0.0723289	13	ZNF74	protein_coding	0.0702357	20	LRRC74B	protein_coding	0.191439	13
ZNF74_KB-1592A4.15	0.109273	3	ZNF74	protein_coding	0.0702357	20	KB-1592A4.15	lincRNA		0
ZNF74_TMEM191C	0.0209007	4	ZNF74	protein_coding	0.0702357	20	TMEM191C	protein_coding	0.0214188	2
ZNF74_KB-1183D5.13		0	ZNF74	protein_coding	0.0702357	20	KB-1183D5.13	lincRNA		0
ZNF74_XXbac-B562F10.11	0.0284753	9	ZNF74	protein_coding	0.0702357	20	XXbac-B562F10.11	processed_pseudogene		0
ZNF74_E2F6P2		0	ZNF74	protein_coding	0.0702357	20	E2F6P2	processed_pseudogene		0
ZNF74_AC002472.11	0.0431445	1	ZNF74	protein_coding	0.0702357	20	AC002472.11	antisense		0
ZNF74_E2F6P3	0.0353183	1	ZNF74	protein_coding	0.0702357	20	E2F6P3	processed_pseudogene		0
ZNF74_ABHD17AP4	0.0421888	5	ZNF74	protein_coding	0.0702357	20	ABHD17AP4	processed_pseudogene		0
ZNF74_POM121L8P	0.0228874	1	ZNF74	protein_coding	0.0702357	20	POM121L8P	processed_pseudogene		0
ZNF74_THAP7-AS1	0.314185	48	ZNF74	protein_coding	0.0702357	20	THAP7-AS1	antisense		0
ZNF74_BCRP5	0.0543606	1	ZNF74	protein_coding	0.0702357	20	BCRP5	unprocessed_pseudogene		0
ZNF74_AC007050.17		0	ZNF74	protein_coding	0.0702357	20	AC007050.17	antisense		0
ZNF74_KRT18P5	0.0272655	4	ZNF74	protein_coding	0.0702357	20	KRT18P5	processed_pseudogene		0
ZNF74_LINC01637	0.0288367	8	ZNF74	protein_coding	0.0702357	20	LINC01637	lincRNA	0.0214653	6
ZNF74_SLC9A3P2		0	ZNF74	protein_coding	0.0702357	20	SLC9A3P2	processed_pseudogene		0
ZNF74_POM121L7P	0.216255	2	ZNF74	protein_coding	0.0702357	20	POM121L7P	processed_pseudogene		0
ZNF74_PI4KA	0.0713052	29	ZNF74	protein_coding	0.0702357	20	PI4KA	protein_coding	0.176908	34
ZNF74_SCARF2	0.046549	13	ZNF74	protein_coding	0.0702357	20	SCARF2	protein_coding	0.0682848	5
ZNF74_TUBA3GP	0.0191993	1	ZNF74	protein_coding	0.0702357	20	TUBA3GP	unprocessed_pseudogene		0
ZNF74_CCDC74BP1	0.125695	6	ZNF74	protein_coding	0.0702357	20	CCDC74BP1	unprocessed_pseudogene		0
ZNF74_XXbac-B135H6.18	0.0356432	10	ZNF74	protein_coding	0.0702357	20	XXbac-B135H6.18	lincRNA		0
ZNF74_KB-1440D3.14	0.0255417	5	ZNF74	protein_coding	0.0702357	20	KB-1440D3.14	lincRNA		0
ZNF74_RIMBP3B	0.0242404	1	ZNF74	protein_coding	0.0702357	20	RIMBP3B	protein_coding		0
ZNF74_IGLL4P		0	ZNF74	protein_coding	0.0702357	20	IGLL4P	unprocessed_pseudogene		0
ZNF74_LINC01651		0	ZNF74	protein_coding	0.0702357	20	LINC01651	lincRNA		0
ZNF74_KB-1592A4.16		0	ZNF74	protein_coding	0.0702357	20	KB-1592A4.16	unprocessed_pseudogene		0
MRPL40_RTN4R	0.0342911	5	MRPL40	protein_coding	0.0652162	8	RTN4R	protein_coding	0.0729447	4
MRPL40_UFD1L	0.0714444	4	MRPL40	protein_coding	0.0652162	8	UFD1L	protein_coding		0
MRPL40_CDC45	0.0565893	4	MRPL40	protein_coding	0.0652162	8	CDC45	protein_coding	0.0702192	1
MRPL40_COMT	0.0821096	24	MRPL40	protein_coding	0.0652162	8	COMT	protein_coding	0.0848506	24
MRPL40_ARVCF	0.0764052	20	MRPL40	protein_coding	0.0652162	8	ARVCF	protein_coding	0.110458	25
MRPL40_TRMT2A	0.027516	7	MRPL40	protein_coding	0.0652162	8	TRMT2A	protein_coding	0.0439396	23
MRPL40_RANBP1	0.0382983	4	MRPL40	protein_coding	0.0652162	8	RANBP1	protein_coding	0.0438365	4
MRPL40_ZDHHC8	0.0322697	10	MRPL40	protein_coding	0.0652162	8	ZDHHC8	protein_coding	0.0626757	12
MRPL40_KLHL22	0.0246953	6	MRPL40	protein_coding	0.0652162	8	KLHL22	protein_coding	0.0302517	7
MRPL40_MED15	0.0745039	26	MRPL40	protein_coding	0.0652162	8	MED15	protein_coding	0.136052	33
MRPL40_SERPIND1	0.166213	18	MRPL40	protein_coding	0.0652162	8	SERPIND1	protein_coding	0.174308	23
MRPL40_SNAP29	0.138202	34	MRPL40	protein_coding	0.0652162	8	SNAP29	protein_coding	0.238165	46
MRPL40_CRKL	0.0585036	4	MRPL40	protein_coding	0.0652162	8	CRKL	protein_coding	0.0395932	6
MRPL40_LZTR1	0.0973531	28	MRPL40	protein_coding	0.0652162	8	LZTR1	protein_coding	0.178469	36
MRPL40_P2RX6	0.0680376	30	MRPL40	protein_coding	0.0652162	8	P2RX6	protein_coding	0.0896742	29
MRPL40_SLC7A4	0.0464918	9	MRPL40	protein_coding	0.0652162	8	SLC7A4	protein_coding	0.0562004	10
MRPL40_PPIL2	0.117358	31	MRPL40	protein_coding	0.0652162	8	PPIL2	protein_coding	0.158205	42
MRPL40_DGCR6L	0.0694521	27	MRPL40	protein_coding	0.0652162	8	DGCR6L	protein_coding	0.138352	33
MRPL40_DGCR8	0.044096	4	MRPL40	protein_coding	0.0652162	8	DGCR8	protein_coding	0.063793	8
MRPL40_SDF2L1	0.0273366	2	MRPL40	protein_coding	0.0652162	8	SDF2L1	protein_coding	0.0288324	3
MRPL40_GGT2	0.0287915	3	MRPL40	protein_coding	0.0652162	8	GGT2	protein_coding	0.0706727	5
MRPL40_XXbac-B444P24.10	0.0955706	1	MRPL40	protein_coding	0.0652162	8	XXbac-B444P24.10	unprocessed_pseudogene		0
MRPL40_USP41	0.167237	1	MRPL40	protein_coding	0.0652162	8	USP41	protein_coding	0.241586	1
MRPL40_YDJC	0.0332227	8	MRPL40	protein_coding	0.0652162	8	YDJC	protein_coding	0.0521678	17
MRPL40_CCDC116	0.124545	29	MRPL40	protein_coding	0.0652162	8	CCDC116	protein_coding	0.121662	39
MRPL40_HIC2	0.0234625	2	MRPL40	protein_coding	0.0652162	8	HIC2	protein_coding	0.0278773	3
MRPL40_BCRP6		0	MRPL40	protein_coding	0.0652162	8	BCRP6	unprocessed_pseudogene		0
MRPL40_RIMBP3C	0.021255	1	MRPL40	protein_coding	0.0652162	8	RIMBP3C	protein_coding	0.186888	1
MRPL40_TANGO2	0.0502171	10	MRPL40	protein_coding	0.0652162	8	TANGO2	protein_coding	0.0453944	11
MRPL40_AIFM3	0.0294449	8	MRPL40	protein_coding	0.0652162	8	AIFM3	protein_coding	0.0477403	10
MRPL40_TBX1	0.0318128	7	MRPL40	protein_coding	0.0652162	8	TBX1	protein_coding	0.0355819	7
MRPL40_CLDN5	0.0300434	5	MRPL40	protein_coding	0.0652162	8	CLDN5	protein_coding	0.0312387	6
MRPL40_THAP7	0.0213485	4	MRPL40	protein_coding	0.0652162	8	THAP7	protein_coding	0.0555444	16
MRPL40_TXNRD2	0.0947348	32	MRPL40	protein_coding	0.0652162	8	TXNRD2	protein_coding	0.116997	40
MRPL40_SEPT5	0.0465396	8	MRPL40	protein_coding	0.0652162	8	SEPT5	protein_coding	0.0563617	12
MRPL40_AC000068.5	0.0659574	18	MRPL40	protein_coding	0.0652162	8	AC000068.5	antisense		0
MRPL40_ZNF74	0.0510884	12	MRPL40	protein_coding	0.0652162	8	ZNF74	protein_coding	0.0702357	20
MRPL40_UBE2L3	0.0809861	5	MRPL40	protein_coding	0.0652162	8	UBE2L3	protein_coding	0.0427036	9
MRPL40_GNB1L	0.0637231	26	MRPL40	protein_coding	0.0652162	8	GNB1L	protein_coding	0.10697	39
MRPL40_LRRC74B	0.156412	12	MRPL40	protein_coding	0.0652162	8	LRRC74B	protein_coding	0.191439	13
MRPL40_AC007731.1	0.053647	1	MRPL40	protein_coding	0.0652162	8	AC007731.1	antisense		0
MRPL40_KB-1592A4.15	0.13942	3	MRPL40	protein_coding	0.0652162	8	KB-1592A4.15	lincRNA		0
MRPL40_TMEM191C	0.0218593	1	MRPL40	protein_coding	0.0652162	8	TMEM191C	protein_coding	0.0214188	2
MRPL40_KB-1183D5.13		0	MRPL40	protein_coding	0.0652162	8	KB-1183D5.13	lincRNA		0
MRPL40_C22orf29	0.0704664	28	MRPL40	protein_coding	0.0652162	8	C22orf29	protein_coding		0
MRPL40_XXbac-B562F10.11		0	MRPL40	protein_coding	0.0652162	8	XXbac-B562F10.11	processed_pseudogene		0
MRPL40_E2F6P2		0	MRPL40	protein_coding	0.0652162	8	E2F6P2	processed_pseudogene		0
MRPL40_AC002472.11	0.0377594	2	MRPL40	protein_coding	0.0652162	8	AC002472.11	antisense		0
MRPL40_E2F6P3		0	MRPL40	protein_coding	0.0652162	8	E2F6P3	processed_pseudogene		0
MRPL40_ABHD17AP4	0.139334	5	MRPL40	protein_coding	0.0652162	8	ABHD17AP4	processed_pseudogene		0
MRPL40_POM121L8P		0	MRPL40	protein_coding	0.0652162	8	POM121L8P	processed_pseudogene		0
MRPL40_THAP7-AS1	0.356155	49	MRPL40	protein_coding	0.0652162	8	THAP7-AS1	antisense		0
MRPL40_AC000078.5	0.165414	39	MRPL40	protein_coding	0.0652162	8	AC000078.5	processed_pseudogene		0
MRPL40_CCDC188	0.0486213	18	MRPL40	protein_coding	0.0652162	8	CCDC188	protein_coding	0.0660689	27
MRPL40_BCRP5		0	MRPL40	protein_coding	0.0652162	8	BCRP5	unprocessed_pseudogene		0
MRPL40_XXbac-B33L19.4		0	MRPL40	protein_coding	0.0652162	8	XXbac-B33L19.4	lincRNA		0
MRPL40_AC000089.3	0.0700696	2	MRPL40	protein_coding	0.0652162	8	AC000089.3	processed_pseudogene		0
MRPL40_AC007050.17		0	MRPL40	protein_coding	0.0652162	8	AC007050.17	antisense		0
MRPL40_LINC00896	0.042096	5	MRPL40	protein_coding	0.0652162	8	LINC00896	lincRNA	0.0525305	10
MRPL40_AC006547.13	0.0364983	16	MRPL40	protein_coding	0.0652162	8	AC006547.13	antisense		0
MRPL40_KRT18P5	0.0337044	4	MRPL40	protein_coding	0.0652162	8	KRT18P5	processed_pseudogene		0
MRPL40_LINC01637	0.0408741	4	MRPL40	protein_coding	0.0652162	8	LINC01637	lincRNA	0.0214653	6
MRPL40_SLC9A3P2		0	MRPL40	protein_coding	0.0652162	8	SLC9A3P2	processed_pseudogene		0
MRPL40_POM121L7P	0.238502	2	MRPL40	protein_coding	0.0652162	8	POM121L7P	processed_pseudogene		0
MRPL40_PI4KA	0.0619598	35	MRPL40	protein_coding	0.0652162	8	PI4KA	protein_coding	0.176908	34
MRPL40_C22orf39	0.0322954	15	MRPL40	protein_coding	0.0652162	8	C22orf39	protein_coding	0.0729184	17
MRPL40_SCARF2	0.0350608	5	MRPL40	protein_coding	0.0652162	8	SCARF2	protein_coding	0.0682848	5
MRPL40_TUBA3GP		0	MRPL40	protein_coding	0.0652162	8	TUBA3GP	unprocessed_pseudogene		0
MRPL40_XXbac-B444P24.8	0.170266	24	MRPL40	protein_coding	0.0652162	8	XXbac-B444P24.8	antisense		0
MRPL40_CCDC74BP1	0.197845	4	MRPL40	protein_coding	0.0652162	8	CCDC74BP1	unprocessed_pseudogene		0
MRPL40_XXbac-B135H6.18	0.0429567	10	MRPL40	protein_coding	0.0652162	8	XXbac-B135H6.18	lincRNA		0
MRPL40_XXbac-B444P24.14	0.0342829	2	MRPL40	protein_coding	0.0652162	8	XXbac-B444P24.14	lincRNA		0
MRPL40_AC000068.10	0.0491741	3	MRPL40	protein_coding	0.0652162	8	AC000068.10	antisense		0
MRPL40_AC000068.9	0.0228793	4	MRPL40	protein_coding	0.0652162	8	AC000068.9	antisense		0
MRPL40_KB-1440D3.14	0.0353279	5	MRPL40	protein_coding	0.0652162	8	KB-1440D3.14	lincRNA		0
MRPL40_RIMBP3B		0	MRPL40	protein_coding	0.0652162	8	RIMBP3B	protein_coding		0
MRPL40_IGLL4P		0	MRPL40	protein_coding	0.0652162	8	IGLL4P	unprocessed_pseudogene		0
MRPL40_LINC01651		0	MRPL40	protein_coding	0.0652162	8	LINC01651	lincRNA		0
MRPL40_LINC00895	0.027037	2	MRPL40	protein_coding	0.0652162	8	LINC00895	lincRNA		0
MRPL40_KB-1592A4.16		0	MRPL40	protein_coding	0.0652162	8	KB-1592A4.16	unprocessed_pseudogene		0
UBE2L3_PPIL2	0.144169	36	UBE2L3	protein_coding	0.0427036	9	PPIL2	protein_coding	0.158205	42
UBE2L3_SDF2L1	0.0450808	7	UBE2L3	protein_coding	0.0427036	9	SDF2L1	protein_coding	0.0288324	3
UBE2L3_YDJC	0.0753025	24	UBE2L3	protein_coding	0.0427036	9	YDJC	protein_coding	0.0521678	17
UBE2L3_CCDC116	0.0862937	24	UBE2L3	protein_coding	0.0427036	9	CCDC116	protein_coding	0.121662	39
UBE2L3_KB-1440D3.14	0.028399	2	UBE2L3	protein_coding	0.0427036	9	KB-1440D3.14	lincRNA		0
GNB1L_RTN4R	0.0478201	20	GNB1L	protein_coding	0.10697	39	RTN4R	protein_coding	0.0729447	4
GNB1L_COMT	0.0583701	27	GNB1L	protein_coding	0.10697	39	COMT	protein_coding	0.0848506	24
GNB1L_ARVCF	0.0759215	24	GNB1L	protein_coding	0.10697	39	ARVCF	protein_coding	0.110458	25
GNB1L_TRMT2A	0.0722654	22	GNB1L	protein_coding	0.10697	39	TRMT2A	protein_coding	0.0439396	23
GNB1L_RANBP1	0.0530152	23	GNB1L	protein_coding	0.10697	39	RANBP1	protein_coding	0.0438365	4
GNB1L_ZDHHC8	0.0719448	23	GNB1L	protein_coding	0.10697	39	ZDHHC8	protein_coding	0.0626757	12
GNB1L_KLHL22	0.0536825	22	GNB1L	protein_coding	0.10697	39	KLHL22	protein_coding	0.0302517	7
GNB1L_MED15	0.0958475	26	GNB1L	protein_coding	0.10697	39	MED15	protein_coding	0.136052	33
GNB1L_SERPIND1	0.0963279	23	GNB1L	protein_coding	0.10697	39	SERPIND1	protein_coding	0.174308	23
GNB1L_SNAP29	0.103758	36	GNB1L	protein_coding	0.10697	39	SNAP29	protein_coding	0.238165	46
GNB1L_CRKL	0.0504942	25	GNB1L	protein_coding	0.10697	39	CRKL	protein_coding	0.0395932	6
GNB1L_LZTR1	0.0954065	29	GNB1L	protein_coding	0.10697	39	LZTR1	protein_coding	0.178469	36
GNB1L_P2RX6	0.084712	30	GNB1L	protein_coding	0.10697	39	P2RX6	protein_coding	0.0896742	29
GNB1L_SLC7A4	0.0752207	18	GNB1L	protein_coding	0.10697	39	SLC7A4	protein_coding	0.0562004	10
GNB1L_PPIL2	0.0925848	30	GNB1L	protein_coding	0.10697	39	PPIL2	protein_coding	0.158205	42
GNB1L_DGCR6L	0.0730321	30	GNB1L	protein_coding	0.10697	39	DGCR6L	protein_coding	0.138352	33
GNB1L_DGCR8	0.0491175	26	GNB1L	protein_coding	0.10697	39	DGCR8	protein_coding	0.063793	8
GNB1L_SDF2L1	0.0504214	17	GNB1L	protein_coding	0.10697	39	SDF2L1	protein_coding	0.0288324	3
GNB1L_GGT2	0.0429075	5	GNB1L	protein_coding	0.10697	39	GGT2	protein_coding	0.0706727	5
GNB1L_XXbac-B444P24.10	0.0596074	3	GNB1L	protein_coding	0.10697	39	XXbac-B444P24.10	unprocessed_pseudogene		0
GNB1L_USP41	0.211442	1	GNB1L	protein_coding	0.10697	39	USP41	protein_coding	0.241586	1
GNB1L_YDJC	0.0592276	22	GNB1L	protein_coding	0.10697	39	YDJC	protein_coding	0.0521678	17
GNB1L_CCDC116	0.0860484	28	GNB1L	protein_coding	0.10697	39	CCDC116	protein_coding	0.121662	39
GNB1L_HIC2	0.0606601	15	GNB1L	protein_coding	0.10697	39	HIC2	protein_coding	0.0278773	3
GNB1L_BCRP6	0.0456501	1	GNB1L	protein_coding	0.10697	39	BCRP6	unprocessed_pseudogene		0
GNB1L_RIMBP3C	0.0233877	1	GNB1L	protein_coding	0.10697	39	RIMBP3C	protein_coding	0.186888	1
GNB1L_TANGO2	0.0403332	20	GNB1L	protein_coding	0.10697	39	TANGO2	protein_coding	0.0453944	11
GNB1L_AIFM3	0.06005	18	GNB1L	protein_coding	0.10697	39	AIFM3	protein_coding	0.0477403	10
GNB1L_THAP7	0.0541098	22	GNB1L	protein_coding	0.10697	39	THAP7	protein_coding	0.0555444	16
GNB1L_TXNRD2	0.0956569	32	GNB1L	protein_coding	0.10697	39	TXNRD2	protein_coding	0.116997	40
GNB1L_ZNF74	0.0426323	20	GNB1L	protein_coding	0.10697	39	ZNF74	protein_coding	0.0702357	20
GNB1L_UBE2L3	0.0874308	23	GNB1L	protein_coding	0.10697	39	UBE2L3	protein_coding	0.0427036	9
GNB1L_LRRC74B	0.142126	11	GNB1L	protein_coding	0.10697	39	LRRC74B	protein_coding	0.191439	13
GNB1L_AC007731.1	0.117929	1	GNB1L	protein_coding	0.10697	39	AC007731.1	antisense		0
GNB1L_KB-1592A4.15	0.0780597	1	GNB1L	protein_coding	0.10697	39	KB-1592A4.15	lincRNA		0
GNB1L_TMEM191C	0.0530111	11	GNB1L	protein_coding	0.10697	39	TMEM191C	protein_coding	0.0214188	2
GNB1L_KB-1183D5.13	0.0485227	1	GNB1L	protein_coding	0.10697	39	KB-1183D5.13	lincRNA		0
GNB1L_XXbac-B562F10.11	0.0449916	17	GNB1L	protein_coding	0.10697	39	XXbac-B562F10.11	processed_pseudogene		0
GNB1L_E2F6P2	0.043857	1	GNB1L	protein_coding	0.10697	39	E2F6P2	processed_pseudogene		0
GNB1L_AC002472.11	0.0236964	2	GNB1L	protein_coding	0.10697	39	AC002472.11	antisense		0
GNB1L_E2F6P3	0.0336256	1	GNB1L	protein_coding	0.10697	39	E2F6P3	processed_pseudogene		0
GNB1L_ABHD17AP4	0.062722	5	GNB1L	protein_coding	0.10697	39	ABHD17AP4	processed_pseudogene		0
GNB1L_POM121L8P	0.0396391	1	GNB1L	protein_coding	0.10697	39	POM121L8P	processed_pseudogene		0
GNB1L_THAP7-AS1	0.252417	47	GNB1L	protein_coding	0.10697	39	THAP7-AS1	antisense		0
GNB1L_AC000078.5	0.22054	45	GNB1L	protein_coding	0.10697	39	AC000078.5	processed_pseudogene		0
GNB1L_CCDC188	0.074299	26	GNB1L	protein_coding	0.10697	39	CCDC188	protein_coding	0.0660689	27
GNB1L_BCRP5		0	GNB1L	protein_coding	0.10697	39	BCRP5	unprocessed_pseudogene		0
GNB1L_XXbac-B33L19.4	0.0184138	1	GNB1L	protein_coding	0.10697	39	XXbac-B33L19.4	lincRNA		0
GNB1L_AC007050.17		0	GNB1L	protein_coding	0.10697	39	AC007050.17	antisense		0
GNB1L_LINC00896	0.0503094	16	GNB1L	protein_coding	0.10697	39	LINC00896	lincRNA	0.0525305	10
GNB1L_AC006547.13	0.0510418	22	GNB1L	protein_coding	0.10697	39	AC006547.13	antisense		0
GNB1L_KRT18P5	0.0464712	13	GNB1L	protein_coding	0.10697	39	KRT18P5	processed_pseudogene		0
GNB1L_LINC01637	0.0475835	9	GNB1L	protein_coding	0.10697	39	LINC01637	lincRNA	0.0214653	6
GNB1L_SLC9A3P2	0.040912	1	GNB1L	protein_coding	0.10697	39	SLC9A3P2	processed_pseudogene		0
GNB1L_POM121L7P	0.179227	2	GNB1L	protein_coding	0.10697	39	POM121L7P	processed_pseudogene		0
GNB1L_PI4KA	0.0724429	31	GNB1L	protein_coding	0.10697	39	PI4KA	protein_coding	0.176908	34
GNB1L_SCARF2	0.0472858	20	GNB1L	protein_coding	0.10697	39	SCARF2	protein_coding	0.0682848	5
GNB1L_TUBA3GP	0.109383	2	GNB1L	protein_coding	0.10697	39	TUBA3GP	unprocessed_pseudogene		0
GNB1L_XXbac-B444P24.8	0.161704	23	GNB1L	protein_coding	0.10697	39	XXbac-B444P24.8	antisense		0
GNB1L_CCDC74BP1	0.217681	3	GNB1L	protein_coding	0.10697	39	CCDC74BP1	unprocessed_pseudogene		0
GNB1L_XXbac-B135H6.18	0.075091	13	GNB1L	protein_coding	0.10697	39	XXbac-B135H6.18	lincRNA		0
GNB1L_XXbac-B444P24.14	0.0359592	7	GNB1L	protein_coding	0.10697	39	XXbac-B444P24.14	lincRNA		0
GNB1L_KB-1440D3.14	0.0437503	4	GNB1L	protein_coding	0.10697	39	KB-1440D3.14	lincRNA		0
GNB1L_RIMBP3B	0.0570375	1	GNB1L	protein_coding	0.10697	39	RIMBP3B	protein_coding		0
GNB1L_IGLL4P	0.0271105	1	GNB1L	protein_coding	0.10697	39	IGLL4P	unprocessed_pseudogene		0
GNB1L_LINC01651	0.0251619	1	GNB1L	protein_coding	0.10697	39	LINC01651	lincRNA		0
GNB1L_KB-1592A4.16	0.0364062	2	GNB1L	protein_coding	0.10697	39	KB-1592A4.16	unprocessed_pseudogene		0
LRRC74B_PPIL2	0.145154	11	LRRC74B	protein_coding	0.191439	13	PPIL2	protein_coding	0.158205	42
LRRC74B_SDF2L1	0.118095	11	LRRC74B	protein_coding	0.191439	13	SDF2L1	protein_coding	0.0288324	3
LRRC74B_GGT2	0.0389034	6	LRRC74B	protein_coding	0.191439	13	GGT2	protein_coding	0.0706727	5
LRRC74B_YDJC	0.110634	12	LRRC74B	protein_coding	0.191439	13	YDJC	protein_coding	0.0521678	17
LRRC74B_CCDC116	0.0896743	13	LRRC74B	protein_coding	0.191439	13	CCDC116	protein_coding	0.121662	39
LRRC74B_HIC2	0.168529	10	LRRC74B	protein_coding	0.191439	13	HIC2	protein_coding	0.0278773	3
LRRC74B_BCRP6	0.0994409	1	LRRC74B	protein_coding	0.191439	13	BCRP6	unprocessed_pseudogene		0
LRRC74B_RIMBP3C	0.213144	1	LRRC74B	protein_coding	0.191439	13	RIMBP3C	protein_coding	0.186888	1
LRRC74B_UBE2L3	0.197257	10	LRRC74B	protein_coding	0.191439	13	UBE2L3	protein_coding	0.0427036	9
LRRC74B_KB-1592A4.15	0.1077	3	LRRC74B	protein_coding	0.191439	13	KB-1592A4.15	lincRNA		0
LRRC74B_TMEM191C	0.147457	9	LRRC74B	protein_coding	0.191439	13	TMEM191C	protein_coding	0.0214188	2
LRRC74B_KB-1183D5.13	0.172849	1	LRRC74B	protein_coding	0.191439	13	KB-1183D5.13	lincRNA		0
LRRC74B_E2F6P2	0.192097	1	LRRC74B	protein_coding	0.191439	13	E2F6P2	processed_pseudogene		0
LRRC74B_E2F6P3	0.0315843	1	LRRC74B	protein_coding	0.191439	13	E2F6P3	processed_pseudogene		0
LRRC74B_POM121L8P	0.241551	1	LRRC74B	protein_coding	0.191439	13	POM121L8P	processed_pseudogene		0
LRRC74B_POM121L7P	0.250428	2	LRRC74B	protein_coding	0.191439	13	POM121L7P	processed_pseudogene		0
LRRC74B_TUBA3GP	0.265464	1	LRRC74B	protein_coding	0.191439	13	TUBA3GP	unprocessed_pseudogene		0
LRRC74B_KB-1440D3.14	0.0936088	7	LRRC74B	protein_coding	0.191439	13	KB-1440D3.14	lincRNA		0
LRRC74B_RIMBP3B	0.195873	1	LRRC74B	protein_coding	0.191439	13	RIMBP3B	protein_coding		0
LRRC74B_LINC01651	0.147489	1	LRRC74B	protein_coding	0.191439	13	LINC01651	lincRNA		0
LRRC74B_KB-1592A4.16	0.0629909	1	LRRC74B	protein_coding	0.191439	13	KB-1592A4.16	unprocessed_pseudogene		0
AC008079.9_RTN4R	0.0627196	1	AC008079.9	antisense		0	RTN4R	protein_coding	0.0729447	4
AC008079.9_GSC2		0	AC008079.9	antisense		0	GSC2	protein_coding		0
AC008079.9_UFD1L	0.0276159	1	AC008079.9	antisense		0	UFD1L	protein_coding		0
AC008079.9_CLTCL1		0	AC008079.9	antisense		0	CLTCL1	protein_coding	0.145675	35
AC008079.9_DGCR2		0	AC008079.9	antisense		0	DGCR2	protein_coding	0.148316	41
AC008079.9_CDC45		0	AC008079.9	antisense		0	CDC45	protein_coding	0.0702192	1
AC008079.9_COMT	0.0389706	1	AC008079.9	antisense		0	COMT	protein_coding	0.0848506	24
AC008079.9_ARVCF	0.034153	1	AC008079.9	antisense		0	ARVCF	protein_coding	0.110458	25
AC008079.9_TRMT2A	0.0721503	1	AC008079.9	antisense		0	TRMT2A	protein_coding	0.0439396	23
AC008079.9_RANBP1	0.0448702	1	AC008079.9	antisense		0	RANBP1	protein_coding	0.0438365	4
AC008079.9_ZDHHC8	0.0330037	1	AC008079.9	antisense		0	ZDHHC8	protein_coding	0.0626757	12
AC008079.9_KLHL22		0	AC008079.9	antisense		0	KLHL22	protein_coding	0.0302517	7
AC008079.9_MED15	0.0186581	1	AC008079.9	antisense		0	MED15	protein_coding	0.136052	33
AC008079.9_SERPIND1		0	AC008079.9	antisense		0	SERPIND1	protein_coding	0.174308	23
AC008079.9_SNAP29	0.10351	1	AC008079.9	antisense		0	SNAP29	protein_coding	0.238165	46
AC008079.9_CRKL		0	AC008079.9	antisense		0	CRKL	protein_coding	0.0395932	6
AC008079.9_LZTR1		0	AC008079.9	antisense		0	LZTR1	protein_coding	0.178469	36
AC008079.9_P2RX6		0	AC008079.9	antisense		0	P2RX6	protein_coding	0.0896742	29
AC008079.9_SLC7A4	0.0951584	1	AC008079.9	antisense		0	SLC7A4	protein_coding	0.0562004	10
AC008079.9_PPIL2	0.0905949	1	AC008079.9	antisense		0	PPIL2	protein_coding	0.158205	42
AC008079.9_PRODH		0	AC008079.9	antisense		0	PRODH	protein_coding	0.0721215	33
AC008079.9_DGCR14		0	AC008079.9	antisense		0	DGCR14	protein_coding		0
AC008079.9_SLC25A1		0	AC008079.9	antisense		0	SLC25A1	protein_coding	0.117034	26
AC008079.9_HIRA	0.082681	1	AC008079.9	antisense		0	HIRA	protein_coding		0
AC008079.9_DGCR6L		0	AC008079.9	antisense		0	DGCR6L	protein_coding	0.138352	33
AC008079.9_DGCR8	0.0318379	1	AC008079.9	antisense		0	DGCR8	protein_coding	0.063793	8
AC008079.9_SDF2L1		0	AC008079.9	antisense		0	SDF2L1	protein_coding	0.0288324	3
AC008079.9_GGT2		0	AC008079.9	antisense		0	GGT2	protein_coding	0.0706727	5
AC008079.9_XXbac-B444P24.10		0	AC008079.9	antisense		0	XXbac-B444P24.10	unprocessed_pseudogene		0
AC008079.9_USP41	0.0189114	1	AC008079.9	antisense		0	USP41	protein_coding	0.241586	1
AC008079.9_YDJC		0	AC008079.9	antisense		0	YDJC	protein_coding	0.0521678	17
AC008079.9_CCDC116		0	AC008079.9	antisense		0	CCDC116	protein_coding	0.121662	39
AC008079.9_HIC2		0	AC008079.9	antisense		0	HIC2	protein_coding	0.0278773	3
AC008079.9_BCRP6		0	AC008079.9	antisense		0	BCRP6	unprocessed_pseudogene		0
AC008079.9_LINC01662		0	AC008079.9	antisense		0	LINC01662	lincRNA		0
AC008079.9_RIMBP3C		0	AC008079.9	antisense		0	RIMBP3C	protein_coding	0.186888	1
AC008079.9_TANGO2	0.049712	1	AC008079.9	antisense		0	TANGO2	protein_coding	0.0453944	11
AC008079.9_DGCR6		0	AC008079.9	antisense		0	DGCR6	protein_coding	0.0768538	30
AC008079.9_AIFM3		0	AC008079.9	antisense		0	AIFM3	protein_coding	0.0477403	10
AC008079.9_TBX1		0	AC008079.9	antisense		0	TBX1	protein_coding	0.0355819	7
AC008079.9_CLDN5		0	AC008079.9	antisense		0	CLDN5	protein_coding	0.0312387	6
AC008079.9_THAP7		0	AC008079.9	antisense		0	THAP7	protein_coding	0.0555444	16
AC008079.9_TXNRD2	0.187756	1	AC008079.9	antisense		0	TXNRD2	protein_coding	0.116997	40
AC008079.9_SEPT5		0	AC008079.9	antisense		0	SEPT5	protein_coding	0.0563617	12
AC008079.9_AC000068.5	0.236275	1	AC008079.9	antisense		0	AC000068.5	antisense		0
AC008079.9_ZNF74	0.0845988	1	AC008079.9	antisense		0	ZNF74	protein_coding	0.0702357	20
AC008079.9_MRPL40	0.0184045	1	AC008079.9	antisense		0	MRPL40	protein_coding	0.0652162	8
AC008079.9_UBE2L3		0	AC008079.9	antisense		0	UBE2L3	protein_coding	0.0427036	9
AC008079.9_GNB1L	0.0381475	1	AC008079.9	antisense		0	GNB1L	protein_coding	0.10697	39
AC008079.9_LRRC74B	0.13688	1	AC008079.9	antisense		0	LRRC74B	protein_coding	0.191439	13
AC008079.9_AC007731.1		0	AC008079.9	antisense		0	AC007731.1	antisense		0
AC008079.9_KB-1592A4.15	0.0301618	1	AC008079.9	antisense		0	KB-1592A4.15	lincRNA		0
AC008079.9_TMEM191C	0.0686372	1	AC008079.9	antisense		0	TMEM191C	protein_coding	0.0214188	2
AC008079.9_KB-1183D5.13		0	AC008079.9	antisense		0	KB-1183D5.13	lincRNA		0
AC008079.9_C22orf29	0.068392	1	AC008079.9	antisense		0	C22orf29	protein_coding		0
AC008079.9_XXbac-B562F10.11	0.0379815	1	AC008079.9	antisense		0	XXbac-B562F10.11	processed_pseudogene		0
AC008079.9_BCRP7		0	AC008079.9	antisense		0	BCRP7	unprocessed_pseudogene		0
AC008079.9_AC004471.9	0.0749661	1	AC008079.9	antisense		0	AC004471.9	antisense		0
AC008079.9_E2F6P2		0	AC008079.9	antisense		0	E2F6P2	processed_pseudogene		0
AC008079.9_AC002472.11		0	AC008079.9	antisense		0	AC002472.11	antisense		0
AC008079.9_E2F6P3		0	AC008079.9	antisense		0	E2F6P3	processed_pseudogene		0
AC008079.9_ABHD17AP4		0	AC008079.9	antisense		0	ABHD17AP4	processed_pseudogene		0
AC008079.9_POM121L8P		0	AC008079.9	antisense		0	POM121L8P	processed_pseudogene		0
AC008079.9_THAP7-AS1	0.309727	1	AC008079.9	antisense		0	THAP7-AS1	antisense		0
AC008079.9_AC000078.5	0.0458054	1	AC008079.9	antisense		0	AC000078.5	processed_pseudogene		0
AC008079.9_KRT18P62		0	AC008079.9	antisense		0	KRT18P62	processed_pseudogene		0
AC008079.9_CCDC188	0.0557028	1	AC008079.9	antisense		0	CCDC188	protein_coding	0.0660689	27
AC008079.9_BCRP5		0	AC008079.9	antisense		0	BCRP5	unprocessed_pseudogene		0
AC008079.9_XXbac-B33L19.4		0	AC008079.9	antisense		0	XXbac-B33L19.4	lincRNA		0
AC008079.9_AC000089.3		0	AC008079.9	antisense		0	AC000089.3	processed_pseudogene		0
AC008079.9_AC007050.17	0.0307794	1	AC008079.9	antisense		0	AC007050.17	antisense		0
AC008079.9_LINC00896	0.154578	1	AC008079.9	antisense		0	LINC00896	lincRNA	0.0525305	10
AC008079.9_AC006547.13		0	AC008079.9	antisense		0	AC006547.13	antisense		0
AC008079.9_KRT18P5		0	AC008079.9	antisense		0	KRT18P5	processed_pseudogene		0
AC008079.9_LINC01637		0	AC008079.9	antisense		0	LINC01637	lincRNA	0.0214653	6
AC008079.9_SLC9A3P2		0	AC008079.9	antisense		0	SLC9A3P2	processed_pseudogene		0
AC008079.9_POM121L7P	0.224309	1	AC008079.9	antisense		0	POM121L7P	processed_pseudogene		0
AC008079.9_PI4KA	0.0484698	1	AC008079.9	antisense		0	PI4KA	protein_coding	0.176908	34
AC008079.9_C22orf39	0.0346926	1	AC008079.9	antisense		0	C22orf39	protein_coding	0.0729184	17
AC008079.9_SCARF2	0.0419068	1	AC008079.9	antisense		0	SCARF2	protein_coding	0.0682848	5
AC008079.9_TUBA3GP	0.0231066	1	AC008079.9	antisense		0	TUBA3GP	unprocessed_pseudogene		0
AC008079.9_XXbac-B444P24.8	0.0760744	1	AC008079.9	antisense		0	XXbac-B444P24.8	antisense		0
AC008079.9_CCDC74BP1	0.050505	1	AC008079.9	antisense		0	CCDC74BP1	unprocessed_pseudogene		0
AC008079.9_LINC01311		0	AC008079.9	antisense		0	LINC01311	antisense		0
AC008079.9_AC007326.9		0	AC008079.9	antisense		0	AC007326.9	processed_pseudogene		0
AC008079.9_AC004471.10	0.0563452	1	AC008079.9	antisense		0	AC004471.10	lincRNA		0
AC008079.9_XXbac-B135H6.18	0.142624	1	AC008079.9	antisense		0	XXbac-B135H6.18	lincRNA		0
AC008079.9_DGCR9		0	AC008079.9	antisense		0	DGCR9	lincRNA	0.146977	39
AC008079.9_XXbac-B444P24.14		0	AC008079.9	antisense		0	XXbac-B444P24.14	lincRNA		0
AC008079.9_AC000068.10		0	AC008079.9	antisense		0	AC000068.10	antisense		0
AC008079.9_AC000068.9		0	AC008079.9	antisense		0	AC000068.9	antisense		0
AC008079.9_KB-1440D3.14		0	AC008079.9	antisense		0	KB-1440D3.14	lincRNA		0
AC008079.9_CA15P2		0	AC008079.9	antisense		0	CA15P2	unprocessed_pseudogene		0
AC008079.9_LINC01660		0	AC008079.9	antisense		0	LINC01660	lincRNA		0
AC008079.9_GGTLC3	0.0340985	1	AC008079.9	antisense		0	GGTLC3	protein_coding		0
AC008079.9_RIMBP3B	0.0287438	1	AC008079.9	antisense		0	RIMBP3B	protein_coding		0
AC008079.9_RIMBP3		0	AC008079.9	antisense		0	RIMBP3	protein_coding		0
AC008079.9_LINC01663		0	AC008079.9	antisense		0	LINC01663	lincRNA		0
AC008079.9_GGTLC5P	0.0199787	1	AC008079.9	antisense		0	GGTLC5P	unprocessed_pseudogene		0
AC008079.9_IGLL4P		0	AC008079.9	antisense		0	IGLL4P	unprocessed_pseudogene		0
AC008079.9_FAM230A		0	AC008079.9	antisense		0	FAM230A	protein_coding		0
AC008079.9_TMEM191B		0	AC008079.9	antisense		0	TMEM191B	protein_coding		0
AC008079.9_LINC01651		0	AC008079.9	antisense		0	LINC01651	lincRNA		0
AC008079.9_AC007326.10		0	AC008079.9	antisense		0	AC007326.10	lincRNA		0
AC008079.9_LINC00895	0.0256149	1	AC008079.9	antisense		0	LINC00895	lincRNA		0
AC008079.9_KB-1592A4.16		0	AC008079.9	antisense		0	KB-1592A4.16	unprocessed_pseudogene		0
AC007731.1_KLHL22		0	AC007731.1	antisense		0	KLHL22	protein_coding	0.0302517	7
AC007731.1_MED15		0	AC007731.1	antisense		0	MED15	protein_coding	0.136052	33
AC007731.1_SERPIND1		0	AC007731.1	antisense		0	SERPIND1	protein_coding	0.174308	23
AC007731.1_SNAP29		0	AC007731.1	antisense		0	SNAP29	protein_coding	0.238165	46
AC007731.1_CRKL		0	AC007731.1	antisense		0	CRKL	protein_coding	0.0395932	6
AC007731.1_LZTR1		0	AC007731.1	antisense		0	LZTR1	protein_coding	0.178469	36
AC007731.1_P2RX6		0	AC007731.1	antisense		0	P2RX6	protein_coding	0.0896742	29
AC007731.1_SLC7A4	0.0761356	1	AC007731.1	antisense		0	SLC7A4	protein_coding	0.0562004	10
AC007731.1_PPIL2	0.0624197	1	AC007731.1	antisense		0	PPIL2	protein_coding	0.158205	42
AC007731.1_SDF2L1		0	AC007731.1	antisense		0	SDF2L1	protein_coding	0.0288324	3
AC007731.1_GGT2		0	AC007731.1	antisense		0	GGT2	protein_coding	0.0706727	5
AC007731.1_USP41	0.255567	1	AC007731.1	antisense		0	USP41	protein_coding	0.241586	1
AC007731.1_YDJC		0	AC007731.1	antisense		0	YDJC	protein_coding	0.0521678	17
AC007731.1_CCDC116	0.080498	1	AC007731.1	antisense		0	CCDC116	protein_coding	0.121662	39
AC007731.1_HIC2	0.0325482	1	AC007731.1	antisense		0	HIC2	protein_coding	0.0278773	3
AC007731.1_BCRP6		0	AC007731.1	antisense		0	BCRP6	unprocessed_pseudogene		0
AC007731.1_RIMBP3C	0.0250782	1	AC007731.1	antisense		0	RIMBP3C	protein_coding	0.186888	1
AC007731.1_AIFM3		0	AC007731.1	antisense		0	AIFM3	protein_coding	0.0477403	10
AC007731.1_THAP7		0	AC007731.1	antisense		0	THAP7	protein_coding	0.0555444	16
AC007731.1_ZNF74	0.103222	1	AC007731.1	antisense		0	ZNF74	protein_coding	0.0702357	20
AC007731.1_UBE2L3	0.0327061	1	AC007731.1	antisense		0	UBE2L3	protein_coding	0.0427036	9
AC007731.1_LRRC74B	0.179952	1	AC007731.1	antisense		0	LRRC74B	protein_coding	0.191439	13
AC007731.1_KB-1592A4.15	0.118226	1	AC007731.1	antisense		0	KB-1592A4.15	lincRNA		0
AC007731.1_TMEM191C		0	AC007731.1	antisense		0	TMEM191C	protein_coding	0.0214188	2
AC007731.1_KB-1183D5.13		0	AC007731.1	antisense		0	KB-1183D5.13	lincRNA		0
AC007731.1_XXbac-B562F10.11		0	AC007731.1	antisense		0	XXbac-B562F10.11	processed_pseudogene		0
AC007731.1_E2F6P2		0	AC007731.1	antisense		0	E2F6P2	processed_pseudogene		0
AC007731.1_AC002472.11		0	AC007731.1	antisense		0	AC002472.11	antisense		0
AC007731.1_E2F6P3		0	AC007731.1	antisense		0	E2F6P3	processed_pseudogene		0
AC007731.1_ABHD17AP4		0	AC007731.1	antisense		0	ABHD17AP4	processed_pseudogene		0
AC007731.1_POM121L8P		0	AC007731.1	antisense		0	POM121L8P	processed_pseudogene		0
AC007731.1_THAP7-AS1	0.435451	1	AC007731.1	antisense		0	THAP7-AS1	antisense		0
AC007731.1_BCRP5		0	AC007731.1	antisense		0	BCRP5	unprocessed_pseudogene		0
AC007731.1_XXbac-B33L19.4	0.0809745	1	AC007731.1	antisense		0	XXbac-B33L19.4	lincRNA		0
AC007731.1_AC007050.17		0	AC007731.1	antisense		0	AC007050.17	antisense		0
AC007731.1_KRT18P5		0	AC007731.1	antisense		0	KRT18P5	processed_pseudogene		0
AC007731.1_LINC01637		0	AC007731.1	antisense		0	LINC01637	lincRNA	0.0214653	6
AC007731.1_SLC9A3P2		0	AC007731.1	antisense		0	SLC9A3P2	processed_pseudogene		0
AC007731.1_POM121L7P	0.266589	1	AC007731.1	antisense		0	POM121L7P	processed_pseudogene		0
AC007731.1_PI4KA	0.0482676	1	AC007731.1	antisense		0	PI4KA	protein_coding	0.176908	34
AC007731.1_SCARF2	0.0441129	1	AC007731.1	antisense		0	SCARF2	protein_coding	0.0682848	5
AC007731.1_TUBA3GP		0	AC007731.1	antisense		0	TUBA3GP	unprocessed_pseudogene		0
AC007731.1_CCDC74BP1	0.0344479	1	AC007731.1	antisense		0	CCDC74BP1	unprocessed_pseudogene		0
AC007731.1_XXbac-B135H6.18	0.123111	1	AC007731.1	antisense		0	XXbac-B135H6.18	lincRNA		0
AC007731.1_KB-1440D3.14		0	AC007731.1	antisense		0	KB-1440D3.14	lincRNA		0
AC007731.1_RIMBP3B		0	AC007731.1	antisense		0	RIMBP3B	protein_coding		0
AC007731.1_IGLL4P		0	AC007731.1	antisense		0	IGLL4P	unprocessed_pseudogene		0
AC007731.1_LINC01651		0	AC007731.1	antisense		0	LINC01651	lincRNA		0
AC007731.1_KB-1592A4.16		0	AC007731.1	antisense		0	KB-1592A4.16	unprocessed_pseudogene		0
KB-1592A4.15_PPIL2	0.119039	4	KB-1592A4.15	lincRNA		0	PPIL2	protein_coding	0.158205	42
KB-1592A4.15_SDF2L1	0.135794	3	KB-1592A4.15	lincRNA		0	SDF2L1	protein_coding	0.0288324	3
KB-1592A4.15_GGT2	0.0840116	3	KB-1592A4.15	lincRNA		0	GGT2	protein_coding	0.0706727	5
KB-1592A4.15_YDJC	0.170521	3	KB-1592A4.15	lincRNA		0	YDJC	protein_coding	0.0521678	17
KB-1592A4.15_CCDC116	0.166087	3	KB-1592A4.15	lincRNA		0	CCDC116	protein_coding	0.121662	39
KB-1592A4.15_HIC2	0.133381	3	KB-1592A4.15	lincRNA		0	HIC2	protein_coding	0.0278773	3
KB-1592A4.15_BCRP6		0	KB-1592A4.15	lincRNA		0	BCRP6	unprocessed_pseudogene		0
KB-1592A4.15_RIMBP3C	0.046044	1	KB-1592A4.15	lincRNA		0	RIMBP3C	protein_coding	0.186888	1
KB-1592A4.15_UBE2L3	0.120584	3	KB-1592A4.15	lincRNA		0	UBE2L3	protein_coding	0.0427036	9
KB-1592A4.15_TMEM191C	0.119258	3	KB-1592A4.15	lincRNA		0	TMEM191C	protein_coding	0.0214188	2
KB-1592A4.15_KB-1183D5.13	0.0670927	1	KB-1592A4.15	lincRNA		0	KB-1183D5.13	lincRNA		0
KB-1592A4.15_E2F6P2	0.104783	1	KB-1592A4.15	lincRNA		0	E2F6P2	processed_pseudogene		0
KB-1592A4.15_E2F6P3		0	KB-1592A4.15	lincRNA		0	E2F6P3	processed_pseudogene		0
KB-1592A4.15_POM121L8P	0.0343191	1	KB-1592A4.15	lincRNA		0	POM121L8P	processed_pseudogene		0
KB-1592A4.15_POM121L7P	0.305261	2	KB-1592A4.15	lincRNA		0	POM121L7P	processed_pseudogene		0
KB-1592A4.15_KB-1440D3.14	0.0272511	3	KB-1592A4.15	lincRNA		0	KB-1440D3.14	lincRNA		0
KB-1592A4.15_RIMBP3B	0.0894457	1	KB-1592A4.15	lincRNA		0	RIMBP3B	protein_coding		0
KB-1592A4.15_LINC01651	0.0143932	1	KB-1592A4.15	lincRNA		0	LINC01651	lincRNA		0
KB-1592A4.15_KB-1592A4.16		0	KB-1592A4.15	lincRNA		0	KB-1592A4.16	unprocessed_pseudogene		0
TMEM191C_PPIL2	0.0542454	19	TMEM191C	protein_coding	0.0214188	2	PPIL2	protein_coding	0.158205	42
TMEM191C_SDF2L1	0.0652735	3	TMEM191C	protein_coding	0.0214188	2	SDF2L1	protein_coding	0.0288324	3
TMEM191C_YDJC	0.0359511	2	TMEM191C	protein_coding	0.0214188	2	YDJC	protein_coding	0.0521678	17
TMEM191C_CCDC116	0.0579421	22	TMEM191C	protein_coding	0.0214188	2	CCDC116	protein_coding	0.121662	39
TMEM191C_RIMBP3C	0.0722799	1	TMEM191C	protein_coding	0.0214188	2	RIMBP3C	protein_coding	0.186888	1
TMEM191C_UBE2L3	0.0378335	3	TMEM191C	protein_coding	0.0214188	2	UBE2L3	protein_coding	0.0427036	9
TMEM191C_KB-1440D3.14	0.0229767	1	TMEM191C	protein_coding	0.0214188	2	KB-1440D3.14	lincRNA		0
KB-1183D5.13_PPIL2		0	KB-1183D5.13	lincRNA		0	PPIL2	protein_coding	0.158205	42
KB-1183D5.13_SDF2L1		0	KB-1183D5.13	lincRNA		0	SDF2L1	protein_coding	0.0288324	3
KB-1183D5.13_YDJC		0	KB-1183D5.13	lincRNA		0	YDJC	protein_coding	0.0521678	17
KB-1183D5.13_CCDC116		0	KB-1183D5.13	lincRNA		0	CCDC116	protein_coding	0.121662	39
KB-1183D5.13_HIC2		0	KB-1183D5.13	lincRNA		0	HIC2	protein_coding	0.0278773	3
KB-1183D5.13_RIMBP3C	0.0462958	1	KB-1183D5.13	lincRNA		0	RIMBP3C	protein_coding	0.186888	1
KB-1183D5.13_UBE2L3		0	KB-1183D5.13	lincRNA		0	UBE2L3	protein_coding	0.0427036	9
KB-1183D5.13_TMEM191C		0	KB-1183D5.13	lincRNA		0	TMEM191C	protein_coding	0.0214188	2
KB-1183D5.13_KB-1440D3.14		0	KB-1183D5.13	lincRNA		0	KB-1440D3.14	lincRNA		0
KB-1183D5.13_RIMBP3B		0	KB-1183D5.13	lincRNA		0	RIMBP3B	protein_coding		0
KB-1183D5.13_LINC01651		0	KB-1183D5.13	lincRNA		0	LINC01651	lincRNA		0
C22orf29_RTN4R	0.0581873	20	C22orf29	protein_coding		0	RTN4R	protein_coding	0.0729447	4
C22orf29_COMT	0.0696811	33	C22orf29	protein_coding		0	COMT	protein_coding	0.0848506	24
C22orf29_ARVCF	0.110115	31	C22orf29	protein_coding		0	ARVCF	protein_coding	0.110458	25
C22orf29_TRMT2A	0.0781825	32	C22orf29	protein_coding		0	TRMT2A	protein_coding	0.0439396	23
C22orf29_RANBP1	0.0689322	31	C22orf29	protein_coding		0	RANBP1	protein_coding	0.0438365	4
C22orf29_ZDHHC8	0.0656424	32	C22orf29	protein_coding		0	ZDHHC8	protein_coding	0.0626757	12
C22orf29_KLHL22	0.0569264	29	C22orf29	protein_coding		0	KLHL22	protein_coding	0.0302517	7
C22orf29_MED15	0.0870318	37	C22orf29	protein_coding		0	MED15	protein_coding	0.136052	33
C22orf29_SERPIND1	0.0931812	30	C22orf29	protein_coding		0	SERPIND1	protein_coding	0.174308	23
C22orf29_SNAP29	0.159271	35	C22orf29	protein_coding		0	SNAP29	protein_coding	0.238165	46
C22orf29_CRKL	0.0694276	28	C22orf29	protein_coding		0	CRKL	protein_coding	0.0395932	6
C22orf29_LZTR1	0.104623	35	C22orf29	protein_coding		0	LZTR1	protein_coding	0.178469	36
C22orf29_P2RX6	0.123851	29	C22orf29	protein_coding		0	P2RX6	protein_coding	0.0896742	29
C22orf29_SLC7A4	0.0655788	28	C22orf29	protein_coding		0	SLC7A4	protein_coding	0.0562004	10
C22orf29_PPIL2	0.0974087	33	C22orf29	protein_coding		0	PPIL2	protein_coding	0.158205	42
C22orf29_DGCR6L	0.0999728	33	C22orf29	protein_coding		0	DGCR6L	protein_coding	0.138352	33
C22orf29_DGCR8	0.0789622	28	C22orf29	protein_coding		0	DGCR8	protein_coding	0.063793	8
C22orf29_SDF2L1	0.0858419	29	C22orf29	protein_coding		0	SDF2L1	protein_coding	0.0288324	3
C22orf29_GGT2	0.0410254	5	C22orf29	protein_coding		0	GGT2	protein_coding	0.0706727	5
C22orf29_XXbac-B444P24.10	0.0349182	14	C22orf29	protein_coding		0	XXbac-B444P24.10	unprocessed_pseudogene		0
C22orf29_USP41	0.124812	1	C22orf29	protein_coding		0	USP41	protein_coding	0.241586	1
C22orf29_YDJC	0.0807134	30	C22orf29	protein_coding		0	YDJC	protein_coding	0.0521678	17
C22orf29_CCDC116	0.0995995	32	C22orf29	protein_coding		0	CCDC116	protein_coding	0.121662	39
C22orf29_HIC2	0.0667429	29	C22orf29	protein_coding		0	HIC2	protein_coding	0.0278773	3
C22orf29_BCRP6		0	C22orf29	protein_coding		0	BCRP6	unprocessed_pseudogene		0
C22orf29_RIMBP3C	0.0488893	1	C22orf29	protein_coding		0	RIMBP3C	protein_coding	0.186888	1
C22orf29_TANGO2	0.0682831	28	C22orf29	protein_coding		0	TANGO2	protein_coding	0.0453944	11
C22orf29_AIFM3	0.051076	22	C22orf29	protein_coding		0	AIFM3	protein_coding	0.0477403	10
C22orf29_THAP7	0.0915176	28	C22orf29	protein_coding		0	THAP7	protein_coding	0.0555444	16
C22orf29_TXNRD2	0.170471	41	C22orf29	protein_coding		0	TXNRD2	protein_coding	0.116997	40
C22orf29_ZNF74	0.0866852	29	C22orf29	protein_coding		0	ZNF74	protein_coding	0.0702357	20
C22orf29_UBE2L3	0.0698147	33	C22orf29	protein_coding		0	UBE2L3	protein_coding	0.0427036	9
C22orf29_GNB1L	0.0885403	25	C22orf29	protein_coding		0	GNB1L	protein_coding	0.10697	39
C22orf29_LRRC74B	0.075483	14	C22orf29	protein_coding		0	LRRC74B	protein_coding	0.191439	13
C22orf29_AC007731.1		0	C22orf29	protein_coding		0	AC007731.1	antisense		0
C22orf29_KB-1592A4.15	0.173167	4	C22orf29	protein_coding		0	KB-1592A4.15	lincRNA		0
C22orf29_TMEM191C	0.0500105	9	C22orf29	protein_coding		0	TMEM191C	protein_coding	0.0214188	2
C22orf29_KB-1183D5.13	0.0286342	1	C22orf29	protein_coding		0	KB-1183D5.13	lincRNA		0
C22orf29_XXbac-B562F10.11	0.0647416	24	C22orf29	protein_coding		0	XXbac-B562F10.11	processed_pseudogene		0
C22orf29_E2F6P2		0	C22orf29	protein_coding		0	E2F6P2	processed_pseudogene		0
C22orf29_AC002472.11	0.0665197	2	C22orf29	protein_coding		0	AC002472.11	antisense		0
C22orf29_E2F6P3		0	C22orf29	protein_coding		0	E2F6P3	processed_pseudogene		0
C22orf29_ABHD17AP4	0.113698	5	C22orf29	protein_coding		0	ABHD17AP4	processed_pseudogene		0
C22orf29_POM121L8P		0	C22orf29	protein_coding		0	POM121L8P	processed_pseudogene		0
C22orf29_THAP7-AS1	0.34332	48	C22orf29	protein_coding		0	THAP7-AS1	antisense		0
C22orf29_AC000078.5	0.121353	29	C22orf29	protein_coding		0	AC000078.5	processed_pseudogene		0
C22orf29_CCDC188	0.0559127	30	C22orf29	protein_coding		0	CCDC188	protein_coding	0.0660689	27
C22orf29_BCRP5		0	C22orf29	protein_coding		0	BCRP5	unprocessed_pseudogene		0
C22orf29_XXbac-B33L19.4		0	C22orf29	protein_coding		0	XXbac-B33L19.4	lincRNA		0
C22orf29_AC007050.17		0	C22orf29	protein_coding		0	AC007050.17	antisense		0
C22orf29_LINC00896	0.0643538	14	C22orf29	protein_coding		0	LINC00896	lincRNA	0.0525305	10
C22orf29_AC006547.13	0.0517574	25	C22orf29	protein_coding		0	AC006547.13	antisense		0
C22orf29_KRT18P5	0.0446267	15	C22orf29	protein_coding		0	KRT18P5	processed_pseudogene		0
C22orf29_LINC01637	0.0581182	17	C22orf29	protein_coding		0	LINC01637	lincRNA	0.0214653	6
C22orf29_SLC9A3P2	0.0389441	2	C22orf29	protein_coding		0	SLC9A3P2	processed_pseudogene		0
C22orf29_POM121L7P	0.239938	2	C22orf29	protein_coding		0	POM121L7P	processed_pseudogene		0
C22orf29_PI4KA	0.095042	37	C22orf29	protein_coding		0	PI4KA	protein_coding	0.176908	34
C22orf29_SCARF2	0.0807454	27	C22orf29	protein_coding		0	SCARF2	protein_coding	0.0682848	5
C22orf29_TUBA3GP	0.047359	1	C22orf29	protein_coding		0	TUBA3GP	unprocessed_pseudogene		0
C22orf29_XXbac-B444P24.8	0.144991	25	C22orf29	protein_coding		0	XXbac-B444P24.8	antisense		0
C22orf29_CCDC74BP1	0.116261	5	C22orf29	protein_coding		0	CCDC74BP1	unprocessed_pseudogene		0
C22orf29_XXbac-B135H6.18	0.0557438	19	C22orf29	protein_coding		0	XXbac-B135H6.18	lincRNA		0
C22orf29_XXbac-B444P24.14	0.0422136	14	C22orf29	protein_coding		0	XXbac-B444P24.14	lincRNA		0
C22orf29_KB-1440D3.14	0.0435799	7	C22orf29	protein_coding		0	KB-1440D3.14	lincRNA		0
C22orf29_RIMBP3B	0.0806907	1	C22orf29	protein_coding		0	RIMBP3B	protein_coding		0
C22orf29_IGLL4P		0	C22orf29	protein_coding		0	IGLL4P	unprocessed_pseudogene		0
C22orf29_LINC01651		0	C22orf29	protein_coding		0	LINC01651	lincRNA		0
C22orf29_KB-1592A4.16		0	C22orf29	protein_coding		0	KB-1592A4.16	unprocessed_pseudogene		0
XXbac-B562F10.11_KLHL22	0.0228028	2	XXbac-B562F10.11	processed_pseudogene		0	KLHL22	protein_coding	0.0302517	7
XXbac-B562F10.11_MED15	0.0616288	21	XXbac-B562F10.11	processed_pseudogene		0	MED15	protein_coding	0.136052	33
XXbac-B562F10.11_SERPIND1	0.129585	19	XXbac-B562F10.11	processed_pseudogene		0	SERPIND1	protein_coding	0.174308	23
XXbac-B562F10.11_SNAP29	0.0963371	28	XXbac-B562F10.11	processed_pseudogene		0	SNAP29	protein_coding	0.238165	46
XXbac-B562F10.11_CRKL	0.0167359	1	XXbac-B562F10.11	processed_pseudogene		0	CRKL	protein_coding	0.0395932	6
XXbac-B562F10.11_LZTR1	0.0857584	23	XXbac-B562F10.11	processed_pseudogene		0	LZTR1	protein_coding	0.178469	36
XXbac-B562F10.11_P2RX6	0.0972305	22	XXbac-B562F10.11	processed_pseudogene		0	P2RX6	protein_coding	0.0896742	29
XXbac-B562F10.11_SLC7A4	0.0503253	7	XXbac-B562F10.11	processed_pseudogene		0	SLC7A4	protein_coding	0.0562004	10
XXbac-B562F10.11_PPIL2	0.0998803	25	XXbac-B562F10.11	processed_pseudogene		0	PPIL2	protein_coding	0.158205	42
XXbac-B562F10.11_SDF2L1		0	XXbac-B562F10.11	processed_pseudogene		0	SDF2L1	protein_coding	0.0288324	3
XXbac-B562F10.11_GGT2	0.0357673	4	XXbac-B562F10.11	processed_pseudogene		0	GGT2	protein_coding	0.0706727	5
XXbac-B562F10.11_YDJC	0.0217634	9	XXbac-B562F10.11	processed_pseudogene		0	YDJC	protein_coding	0.0521678	17
XXbac-B562F10.11_CCDC116	0.0968587	24	XXbac-B562F10.11	processed_pseudogene		0	CCDC116	protein_coding	0.121662	39
XXbac-B562F10.11_HIC2	0.0290123	2	XXbac-B562F10.11	processed_pseudogene		0	HIC2	protein_coding	0.0278773	3
XXbac-B562F10.11_BCRP6		0	XXbac-B562F10.11	processed_pseudogene		0	BCRP6	unprocessed_pseudogene		0
XXbac-B562F10.11_RIMBP3C	0.0272762	1	XXbac-B562F10.11	processed_pseudogene		0	RIMBP3C	protein_coding	0.186888	1
XXbac-B562F10.11_AIFM3	0.0165113	3	XXbac-B562F10.11	processed_pseudogene		0	AIFM3	protein_coding	0.0477403	10
XXbac-B562F10.11_THAP7	0.0384325	3	XXbac-B562F10.11	processed_pseudogene		0	THAP7	protein_coding	0.0555444	16
XXbac-B562F10.11_UBE2L3	0.0135661	5	XXbac-B562F10.11	processed_pseudogene		0	UBE2L3	protein_coding	0.0427036	9
XXbac-B562F10.11_LRRC74B	0.0947008	11	XXbac-B562F10.11	processed_pseudogene		0	LRRC74B	protein_coding	0.191439	13
XXbac-B562F10.11_KB-1592A4.15	0.129967	3	XXbac-B562F10.11	processed_pseudogene		0	KB-1592A4.15	lincRNA		0
XXbac-B562F10.11_TMEM191C	0.0523734	4	XXbac-B562F10.11	processed_pseudogene		0	TMEM191C	protein_coding	0.0214188	2
XXbac-B562F10.11_KB-1183D5.13		0	XXbac-B562F10.11	processed_pseudogene		0	KB-1183D5.13	lincRNA		0
XXbac-B562F10.11_E2F6P2		0	XXbac-B562F10.11	processed_pseudogene		0	E2F6P2	processed_pseudogene		0
XXbac-B562F10.11_AC002472.11		0	XXbac-B562F10.11	processed_pseudogene		0	AC002472.11	antisense		0
XXbac-B562F10.11_E2F6P3		0	XXbac-B562F10.11	processed_pseudogene		0	E2F6P3	processed_pseudogene		0
XXbac-B562F10.11_ABHD17AP4	0.193662	4	XXbac-B562F10.11	processed_pseudogene		0	ABHD17AP4	processed_pseudogene		0
XXbac-B562F10.11_POM121L8P		0	XXbac-B562F10.11	processed_pseudogene		0	POM121L8P	processed_pseudogene		0
XXbac-B562F10.11_THAP7-AS1	0.317675	49	XXbac-B562F10.11	processed_pseudogene		0	THAP7-AS1	antisense		0
XXbac-B562F10.11_BCRP5		0	XXbac-B562F10.11	processed_pseudogene		0	BCRP5	unprocessed_pseudogene		0
XXbac-B562F10.11_AC007050.17		0	XXbac-B562F10.11	processed_pseudogene		0	AC007050.17	antisense		0
XXbac-B562F10.11_KRT18P5	0.0318146	3	XXbac-B562F10.11	processed_pseudogene		0	KRT18P5	processed_pseudogene		0
XXbac-B562F10.11_LINC01637	0.0276435	9	XXbac-B562F10.11	processed_pseudogene		0	LINC01637	lincRNA	0.0214653	6
XXbac-B562F10.11_SLC9A3P2		0	XXbac-B562F10.11	processed_pseudogene		0	SLC9A3P2	processed_pseudogene		0
XXbac-B562F10.11_POM121L7P	0.161474	2	XXbac-B562F10.11	processed_pseudogene		0	POM121L7P	processed_pseudogene		0
XXbac-B562F10.11_PI4KA	0.0883586	19	XXbac-B562F10.11	processed_pseudogene		0	PI4KA	protein_coding	0.176908	34
XXbac-B562F10.11_TUBA3GP		0	XXbac-B562F10.11	processed_pseudogene		0	TUBA3GP	unprocessed_pseudogene		0
XXbac-B562F10.11_CCDC74BP1	0.0763399	6	XXbac-B562F10.11	processed_pseudogene		0	CCDC74BP1	unprocessed_pseudogene		0
XXbac-B562F10.11_XXbac-B135H6.18	0.0312815	8	XXbac-B562F10.11	processed_pseudogene		0	XXbac-B135H6.18	lincRNA		0
XXbac-B562F10.11_KB-1440D3.14	0.0382937	1	XXbac-B562F10.11	processed_pseudogene		0	KB-1440D3.14	lincRNA		0
XXbac-B562F10.11_RIMBP3B		0	XXbac-B562F10.11	processed_pseudogene		0	RIMBP3B	protein_coding		0
XXbac-B562F10.11_IGLL4P		0	XXbac-B562F10.11	processed_pseudogene		0	IGLL4P	unprocessed_pseudogene		0
XXbac-B562F10.11_LINC01651		0	XXbac-B562F10.11	processed_pseudogene		0	LINC01651	lincRNA		0
XXbac-B562F10.11_KB-1592A4.16		0	XXbac-B562F10.11	processed_pseudogene		0	KB-1592A4.16	unprocessed_pseudogene		0
BCRP7_RTN4R		0	BCRP7	unprocessed_pseudogene		0	RTN4R	protein_coding	0.0729447	4
BCRP7_GSC2		0	BCRP7	unprocessed_pseudogene		0	GSC2	protein_coding		0
BCRP7_UFD1L		0	BCRP7	unprocessed_pseudogene		0	UFD1L	protein_coding		0
BCRP7_CLTCL1		0	BCRP7	unprocessed_pseudogene		0	CLTCL1	protein_coding	0.145675	35
BCRP7_DGCR2		0	BCRP7	unprocessed_pseudogene		0	DGCR2	protein_coding	0.148316	41
BCRP7_CDC45		0	BCRP7	unprocessed_pseudogene		0	CDC45	protein_coding	0.0702192	1
BCRP7_COMT		0	BCRP7	unprocessed_pseudogene		0	COMT	protein_coding	0.0848506	24
BCRP7_ARVCF		0	BCRP7	unprocessed_pseudogene		0	ARVCF	protein_coding	0.110458	25
BCRP7_TRMT2A	0.0854166	1	BCRP7	unprocessed_pseudogene		0	TRMT2A	protein_coding	0.0439396	23
BCRP7_RANBP1		0	BCRP7	unprocessed_pseudogene		0	RANBP1	protein_coding	0.0438365	4
BCRP7_ZDHHC8	0.11051	1	BCRP7	unprocessed_pseudogene		0	ZDHHC8	protein_coding	0.0626757	12
BCRP7_KLHL22	0.0498838	1	BCRP7	unprocessed_pseudogene		0	KLHL22	protein_coding	0.0302517	7
BCRP7_MED15	0.0538615	1	BCRP7	unprocessed_pseudogene		0	MED15	protein_coding	0.136052	33
BCRP7_SERPIND1		0	BCRP7	unprocessed_pseudogene		0	SERPIND1	protein_coding	0.174308	23
BCRP7_SNAP29	0.0643775	1	BCRP7	unprocessed_pseudogene		0	SNAP29	protein_coding	0.238165	46
BCRP7_CRKL	0.114753	1	BCRP7	unprocessed_pseudogene		0	CRKL	protein_coding	0.0395932	6
BCRP7_LZTR1	0.0548361	1	BCRP7	unprocessed_pseudogene		0	LZTR1	protein_coding	0.178469	36
BCRP7_P2RX6	0.0918311	1	BCRP7	unprocessed_pseudogene		0	P2RX6	protein_coding	0.0896742	29
BCRP7_SLC7A4	0.0206395	1	BCRP7	unprocessed_pseudogene		0	SLC7A4	protein_coding	0.0562004	10
BCRP7_PPIL2	0.105622	1	BCRP7	unprocessed_pseudogene		0	PPIL2	protein_coding	0.158205	42
BCRP7_PRODH		0	BCRP7	unprocessed_pseudogene		0	PRODH	protein_coding	0.0721215	33
BCRP7_DGCR14		0	BCRP7	unprocessed_pseudogene		0	DGCR14	protein_coding		0
BCRP7_SLC25A1		0	BCRP7	unprocessed_pseudogene		0	SLC25A1	protein_coding	0.117034	26
BCRP7_HIRA		0	BCRP7	unprocessed_pseudogene		0	HIRA	protein_coding		0
BCRP7_DGCR6L	0.0202463	1	BCRP7	unprocessed_pseudogene		0	DGCR6L	protein_coding	0.138352	33
BCRP7_DGCR8	0.0456782	1	BCRP7	unprocessed_pseudogene		0	DGCR8	protein_coding	0.063793	8
BCRP7_SDF2L1		0	BCRP7	unprocessed_pseudogene		0	SDF2L1	protein_coding	0.0288324	3
BCRP7_GGT2	0.0231616	1	BCRP7	unprocessed_pseudogene		0	GGT2	protein_coding	0.0706727	5
BCRP7_XXbac-B444P24.10		0	BCRP7	unprocessed_pseudogene		0	XXbac-B444P24.10	unprocessed_pseudogene		0
BCRP7_USP41	0.0649459	1	BCRP7	unprocessed_pseudogene		0	USP41	protein_coding	0.241586	1
BCRP7_YDJC	0.017752	1	BCRP7	unprocessed_pseudogene		0	YDJC	protein_coding	0.0521678	17
BCRP7_CCDC116	0.0581732	1	BCRP7	unprocessed_pseudogene		0	CCDC116	protein_coding	0.121662	39
BCRP7_HIC2	0.0703574	1	BCRP7	unprocessed_pseudogene		0	HIC2	protein_coding	0.0278773	3
BCRP7_BCRP6		0	BCRP7	unprocessed_pseudogene		0	BCRP6	unprocessed_pseudogene		0
BCRP7_RIMBP3C		0	BCRP7	unprocessed_pseudogene		0	RIMBP3C	protein_coding	0.186888	1
BCRP7_TANGO2		0	BCRP7	unprocessed_pseudogene		0	TANGO2	protein_coding	0.0453944	11
BCRP7_DGCR6		0	BCRP7	unprocessed_pseudogene		0	DGCR6	protein_coding	0.0768538	30
BCRP7_AIFM3		0	BCRP7	unprocessed_pseudogene		0	AIFM3	protein_coding	0.0477403	10
BCRP7_TBX1		0	BCRP7	unprocessed_pseudogene		0	TBX1	protein_coding	0.0355819	7
BCRP7_CLDN5		0	BCRP7	unprocessed_pseudogene		0	CLDN5	protein_coding	0.0312387	6
BCRP7_THAP7	0.0629185	1	BCRP7	unprocessed_pseudogene		0	THAP7	protein_coding	0.0555444	16
BCRP7_TXNRD2	0.15752	1	BCRP7	unprocessed_pseudogene		0	TXNRD2	protein_coding	0.116997	40
BCRP7_SEPT5		0	BCRP7	unprocessed_pseudogene		0	SEPT5	protein_coding	0.0563617	12
BCRP7_AC000068.5	0.201036	1	BCRP7	unprocessed_pseudogene		0	AC000068.5	antisense		0
BCRP7_ZNF74		0	BCRP7	unprocessed_pseudogene		0	ZNF74	protein_coding	0.0702357	20
BCRP7_MRPL40		0	BCRP7	unprocessed_pseudogene		0	MRPL40	protein_coding	0.0652162	8
BCRP7_UBE2L3	0.055988	1	BCRP7	unprocessed_pseudogene		0	UBE2L3	protein_coding	0.0427036	9
BCRP7_GNB1L	0.0324343	1	BCRP7	unprocessed_pseudogene		0	GNB1L	protein_coding	0.10697	39
BCRP7_LRRC74B	0.0760422	1	BCRP7	unprocessed_pseudogene		0	LRRC74B	protein_coding	0.191439	13
BCRP7_AC007731.1		0	BCRP7	unprocessed_pseudogene		0	AC007731.1	antisense		0
BCRP7_KB-1592A4.15	0.0230957	1	BCRP7	unprocessed_pseudogene		0	KB-1592A4.15	lincRNA		0
BCRP7_TMEM191C	0.0820466	1	BCRP7	unprocessed_pseudogene		0	TMEM191C	protein_coding	0.0214188	2
BCRP7_KB-1183D5.13	0.0203071	1	BCRP7	unprocessed_pseudogene		0	KB-1183D5.13	lincRNA		0
BCRP7_C22orf29		0	BCRP7	unprocessed_pseudogene		0	C22orf29	protein_coding		0
BCRP7_XXbac-B562F10.11		0	BCRP7	unprocessed_pseudogene		0	XXbac-B562F10.11	processed_pseudogene		0
BCRP7_AC004471.9		0	BCRP7	unprocessed_pseudogene		0	AC004471.9	antisense		0
BCRP7_E2F6P2		0	BCRP7	unprocessed_pseudogene		0	E2F6P2	processed_pseudogene		0
BCRP7_AC002472.11		0	BCRP7	unprocessed_pseudogene		0	AC002472.11	antisense		0
BCRP7_E2F6P3		0	BCRP7	unprocessed_pseudogene		0	E2F6P3	processed_pseudogene		0
BCRP7_ABHD17AP4	0.0364984	1	BCRP7	unprocessed_pseudogene		0	ABHD17AP4	processed_pseudogene		0
BCRP7_POM121L8P	0.081504	1	BCRP7	unprocessed_pseudogene		0	POM121L8P	processed_pseudogene		0
BCRP7_THAP7-AS1	0.190017	1	BCRP7	unprocessed_pseudogene		0	THAP7-AS1	antisense		0
BCRP7_AC000078.5		0	BCRP7	unprocessed_pseudogene		0	AC000078.5	processed_pseudogene		0
BCRP7_KRT18P62		0	BCRP7	unprocessed_pseudogene		0	KRT18P62	processed_pseudogene		0
BCRP7_CCDC188	0.0500038	1	BCRP7	unprocessed_pseudogene		0	CCDC188	protein_coding	0.0660689	27
BCRP7_BCRP5	0.0196434	1	BCRP7	unprocessed_pseudogene		0	BCRP5	unprocessed_pseudogene		0
BCRP7_XXbac-B33L19.4		0	BCRP7	unprocessed_pseudogene		0	XXbac-B33L19.4	lincRNA		0
BCRP7_AC000089.3		0	BCRP7	unprocessed_pseudogene		0	AC000089.3	processed_pseudogene		0
BCRP7_AC007050.17	0.0465225	1	BCRP7	unprocessed_pseudogene		0	AC007050.17	antisense		0
BCRP7_LINC00896	0.0429197	1	BCRP7	unprocessed_pseudogene		0	LINC00896	lincRNA	0.0525305	10
BCRP7_AC006547.13		0	BCRP7	unprocessed_pseudogene		0	AC006547.13	antisense		0
BCRP7_KRT18P5		0	BCRP7	unprocessed_pseudogene		0	KRT18P5	processed_pseudogene		0
BCRP7_LINC01637		0	BCRP7	unprocessed_pseudogene		0	LINC01637	lincRNA	0.0214653	6
BCRP7_SLC9A3P2		0	BCRP7	unprocessed_pseudogene		0	SLC9A3P2	processed_pseudogene		0
BCRP7_POM121L7P	0.112222	1	BCRP7	unprocessed_pseudogene		0	POM121L7P	processed_pseudogene		0
BCRP7_PI4KA		0	BCRP7	unprocessed_pseudogene		0	PI4KA	protein_coding	0.176908	34
BCRP7_C22orf39		0	BCRP7	unprocessed_pseudogene		0	C22orf39	protein_coding	0.0729184	17
BCRP7_SCARF2	0.0394526	1	BCRP7	unprocessed_pseudogene		0	SCARF2	protein_coding	0.0682848	5
BCRP7_TUBA3GP	0.0427622	1	BCRP7	unprocessed_pseudogene		0	TUBA3GP	unprocessed_pseudogene		0
BCRP7_XXbac-B444P24.8	0.0824252	1	BCRP7	unprocessed_pseudogene		0	XXbac-B444P24.8	antisense		0
BCRP7_CCDC74BP1		0	BCRP7	unprocessed_pseudogene		0	CCDC74BP1	unprocessed_pseudogene		0
BCRP7_LINC01311		0	BCRP7	unprocessed_pseudogene		0	LINC01311	antisense		0
BCRP7_AC007326.9		0	BCRP7	unprocessed_pseudogene		0	AC007326.9	processed_pseudogene		0
BCRP7_AC004471.10	0.0566506	1	BCRP7	unprocessed_pseudogene		0	AC004471.10	lincRNA		0
BCRP7_XXbac-B135H6.18	0.0601727	1	BCRP7	unprocessed_pseudogene		0	XXbac-B135H6.18	lincRNA		0
BCRP7_DGCR9		0	BCRP7	unprocessed_pseudogene		0	DGCR9	lincRNA	0.146977	39
BCRP7_XXbac-B444P24.14	0.0426965	1	BCRP7	unprocessed_pseudogene		0	XXbac-B444P24.14	lincRNA		0
BCRP7_AC000068.10		0	BCRP7	unprocessed_pseudogene		0	AC000068.10	antisense		0
BCRP7_AC000068.9		0	BCRP7	unprocessed_pseudogene		0	AC000068.9	antisense		0
BCRP7_KB-1440D3.14	0.0785127	1	BCRP7	unprocessed_pseudogene		0	KB-1440D3.14	lincRNA		0
BCRP7_RIMBP3B	0.0855984	1	BCRP7	unprocessed_pseudogene		0	RIMBP3B	protein_coding		0
BCRP7_LINC01663		0	BCRP7	unprocessed_pseudogene		0	LINC01663	lincRNA		0
BCRP7_IGLL4P	0.0197073	1	BCRP7	unprocessed_pseudogene		0	IGLL4P	unprocessed_pseudogene		0
BCRP7_LINC01651		0	BCRP7	unprocessed_pseudogene		0	LINC01651	lincRNA		0
BCRP7_AC007326.10		0	BCRP7	unprocessed_pseudogene		0	AC007326.10	lincRNA		0
BCRP7_LINC00895		0	BCRP7	unprocessed_pseudogene		0	LINC00895	lincRNA		0
BCRP7_KB-1592A4.16		0	BCRP7	unprocessed_pseudogene		0	KB-1592A4.16	unprocessed_pseudogene		0
AC004471.9_RTN4R	0.0501996	5	AC004471.9	antisense		0	RTN4R	protein_coding	0.0729447	4
AC004471.9_GSC2	0.0175103	1	AC004471.9	antisense		0	GSC2	protein_coding		0
AC004471.9_UFD1L	0.0356137	8	AC004471.9	antisense		0	UFD1L	protein_coding		0
AC004471.9_CLTCL1	0.0716349	22	AC004471.9	antisense		0	CLTCL1	protein_coding	0.145675	35
AC004471.9_DGCR2	0.0618252	25	AC004471.9	antisense		0	DGCR2	protein_coding	0.148316	41
AC004471.9_CDC45	0.0329445	4	AC004471.9	antisense		0	CDC45	protein_coding	0.0702192	1
AC004471.9_COMT	0.0440142	9	AC004471.9	antisense		0	COMT	protein_coding	0.0848506	24
AC004471.9_ARVCF	0.0462862	17	AC004471.9	antisense		0	ARVCF	protein_coding	0.110458	25
AC004471.9_TRMT2A	0.0268032	7	AC004471.9	antisense		0	TRMT2A	protein_coding	0.0439396	23
AC004471.9_RANBP1	0.0464119	6	AC004471.9	antisense		0	RANBP1	protein_coding	0.0438365	4
AC004471.9_ZDHHC8	0.0863918	6	AC004471.9	antisense		0	ZDHHC8	protein_coding	0.0626757	12
AC004471.9_KLHL22	0.0336101	2	AC004471.9	antisense		0	KLHL22	protein_coding	0.0302517	7
AC004471.9_MED15	0.0604206	11	AC004471.9	antisense		0	MED15	protein_coding	0.136052	33
AC004471.9_SERPIND1	0.0641479	20	AC004471.9	antisense		0	SERPIND1	protein_coding	0.174308	23
AC004471.9_SNAP29	0.0811523	20	AC004471.9	antisense		0	SNAP29	protein_coding	0.238165	46
AC004471.9_CRKL	0.0218007	3	AC004471.9	antisense		0	CRKL	protein_coding	0.0395932	6
AC004471.9_LZTR1	0.0426219	15	AC004471.9	antisense		0	LZTR1	protein_coding	0.178469	36
AC004471.9_P2RX6	0.0517146	20	AC004471.9	antisense		0	P2RX6	protein_coding	0.0896742	29
AC004471.9_SLC7A4	0.0342258	7	AC004471.9	antisense		0	SLC7A4	protein_coding	0.0562004	10
AC004471.9_PPIL2	0.0678958	20	AC004471.9	antisense		0	PPIL2	protein_coding	0.158205	42
AC004471.9_DGCR14	0.0700503	21	AC004471.9	antisense		0	DGCR14	protein_coding		0
AC004471.9_SLC25A1	0.0313404	13	AC004471.9	antisense		0	SLC25A1	protein_coding	0.117034	26
AC004471.9_HIRA	0.0442401	3	AC004471.9	antisense		0	HIRA	protein_coding		0
AC004471.9_DGCR6L	0.0350628	16	AC004471.9	antisense		0	DGCR6L	protein_coding	0.138352	33
AC004471.9_DGCR8	0.0370597	6	AC004471.9	antisense		0	DGCR8	protein_coding	0.063793	8
AC004471.9_SDF2L1	0.0318448	5	AC004471.9	antisense		0	SDF2L1	protein_coding	0.0288324	3
AC004471.9_GGT2	0.0299859	2	AC004471.9	antisense		0	GGT2	protein_coding	0.0706727	5
AC004471.9_XXbac-B444P24.10	0.0256732	3	AC004471.9	antisense		0	XXbac-B444P24.10	unprocessed_pseudogene		0
AC004471.9_USP41	0.0936315	2	AC004471.9	antisense		0	USP41	protein_coding	0.241586	1
AC004471.9_YDJC	0.0239028	6	AC004471.9	antisense		0	YDJC	protein_coding	0.0521678	17
AC004471.9_CCDC116	0.0699054	25	AC004471.9	antisense		0	CCDC116	protein_coding	0.121662	39
AC004471.9_HIC2	0.0280787	4	AC004471.9	antisense		0	HIC2	protein_coding	0.0278773	3
AC004471.9_BCRP6		0	AC004471.9	antisense		0	BCRP6	unprocessed_pseudogene		0
AC004471.9_RIMBP3C	0.0258677	1	AC004471.9	antisense		0	RIMBP3C	protein_coding	0.186888	1
AC004471.9_TANGO2	0.0379689	6	AC004471.9	antisense		0	TANGO2	protein_coding	0.0453944	11
AC004471.9_AIFM3	0.0505134	6	AC004471.9	antisense		0	AIFM3	protein_coding	0.0477403	10
AC004471.9_TBX1	0.0436413	7	AC004471.9	antisense		0	TBX1	protein_coding	0.0355819	7
AC004471.9_CLDN5	0.0355709	9	AC004471.9	antisense		0	CLDN5	protein_coding	0.0312387	6
AC004471.9_THAP7	0.034193	6	AC004471.9	antisense		0	THAP7	protein_coding	0.0555444	16
AC004471.9_TXNRD2	0.0483896	22	AC004471.9	antisense		0	TXNRD2	protein_coding	0.116997	40
AC004471.9_SEPT5	0.0479302	5	AC004471.9	antisense		0	SEPT5	protein_coding	0.0563617	12
AC004471.9_AC000068.5	0.0555829	12	AC004471.9	antisense		0	AC000068.5	antisense		0
AC004471.9_ZNF74	0.0348338	10	AC004471.9	antisense		0	ZNF74	protein_coding	0.0702357	20
AC004471.9_MRPL40	0.0542995	7	AC004471.9	antisense		0	MRPL40	protein_coding	0.0652162	8
AC004471.9_UBE2L3	0.0320733	3	AC004471.9	antisense		0	UBE2L3	protein_coding	0.0427036	9
AC004471.9_GNB1L	0.0440229	12	AC004471.9	antisense		0	GNB1L	protein_coding	0.10697	39
AC004471.9_LRRC74B	0.0807391	9	AC004471.9	antisense		0	LRRC74B	protein_coding	0.191439	13
AC004471.9_AC007731.1	0.0377811	1	AC004471.9	antisense		0	AC007731.1	antisense		0
AC004471.9_KB-1592A4.15	0.113775	4	AC004471.9	antisense		0	KB-1592A4.15	lincRNA		0
AC004471.9_TMEM191C	0.0382711	6	AC004471.9	antisense		0	TMEM191C	protein_coding	0.0214188	2
AC004471.9_KB-1183D5.13		0	AC004471.9	antisense		0	KB-1183D5.13	lincRNA		0
AC004471.9_C22orf29	0.0618767	23	AC004471.9	antisense		0	C22orf29	protein_coding		0
AC004471.9_XXbac-B562F10.11	0.0217961	3	AC004471.9	antisense		0	XXbac-B562F10.11	processed_pseudogene		0
AC004471.9_E2F6P2	0.0512165	1	AC004471.9	antisense		0	E2F6P2	processed_pseudogene		0
AC004471.9_AC002472.11		0	AC004471.9	antisense		0	AC002472.11	antisense		0
AC004471.9_E2F6P3	0.022132	1	AC004471.9	antisense		0	E2F6P3	processed_pseudogene		0
AC004471.9_ABHD17AP4	0.06468	5	AC004471.9	antisense		0	ABHD17AP4	processed_pseudogene		0
AC004471.9_POM121L8P	0.0285996	1	AC004471.9	antisense		0	POM121L8P	processed_pseudogene		0
AC004471.9_THAP7-AS1	0.20229	46	AC004471.9	antisense		0	THAP7-AS1	antisense		0
AC004471.9_AC000078.5	0.105079	29	AC004471.9	antisense		0	AC000078.5	processed_pseudogene		0
AC004471.9_KRT18P62		0	AC004471.9	antisense		0	KRT18P62	processed_pseudogene		0
AC004471.9_CCDC188	0.0579357	14	AC004471.9	antisense		0	CCDC188	protein_coding	0.0660689	27
AC004471.9_BCRP5	0.0188164	1	AC004471.9	antisense		0	BCRP5	unprocessed_pseudogene		0
AC004471.9_XXbac-B33L19.4		0	AC004471.9	antisense		0	XXbac-B33L19.4	lincRNA		0
AC004471.9_AC000089.3	0.0345119	6	AC004471.9	antisense		0	AC000089.3	processed_pseudogene		0
AC004471.9_AC007050.17		0	AC004471.9	antisense		0	AC007050.17	antisense		0
AC004471.9_LINC00896	0.060198	4	AC004471.9	antisense		0	LINC00896	lincRNA	0.0525305	10
AC004471.9_AC006547.13	0.0366716	8	AC004471.9	antisense		0	AC006547.13	antisense		0
AC004471.9_KRT18P5	0.0323966	2	AC004471.9	antisense		0	KRT18P5	processed_pseudogene		0
AC004471.9_LINC01637	0.0197574	4	AC004471.9	antisense		0	LINC01637	lincRNA	0.0214653	6
AC004471.9_SLC9A3P2		0	AC004471.9	antisense		0	SLC9A3P2	processed_pseudogene		0
AC004471.9_POM121L7P	0.185984	2	AC004471.9	antisense		0	POM121L7P	processed_pseudogene		0
AC004471.9_PI4KA	0.0393689	13	AC004471.9	antisense		0	PI4KA	protein_coding	0.176908	34
AC004471.9_C22orf39	0.0518168	5	AC004471.9	antisense		0	C22orf39	protein_coding	0.0729184	17
AC004471.9_SCARF2	0.0589523	5	AC004471.9	antisense		0	SCARF2	protein_coding	0.0682848	5
AC004471.9_TUBA3GP	0.0674029	1	AC004471.9	antisense		0	TUBA3GP	unprocessed_pseudogene		0
AC004471.9_XXbac-B444P24.8	0.16662	17	AC004471.9	antisense		0	XXbac-B444P24.8	antisense		0
AC004471.9_CCDC74BP1	0.0900434	5	AC004471.9	antisense		0	CCDC74BP1	unprocessed_pseudogene		0
AC004471.9_LINC01311	0.0423679	5	AC004471.9	antisense		0	LINC01311	antisense		0
AC004471.9_AC004471.10	0.0530009	5	AC004471.9	antisense		0	AC004471.10	lincRNA		0
AC004471.9_XXbac-B135H6.18	0.0359144	4	AC004471.9	antisense		0	XXbac-B135H6.18	lincRNA		0
AC004471.9_XXbac-B444P24.14	0.0210501	1	AC004471.9	antisense		0	XXbac-B444P24.14	lincRNA		0
AC004471.9_AC000068.10	0.0269965	4	AC004471.9	antisense		0	AC000068.10	antisense		0
AC004471.9_AC000068.9	0.037392	7	AC004471.9	antisense		0	AC000068.9	antisense		0
AC004471.9_KB-1440D3.14	0.0360891	5	AC004471.9	antisense		0	KB-1440D3.14	lincRNA		0
AC004471.9_RIMBP3B	0.0344663	1	AC004471.9	antisense		0	RIMBP3B	protein_coding		0
AC004471.9_IGLL4P		0	AC004471.9	antisense		0	IGLL4P	unprocessed_pseudogene		0
AC004471.9_LINC01651	0.031457	1	AC004471.9	antisense		0	LINC01651	lincRNA		0
AC004471.9_LINC00895	0.0579825	1	AC004471.9	antisense		0	LINC00895	lincRNA		0
AC004471.9_KB-1592A4.16		0	AC004471.9	antisense		0	KB-1592A4.16	unprocessed_pseudogene		0
E2F6P2_PPIL2		0	E2F6P2	processed_pseudogene		0	PPIL2	protein_coding	0.158205	42
E2F6P2_SDF2L1		0	E2F6P2	processed_pseudogene		0	SDF2L1	protein_coding	0.0288324	3
E2F6P2_GGT2		0	E2F6P2	processed_pseudogene		0	GGT2	protein_coding	0.0706727	5
E2F6P2_YDJC		0	E2F6P2	processed_pseudogene		0	YDJC	protein_coding	0.0521678	17
E2F6P2_CCDC116		0	E2F6P2	processed_pseudogene		0	CCDC116	protein_coding	0.121662	39
E2F6P2_HIC2		0	E2F6P2	processed_pseudogene		0	HIC2	protein_coding	0.0278773	3
E2F6P2_BCRP6		0	E2F6P2	processed_pseudogene		0	BCRP6	unprocessed_pseudogene		0
E2F6P2_RIMBP3C		0	E2F6P2	processed_pseudogene		0	RIMBP3C	protein_coding	0.186888	1
E2F6P2_UBE2L3		0	E2F6P2	processed_pseudogene		0	UBE2L3	protein_coding	0.0427036	9
E2F6P2_TMEM191C		0	E2F6P2	processed_pseudogene		0	TMEM191C	protein_coding	0.0214188	2
E2F6P2_KB-1183D5.13		0	E2F6P2	processed_pseudogene		0	KB-1183D5.13	lincRNA		0
E2F6P2_E2F6P3		0	E2F6P2	processed_pseudogene		0	E2F6P3	processed_pseudogene		0
E2F6P2_POM121L8P		0	E2F6P2	processed_pseudogene		0	POM121L8P	processed_pseudogene		0
E2F6P2_KB-1440D3.14		0	E2F6P2	processed_pseudogene		0	KB-1440D3.14	lincRNA		0
E2F6P2_RIMBP3B		0	E2F6P2	processed_pseudogene		0	RIMBP3B	protein_coding		0
E2F6P2_LINC01651		0	E2F6P2	processed_pseudogene		0	LINC01651	lincRNA		0
E2F6P2_KB-1592A4.16		0	E2F6P2	processed_pseudogene		0	KB-1592A4.16	unprocessed_pseudogene		0
AC002472.11_PPIL2	0.0247222	3	AC002472.11	antisense		0	PPIL2	protein_coding	0.158205	42
AC002472.11_SDF2L1		0	AC002472.11	antisense		0	SDF2L1	protein_coding	0.0288324	3
AC002472.11_GGT2		0	AC002472.11	antisense		0	GGT2	protein_coding	0.0706727	5
AC002472.11_YDJC	0.0242438	3	AC002472.11	antisense		0	YDJC	protein_coding	0.0521678	17
AC002472.11_CCDC116	0.021517	3	AC002472.11	antisense		0	CCDC116	protein_coding	0.121662	39
AC002472.11_HIC2	0.0715004	1	AC002472.11	antisense		0	HIC2	protein_coding	0.0278773	3
AC002472.11_BCRP6		0	AC002472.11	antisense		0	BCRP6	unprocessed_pseudogene		0
AC002472.11_RIMBP3C	0.0569641	1	AC002472.11	antisense		0	RIMBP3C	protein_coding	0.186888	1
AC002472.11_UBE2L3	0.0243241	2	AC002472.11	antisense		0	UBE2L3	protein_coding	0.0427036	9
AC002472.11_LRRC74B	0.132736	2	AC002472.11	antisense		0	LRRC74B	protein_coding	0.191439	13
AC002472.11_KB-1592A4.15	0.0686509	3	AC002472.11	antisense		0	KB-1592A4.15	lincRNA		0
AC002472.11_TMEM191C	0.0204394	1	AC002472.11	antisense		0	TMEM191C	protein_coding	0.0214188	2
AC002472.11_KB-1183D5.13	0.0231858	1	AC002472.11	antisense		0	KB-1183D5.13	lincRNA		0
AC002472.11_E2F6P2		0	AC002472.11	antisense		0	E2F6P2	processed_pseudogene		0
AC002472.11_E2F6P3		0	AC002472.11	antisense		0	E2F6P3	processed_pseudogene		0
AC002472.11_POM121L8P	0.0733219	1	AC002472.11	antisense		0	POM121L8P	processed_pseudogene		0
AC002472.11_POM121L7P	0.197098	2	AC002472.11	antisense		0	POM121L7P	processed_pseudogene		0
AC002472.11_TUBA3GP		0	AC002472.11	antisense		0	TUBA3GP	unprocessed_pseudogene		0
AC002472.11_KB-1440D3.14		0	AC002472.11	antisense		0	KB-1440D3.14	lincRNA		0
AC002472.11_RIMBP3B	0.0385277	1	AC002472.11	antisense		0	RIMBP3B	protein_coding		0
AC002472.11_LINC01651		0	AC002472.11	antisense		0	LINC01651	lincRNA		0
AC002472.11_KB-1592A4.16	0.0738306	1	AC002472.11	antisense		0	KB-1592A4.16	unprocessed_pseudogene		0
E2F6P3_PPIL2		0	E2F6P3	processed_pseudogene		0	PPIL2	protein_coding	0.158205	42
E2F6P3_SDF2L1		0	E2F6P3	processed_pseudogene		0	SDF2L1	protein_coding	0.0288324	3
E2F6P3_YDJC		0	E2F6P3	processed_pseudogene		0	YDJC	protein_coding	0.0521678	17
E2F6P3_CCDC116		0	E2F6P3	processed_pseudogene		0	CCDC116	protein_coding	0.121662	39
E2F6P3_HIC2		0	E2F6P3	processed_pseudogene		0	HIC2	protein_coding	0.0278773	3
E2F6P3_BCRP6		0	E2F6P3	processed_pseudogene		0	BCRP6	unprocessed_pseudogene		0
E2F6P3_RIMBP3C		0	E2F6P3	processed_pseudogene		0	RIMBP3C	protein_coding	0.186888	1
E2F6P3_UBE2L3		0	E2F6P3	processed_pseudogene		0	UBE2L3	protein_coding	0.0427036	9
E2F6P3_TMEM191C		0	E2F6P3	processed_pseudogene		0	TMEM191C	protein_coding	0.0214188	2
E2F6P3_KB-1183D5.13		0	E2F6P3	processed_pseudogene		0	KB-1183D5.13	lincRNA		0
E2F6P3_POM121L8P		0	E2F6P3	processed_pseudogene		0	POM121L8P	processed_pseudogene		0
E2F6P3_KB-1440D3.14		0	E2F6P3	processed_pseudogene		0	KB-1440D3.14	lincRNA		0
E2F6P3_RIMBP3B		0	E2F6P3	processed_pseudogene		0	RIMBP3B	protein_coding		0
E2F6P3_LINC01651		0	E2F6P3	processed_pseudogene		0	LINC01651	lincRNA		0
ABHD17AP4_SERPIND1	0.125129	5	ABHD17AP4	processed_pseudogene		0	SERPIND1	protein_coding	0.174308	23
ABHD17AP4_SNAP29	0.129008	9	ABHD17AP4	processed_pseudogene		0	SNAP29	protein_coding	0.238165	46
ABHD17AP4_CRKL	0.0902133	6	ABHD17AP4	processed_pseudogene		0	CRKL	protein_coding	0.0395932	6
ABHD17AP4_LZTR1	0.158023	6	ABHD17AP4	processed_pseudogene		0	LZTR1	protein_coding	0.178469	36
ABHD17AP4_P2RX6	0.112319	5	ABHD17AP4	processed_pseudogene		0	P2RX6	protein_coding	0.0896742	29
ABHD17AP4_SLC7A4	0.103631	6	ABHD17AP4	processed_pseudogene		0	SLC7A4	protein_coding	0.0562004	10
ABHD17AP4_PPIL2	0.120463	9	ABHD17AP4	processed_pseudogene		0	PPIL2	protein_coding	0.158205	42
ABHD17AP4_SDF2L1	0.145387	11	ABHD17AP4	processed_pseudogene		0	SDF2L1	protein_coding	0.0288324	3
ABHD17AP4_GGT2	0.107271	3	ABHD17AP4	processed_pseudogene		0	GGT2	protein_coding	0.0706727	5
ABHD17AP4_YDJC	0.110669	10	ABHD17AP4	processed_pseudogene		0	YDJC	protein_coding	0.0521678	17
ABHD17AP4_CCDC116	0.157503	7	ABHD17AP4	processed_pseudogene		0	CCDC116	protein_coding	0.121662	39
ABHD17AP4_HIC2	0.101576	11	ABHD17AP4	processed_pseudogene		0	HIC2	protein_coding	0.0278773	3
ABHD17AP4_BCRP6	0.0527191	1	ABHD17AP4	processed_pseudogene		0	BCRP6	unprocessed_pseudogene		0
ABHD17AP4_RIMBP3C	0.0988226	1	ABHD17AP4	processed_pseudogene		0	RIMBP3C	protein_coding	0.186888	1
ABHD17AP4_AIFM3	0.0822523	9	ABHD17AP4	processed_pseudogene		0	AIFM3	protein_coding	0.0477403	10
ABHD17AP4_THAP7	0.148061	6	ABHD17AP4	processed_pseudogene		0	THAP7	protein_coding	0.0555444	16
ABHD17AP4_UBE2L3	0.160615	10	ABHD17AP4	processed_pseudogene		0	UBE2L3	protein_coding	0.0427036	9
ABHD17AP4_LRRC74B	0.156827	8	ABHD17AP4	processed_pseudogene		0	LRRC74B	protein_coding	0.191439	13
ABHD17AP4_KB-1592A4.15	0.229784	3	ABHD17AP4	processed_pseudogene		0	KB-1592A4.15	lincRNA		0
ABHD17AP4_TMEM191C	0.093587	5	ABHD17AP4	processed_pseudogene		0	TMEM191C	protein_coding	0.0214188	2
ABHD17AP4_KB-1183D5.13	0.110313	1	ABHD17AP4	processed_pseudogene		0	KB-1183D5.13	lincRNA		0
ABHD17AP4_E2F6P2		0	ABHD17AP4	processed_pseudogene		0	E2F6P2	processed_pseudogene		0
ABHD17AP4_AC002472.11	0.260268	2	ABHD17AP4	processed_pseudogene		0	AC002472.11	antisense		0
ABHD17AP4_E2F6P3	0.0626366	1	ABHD17AP4	processed_pseudogene		0	E2F6P3	processed_pseudogene		0
ABHD17AP4_POM121L8P	0.138016	1	ABHD17AP4	processed_pseudogene		0	POM121L8P	processed_pseudogene		0
ABHD17AP4_THAP7-AS1	0.166572	14	ABHD17AP4	processed_pseudogene		0	THAP7-AS1	antisense		0
ABHD17AP4_BCRP5		0	ABHD17AP4	processed_pseudogene		0	BCRP5	unprocessed_pseudogene		0
ABHD17AP4_LINC01637	0.176396	4	ABHD17AP4	processed_pseudogene		0	LINC01637	lincRNA	0.0214653	6
ABHD17AP4_POM121L7P	0.281694	2	ABHD17AP4	processed_pseudogene		0	POM121L7P	processed_pseudogene		0
ABHD17AP4_PI4KA	0.190052	5	ABHD17AP4	processed_pseudogene		0	PI4KA	protein_coding	0.176908	34
ABHD17AP4_TUBA3GP	0.270151	2	ABHD17AP4	processed_pseudogene		0	TUBA3GP	unprocessed_pseudogene		0
ABHD17AP4_XXbac-B135H6.18	0.0821842	5	ABHD17AP4	processed_pseudogene		0	XXbac-B135H6.18	lincRNA		0
ABHD17AP4_KB-1440D3.14	0.115698	6	ABHD17AP4	processed_pseudogene		0	KB-1440D3.14	lincRNA		0
ABHD17AP4_RIMBP3B	0.100309	1	ABHD17AP4	processed_pseudogene		0	RIMBP3B	protein_coding		0
ABHD17AP4_LINC01651	0.145546	1	ABHD17AP4	processed_pseudogene		0	LINC01651	lincRNA		0
ABHD17AP4_KB-1592A4.16	0.0680044	1	ABHD17AP4	processed_pseudogene		0	KB-1592A4.16	unprocessed_pseudogene		0
POM121L8P_PPIL2	0.0751562	1	POM121L8P	processed_pseudogene		0	PPIL2	protein_coding	0.158205	42
POM121L8P_SDF2L1		0	POM121L8P	processed_pseudogene		0	SDF2L1	protein_coding	0.0288324	3
POM121L8P_YDJC		0	POM121L8P	processed_pseudogene		0	YDJC	protein_coding	0.0521678	17
POM121L8P_CCDC116		0	POM121L8P	processed_pseudogene		0	CCDC116	protein_coding	0.121662	39
POM121L8P_HIC2		0	POM121L8P	processed_pseudogene		0	HIC2	protein_coding	0.0278773	3
POM121L8P_BCRP6	0.0190568	1	POM121L8P	processed_pseudogene		0	BCRP6	unprocessed_pseudogene		0
POM121L8P_RIMBP3C	0.0558291	1	POM121L8P	processed_pseudogene		0	RIMBP3C	protein_coding	0.186888	1
POM121L8P_UBE2L3	0.0165779	1	POM121L8P	processed_pseudogene		0	UBE2L3	protein_coding	0.0427036	9
POM121L8P_TMEM191C		0	POM121L8P	processed_pseudogene		0	TMEM191C	protein_coding	0.0214188	2
POM121L8P_KB-1183D5.13	0.0304341	1	POM121L8P	processed_pseudogene		0	KB-1183D5.13	lincRNA		0
POM121L8P_KB-1440D3.14		0	POM121L8P	processed_pseudogene		0	KB-1440D3.14	lincRNA		0
POM121L8P_RIMBP3B	0.0578428	1	POM121L8P	processed_pseudogene		0	RIMBP3B	protein_coding		0
POM121L8P_LINC01651		0	POM121L8P	processed_pseudogene		0	LINC01651	lincRNA		0
THAP7-AS1_P2RX6	0.258776	47	THAP7-AS1	antisense		0	P2RX6	protein_coding	0.0896742	29
THAP7-AS1_SLC7A4	0.310088	46	THAP7-AS1	antisense		0	SLC7A4	protein_coding	0.0562004	10
THAP7-AS1_PPIL2	0.35522	48	THAP7-AS1	antisense		0	PPIL2	protein_coding	0.158205	42
THAP7-AS1_SDF2L1	0.357388	49	THAP7-AS1	antisense		0	SDF2L1	protein_coding	0.0288324	3
THAP7-AS1_GGT2	0.203285	21	THAP7-AS1	antisense		0	GGT2	protein_coding	0.0706727	5
THAP7-AS1_YDJC	0.331263	48	THAP7-AS1	antisense		0	YDJC	protein_coding	0.0521678	17
THAP7-AS1_CCDC116	0.265796	47	THAP7-AS1	antisense		0	CCDC116	protein_coding	0.121662	39
THAP7-AS1_HIC2	0.272489	49	THAP7-AS1	antisense		0	HIC2	protein_coding	0.0278773	3
THAP7-AS1_BCRP6	0.178024	1	THAP7-AS1	antisense		0	BCRP6	unprocessed_pseudogene		0
THAP7-AS1_RIMBP3C	0.240568	1	THAP7-AS1	antisense		0	RIMBP3C	protein_coding	0.186888	1
THAP7-AS1_UBE2L3	0.377581	49	THAP7-AS1	antisense		0	UBE2L3	protein_coding	0.0427036	9
THAP7-AS1_LRRC74B	0.237012	19	THAP7-AS1	antisense		0	LRRC74B	protein_coding	0.191439	13
THAP7-AS1_KB-1592A4.15	0.301374	4	THAP7-AS1	antisense		0	KB-1592A4.15	lincRNA		0
THAP7-AS1_TMEM191C	0.211942	46	THAP7-AS1	antisense		0	TMEM191C	protein_coding	0.0214188	2
THAP7-AS1_KB-1183D5.13	0.230569	1	THAP7-AS1	antisense		0	KB-1183D5.13	lincRNA		0
THAP7-AS1_E2F6P2	0.276166	1	THAP7-AS1	antisense		0	E2F6P2	processed_pseudogene		0
THAP7-AS1_AC002472.11	0.189317	5	THAP7-AS1	antisense		0	AC002472.11	antisense		0
THAP7-AS1_E2F6P3	0.189628	1	THAP7-AS1	antisense		0	E2F6P3	processed_pseudogene		0
THAP7-AS1_POM121L8P	0.258003	1	THAP7-AS1	antisense		0	POM121L8P	processed_pseudogene		0
THAP7-AS1_POM121L7P	0.411149	2	THAP7-AS1	antisense		0	POM121L7P	processed_pseudogene		0
THAP7-AS1_TUBA3GP	0.152231	3	THAP7-AS1	antisense		0	TUBA3GP	unprocessed_pseudogene		0
THAP7-AS1_KB-1440D3.14	0.155268	29	THAP7-AS1	antisense		0	KB-1440D3.14	lincRNA		0
THAP7-AS1_RIMBP3B	0.346578	1	THAP7-AS1	antisense		0	RIMBP3B	protein_coding		0
THAP7-AS1_LINC01651	0.290011	1	THAP7-AS1	antisense		0	LINC01651	lincRNA		0
THAP7-AS1_KB-1592A4.16	0.124722	3	THAP7-AS1	antisense		0	KB-1592A4.16	unprocessed_pseudogene		0
AC000078.5_RTN4R	0.147262	39	AC000078.5	processed_pseudogene		0	RTN4R	protein_coding	0.0729447	4
AC000078.5_COMT	0.1693	43	AC000078.5	processed_pseudogene		0	COMT	protein_coding	0.0848506	24
AC000078.5_ARVCF	0.174099	37	AC000078.5	processed_pseudogene		0	ARVCF	protein_coding	0.110458	25
AC000078.5_TRMT2A	0.17453	39	AC000078.5	processed_pseudogene		0	TRMT2A	protein_coding	0.0439396	23
AC000078.5_RANBP1	0.162459	40	AC000078.5	processed_pseudogene		0	RANBP1	protein_coding	0.0438365	4
AC000078.5_ZDHHC8	0.216633	38	AC000078.5	processed_pseudogene		0	ZDHHC8	protein_coding	0.0626757	12
AC000078.5_KLHL22	0.161505	35	AC000078.5	processed_pseudogene		0	KLHL22	protein_coding	0.0302517	7
AC000078.5_MED15	0.209455	35	AC000078.5	processed_pseudogene		0	MED15	protein_coding	0.136052	33
AC000078.5_SERPIND1	0.0967124	32	AC000078.5	processed_pseudogene		0	SERPIND1	protein_coding	0.174308	23
AC000078.5_SNAP29	0.215231	40	AC000078.5	processed_pseudogene		0	SNAP29	protein_coding	0.238165	46
AC000078.5_CRKL	0.169145	40	AC000078.5	processed_pseudogene		0	CRKL	protein_coding	0.0395932	6
AC000078.5_LZTR1	0.183496	38	AC000078.5	processed_pseudogene		0	LZTR1	protein_coding	0.178469	36
AC000078.5_P2RX6	0.13554	36	AC000078.5	processed_pseudogene		0	P2RX6	protein_coding	0.0896742	29
AC000078.5_SLC7A4	0.166687	33	AC000078.5	processed_pseudogene		0	SLC7A4	protein_coding	0.0562004	10
AC000078.5_PPIL2	0.167484	41	AC000078.5	processed_pseudogene		0	PPIL2	protein_coding	0.158205	42
AC000078.5_DGCR6L	0.185964	39	AC000078.5	processed_pseudogene		0	DGCR6L	protein_coding	0.138352	33
AC000078.5_DGCR8	0.160085	38	AC000078.5	processed_pseudogene		0	DGCR8	protein_coding	0.063793	8
AC000078.5_SDF2L1	0.155647	38	AC000078.5	processed_pseudogene		0	SDF2L1	protein_coding	0.0288324	3
AC000078.5_GGT2	0.131293	10	AC000078.5	processed_pseudogene		0	GGT2	protein_coding	0.0706727	5
AC000078.5_XXbac-B444P24.10	0.0747559	19	AC000078.5	processed_pseudogene		0	XXbac-B444P24.10	unprocessed_pseudogene		0
AC000078.5_USP41	0.181648	1	AC000078.5	processed_pseudogene		0	USP41	protein_coding	0.241586	1
AC000078.5_YDJC	0.173047	38	AC000078.5	processed_pseudogene		0	YDJC	protein_coding	0.0521678	17
AC000078.5_CCDC116	0.1357	28	AC000078.5	processed_pseudogene		0	CCDC116	protein_coding	0.121662	39
AC000078.5_HIC2	0.126426	33	AC000078.5	processed_pseudogene		0	HIC2	protein_coding	0.0278773	3
AC000078.5_BCRP6		0	AC000078.5	processed_pseudogene		0	BCRP6	unprocessed_pseudogene		0
AC000078.5_RIMBP3C	0.139087	1	AC000078.5	processed_pseudogene		0	RIMBP3C	protein_coding	0.186888	1
AC000078.5_TANGO2	0.135596	38	AC000078.5	processed_pseudogene		0	TANGO2	protein_coding	0.0453944	11
AC000078.5_AIFM3	0.110533	35	AC000078.5	processed_pseudogene		0	AIFM3	protein_coding	0.0477403	10
AC000078.5_THAP7	0.172595	39	AC000078.5	processed_pseudogene		0	THAP7	protein_coding	0.0555444	16
AC000078.5_TXNRD2	0.18105	37	AC000078.5	processed_pseudogene		0	TXNRD2	protein_coding	0.116997	40
AC000078.5_ZNF74	0.178265	36	AC000078.5	processed_pseudogene		0	ZNF74	protein_coding	0.0702357	20
AC000078.5_UBE2L3	0.177152	40	AC000078.5	processed_pseudogene		0	UBE2L3	protein_coding	0.0427036	9
AC000078.5_LRRC74B	0.139061	13	AC000078.5	processed_pseudogene		0	LRRC74B	protein_coding	0.191439	13
AC000078.5_AC007731.1	0.0747115	1	AC000078.5	processed_pseudogene		0	AC007731.1	antisense		0
AC000078.5_KB-1592A4.15	0.164688	3	AC000078.5	processed_pseudogene		0	KB-1592A4.15	lincRNA		0
AC000078.5_TMEM191C	0.0937795	29	AC000078.5	processed_pseudogene		0	TMEM191C	protein_coding	0.0214188	2
AC000078.5_KB-1183D5.13	0.0465962	1	AC000078.5	processed_pseudogene		0	KB-1183D5.13	lincRNA		0
AC000078.5_XXbac-B562F10.11	0.153766	38	AC000078.5	processed_pseudogene		0	XXbac-B562F10.11	processed_pseudogene		0
AC000078.5_E2F6P2	0.0291238	1	AC000078.5	processed_pseudogene		0	E2F6P2	processed_pseudogene		0
AC000078.5_AC002472.11	0.0919807	5	AC000078.5	processed_pseudogene		0	AC002472.11	antisense		0
AC000078.5_E2F6P3	0.0356254	1	AC000078.5	processed_pseudogene		0	E2F6P3	processed_pseudogene		0
AC000078.5_ABHD17AP4	0.0750716	10	AC000078.5	processed_pseudogene		0	ABHD17AP4	processed_pseudogene		0
AC000078.5_POM121L8P	0.158625	1	AC000078.5	processed_pseudogene		0	POM121L8P	processed_pseudogene		0
AC000078.5_THAP7-AS1	0.29889	47	AC000078.5	processed_pseudogene		0	THAP7-AS1	antisense		0
AC000078.5_CCDC188	0.161455	39	AC000078.5	processed_pseudogene		0	CCDC188	protein_coding	0.0660689	27
AC000078.5_BCRP5	0.0305372	1	AC000078.5	processed_pseudogene		0	BCRP5	unprocessed_pseudogene		0
AC000078.5_XXbac-B33L19.4	0.0382137	1	AC000078.5	processed_pseudogene		0	XXbac-B33L19.4	lincRNA		0
AC000078.5_AC007050.17		0	AC000078.5	processed_pseudogene		0	AC007050.17	antisense		0
AC000078.5_LINC00896	0.118615	31	AC000078.5	processed_pseudogene		0	LINC00896	lincRNA	0.0525305	10
AC000078.5_AC006547.13	0.132835	29	AC000078.5	processed_pseudogene		0	AC006547.13	antisense		0
AC000078.5_KRT18P5	0.0980966	31	AC000078.5	processed_pseudogene		0	KRT18P5	processed_pseudogene		0
AC000078.5_LINC01637	0.109838	29	AC000078.5	processed_pseudogene		0	LINC01637	lincRNA	0.0214653	6
AC000078.5_SLC9A3P2	0.0700921	3	AC000078.5	processed_pseudogene		0	SLC9A3P2	processed_pseudogene		0
AC000078.5_POM121L7P	0.188771	2	AC000078.5	processed_pseudogene		0	POM121L7P	processed_pseudogene		0
AC000078.5_PI4KA	0.178138	41	AC000078.5	processed_pseudogene		0	PI4KA	protein_coding	0.176908	34
AC000078.5_SCARF2	0.180947	38	AC000078.5	processed_pseudogene		0	SCARF2	protein_coding	0.0682848	5
AC000078.5_TUBA3GP	0.0629886	3	AC000078.5	processed_pseudogene		0	TUBA3GP	unprocessed_pseudogene		0
AC000078.5_XXbac-B444P24.8	0.174697	29	AC000078.5	processed_pseudogene		0	XXbac-B444P24.8	antisense		0
AC000078.5_CCDC74BP1	0.104014	5	AC000078.5	processed_pseudogene		0	CCDC74BP1	unprocessed_pseudogene		0
AC000078.5_XXbac-B135H6.18	0.116184	26	AC000078.5	processed_pseudogene		0	XXbac-B135H6.18	lincRNA		0
AC000078.5_XXbac-B444P24.14	0.0777957	26	AC000078.5	processed_pseudogene		0	XXbac-B444P24.14	lincRNA		0
AC000078.5_KB-1440D3.14	0.0691811	17	AC000078.5	processed_pseudogene		0	KB-1440D3.14	lincRNA		0
AC000078.5_RIMBP3B	0.13477	1	AC000078.5	processed_pseudogene		0	RIMBP3B	protein_coding		0
AC000078.5_IGLL4P	0.0475766	1	AC000078.5	processed_pseudogene		0	IGLL4P	unprocessed_pseudogene		0
AC000078.5_LINC01651	0.0288185	1	AC000078.5	processed_pseudogene		0	LINC01651	lincRNA		0
AC000078.5_KB-1592A4.16	0.0818413	2	AC000078.5	processed_pseudogene		0	KB-1592A4.16	unprocessed_pseudogene		0
KRT18P62_RTN4R		0	KRT18P62	processed_pseudogene		0	RTN4R	protein_coding	0.0729447	4
KRT18P62_UFD1L	0.0419784	1	KRT18P62	processed_pseudogene		0	UFD1L	protein_coding		0
KRT18P62_CLTCL1	0.0510649	1	KRT18P62	processed_pseudogene		0	CLTCL1	protein_coding	0.145675	35
KRT18P62_CDC45		0	KRT18P62	processed_pseudogene		0	CDC45	protein_coding	0.0702192	1
KRT18P62_COMT		0	KRT18P62	processed_pseudogene		0	COMT	protein_coding	0.0848506	24
KRT18P62_ARVCF	0.0279577	1	KRT18P62	processed_pseudogene		0	ARVCF	protein_coding	0.110458	25
KRT18P62_TRMT2A		0	KRT18P62	processed_pseudogene		0	TRMT2A	protein_coding	0.0439396	23
KRT18P62_RANBP1		0	KRT18P62	processed_pseudogene		0	RANBP1	protein_coding	0.0438365	4
KRT18P62_ZDHHC8	0.0948727	1	KRT18P62	processed_pseudogene		0	ZDHHC8	protein_coding	0.0626757	12
KRT18P62_KLHL22		0	KRT18P62	processed_pseudogene		0	KLHL22	protein_coding	0.0302517	7
KRT18P62_MED15		0	KRT18P62	processed_pseudogene		0	MED15	protein_coding	0.136052	33
KRT18P62_SERPIND1	0.0841921	1	KRT18P62	processed_pseudogene		0	SERPIND1	protein_coding	0.174308	23
KRT18P62_SNAP29	0.109017	2	KRT18P62	processed_pseudogene		0	SNAP29	protein_coding	0.238165	46
KRT18P62_CRKL	0.0220352	1	KRT18P62	processed_pseudogene		0	CRKL	protein_coding	0.0395932	6
KRT18P62_LZTR1	0.128608	1	KRT18P62	processed_pseudogene		0	LZTR1	protein_coding	0.178469	36
KRT18P62_P2RX6	0.100458	1	KRT18P62	processed_pseudogene		0	P2RX6	protein_coding	0.0896742	29
KRT18P62_SLC7A4	0.0732217	2	KRT18P62	processed_pseudogene		0	SLC7A4	protein_coding	0.0562004	10
KRT18P62_PPIL2	0.0446764	2	KRT18P62	processed_pseudogene		0	PPIL2	protein_coding	0.158205	42
KRT18P62_HIRA		0	KRT18P62	processed_pseudogene		0	HIRA	protein_coding		0
KRT18P62_DGCR6L		0	KRT18P62	processed_pseudogene		0	DGCR6L	protein_coding	0.138352	33
KRT18P62_DGCR8		0	KRT18P62	processed_pseudogene		0	DGCR8	protein_coding	0.063793	8
KRT18P62_SDF2L1		0	KRT18P62	processed_pseudogene		0	SDF2L1	protein_coding	0.0288324	3
KRT18P62_GGT2		0	KRT18P62	processed_pseudogene		0	GGT2	protein_coding	0.0706727	5
KRT18P62_XXbac-B444P24.10		0	KRT18P62	processed_pseudogene		0	XXbac-B444P24.10	unprocessed_pseudogene		0
KRT18P62_USP41	0.119819	1	KRT18P62	processed_pseudogene		0	USP41	protein_coding	0.241586	1
KRT18P62_YDJC	0.0136361	1	KRT18P62	processed_pseudogene		0	YDJC	protein_coding	0.0521678	17
KRT18P62_CCDC116	0.08433	1	KRT18P62	processed_pseudogene		0	CCDC116	protein_coding	0.121662	39
KRT18P62_HIC2		0	KRT18P62	processed_pseudogene		0	HIC2	protein_coding	0.0278773	3
KRT18P62_BCRP6		0	KRT18P62	processed_pseudogene		0	BCRP6	unprocessed_pseudogene		0
KRT18P62_RIMBP3C		0	KRT18P62	processed_pseudogene		0	RIMBP3C	protein_coding	0.186888	1
KRT18P62_TANGO2		0	KRT18P62	processed_pseudogene		0	TANGO2	protein_coding	0.0453944	11
KRT18P62_AIFM3		0	KRT18P62	processed_pseudogene		0	AIFM3	protein_coding	0.0477403	10
KRT18P62_TBX1		0	KRT18P62	processed_pseudogene		0	TBX1	protein_coding	0.0355819	7
KRT18P62_CLDN5		0	KRT18P62	processed_pseudogene		0	CLDN5	protein_coding	0.0312387	6
KRT18P62_THAP7		0	KRT18P62	processed_pseudogene		0	THAP7	protein_coding	0.0555444	16
KRT18P62_TXNRD2	0.119908	1	KRT18P62	processed_pseudogene		0	TXNRD2	protein_coding	0.116997	40
KRT18P62_SEPT5		0	KRT18P62	processed_pseudogene		0	SEPT5	protein_coding	0.0563617	12
KRT18P62_AC000068.5	0.153467	1	KRT18P62	processed_pseudogene		0	AC000068.5	antisense		0
KRT18P62_ZNF74		0	KRT18P62	processed_pseudogene		0	ZNF74	protein_coding	0.0702357	20
KRT18P62_MRPL40		0	KRT18P62	processed_pseudogene		0	MRPL40	protein_coding	0.0652162	8
KRT18P62_UBE2L3		0	KRT18P62	processed_pseudogene		0	UBE2L3	protein_coding	0.0427036	9
KRT18P62_GNB1L	0.0293043	1	KRT18P62	processed_pseudogene		0	GNB1L	protein_coding	0.10697	39
KRT18P62_LRRC74B	0.0524642	1	KRT18P62	processed_pseudogene		0	LRRC74B	protein_coding	0.191439	13
KRT18P62_AC007731.1		0	KRT18P62	processed_pseudogene		0	AC007731.1	antisense		0
KRT18P62_KB-1592A4.15		0	KRT18P62	processed_pseudogene		0	KB-1592A4.15	lincRNA		0
KRT18P62_TMEM191C		0	KRT18P62	processed_pseudogene		0	TMEM191C	protein_coding	0.0214188	2
KRT18P62_KB-1183D5.13		0	KRT18P62	processed_pseudogene		0	KB-1183D5.13	lincRNA		0
KRT18P62_C22orf29		0	KRT18P62	processed_pseudogene		0	C22orf29	protein_coding		0
KRT18P62_XXbac-B562F10.11		0	KRT18P62	processed_pseudogene		0	XXbac-B562F10.11	processed_pseudogene		0
KRT18P62_E2F6P2		0	KRT18P62	processed_pseudogene		0	E2F6P2	processed_pseudogene		0
KRT18P62_AC002472.11	0.0510077	1	KRT18P62	processed_pseudogene		0	AC002472.11	antisense		0
KRT18P62_E2F6P3		0	KRT18P62	processed_pseudogene		0	E2F6P3	processed_pseudogene		0
KRT18P62_ABHD17AP4		0	KRT18P62	processed_pseudogene		0	ABHD17AP4	processed_pseudogene		0
KRT18P62_POM121L8P		0	KRT18P62	processed_pseudogene		0	POM121L8P	processed_pseudogene		0
KRT18P62_THAP7-AS1	0.233838	3	KRT18P62	processed_pseudogene		0	THAP7-AS1	antisense		0
KRT18P62_AC000078.5	0.0876589	2	KRT18P62	processed_pseudogene		0	AC000078.5	processed_pseudogene		0
KRT18P62_CCDC188	0.0969545	1	KRT18P62	processed_pseudogene		0	CCDC188	protein_coding	0.0660689	27
KRT18P62_BCRP5		0	KRT18P62	processed_pseudogene		0	BCRP5	unprocessed_pseudogene		0
KRT18P62_XXbac-B33L19.4		0	KRT18P62	processed_pseudogene		0	XXbac-B33L19.4	lincRNA		0
KRT18P62_AC000089.3		0	KRT18P62	processed_pseudogene		0	AC000089.3	processed_pseudogene		0
KRT18P62_AC007050.17		0	KRT18P62	processed_pseudogene		0	AC007050.17	antisense		0
KRT18P62_LINC00896	0.08451	1	KRT18P62	processed_pseudogene		0	LINC00896	lincRNA	0.0525305	10
KRT18P62_AC006547.13		0	KRT18P62	processed_pseudogene		0	AC006547.13	antisense		0
KRT18P62_KRT18P5		0	KRT18P62	processed_pseudogene		0	KRT18P5	processed_pseudogene		0
KRT18P62_LINC01637		0	KRT18P62	processed_pseudogene		0	LINC01637	lincRNA	0.0214653	6
KRT18P62_SLC9A3P2		0	KRT18P62	processed_pseudogene		0	SLC9A3P2	processed_pseudogene		0
KRT18P62_POM121L7P	0.112486	1	KRT18P62	processed_pseudogene		0	POM121L7P	processed_pseudogene		0
KRT18P62_PI4KA		0	KRT18P62	processed_pseudogene		0	PI4KA	protein_coding	0.176908	34
KRT18P62_C22orf39		0	KRT18P62	processed_pseudogene		0	C22orf39	protein_coding	0.0729184	17
KRT18P62_SCARF2		0	KRT18P62	processed_pseudogene		0	SCARF2	protein_coding	0.0682848	5
KRT18P62_TUBA3GP		0	KRT18P62	processed_pseudogene		0	TUBA3GP	unprocessed_pseudogene		0
KRT18P62_XXbac-B444P24.8		0	KRT18P62	processed_pseudogene		0	XXbac-B444P24.8	antisense		0
KRT18P62_CCDC74BP1		0	KRT18P62	processed_pseudogene		0	CCDC74BP1	unprocessed_pseudogene		0
KRT18P62_XXbac-B135H6.18	0.0378241	2	KRT18P62	processed_pseudogene		0	XXbac-B135H6.18	lincRNA		0
KRT18P62_XXbac-B444P24.14		0	KRT18P62	processed_pseudogene		0	XXbac-B444P24.14	lincRNA		0
KRT18P62_AC000068.10		0	KRT18P62	processed_pseudogene		0	AC000068.10	antisense		0
KRT18P62_AC000068.9		0	KRT18P62	processed_pseudogene		0	AC000068.9	antisense		0
KRT18P62_KB-1440D3.14		0	KRT18P62	processed_pseudogene		0	KB-1440D3.14	lincRNA		0
KRT18P62_RIMBP3B		0	KRT18P62	processed_pseudogene		0	RIMBP3B	protein_coding		0
KRT18P62_IGLL4P		0	KRT18P62	processed_pseudogene		0	IGLL4P	unprocessed_pseudogene		0
KRT18P62_LINC01651		0	KRT18P62	processed_pseudogene		0	LINC01651	lincRNA		0
KRT18P62_LINC00895		0	KRT18P62	processed_pseudogene		0	LINC00895	lincRNA		0
KRT18P62_KB-1592A4.16		0	KRT18P62	processed_pseudogene		0	KB-1592A4.16	unprocessed_pseudogene		0
CCDC188_RTN4R	0.0694305	13	CCDC188	protein_coding	0.0660689	27	RTN4R	protein_coding	0.0729447	4
CCDC188_KLHL22	0.0362742	17	CCDC188	protein_coding	0.0660689	27	KLHL22	protein_coding	0.0302517	7
CCDC188_MED15	0.0883275	27	CCDC188	protein_coding	0.0660689	27	MED15	protein_coding	0.136052	33
CCDC188_SERPIND1	0.124767	18	CCDC188	protein_coding	0.0660689	27	SERPIND1	protein_coding	0.174308	23
CCDC188_SNAP29	0.0861021	34	CCDC188	protein_coding	0.0660689	27	SNAP29	protein_coding	0.238165	46
CCDC188_CRKL	0.0649788	14	CCDC188	protein_coding	0.0660689	27	CRKL	protein_coding	0.0395932	6
CCDC188_LZTR1	0.0956919	25	CCDC188	protein_coding	0.0660689	27	LZTR1	protein_coding	0.178469	36
CCDC188_P2RX6	0.0884495	28	CCDC188	protein_coding	0.0660689	27	P2RX6	protein_coding	0.0896742	29
CCDC188_SLC7A4	0.0573978	20	CCDC188	protein_coding	0.0660689	27	SLC7A4	protein_coding	0.0562004	10
CCDC188_PPIL2	0.0960618	27	CCDC188	protein_coding	0.0660689	27	PPIL2	protein_coding	0.158205	42
CCDC188_DGCR6L	0.0714891	26	CCDC188	protein_coding	0.0660689	27	DGCR6L	protein_coding	0.138352	33
CCDC188_SDF2L1	0.0497001	17	CCDC188	protein_coding	0.0660689	27	SDF2L1	protein_coding	0.0288324	3
CCDC188_GGT2	0.0305145	3	CCDC188	protein_coding	0.0660689	27	GGT2	protein_coding	0.0706727	5
CCDC188_XXbac-B444P24.10	0.0432417	8	CCDC188	protein_coding	0.0660689	27	XXbac-B444P24.10	unprocessed_pseudogene		0
CCDC188_USP41	0.155631	1	CCDC188	protein_coding	0.0660689	27	USP41	protein_coding	0.241586	1
CCDC188_YDJC	0.0569237	17	CCDC188	protein_coding	0.0660689	27	YDJC	protein_coding	0.0521678	17
CCDC188_CCDC116	0.0913891	32	CCDC188	protein_coding	0.0660689	27	CCDC116	protein_coding	0.121662	39
CCDC188_HIC2	0.0257447	17	CCDC188	protein_coding	0.0660689	27	HIC2	protein_coding	0.0278773	3
CCDC188_BCRP6		0	CCDC188	protein_coding	0.0660689	27	BCRP6	unprocessed_pseudogene		0
CCDC188_RIMBP3C	0.151179	1	CCDC188	protein_coding	0.0660689	27	RIMBP3C	protein_coding	0.186888	1
CCDC188_AIFM3	0.046923	16	CCDC188	protein_coding	0.0660689	27	AIFM3	protein_coding	0.0477403	10
CCDC188_THAP7	0.0368319	25	CCDC188	protein_coding	0.0660689	27	THAP7	protein_coding	0.0555444	16
CCDC188_ZNF74	0.0579232	21	CCDC188	protein_coding	0.0660689	27	ZNF74	protein_coding	0.0702357	20
CCDC188_UBE2L3	0.0474126	17	CCDC188	protein_coding	0.0660689	27	UBE2L3	protein_coding	0.0427036	9
CCDC188_LRRC74B	0.0933942	12	CCDC188	protein_coding	0.0660689	27	LRRC74B	protein_coding	0.191439	13
CCDC188_AC007731.1		0	CCDC188	protein_coding	0.0660689	27	AC007731.1	antisense		0
CCDC188_KB-1592A4.15	0.160641	3	CCDC188	protein_coding	0.0660689	27	KB-1592A4.15	lincRNA		0
CCDC188_TMEM191C	0.0347932	4	CCDC188	protein_coding	0.0660689	27	TMEM191C	protein_coding	0.0214188	2
CCDC188_KB-1183D5.13		0	CCDC188	protein_coding	0.0660689	27	KB-1183D5.13	lincRNA		0
CCDC188_XXbac-B562F10.11	0.0747263	13	CCDC188	protein_coding	0.0660689	27	XXbac-B562F10.11	processed_pseudogene		0
CCDC188_E2F6P2		0	CCDC188	protein_coding	0.0660689	27	E2F6P2	processed_pseudogene		0
CCDC188_AC002472.11	0.0146186	1	CCDC188	protein_coding	0.0660689	27	AC002472.11	antisense		0
CCDC188_E2F6P3		0	CCDC188	protein_coding	0.0660689	27	E2F6P3	processed_pseudogene		0
CCDC188_ABHD17AP4	0.118647	6	CCDC188	protein_coding	0.0660689	27	ABHD17AP4	processed_pseudogene		0
CCDC188_POM121L8P		0	CCDC188	protein_coding	0.0660689	27	POM121L8P	processed_pseudogene		0
CCDC188_THAP7-AS1	0.288167	49	CCDC188	protein_coding	0.0660689	27	THAP7-AS1	antisense		0
CCDC188_BCRP5		0	CCDC188	protein_coding	0.0660689	27	BCRP5	unprocessed_pseudogene		0
CCDC188_XXbac-B33L19.4		0	CCDC188	protein_coding	0.0660689	27	XXbac-B33L19.4	lincRNA		0
CCDC188_AC007050.17		0	CCDC188	protein_coding	0.0660689	27	AC007050.17	antisense		0
CCDC188_LINC00896	0.0316222	11	CCDC188	protein_coding	0.0660689	27	LINC00896	lincRNA	0.0525305	10
CCDC188_KRT18P5	0.0411333	16	CCDC188	protein_coding	0.0660689	27	KRT18P5	processed_pseudogene		0
CCDC188_LINC01637	0.0415854	12	CCDC188	protein_coding	0.0660689	27	LINC01637	lincRNA	0.0214653	6
CCDC188_SLC9A3P2		0	CCDC188	protein_coding	0.0660689	27	SLC9A3P2	processed_pseudogene		0
CCDC188_POM121L7P	0.245545	2	CCDC188	protein_coding	0.0660689	27	POM121L7P	processed_pseudogene		0
CCDC188_PI4KA	0.0902187	27	CCDC188	protein_coding	0.0660689	27	PI4KA	protein_coding	0.176908	34
CCDC188_SCARF2	0.0570445	18	CCDC188	protein_coding	0.0660689	27	SCARF2	protein_coding	0.0682848	5
CCDC188_TUBA3GP		0	CCDC188	protein_coding	0.0660689	27	TUBA3GP	unprocessed_pseudogene		0
CCDC188_XXbac-B444P24.8	0.122563	24	CCDC188	protein_coding	0.0660689	27	XXbac-B444P24.8	antisense		0
CCDC188_CCDC74BP1	0.160136	4	CCDC188	protein_coding	0.0660689	27	CCDC74BP1	unprocessed_pseudogene		0
CCDC188_XXbac-B135H6.18	0.0330737	11	CCDC188	protein_coding	0.0660689	27	XXbac-B135H6.18	lincRNA		0
CCDC188_XXbac-B444P24.14	0.0667871	7	CCDC188	protein_coding	0.0660689	27	XXbac-B444P24.14	lincRNA		0
CCDC188_KB-1440D3.14	0.0298264	7	CCDC188	protein_coding	0.0660689	27	KB-1440D3.14	lincRNA		0
CCDC188_RIMBP3B		0	CCDC188	protein_coding	0.0660689	27	RIMBP3B	protein_coding		0
CCDC188_IGLL4P		0	CCDC188	protein_coding	0.0660689	27	IGLL4P	unprocessed_pseudogene		0
CCDC188_LINC01651		0	CCDC188	protein_coding	0.0660689	27	LINC01651	lincRNA		0
CCDC188_KB-1592A4.16		0	CCDC188	protein_coding	0.0660689	27	KB-1592A4.16	unprocessed_pseudogene		0
BCRP5_SERPIND1		0	BCRP5	unprocessed_pseudogene		0	SERPIND1	protein_coding	0.174308	23
BCRP5_SNAP29	0.0247863	1	BCRP5	unprocessed_pseudogene		0	SNAP29	protein_coding	0.238165	46
BCRP5_CRKL		0	BCRP5	unprocessed_pseudogene		0	CRKL	protein_coding	0.0395932	6
BCRP5_LZTR1		0	BCRP5	unprocessed_pseudogene		0	LZTR1	protein_coding	0.178469	36
BCRP5_P2RX6		0	BCRP5	unprocessed_pseudogene		0	P2RX6	protein_coding	0.0896742	29
BCRP5_SLC7A4	0.154731	1	BCRP5	unprocessed_pseudogene		0	SLC7A4	protein_coding	0.0562004	10
BCRP5_PPIL2		0	BCRP5	unprocessed_pseudogene		0	PPIL2	protein_coding	0.158205	42
BCRP5_SDF2L1		0	BCRP5	unprocessed_pseudogene		0	SDF2L1	protein_coding	0.0288324	3
BCRP5_GGT2		0	BCRP5	unprocessed_pseudogene		0	GGT2	protein_coding	0.0706727	5
BCRP5_YDJC		0	BCRP5	unprocessed_pseudogene		0	YDJC	protein_coding	0.0521678	17
BCRP5_CCDC116		0	BCRP5	unprocessed_pseudogene		0	CCDC116	protein_coding	0.121662	39
BCRP5_HIC2		0	BCRP5	unprocessed_pseudogene		0	HIC2	protein_coding	0.0278773	3
BCRP5_BCRP6		0	BCRP5	unprocessed_pseudogene		0	BCRP6	unprocessed_pseudogene		0
BCRP5_RIMBP3C		0	BCRP5	unprocessed_pseudogene		0	RIMBP3C	protein_coding	0.186888	1
BCRP5_AIFM3		0	BCRP5	unprocessed_pseudogene		0	AIFM3	protein_coding	0.0477403	10
BCRP5_THAP7		0	BCRP5	unprocessed_pseudogene		0	THAP7	protein_coding	0.0555444	16
BCRP5_UBE2L3		0	BCRP5	unprocessed_pseudogene		0	UBE2L3	protein_coding	0.0427036	9
BCRP5_LRRC74B	0.105285	1	BCRP5	unprocessed_pseudogene		0	LRRC74B	protein_coding	0.191439	13
BCRP5_KB-1592A4.15	0.0466163	1	BCRP5	unprocessed_pseudogene		0	KB-1592A4.15	lincRNA		0
BCRP5_TMEM191C		0	BCRP5	unprocessed_pseudogene		0	TMEM191C	protein_coding	0.0214188	2
BCRP5_KB-1183D5.13		0	BCRP5	unprocessed_pseudogene		0	KB-1183D5.13	lincRNA		0
BCRP5_E2F6P2		0	BCRP5	unprocessed_pseudogene		0	E2F6P2	processed_pseudogene		0
BCRP5_AC002472.11		0	BCRP5	unprocessed_pseudogene		0	AC002472.11	antisense		0
BCRP5_E2F6P3		0	BCRP5	unprocessed_pseudogene		0	E2F6P3	processed_pseudogene		0
BCRP5_POM121L8P		0	BCRP5	unprocessed_pseudogene		0	POM121L8P	processed_pseudogene		0
BCRP5_THAP7-AS1	0.251753	1	BCRP5	unprocessed_pseudogene		0	THAP7-AS1	antisense		0
BCRP5_LINC01637		0	BCRP5	unprocessed_pseudogene		0	LINC01637	lincRNA	0.0214653	6
BCRP5_POM121L7P	0.213302	1	BCRP5	unprocessed_pseudogene		0	POM121L7P	processed_pseudogene		0
BCRP5_PI4KA	0.0901399	1	BCRP5	unprocessed_pseudogene		0	PI4KA	protein_coding	0.176908	34
BCRP5_TUBA3GP		0	BCRP5	unprocessed_pseudogene		0	TUBA3GP	unprocessed_pseudogene		0
BCRP5_XXbac-B135H6.18	0.0509526	1	BCRP5	unprocessed_pseudogene		0	XXbac-B135H6.18	lincRNA		0
BCRP5_KB-1440D3.14		0	BCRP5	unprocessed_pseudogene		0	KB-1440D3.14	lincRNA		0
BCRP5_RIMBP3B		0	BCRP5	unprocessed_pseudogene		0	RIMBP3B	protein_coding		0
BCRP5_LINC01651		0	BCRP5	unprocessed_pseudogene		0	LINC01651	lincRNA		0
BCRP5_KB-1592A4.16		0	BCRP5	unprocessed_pseudogene		0	KB-1592A4.16	unprocessed_pseudogene		0
XXbac-B33L19.4_KLHL22		0	XXbac-B33L19.4	lincRNA		0	KLHL22	protein_coding	0.0302517	7
XXbac-B33L19.4_MED15	0.0268417	1	XXbac-B33L19.4	lincRNA		0	MED15	protein_coding	0.136052	33
XXbac-B33L19.4_SERPIND1	0.0291469	1	XXbac-B33L19.4	lincRNA		0	SERPIND1	protein_coding	0.174308	23
XXbac-B33L19.4_SNAP29		0	XXbac-B33L19.4	lincRNA		0	SNAP29	protein_coding	0.238165	46
XXbac-B33L19.4_CRKL		0	XXbac-B33L19.4	lincRNA		0	CRKL	protein_coding	0.0395932	6
XXbac-B33L19.4_LZTR1		0	XXbac-B33L19.4	lincRNA		0	LZTR1	protein_coding	0.178469	36
XXbac-B33L19.4_P2RX6		0	XXbac-B33L19.4	lincRNA		0	P2RX6	protein_coding	0.0896742	29
XXbac-B33L19.4_SLC7A4	0.0676421	1	XXbac-B33L19.4	lincRNA		0	SLC7A4	protein_coding	0.0562004	10
XXbac-B33L19.4_PPIL2		0	XXbac-B33L19.4	lincRNA		0	PPIL2	protein_coding	0.158205	42
XXbac-B33L19.4_SDF2L1		0	XXbac-B33L19.4	lincRNA		0	SDF2L1	protein_coding	0.0288324	3
XXbac-B33L19.4_GGT2		0	XXbac-B33L19.4	lincRNA		0	GGT2	protein_coding	0.0706727	5
XXbac-B33L19.4_USP41	0.189611	1	XXbac-B33L19.4	lincRNA		0	USP41	protein_coding	0.241586	1
XXbac-B33L19.4_YDJC		0	XXbac-B33L19.4	lincRNA		0	YDJC	protein_coding	0.0521678	17
XXbac-B33L19.4_CCDC116	0.0401583	1	XXbac-B33L19.4	lincRNA		0	CCDC116	protein_coding	0.121662	39
XXbac-B33L19.4_HIC2	0.0540251	1	XXbac-B33L19.4	lincRNA		0	HIC2	protein_coding	0.0278773	3
XXbac-B33L19.4_BCRP6		0	XXbac-B33L19.4	lincRNA		0	BCRP6	unprocessed_pseudogene		0
XXbac-B33L19.4_RIMBP3C	0.0249761	1	XXbac-B33L19.4	lincRNA		0	RIMBP3C	protein_coding	0.186888	1
XXbac-B33L19.4_AIFM3		0	XXbac-B33L19.4	lincRNA		0	AIFM3	protein_coding	0.0477403	10
XXbac-B33L19.4_THAP7	0.0192156	1	XXbac-B33L19.4	lincRNA		0	THAP7	protein_coding	0.0555444	16
XXbac-B33L19.4_ZNF74		0	XXbac-B33L19.4	lincRNA		0	ZNF74	protein_coding	0.0702357	20
XXbac-B33L19.4_UBE2L3	0.0707284	1	XXbac-B33L19.4	lincRNA		0	UBE2L3	protein_coding	0.0427036	9
XXbac-B33L19.4_LRRC74B	0.126795	1	XXbac-B33L19.4	lincRNA		0	LRRC74B	protein_coding	0.191439	13
XXbac-B33L19.4_KB-1592A4.15		0	XXbac-B33L19.4	lincRNA		0	KB-1592A4.15	lincRNA		0
XXbac-B33L19.4_TMEM191C		0	XXbac-B33L19.4	lincRNA		0	TMEM191C	protein_coding	0.0214188	2
XXbac-B33L19.4_KB-1183D5.13		0	XXbac-B33L19.4	lincRNA		0	KB-1183D5.13	lincRNA		0
XXbac-B33L19.4_XXbac-B562F10.11		0	XXbac-B33L19.4	lincRNA		0	XXbac-B562F10.11	processed_pseudogene		0
XXbac-B33L19.4_E2F6P2		0	XXbac-B33L19.4	lincRNA		0	E2F6P2	processed_pseudogene		0
XXbac-B33L19.4_AC002472.11		0	XXbac-B33L19.4	lincRNA		0	AC002472.11	antisense		0
XXbac-B33L19.4_E2F6P3		0	XXbac-B33L19.4	lincRNA		0	E2F6P3	processed_pseudogene		0
XXbac-B33L19.4_ABHD17AP4		0	XXbac-B33L19.4	lincRNA		0	ABHD17AP4	processed_pseudogene		0
XXbac-B33L19.4_POM121L8P	0.0261853	1	XXbac-B33L19.4	lincRNA		0	POM121L8P	processed_pseudogene		0
XXbac-B33L19.4_THAP7-AS1	0.238642	1	XXbac-B33L19.4	lincRNA		0	THAP7-AS1	antisense		0
XXbac-B33L19.4_BCRP5		0	XXbac-B33L19.4	lincRNA		0	BCRP5	unprocessed_pseudogene		0
XXbac-B33L19.4_AC007050.17		0	XXbac-B33L19.4	lincRNA		0	AC007050.17	antisense		0
XXbac-B33L19.4_KRT18P5		0	XXbac-B33L19.4	lincRNA		0	KRT18P5	processed_pseudogene		0
XXbac-B33L19.4_LINC01637		0	XXbac-B33L19.4	lincRNA		0	LINC01637	lincRNA	0.0214653	6
XXbac-B33L19.4_SLC9A3P2	0.0199779	1	XXbac-B33L19.4	lincRNA		0	SLC9A3P2	processed_pseudogene		0
XXbac-B33L19.4_POM121L7P	0.0844192	1	XXbac-B33L19.4	lincRNA		0	POM121L7P	processed_pseudogene		0
XXbac-B33L19.4_PI4KA	0.0188823	1	XXbac-B33L19.4	lincRNA		0	PI4KA	protein_coding	0.176908	34
XXbac-B33L19.4_SCARF2		0	XXbac-B33L19.4	lincRNA		0	SCARF2	protein_coding	0.0682848	5
XXbac-B33L19.4_TUBA3GP		0	XXbac-B33L19.4	lincRNA		0	TUBA3GP	unprocessed_pseudogene		0
XXbac-B33L19.4_CCDC74BP1		0	XXbac-B33L19.4	lincRNA		0	CCDC74BP1	unprocessed_pseudogene		0
XXbac-B33L19.4_XXbac-B135H6.18	0.0887184	1	XXbac-B33L19.4	lincRNA		0	XXbac-B135H6.18	lincRNA		0
XXbac-B33L19.4_KB-1440D3.14		0	XXbac-B33L19.4	lincRNA		0	KB-1440D3.14	lincRNA		0
XXbac-B33L19.4_RIMBP3B	0.0646662	1	XXbac-B33L19.4	lincRNA		0	RIMBP3B	protein_coding		0
XXbac-B33L19.4_IGLL4P		0	XXbac-B33L19.4	lincRNA		0	IGLL4P	unprocessed_pseudogene		0
XXbac-B33L19.4_LINC01651		0	XXbac-B33L19.4	lincRNA		0	LINC01651	lincRNA		0
XXbac-B33L19.4_KB-1592A4.16		0	XXbac-B33L19.4	lincRNA		0	KB-1592A4.16	unprocessed_pseudogene		0
AC000089.3_RTN4R	0.0454289	4	AC000089.3	processed_pseudogene		0	RTN4R	protein_coding	0.0729447	4
AC000089.3_COMT	0.0404357	13	AC000089.3	processed_pseudogene		0	COMT	protein_coding	0.0848506	24
AC000089.3_ARVCF	0.0456083	14	AC000089.3	processed_pseudogene		0	ARVCF	protein_coding	0.110458	25
AC000089.3_TRMT2A	0.0265926	6	AC000089.3	processed_pseudogene		0	TRMT2A	protein_coding	0.0439396	23
AC000089.3_RANBP1	0.0370749	4	AC000089.3	processed_pseudogene		0	RANBP1	protein_coding	0.0438365	4
AC000089.3_ZDHHC8	0.0752036	6	AC000089.3	processed_pseudogene		0	ZDHHC8	protein_coding	0.0626757	12
AC000089.3_KLHL22	0.0345391	1	AC000089.3	processed_pseudogene		0	KLHL22	protein_coding	0.0302517	7
AC000089.3_MED15	0.0468053	11	AC000089.3	processed_pseudogene		0	MED15	protein_coding	0.136052	33
AC000089.3_SERPIND1	0.15148	15	AC000089.3	processed_pseudogene		0	SERPIND1	protein_coding	0.174308	23
AC000089.3_SNAP29	0.0715194	22	AC000089.3	processed_pseudogene		0	SNAP29	protein_coding	0.238165	46
AC000089.3_CRKL	0.0383178	4	AC000089.3	processed_pseudogene		0	CRKL	protein_coding	0.0395932	6
AC000089.3_LZTR1	0.0552473	17	AC000089.3	processed_pseudogene		0	LZTR1	protein_coding	0.178469	36
AC000089.3_P2RX6	0.065685	15	AC000089.3	processed_pseudogene		0	P2RX6	protein_coding	0.0896742	29
AC000089.3_SLC7A4	0.0364131	4	AC000089.3	processed_pseudogene		0	SLC7A4	protein_coding	0.0562004	10
AC000089.3_PPIL2	0.0624828	19	AC000089.3	processed_pseudogene		0	PPIL2	protein_coding	0.158205	42
AC000089.3_DGCR6L	0.0487522	9	AC000089.3	processed_pseudogene		0	DGCR6L	protein_coding	0.138352	33
AC000089.3_DGCR8	0.0452782	3	AC000089.3	processed_pseudogene		0	DGCR8	protein_coding	0.063793	8
AC000089.3_SDF2L1	0.0427341	2	AC000089.3	processed_pseudogene		0	SDF2L1	protein_coding	0.0288324	3
AC000089.3_GGT2	0.0535509	2	AC000089.3	processed_pseudogene		0	GGT2	protein_coding	0.0706727	5
AC000089.3_XXbac-B444P24.10	0.0299543	5	AC000089.3	processed_pseudogene		0	XXbac-B444P24.10	unprocessed_pseudogene		0
AC000089.3_USP41	0.0939583	1	AC000089.3	processed_pseudogene		0	USP41	protein_coding	0.241586	1
AC000089.3_YDJC	0.0337005	6	AC000089.3	processed_pseudogene		0	YDJC	protein_coding	0.0521678	17
AC000089.3_CCDC116	0.0611118	21	AC000089.3	processed_pseudogene		0	CCDC116	protein_coding	0.121662	39
AC000089.3_HIC2	0.0520227	2	AC000089.3	processed_pseudogene		0	HIC2	protein_coding	0.0278773	3
AC000089.3_BCRP6		0	AC000089.3	processed_pseudogene		0	BCRP6	unprocessed_pseudogene		0
AC000089.3_RIMBP3C		0	AC000089.3	processed_pseudogene		0	RIMBP3C	protein_coding	0.186888	1
AC000089.3_TANGO2	0.0365657	4	AC000089.3	processed_pseudogene		0	TANGO2	protein_coding	0.0453944	11
AC000089.3_AIFM3	0.048722	4	AC000089.3	processed_pseudogene		0	AIFM3	protein_coding	0.0477403	10
AC000089.3_THAP7	0.074918	2	AC000089.3	processed_pseudogene		0	THAP7	protein_coding	0.0555444	16
AC000089.3_TXNRD2	0.0427806	18	AC000089.3	processed_pseudogene		0	TXNRD2	protein_coding	0.116997	40
AC000089.3_ZNF74	0.0425717	5	AC000089.3	processed_pseudogene		0	ZNF74	protein_coding	0.0702357	20
AC000089.3_UBE2L3	0.0384967	5	AC000089.3	processed_pseudogene		0	UBE2L3	protein_coding	0.0427036	9
AC000089.3_GNB1L	0.0439273	15	AC000089.3	processed_pseudogene		0	GNB1L	protein_coding	0.10697	39
AC000089.3_LRRC74B	0.0501918	7	AC000089.3	processed_pseudogene		0	LRRC74B	protein_coding	0.191439	13
AC000089.3_AC007731.1		0	AC000089.3	processed_pseudogene		0	AC007731.1	antisense		0
AC000089.3_KB-1592A4.15	0.0296105	1	AC000089.3	processed_pseudogene		0	KB-1592A4.15	lincRNA		0
AC000089.3_TMEM191C	0.0403679	3	AC000089.3	processed_pseudogene		0	TMEM191C	protein_coding	0.0214188	2
AC000089.3_KB-1183D5.13		0	AC000089.3	processed_pseudogene		0	KB-1183D5.13	lincRNA		0
AC000089.3_C22orf29	0.0600429	13	AC000089.3	processed_pseudogene		0	C22orf29	protein_coding		0
AC000089.3_XXbac-B562F10.11	0.0164056	3	AC000089.3	processed_pseudogene		0	XXbac-B562F10.11	processed_pseudogene		0
AC000089.3_E2F6P2		0	AC000089.3	processed_pseudogene		0	E2F6P2	processed_pseudogene		0
AC000089.3_AC002472.11		0	AC000089.3	processed_pseudogene		0	AC002472.11	antisense		0
AC000089.3_E2F6P3		0	AC000089.3	processed_pseudogene		0	E2F6P3	processed_pseudogene		0
AC000089.3_ABHD17AP4	0.196323	2	AC000089.3	processed_pseudogene		0	ABHD17AP4	processed_pseudogene		0
AC000089.3_POM121L8P		0	AC000089.3	processed_pseudogene		0	POM121L8P	processed_pseudogene		0
AC000089.3_THAP7-AS1	0.236523	45	AC000089.3	processed_pseudogene		0	THAP7-AS1	antisense		0
AC000089.3_AC000078.5	0.100325	34	AC000089.3	processed_pseudogene		0	AC000078.5	processed_pseudogene		0
AC000089.3_CCDC188	0.067544	6	AC000089.3	processed_pseudogene		0	CCDC188	protein_coding	0.0660689	27
AC000089.3_BCRP5		0	AC000089.3	processed_pseudogene		0	BCRP5	unprocessed_pseudogene		0
AC000089.3_XXbac-B33L19.4		0	AC000089.3	processed_pseudogene		0	XXbac-B33L19.4	lincRNA		0
AC000089.3_AC007050.17		0	AC000089.3	processed_pseudogene		0	AC007050.17	antisense		0
AC000089.3_LINC00896	0.0233198	4	AC000089.3	processed_pseudogene		0	LINC00896	lincRNA	0.0525305	10
AC000089.3_AC006547.13	0.0495801	6	AC000089.3	processed_pseudogene		0	AC006547.13	antisense		0
AC000089.3_KRT18P5	0.0311696	4	AC000089.3	processed_pseudogene		0	KRT18P5	processed_pseudogene		0
AC000089.3_LINC01637	0.0394649	6	AC000089.3	processed_pseudogene		0	LINC01637	lincRNA	0.0214653	6
AC000089.3_SLC9A3P2		0	AC000089.3	processed_pseudogene		0	SLC9A3P2	processed_pseudogene		0
AC000089.3_POM121L7P	0.081798	1	AC000089.3	processed_pseudogene		0	POM121L7P	processed_pseudogene		0
AC000089.3_PI4KA	0.0557371	11	AC000089.3	processed_pseudogene		0	PI4KA	protein_coding	0.176908	34
AC000089.3_SCARF2	0.0378902	5	AC000089.3	processed_pseudogene		0	SCARF2	protein_coding	0.0682848	5
AC000089.3_TUBA3GP		0	AC000089.3	processed_pseudogene		0	TUBA3GP	unprocessed_pseudogene		0
AC000089.3_XXbac-B444P24.8	0.148023	16	AC000089.3	processed_pseudogene		0	XXbac-B444P24.8	antisense		0
AC000089.3_CCDC74BP1	0.142639	2	AC000089.3	processed_pseudogene		0	CCDC74BP1	unprocessed_pseudogene		0
AC000089.3_XXbac-B135H6.18	0.0301186	7	AC000089.3	processed_pseudogene		0	XXbac-B135H6.18	lincRNA		0
AC000089.3_XXbac-B444P24.14	0.0521542	3	AC000089.3	processed_pseudogene		0	XXbac-B444P24.14	lincRNA		0
AC000089.3_KB-1440D3.14	0.0313791	1	AC000089.3	processed_pseudogene		0	KB-1440D3.14	lincRNA		0
AC000089.3_RIMBP3B		0	AC000089.3	processed_pseudogene		0	RIMBP3B	protein_coding		0
AC000089.3_IGLL4P		0	AC000089.3	processed_pseudogene		0	IGLL4P	unprocessed_pseudogene		0
AC000089.3_LINC01651		0	AC000089.3	processed_pseudogene		0	LINC01651	lincRNA		0
AC000089.3_KB-1592A4.16		0	AC000089.3	processed_pseudogene		0	KB-1592A4.16	unprocessed_pseudogene		0
AC007050.17_SERPIND1		0	AC007050.17	antisense		0	SERPIND1	protein_coding	0.174308	23
AC007050.17_SNAP29	0.0175949	1	AC007050.17	antisense		0	SNAP29	protein_coding	0.238165	46
AC007050.17_CRKL		0	AC007050.17	antisense		0	CRKL	protein_coding	0.0395932	6
AC007050.17_LZTR1		0	AC007050.17	antisense		0	LZTR1	protein_coding	0.178469	36
AC007050.17_P2RX6		0	AC007050.17	antisense		0	P2RX6	protein_coding	0.0896742	29
AC007050.17_SLC7A4		0	AC007050.17	antisense		0	SLC7A4	protein_coding	0.0562004	10
AC007050.17_PPIL2		0	AC007050.17	antisense		0	PPIL2	protein_coding	0.158205	42
AC007050.17_SDF2L1		0	AC007050.17	antisense		0	SDF2L1	protein_coding	0.0288324	3
AC007050.17_GGT2		0	AC007050.17	antisense		0	GGT2	protein_coding	0.0706727	5
AC007050.17_YDJC		0	AC007050.17	antisense		0	YDJC	protein_coding	0.0521678	17
AC007050.17_CCDC116		0	AC007050.17	antisense		0	CCDC116	protein_coding	0.121662	39
AC007050.17_HIC2		0	AC007050.17	antisense		0	HIC2	protein_coding	0.0278773	3
AC007050.17_BCRP6		0	AC007050.17	antisense		0	BCRP6	unprocessed_pseudogene		0
AC007050.17_RIMBP3C		0	AC007050.17	antisense		0	RIMBP3C	protein_coding	0.186888	1
AC007050.17_AIFM3		0	AC007050.17	antisense		0	AIFM3	protein_coding	0.0477403	10
AC007050.17_THAP7		0	AC007050.17	antisense		0	THAP7	protein_coding	0.0555444	16
AC007050.17_UBE2L3		0	AC007050.17	antisense		0	UBE2L3	protein_coding	0.0427036	9
AC007050.17_LRRC74B	0.154828	1	AC007050.17	antisense		0	LRRC74B	protein_coding	0.191439	13
AC007050.17_KB-1592A4.15		0	AC007050.17	antisense		0	KB-1592A4.15	lincRNA		0
AC007050.17_TMEM191C		0	AC007050.17	antisense		0	TMEM191C	protein_coding	0.0214188	2
AC007050.17_KB-1183D5.13		0	AC007050.17	antisense		0	KB-1183D5.13	lincRNA		0
AC007050.17_E2F6P2		0	AC007050.17	antisense		0	E2F6P2	processed_pseudogene		0
AC007050.17_AC002472.11		0	AC007050.17	antisense		0	AC002472.11	antisense		0
AC007050.17_E2F6P3		0	AC007050.17	antisense		0	E2F6P3	processed_pseudogene		0
AC007050.17_ABHD17AP4		0	AC007050.17	antisense		0	ABHD17AP4	processed_pseudogene		0
AC007050.17_POM121L8P		0	AC007050.17	antisense		0	POM121L8P	processed_pseudogene		0
AC007050.17_THAP7-AS1	0.29401	1	AC007050.17	antisense		0	THAP7-AS1	antisense		0
AC007050.17_BCRP5		0	AC007050.17	antisense		0	BCRP5	unprocessed_pseudogene		0
AC007050.17_LINC01637		0	AC007050.17	antisense		0	LINC01637	lincRNA	0.0214653	6
AC007050.17_SLC9A3P2		0	AC007050.17	antisense		0	SLC9A3P2	processed_pseudogene		0
AC007050.17_POM121L7P	0.189509	1	AC007050.17	antisense		0	POM121L7P	processed_pseudogene		0
AC007050.17_PI4KA	0.035466	1	AC007050.17	antisense		0	PI4KA	protein_coding	0.176908	34
AC007050.17_TUBA3GP		0	AC007050.17	antisense		0	TUBA3GP	unprocessed_pseudogene		0
AC007050.17_CCDC74BP1	0.0266983	1	AC007050.17	antisense		0	CCDC74BP1	unprocessed_pseudogene		0
AC007050.17_XXbac-B135H6.18	0.035465	1	AC007050.17	antisense		0	XXbac-B135H6.18	lincRNA		0
AC007050.17_KB-1440D3.14		0	AC007050.17	antisense		0	KB-1440D3.14	lincRNA		0
AC007050.17_RIMBP3B		0	AC007050.17	antisense		0	RIMBP3B	protein_coding		0
AC007050.17_IGLL4P	0.017795	1	AC007050.17	antisense		0	IGLL4P	unprocessed_pseudogene		0
AC007050.17_LINC01651		0	AC007050.17	antisense		0	LINC01651	lincRNA		0
AC007050.17_KB-1592A4.16		0	AC007050.17	antisense		0	KB-1592A4.16	unprocessed_pseudogene		0
LINC00896_RTN4R	0.0516249	7	LINC00896	lincRNA	0.0525305	10	RTN4R	protein_coding	0.0729447	4
LINC00896_KLHL22	0.0539771	6	LINC00896	lincRNA	0.0525305	10	KLHL22	protein_coding	0.0302517	7
LINC00896_MED15	0.0563878	21	LINC00896	lincRNA	0.0525305	10	MED15	protein_coding	0.136052	33
LINC00896_SERPIND1	0.129575	15	LINC00896	lincRNA	0.0525305	10	SERPIND1	protein_coding	0.174308	23
LINC00896_SNAP29	0.0762123	24	LINC00896	lincRNA	0.0525305	10	SNAP29	protein_coding	0.238165	46
LINC00896_CRKL	0.0258061	5	LINC00896	lincRNA	0.0525305	10	CRKL	protein_coding	0.0395932	6
LINC00896_LZTR1	0.0626513	18	LINC00896	lincRNA	0.0525305	10	LZTR1	protein_coding	0.178469	36
LINC00896_P2RX6	0.0623303	23	LINC00896	lincRNA	0.0525305	10	P2RX6	protein_coding	0.0896742	29
LINC00896_SLC7A4	0.0467937	5	LINC00896	lincRNA	0.0525305	10	SLC7A4	protein_coding	0.0562004	10
LINC00896_PPIL2	0.0744589	19	LINC00896	lincRNA	0.0525305	10	PPIL2	protein_coding	0.158205	42
LINC00896_DGCR6L	0.0405529	17	LINC00896	lincRNA	0.0525305	10	DGCR6L	protein_coding	0.138352	33
LINC00896_SDF2L1	0.0481138	8	LINC00896	lincRNA	0.0525305	10	SDF2L1	protein_coding	0.0288324	3
LINC00896_GGT2	0.0519115	3	LINC00896	lincRNA	0.0525305	10	GGT2	protein_coding	0.0706727	5
LINC00896_XXbac-B444P24.10	0.0649948	2	LINC00896	lincRNA	0.0525305	10	XXbac-B444P24.10	unprocessed_pseudogene		0
LINC00896_USP41	0.182685	1	LINC00896	lincRNA	0.0525305	10	USP41	protein_coding	0.241586	1
LINC00896_YDJC	0.0371502	9	LINC00896	lincRNA	0.0525305	10	YDJC	protein_coding	0.0521678	17
LINC00896_CCDC116	0.0791515	20	LINC00896	lincRNA	0.0525305	10	CCDC116	protein_coding	0.121662	39
LINC00896_HIC2	0.0449325	7	LINC00896	lincRNA	0.0525305	10	HIC2	protein_coding	0.0278773	3
LINC00896_BCRP6	0.113188	1	LINC00896	lincRNA	0.0525305	10	BCRP6	unprocessed_pseudogene		0
LINC00896_RIMBP3C	0.0984971	1	LINC00896	lincRNA	0.0525305	10	RIMBP3C	protein_coding	0.186888	1
LINC00896_AIFM3	0.0433687	6	LINC00896	lincRNA	0.0525305	10	AIFM3	protein_coding	0.0477403	10
LINC00896_THAP7	0.0540701	8	LINC00896	lincRNA	0.0525305	10	THAP7	protein_coding	0.0555444	16
LINC00896_ZNF74	0.0466983	8	LINC00896	lincRNA	0.0525305	10	ZNF74	protein_coding	0.0702357	20
LINC00896_UBE2L3	0.0420378	6	LINC00896	lincRNA	0.0525305	10	UBE2L3	protein_coding	0.0427036	9
LINC00896_LRRC74B	0.135513	5	LINC00896	lincRNA	0.0525305	10	LRRC74B	protein_coding	0.191439	13
LINC00896_AC007731.1	0.147567	1	LINC00896	lincRNA	0.0525305	10	AC007731.1	antisense		0
LINC00896_KB-1592A4.15	0.11908	2	LINC00896	lincRNA	0.0525305	10	KB-1592A4.15	lincRNA		0
LINC00896_TMEM191C	0.0334807	4	LINC00896	lincRNA	0.0525305	10	TMEM191C	protein_coding	0.0214188	2
LINC00896_KB-1183D5.13	0.166276	1	LINC00896	lincRNA	0.0525305	10	KB-1183D5.13	lincRNA		0
LINC00896_XXbac-B562F10.11	0.0395498	7	LINC00896	lincRNA	0.0525305	10	XXbac-B562F10.11	processed_pseudogene		0
LINC00896_E2F6P2	0.0555344	1	LINC00896	lincRNA	0.0525305	10	E2F6P2	processed_pseudogene		0
LINC00896_AC002472.11	0.0624795	2	LINC00896	lincRNA	0.0525305	10	AC002472.11	antisense		0
LINC00896_E2F6P3	0.0628028	1	LINC00896	lincRNA	0.0525305	10	E2F6P3	processed_pseudogene		0
LINC00896_ABHD17AP4	0.0551912	6	LINC00896	lincRNA	0.0525305	10	ABHD17AP4	processed_pseudogene		0
LINC00896_POM121L8P	0.0836319	1	LINC00896	lincRNA	0.0525305	10	POM121L8P	processed_pseudogene		0
LINC00896_THAP7-AS1	0.263095	39	LINC00896	lincRNA	0.0525305	10	THAP7-AS1	antisense		0
LINC00896_BCRP5	0.0824394	1	LINC00896	lincRNA	0.0525305	10	BCRP5	unprocessed_pseudogene		0
LINC00896_XXbac-B33L19.4	0.108233	1	LINC00896	lincRNA	0.0525305	10	XXbac-B33L19.4	lincRNA		0
LINC00896_AC007050.17	0.116121	1	LINC00896	lincRNA	0.0525305	10	AC007050.17	antisense		0
LINC00896_KRT18P5	0.0476434	4	LINC00896	lincRNA	0.0525305	10	KRT18P5	processed_pseudogene		0
LINC00896_LINC01637	0.0384526	4	LINC00896	lincRNA	0.0525305	10	LINC01637	lincRNA	0.0214653	6
LINC00896_SLC9A3P2	0.0354379	1	LINC00896	lincRNA	0.0525305	10	SLC9A3P2	processed_pseudogene		0
LINC00896_POM121L7P	0.122073	2	LINC00896	lincRNA	0.0525305	10	POM121L7P	processed_pseudogene		0
LINC00896_PI4KA	0.0644246	13	LINC00896	lincRNA	0.0525305	10	PI4KA	protein_coding	0.176908	34
LINC00896_SCARF2	0.0352179	6	LINC00896	lincRNA	0.0525305	10	SCARF2	protein_coding	0.0682848	5
LINC00896_TUBA3GP	0.101635	1	LINC00896	lincRNA	0.0525305	10	TUBA3GP	unprocessed_pseudogene		0
LINC00896_CCDC74BP1	0.093211	4	LINC00896	lincRNA	0.0525305	10	CCDC74BP1	unprocessed_pseudogene		0
LINC00896_XXbac-B135H6.18	0.0248078	6	LINC00896	lincRNA	0.0525305	10	XXbac-B135H6.18	lincRNA		0
LINC00896_XXbac-B444P24.14	0.0560876	2	LINC00896	lincRNA	0.0525305	10	XXbac-B444P24.14	lincRNA		0
LINC00896_KB-1440D3.14	0.0121914	3	LINC00896	lincRNA	0.0525305	10	KB-1440D3.14	lincRNA		0
LINC00896_RIMBP3B	0.12829	1	LINC00896	lincRNA	0.0525305	10	RIMBP3B	protein_coding		0
LINC00896_IGLL4P	0.0566837	1	LINC00896	lincRNA	0.0525305	10	IGLL4P	unprocessed_pseudogene		0
LINC00896_LINC01651	0.0849379	1	LINC00896	lincRNA	0.0525305	10	LINC01651	lincRNA		0
LINC00896_KB-1592A4.16	0.0461388	1	LINC00896	lincRNA	0.0525305	10	KB-1592A4.16	unprocessed_pseudogene		0
AC006547.13_RTN4R	0.0342177	10	AC006547.13	antisense		0	RTN4R	protein_coding	0.0729447	4
AC006547.13_TRMT2A	0.0405576	14	AC006547.13	antisense		0	TRMT2A	protein_coding	0.0439396	23
AC006547.13_RANBP1	0.0516798	7	AC006547.13	antisense		0	RANBP1	protein_coding	0.0438365	4
AC006547.13_ZDHHC8	0.0538555	12	AC006547.13	antisense		0	ZDHHC8	protein_coding	0.0626757	12
AC006547.13_KLHL22	0.0353228	9	AC006547.13	antisense		0	KLHL22	protein_coding	0.0302517	7
AC006547.13_MED15	0.0617595	20	AC006547.13	antisense		0	MED15	protein_coding	0.136052	33
AC006547.13_SERPIND1	0.10568	16	AC006547.13	antisense		0	SERPIND1	protein_coding	0.174308	23
AC006547.13_SNAP29	0.0867098	30	AC006547.13	antisense		0	SNAP29	protein_coding	0.238165	46
AC006547.13_CRKL	0.0573482	8	AC006547.13	antisense		0	CRKL	protein_coding	0.0395932	6
AC006547.13_LZTR1	0.0735287	24	AC006547.13	antisense		0	LZTR1	protein_coding	0.178469	36
AC006547.13_P2RX6	0.104191	20	AC006547.13	antisense		0	P2RX6	protein_coding	0.0896742	29
AC006547.13_SLC7A4	0.0662537	8	AC006547.13	antisense		0	SLC7A4	protein_coding	0.0562004	10
AC006547.13_PPIL2	0.0754375	28	AC006547.13	antisense		0	PPIL2	protein_coding	0.158205	42
AC006547.13_DGCR6L	0.0687826	19	AC006547.13	antisense		0	DGCR6L	protein_coding	0.138352	33
AC006547.13_DGCR8	0.0575238	7	AC006547.13	antisense		0	DGCR8	protein_coding	0.063793	8
AC006547.13_SDF2L1	0.0420529	7	AC006547.13	antisense		0	SDF2L1	protein_coding	0.0288324	3
AC006547.13_GGT2	0.0291968	3	AC006547.13	antisense		0	GGT2	protein_coding	0.0706727	5
AC006547.13_XXbac-B444P24.10	0.0377199	1	AC006547.13	antisense		0	XXbac-B444P24.10	unprocessed_pseudogene		0
AC006547.13_USP41	0.0964926	1	AC006547.13	antisense		0	USP41	protein_coding	0.241586	1
AC006547.13_YDJC	0.0368872	12	AC006547.13	antisense		0	YDJC	protein_coding	0.0521678	17
AC006547.13_CCDC116	0.0744875	23	AC006547.13	antisense		0	CCDC116	protein_coding	0.121662	39
AC006547.13_HIC2	0.0205046	9	AC006547.13	antisense		0	HIC2	protein_coding	0.0278773	3
AC006547.13_BCRP6		0	AC006547.13	antisense		0	BCRP6	unprocessed_pseudogene		0
AC006547.13_RIMBP3C		0	AC006547.13	antisense		0	RIMBP3C	protein_coding	0.186888	1
AC006547.13_AIFM3	0.0555961	8	AC006547.13	antisense		0	AIFM3	protein_coding	0.0477403	10
AC006547.13_THAP7	0.0345309	13	AC006547.13	antisense		0	THAP7	protein_coding	0.0555444	16
AC006547.13_ZNF74	0.0320778	17	AC006547.13	antisense		0	ZNF74	protein_coding	0.0702357	20
AC006547.13_UBE2L3	0.0462749	10	AC006547.13	antisense		0	UBE2L3	protein_coding	0.0427036	9
AC006547.13_LRRC74B	0.10295	11	AC006547.13	antisense		0	LRRC74B	protein_coding	0.191439	13
AC006547.13_AC007731.1		0	AC006547.13	antisense		0	AC007731.1	antisense		0
AC006547.13_KB-1592A4.15	0.157602	3	AC006547.13	antisense		0	KB-1592A4.15	lincRNA		0
AC006547.13_TMEM191C	0.0472063	12	AC006547.13	antisense		0	TMEM191C	protein_coding	0.0214188	2
AC006547.13_KB-1183D5.13		0	AC006547.13	antisense		0	KB-1183D5.13	lincRNA		0
AC006547.13_XXbac-B562F10.11	0.0391309	8	AC006547.13	antisense		0	XXbac-B562F10.11	processed_pseudogene		0
AC006547.13_E2F6P2		0	AC006547.13	antisense		0	E2F6P2	processed_pseudogene		0
AC006547.13_AC002472.11	0.0651753	1	AC006547.13	antisense		0	AC002472.11	antisense		0
AC006547.13_E2F6P3		0	AC006547.13	antisense		0	E2F6P3	processed_pseudogene		0
AC006547.13_ABHD17AP4	0.117342	4	AC006547.13	antisense		0	ABHD17AP4	processed_pseudogene		0
AC006547.13_POM121L8P		0	AC006547.13	antisense		0	POM121L8P	processed_pseudogene		0
AC006547.13_THAP7-AS1	0.259312	49	AC006547.13	antisense		0	THAP7-AS1	antisense		0
AC006547.13_CCDC188	0.0311035	13	AC006547.13	antisense		0	CCDC188	protein_coding	0.0660689	27
AC006547.13_BCRP5		0	AC006547.13	antisense		0	BCRP5	unprocessed_pseudogene		0
AC006547.13_XXbac-B33L19.4		0	AC006547.13	antisense		0	XXbac-B33L19.4	lincRNA		0
AC006547.13_AC007050.17		0	AC006547.13	antisense		0	AC007050.17	antisense		0
AC006547.13_LINC00896	0.0501576	11	AC006547.13	antisense		0	LINC00896	lincRNA	0.0525305	10
AC006547.13_KRT18P5	0.0430816	3	AC006547.13	antisense		0	KRT18P5	processed_pseudogene		0
AC006547.13_LINC01637	0.024522	6	AC006547.13	antisense		0	LINC01637	lincRNA	0.0214653	6
AC006547.13_SLC9A3P2	0.012389	1	AC006547.13	antisense		0	SLC9A3P2	processed_pseudogene		0
AC006547.13_POM121L7P	0.215871	2	AC006547.13	antisense		0	POM121L7P	processed_pseudogene		0
AC006547.13_PI4KA	0.0784968	22	AC006547.13	antisense		0	PI4KA	protein_coding	0.176908	34
AC006547.13_SCARF2	0.0430327	10	AC006547.13	antisense		0	SCARF2	protein_coding	0.0682848	5
AC006547.13_TUBA3GP	0.11022	2	AC006547.13	antisense		0	TUBA3GP	unprocessed_pseudogene		0
AC006547.13_XXbac-B444P24.8	0.154537	23	AC006547.13	antisense		0	XXbac-B444P24.8	antisense		0
AC006547.13_CCDC74BP1	0.0946873	4	AC006547.13	antisense		0	CCDC74BP1	unprocessed_pseudogene		0
AC006547.13_XXbac-B135H6.18	0.0366658	7	AC006547.13	antisense		0	XXbac-B135H6.18	lincRNA		0
AC006547.13_XXbac-B444P24.14	0.0325423	5	AC006547.13	antisense		0	XXbac-B444P24.14	lincRNA		0
AC006547.13_KB-1440D3.14	0.0440197	3	AC006547.13	antisense		0	KB-1440D3.14	lincRNA		0
AC006547.13_RIMBP3B		0	AC006547.13	antisense		0	RIMBP3B	protein_coding		0
AC006547.13_IGLL4P		0	AC006547.13	antisense		0	IGLL4P	unprocessed_pseudogene		0
AC006547.13_LINC01651		0	AC006547.13	antisense		0	LINC01651	lincRNA		0
AC006547.13_KB-1592A4.16		0	AC006547.13	antisense		0	KB-1592A4.16	unprocessed_pseudogene		0
KRT18P5_KLHL22		0	KRT18P5	processed_pseudogene		0	KLHL22	protein_coding	0.0302517	7
KRT18P5_MED15	0.0443987	17	KRT18P5	processed_pseudogene		0	MED15	protein_coding	0.136052	33
KRT18P5_SERPIND1	0.128999	15	KRT18P5	processed_pseudogene		0	SERPIND1	protein_coding	0.174308	23
KRT18P5_SNAP29	0.070529	21	KRT18P5	processed_pseudogene		0	SNAP29	protein_coding	0.238165	46
KRT18P5_CRKL	0.106446	1	KRT18P5	processed_pseudogene		0	CRKL	protein_coding	0.0395932	6
KRT18P5_LZTR1	0.0321448	17	KRT18P5	processed_pseudogene		0	LZTR1	protein_coding	0.178469	36
KRT18P5_P2RX6	0.0795546	12	KRT18P5	processed_pseudogene		0	P2RX6	protein_coding	0.0896742	29
KRT18P5_SLC7A4	0.0515576	4	KRT18P5	processed_pseudogene		0	SLC7A4	protein_coding	0.0562004	10
KRT18P5_PPIL2	0.0510896	21	KRT18P5	processed_pseudogene		0	PPIL2	protein_coding	0.158205	42
KRT18P5_SDF2L1	0.0269077	2	KRT18P5	processed_pseudogene		0	SDF2L1	protein_coding	0.0288324	3
KRT18P5_GGT2	0.0267482	3	KRT18P5	processed_pseudogene		0	GGT2	protein_coding	0.0706727	5
KRT18P5_YDJC	0.0354804	8	KRT18P5	processed_pseudogene		0	YDJC	protein_coding	0.0521678	17
KRT18P5_CCDC116	0.0675674	22	KRT18P5	processed_pseudogene		0	CCDC116	protein_coding	0.121662	39
KRT18P5_HIC2	0.0286614	5	KRT18P5	processed_pseudogene		0	HIC2	protein_coding	0.0278773	3
KRT18P5_BCRP6		0	KRT18P5	processed_pseudogene		0	BCRP6	unprocessed_pseudogene		0
KRT18P5_RIMBP3C		0	KRT18P5	processed_pseudogene		0	RIMBP3C	protein_coding	0.186888	1
KRT18P5_AIFM3	0.0400101	6	KRT18P5	processed_pseudogene		0	AIFM3	protein_coding	0.0477403	10
KRT18P5_THAP7	0.029216	8	KRT18P5	processed_pseudogene		0	THAP7	protein_coding	0.0555444	16
KRT18P5_UBE2L3	0.0424011	3	KRT18P5	processed_pseudogene		0	UBE2L3	protein_coding	0.0427036	9
KRT18P5_LRRC74B	0.127773	7	KRT18P5	processed_pseudogene		0	LRRC74B	protein_coding	0.191439	13
KRT18P5_KB-1592A4.15	0.117217	3	KRT18P5	processed_pseudogene		0	KB-1592A4.15	lincRNA		0
KRT18P5_TMEM191C		0	KRT18P5	processed_pseudogene		0	TMEM191C	protein_coding	0.0214188	2
KRT18P5_KB-1183D5.13		0	KRT18P5	processed_pseudogene		0	KB-1183D5.13	lincRNA		0
KRT18P5_E2F6P2		0	KRT18P5	processed_pseudogene		0	E2F6P2	processed_pseudogene		0
KRT18P5_AC002472.11		0	KRT18P5	processed_pseudogene		0	AC002472.11	antisense		0
KRT18P5_E2F6P3		0	KRT18P5	processed_pseudogene		0	E2F6P3	processed_pseudogene		0
KRT18P5_ABHD17AP4	0.123424	4	KRT18P5	processed_pseudogene		0	ABHD17AP4	processed_pseudogene		0
KRT18P5_POM121L8P		0	KRT18P5	processed_pseudogene		0	POM121L8P	processed_pseudogene		0
KRT18P5_THAP7-AS1	0.18514	46	KRT18P5	processed_pseudogene		0	THAP7-AS1	antisense		0
KRT18P5_BCRP5		0	KRT18P5	processed_pseudogene		0	BCRP5	unprocessed_pseudogene		0
KRT18P5_AC007050.17		0	KRT18P5	processed_pseudogene		0	AC007050.17	antisense		0
KRT18P5_LINC01637	0.030772	3	KRT18P5	processed_pseudogene		0	LINC01637	lincRNA	0.0214653	6
KRT18P5_SLC9A3P2		0	KRT18P5	processed_pseudogene		0	SLC9A3P2	processed_pseudogene		0
KRT18P5_POM121L7P	0.185573	2	KRT18P5	processed_pseudogene		0	POM121L7P	processed_pseudogene		0
KRT18P5_PI4KA	0.0393216	14	KRT18P5	processed_pseudogene		0	PI4KA	protein_coding	0.176908	34
KRT18P5_TUBA3GP		0	KRT18P5	processed_pseudogene		0	TUBA3GP	unprocessed_pseudogene		0
KRT18P5_CCDC74BP1	0.104971	4	KRT18P5	processed_pseudogene		0	CCDC74BP1	unprocessed_pseudogene		0
KRT18P5_XXbac-B135H6.18	0.028649	7	KRT18P5	processed_pseudogene		0	XXbac-B135H6.18	lincRNA		0
KRT18P5_KB-1440D3.14	0.0382351	3	KRT18P5	processed_pseudogene		0	KB-1440D3.14	lincRNA		0
KRT18P5_RIMBP3B		0	KRT18P5	processed_pseudogene		0	RIMBP3B	protein_coding		0
KRT18P5_IGLL4P		0	KRT18P5	processed_pseudogene		0	IGLL4P	unprocessed_pseudogene		0
KRT18P5_LINC01651		0	KRT18P5	processed_pseudogene		0	LINC01651	lincRNA		0
KRT18P5_KB-1592A4.16		0	KRT18P5	processed_pseudogene		0	KB-1592A4.16	unprocessed_pseudogene		0
AC004461.4_RTN4R		0	AC004461.4	processed_pseudogene		0	RTN4R	protein_coding	0.0729447	4
AC004461.4_UFD1L		0	AC004461.4	processed_pseudogene		0	UFD1L	protein_coding		0
AC004461.4_CLTCL1	0.0452959	2	AC004461.4	processed_pseudogene		0	CLTCL1	protein_coding	0.145675	35
AC004461.4_DGCR2		0	AC004461.4	processed_pseudogene		0	DGCR2	protein_coding	0.148316	41
AC004461.4_CDC45		0	AC004461.4	processed_pseudogene		0	CDC45	protein_coding	0.0702192	1
AC004461.4_COMT		0	AC004461.4	processed_pseudogene		0	COMT	protein_coding	0.0848506	24
AC004461.4_ARVCF	0.035592	1	AC004461.4	processed_pseudogene		0	ARVCF	protein_coding	0.110458	25
AC004461.4_TRMT2A		0	AC004461.4	processed_pseudogene		0	TRMT2A	protein_coding	0.0439396	23
AC004461.4_RANBP1		0	AC004461.4	processed_pseudogene		0	RANBP1	protein_coding	0.0438365	4
AC004461.4_ZDHHC8		0	AC004461.4	processed_pseudogene		0	ZDHHC8	protein_coding	0.0626757	12
AC004461.4_KLHL22		0	AC004461.4	processed_pseudogene		0	KLHL22	protein_coding	0.0302517	7
AC004461.4_MED15		0	AC004461.4	processed_pseudogene		0	MED15	protein_coding	0.136052	33
AC004461.4_SERPIND1		0	AC004461.4	processed_pseudogene		0	SERPIND1	protein_coding	0.174308	23
AC004461.4_SNAP29	0.059077	1	AC004461.4	processed_pseudogene		0	SNAP29	protein_coding	0.238165	46
AC004461.4_CRKL		0	AC004461.4	processed_pseudogene		0	CRKL	protein_coding	0.0395932	6
AC004461.4_LZTR1	0.0117419	1	AC004461.4	processed_pseudogene		0	LZTR1	protein_coding	0.178469	36
AC004461.4_P2RX6	0.131769	1	AC004461.4	processed_pseudogene		0	P2RX6	protein_coding	0.0896742	29
AC004461.4_SLC7A4		0	AC004461.4	processed_pseudogene		0	SLC7A4	protein_coding	0.0562004	10
AC004461.4_PPIL2	0.102103	1	AC004461.4	processed_pseudogene		0	PPIL2	protein_coding	0.158205	42
AC004461.4_DGCR14	0.120526	1	AC004461.4	processed_pseudogene		0	DGCR14	protein_coding		0
AC004461.4_SLC25A1		0	AC004461.4	processed_pseudogene		0	SLC25A1	protein_coding	0.117034	26
AC004461.4_HIRA		0	AC004461.4	processed_pseudogene		0	HIRA	protein_coding		0
AC004461.4_DGCR6L	0.0196466	1	AC004461.4	processed_pseudogene		0	DGCR6L	protein_coding	0.138352	33
AC004461.4_DGCR8		0	AC004461.4	processed_pseudogene		0	DGCR8	protein_coding	0.063793	8
AC004461.4_SDF2L1		0	AC004461.4	processed_pseudogene		0	SDF2L1	protein_coding	0.0288324	3
AC004461.4_GGT2		0	AC004461.4	processed_pseudogene		0	GGT2	protein_coding	0.0706727	5
AC004461.4_XXbac-B444P24.10		0	AC004461.4	processed_pseudogene		0	XXbac-B444P24.10	unprocessed_pseudogene		0
AC004461.4_YDJC		0	AC004461.4	processed_pseudogene		0	YDJC	protein_coding	0.0521678	17
AC004461.4_CCDC116	0.0856602	2	AC004461.4	processed_pseudogene		0	CCDC116	protein_coding	0.121662	39
AC004461.4_HIC2		0	AC004461.4	processed_pseudogene		0	HIC2	protein_coding	0.0278773	3
AC004461.4_TANGO2		0	AC004461.4	processed_pseudogene		0	TANGO2	protein_coding	0.0453944	11
AC004461.4_AIFM3		0	AC004461.4	processed_pseudogene		0	AIFM3	protein_coding	0.0477403	10
AC004461.4_TBX1		0	AC004461.4	processed_pseudogene		0	TBX1	protein_coding	0.0355819	7
AC004461.4_CLDN5		0	AC004461.4	processed_pseudogene		0	CLDN5	protein_coding	0.0312387	6
AC004461.4_THAP7		0	AC004461.4	processed_pseudogene		0	THAP7	protein_coding	0.0555444	16
AC004461.4_TXNRD2	0.0218446	1	AC004461.4	processed_pseudogene		0	TXNRD2	protein_coding	0.116997	40
AC004461.4_SEPT5		0	AC004461.4	processed_pseudogene		0	SEPT5	protein_coding	0.0563617	12
AC004461.4_AC000068.5		0	AC004461.4	processed_pseudogene		0	AC000068.5	antisense		0
AC004461.4_ZNF74		0	AC004461.4	processed_pseudogene		0	ZNF74	protein_coding	0.0702357	20
AC004461.4_MRPL40		0	AC004461.4	processed_pseudogene		0	MRPL40	protein_coding	0.0652162	8
AC004461.4_UBE2L3		0	AC004461.4	processed_pseudogene		0	UBE2L3	protein_coding	0.0427036	9
AC004461.4_GNB1L	0.0253231	1	AC004461.4	processed_pseudogene		0	GNB1L	protein_coding	0.10697	39
AC004461.4_LRRC74B		0	AC004461.4	processed_pseudogene		0	LRRC74B	protein_coding	0.191439	13
AC004461.4_KB-1592A4.15	0.161784	1	AC004461.4	processed_pseudogene		0	KB-1592A4.15	lincRNA		0
AC004461.4_TMEM191C		0	AC004461.4	processed_pseudogene		0	TMEM191C	protein_coding	0.0214188	2
AC004461.4_C22orf29		0	AC004461.4	processed_pseudogene		0	C22orf29	protein_coding		0
AC004461.4_XXbac-B562F10.11		0	AC004461.4	processed_pseudogene		0	XXbac-B562F10.11	processed_pseudogene		0
AC004461.4_AC004471.9		0	AC004461.4	processed_pseudogene		0	AC004471.9	antisense		0
AC004461.4_AC002472.11		0	AC004461.4	processed_pseudogene		0	AC002472.11	antisense		0
AC004461.4_ABHD17AP4	0.169366	1	AC004461.4	processed_pseudogene		0	ABHD17AP4	processed_pseudogene		0
AC004461.4_THAP7-AS1	0.194324	2	AC004461.4	processed_pseudogene		0	THAP7-AS1	antisense		0
AC004461.4_AC000078.5	0.168274	2	AC004461.4	processed_pseudogene		0	AC000078.5	processed_pseudogene		0
AC004461.4_CCDC188		0	AC004461.4	processed_pseudogene		0	CCDC188	protein_coding	0.0660689	27
AC004461.4_AC000089.3		0	AC004461.4	processed_pseudogene		0	AC000089.3	processed_pseudogene		0
AC004461.4_LINC00896		0	AC004461.4	processed_pseudogene		0	LINC00896	lincRNA	0.0525305	10
AC004461.4_AC006547.13		0	AC004461.4	processed_pseudogene		0	AC006547.13	antisense		0
AC004461.4_KRT18P5		0	AC004461.4	processed_pseudogene		0	KRT18P5	processed_pseudogene		0
AC004461.4_LINC01637		0	AC004461.4	processed_pseudogene		0	LINC01637	lincRNA	0.0214653	6
AC004461.4_SLC9A3P2		0	AC004461.4	processed_pseudogene		0	SLC9A3P2	processed_pseudogene		0
AC004461.4_POM121L7P	0.0681464	1	AC004461.4	processed_pseudogene		0	POM121L7P	processed_pseudogene		0
AC004461.4_PI4KA	0.0491572	1	AC004461.4	processed_pseudogene		0	PI4KA	protein_coding	0.176908	34
AC004461.4_C22orf39		0	AC004461.4	processed_pseudogene		0	C22orf39	protein_coding	0.0729184	17
AC004461.4_SCARF2		0	AC004461.4	processed_pseudogene		0	SCARF2	protein_coding	0.0682848	5
AC004461.4_TUBA3GP		0	AC004461.4	processed_pseudogene		0	TUBA3GP	unprocessed_pseudogene		0
AC004461.4_XXbac-B444P24.8		0	AC004461.4	processed_pseudogene		0	XXbac-B444P24.8	antisense		0
AC004461.4_CCDC74BP1	0.114339	1	AC004461.4	processed_pseudogene		0	CCDC74BP1	unprocessed_pseudogene		0
AC004461.4_LINC01311		0	AC004461.4	processed_pseudogene		0	LINC01311	antisense		0
AC004461.4_AC004471.10	0.0687754	1	AC004461.4	processed_pseudogene		0	AC004471.10	lincRNA		0
AC004461.4_XXbac-B135H6.18		0	AC004461.4	processed_pseudogene		0	XXbac-B135H6.18	lincRNA		0
AC004461.4_XXbac-B444P24.14		0	AC004461.4	processed_pseudogene		0	XXbac-B444P24.14	lincRNA		0
AC004461.4_AC000068.10		0	AC004461.4	processed_pseudogene		0	AC000068.10	antisense		0
AC004461.4_AC000068.9		0	AC004461.4	processed_pseudogene		0	AC000068.9	antisense		0
AC004461.4_KB-1440D3.14		0	AC004461.4	processed_pseudogene		0	KB-1440D3.14	lincRNA		0
LINC01637_LZTR1	0.0693908	18	LINC01637	lincRNA	0.0214653	6	LZTR1	protein_coding	0.178469	36
LINC01637_P2RX6	0.0940684	16	LINC01637	lincRNA	0.0214653	6	P2RX6	protein_coding	0.0896742	29
LINC01637_SLC7A4	0.0355743	3	LINC01637	lincRNA	0.0214653	6	SLC7A4	protein_coding	0.0562004	10
LINC01637_PPIL2	0.0802524	21	LINC01637	lincRNA	0.0214653	6	PPIL2	protein_coding	0.158205	42
LINC01637_SDF2L1	0.0268078	2	LINC01637	lincRNA	0.0214653	6	SDF2L1	protein_coding	0.0288324	3
LINC01637_GGT2	0.0554802	3	LINC01637	lincRNA	0.0214653	6	GGT2	protein_coding	0.0706727	5
LINC01637_YDJC	0.0454731	4	LINC01637	lincRNA	0.0214653	6	YDJC	protein_coding	0.0521678	17
LINC01637_CCDC116	0.0714835	24	LINC01637	lincRNA	0.0214653	6	CCDC116	protein_coding	0.121662	39
LINC01637_HIC2		0	LINC01637	lincRNA	0.0214653	6	HIC2	protein_coding	0.0278773	3
LINC01637_BCRP6		0	LINC01637	lincRNA	0.0214653	6	BCRP6	unprocessed_pseudogene		0
LINC01637_RIMBP3C		0	LINC01637	lincRNA	0.0214653	6	RIMBP3C	protein_coding	0.186888	1
LINC01637_AIFM3	0.0280637	12	LINC01637	lincRNA	0.0214653	6	AIFM3	protein_coding	0.0477403	10
LINC01637_THAP7	0.0392802	6	LINC01637	lincRNA	0.0214653	6	THAP7	protein_coding	0.0555444	16
LINC01637_UBE2L3	0.0342183	4	LINC01637	lincRNA	0.0214653	6	UBE2L3	protein_coding	0.0427036	9
LINC01637_LRRC74B	0.112065	10	LINC01637	lincRNA	0.0214653	6	LRRC74B	protein_coding	0.191439	13
LINC01637_KB-1592A4.15	0.0949122	2	LINC01637	lincRNA	0.0214653	6	KB-1592A4.15	lincRNA		0
LINC01637_TMEM191C	0.0339204	2	LINC01637	lincRNA	0.0214653	6	TMEM191C	protein_coding	0.0214188	2
LINC01637_KB-1183D5.13		0	LINC01637	lincRNA	0.0214653	6	KB-1183D5.13	lincRNA		0
LINC01637_E2F6P2		0	LINC01637	lincRNA	0.0214653	6	E2F6P2	processed_pseudogene		0
LINC01637_AC002472.11		0	LINC01637	lincRNA	0.0214653	6	AC002472.11	antisense		0
LINC01637_E2F6P3		0	LINC01637	lincRNA	0.0214653	6	E2F6P3	processed_pseudogene		0
LINC01637_POM121L8P		0	LINC01637	lincRNA	0.0214653	6	POM121L8P	processed_pseudogene		0
LINC01637_THAP7-AS1	0.21468	47	LINC01637	lincRNA	0.0214653	6	THAP7-AS1	antisense		0
LINC01637_POM121L7P	0.112909	2	LINC01637	lincRNA	0.0214653	6	POM121L7P	processed_pseudogene		0
LINC01637_TUBA3GP		0	LINC01637	lincRNA	0.0214653	6	TUBA3GP	unprocessed_pseudogene		0
LINC01637_XXbac-B135H6.18	0.033653	7	LINC01637	lincRNA	0.0214653	6	XXbac-B135H6.18	lincRNA		0
LINC01637_KB-1440D3.14	0.0527016	3	LINC01637	lincRNA	0.0214653	6	KB-1440D3.14	lincRNA		0
LINC01637_RIMBP3B		0	LINC01637	lincRNA	0.0214653	6	RIMBP3B	protein_coding		0
LINC01637_LINC01651		0	LINC01637	lincRNA	0.0214653	6	LINC01651	lincRNA		0
LINC01637_KB-1592A4.16		0	LINC01637	lincRNA	0.0214653	6	KB-1592A4.16	unprocessed_pseudogene		0
SLC9A3P2_SERPIND1	0.0393037	1	SLC9A3P2	processed_pseudogene		0	SERPIND1	protein_coding	0.174308	23
SLC9A3P2_SNAP29	0.113823	3	SLC9A3P2	processed_pseudogene		0	SNAP29	protein_coding	0.238165	46
SLC9A3P2_CRKL		0	SLC9A3P2	processed_pseudogene		0	CRKL	protein_coding	0.0395932	6
SLC9A3P2_LZTR1		0	SLC9A3P2	processed_pseudogene		0	LZTR1	protein_coding	0.178469	36
SLC9A3P2_P2RX6	0.0736094	3	SLC9A3P2	processed_pseudogene		0	P2RX6	protein_coding	0.0896742	29
SLC9A3P2_SLC7A4	0.0459022	2	SLC9A3P2	processed_pseudogene		0	SLC7A4	protein_coding	0.0562004	10
SLC9A3P2_PPIL2	0.0691422	1	SLC9A3P2	processed_pseudogene		0	PPIL2	protein_coding	0.158205	42
SLC9A3P2_SDF2L1		0	SLC9A3P2	processed_pseudogene		0	SDF2L1	protein_coding	0.0288324	3
SLC9A3P2_GGT2	0.0740121	1	SLC9A3P2	processed_pseudogene		0	GGT2	protein_coding	0.0706727	5
SLC9A3P2_YDJC	0.0424074	1	SLC9A3P2	processed_pseudogene		0	YDJC	protein_coding	0.0521678	17
SLC9A3P2_CCDC116	0.0355195	3	SLC9A3P2	processed_pseudogene		0	CCDC116	protein_coding	0.121662	39
SLC9A3P2_HIC2		0	SLC9A3P2	processed_pseudogene		0	HIC2	protein_coding	0.0278773	3
SLC9A3P2_BCRP6		0	SLC9A3P2	processed_pseudogene		0	BCRP6	unprocessed_pseudogene		0
SLC9A3P2_RIMBP3C		0	SLC9A3P2	processed_pseudogene		0	RIMBP3C	protein_coding	0.186888	1
SLC9A3P2_AIFM3		0	SLC9A3P2	processed_pseudogene		0	AIFM3	protein_coding	0.0477403	10
SLC9A3P2_THAP7		0	SLC9A3P2	processed_pseudogene		0	THAP7	protein_coding	0.0555444	16
SLC9A3P2_UBE2L3		0	SLC9A3P2	processed_pseudogene		0	UBE2L3	protein_coding	0.0427036	9
SLC9A3P2_LRRC74B	0.164995	3	SLC9A3P2	processed_pseudogene		0	LRRC74B	protein_coding	0.191439	13
SLC9A3P2_KB-1592A4.15	0.0309719	1	SLC9A3P2	processed_pseudogene		0	KB-1592A4.15	lincRNA		0
SLC9A3P2_TMEM191C		0	SLC9A3P2	processed_pseudogene		0	TMEM191C	protein_coding	0.0214188	2
SLC9A3P2_KB-1183D5.13		0	SLC9A3P2	processed_pseudogene		0	KB-1183D5.13	lincRNA		0
SLC9A3P2_E2F6P2	0.0212499	1	SLC9A3P2	processed_pseudogene		0	E2F6P2	processed_pseudogene		0
SLC9A3P2_AC002472.11		0	SLC9A3P2	processed_pseudogene		0	AC002472.11	antisense		0
SLC9A3P2_E2F6P3		0	SLC9A3P2	processed_pseudogene		0	E2F6P3	processed_pseudogene		0
SLC9A3P2_ABHD17AP4	0.0591975	2	SLC9A3P2	processed_pseudogene		0	ABHD17AP4	processed_pseudogene		0
SLC9A3P2_POM121L8P		0	SLC9A3P2	processed_pseudogene		0	POM121L8P	processed_pseudogene		0
SLC9A3P2_THAP7-AS1	0.25141	4	SLC9A3P2	processed_pseudogene		0	THAP7-AS1	antisense		0
SLC9A3P2_BCRP5		0	SLC9A3P2	processed_pseudogene		0	BCRP5	unprocessed_pseudogene		0
SLC9A3P2_LINC01637		0	SLC9A3P2	processed_pseudogene		0	LINC01637	lincRNA	0.0214653	6
SLC9A3P2_POM121L7P	0.160542	1	SLC9A3P2	processed_pseudogene		0	POM121L7P	processed_pseudogene		0
SLC9A3P2_PI4KA	0.0311464	1	SLC9A3P2	processed_pseudogene		0	PI4KA	protein_coding	0.176908	34
SLC9A3P2_TUBA3GP	0.046365	1	SLC9A3P2	processed_pseudogene		0	TUBA3GP	unprocessed_pseudogene		0
SLC9A3P2_XXbac-B135H6.18		0	SLC9A3P2	processed_pseudogene		0	XXbac-B135H6.18	lincRNA		0
SLC9A3P2_KB-1440D3.14	0.0830167	1	SLC9A3P2	processed_pseudogene		0	KB-1440D3.14	lincRNA		0
SLC9A3P2_RIMBP3B		0	SLC9A3P2	processed_pseudogene		0	RIMBP3B	protein_coding		0
SLC9A3P2_LINC01651		0	SLC9A3P2	processed_pseudogene		0	LINC01651	lincRNA		0
SLC9A3P2_KB-1592A4.16		0	SLC9A3P2	processed_pseudogene		0	KB-1592A4.16	unprocessed_pseudogene		0
POM121L7P_PPIL2	0.199374	2	POM121L7P	processed_pseudogene		0	PPIL2	protein_coding	0.158205	42
POM121L7P_SDF2L1	0.226057	2	POM121L7P	processed_pseudogene		0	SDF2L1	protein_coding	0.0288324	3
POM121L7P_GGT2	0.0412487	2	POM121L7P	processed_pseudogene		0	GGT2	protein_coding	0.0706727	5
POM121L7P_YDJC	0.235569	2	POM121L7P	processed_pseudogene		0	YDJC	protein_coding	0.0521678	17
POM121L7P_CCDC116	0.253003	2	POM121L7P	processed_pseudogene		0	CCDC116	protein_coding	0.121662	39
POM121L7P_HIC2	0.245395	2	POM121L7P	processed_pseudogene		0	HIC2	protein_coding	0.0278773	3
POM121L7P_BCRP6	0.124444	1	POM121L7P	processed_pseudogene		0	BCRP6	unprocessed_pseudogene		0
POM121L7P_RIMBP3C	0.191627	1	POM121L7P	processed_pseudogene		0	RIMBP3C	protein_coding	0.186888	1
POM121L7P_UBE2L3	0.19617	2	POM121L7P	processed_pseudogene		0	UBE2L3	protein_coding	0.0427036	9
POM121L7P_TMEM191C	0.184294	2	POM121L7P	processed_pseudogene		0	TMEM191C	protein_coding	0.0214188	2
POM121L7P_KB-1183D5.13	0.107807	1	POM121L7P	processed_pseudogene		0	KB-1183D5.13	lincRNA		0
POM121L7P_E2F6P2	0.177018	1	POM121L7P	processed_pseudogene		0	E2F6P2	processed_pseudogene		0
POM121L7P_E2F6P3	0.146441	1	POM121L7P	processed_pseudogene		0	E2F6P3	processed_pseudogene		0
POM121L7P_POM121L8P	0.113372	1	POM121L7P	processed_pseudogene		0	POM121L8P	processed_pseudogene		0
POM121L7P_KB-1440D3.14	0.210685	1	POM121L7P	processed_pseudogene		0	KB-1440D3.14	lincRNA		0
POM121L7P_RIMBP3B	0.195718	1	POM121L7P	processed_pseudogene		0	RIMBP3B	protein_coding		0
POM121L7P_LINC01651	0.133178	1	POM121L7P	processed_pseudogene		0	LINC01651	lincRNA		0
POM121L7P_KB-1592A4.16	0.101354	1	POM121L7P	processed_pseudogene		0	KB-1592A4.16	unprocessed_pseudogene		0
PI4KA_CRKL	0.102353	22	PI4KA	protein_coding	0.176908	34	CRKL	protein_coding	0.0395932	6
PI4KA_LZTR1	0.100504	28	PI4KA	protein_coding	0.176908	34	LZTR1	protein_coding	0.178469	36
PI4KA_P2RX6	0.117848	31	PI4KA	protein_coding	0.176908	34	P2RX6	protein_coding	0.0896742	29
PI4KA_SLC7A4	0.0586458	18	PI4KA	protein_coding	0.176908	34	SLC7A4	protein_coding	0.0562004	10
PI4KA_PPIL2	0.132867	31	PI4KA	protein_coding	0.176908	34	PPIL2	protein_coding	0.158205	42
PI4KA_SDF2L1	0.0680329	24	PI4KA	protein_coding	0.176908	34	SDF2L1	protein_coding	0.0288324	3
PI4KA_GGT2	0.0464389	6	PI4KA	protein_coding	0.176908	34	GGT2	protein_coding	0.0706727	5
PI4KA_YDJC	0.0897092	24	PI4KA	protein_coding	0.176908	34	YDJC	protein_coding	0.0521678	17
PI4KA_CCDC116	0.116967	33	PI4KA	protein_coding	0.176908	34	CCDC116	protein_coding	0.121662	39
PI4KA_HIC2	0.0468489	20	PI4KA	protein_coding	0.176908	34	HIC2	protein_coding	0.0278773	3
PI4KA_BCRP6	0.0180335	1	PI4KA	protein_coding	0.176908	34	BCRP6	unprocessed_pseudogene		0
PI4KA_RIMBP3C	0.0760621	1	PI4KA	protein_coding	0.176908	34	RIMBP3C	protein_coding	0.186888	1
PI4KA_AIFM3	0.0523066	12	PI4KA	protein_coding	0.176908	34	AIFM3	protein_coding	0.0477403	10
PI4KA_THAP7	0.0911366	24	PI4KA	protein_coding	0.176908	34	THAP7	protein_coding	0.0555444	16
PI4KA_UBE2L3	0.0708017	25	PI4KA	protein_coding	0.176908	34	UBE2L3	protein_coding	0.0427036	9
PI4KA_LRRC74B	0.181452	13	PI4KA	protein_coding	0.176908	34	LRRC74B	protein_coding	0.191439	13
PI4KA_KB-1592A4.15	0.17855	3	PI4KA	protein_coding	0.176908	34	KB-1592A4.15	lincRNA		0
PI4KA_TMEM191C	0.0499064	11	PI4KA	protein_coding	0.176908	34	TMEM191C	protein_coding	0.0214188	2
PI4KA_KB-1183D5.13		0	PI4KA	protein_coding	0.176908	34	KB-1183D5.13	lincRNA		0
PI4KA_E2F6P2		0	PI4KA	protein_coding	0.176908	34	E2F6P2	processed_pseudogene		0
PI4KA_AC002472.11	0.0604869	2	PI4KA	protein_coding	0.176908	34	AC002472.11	antisense		0
PI4KA_E2F6P3		0	PI4KA	protein_coding	0.176908	34	E2F6P3	processed_pseudogene		0
PI4KA_POM121L8P	0.0581892	1	PI4KA	protein_coding	0.176908	34	POM121L8P	processed_pseudogene		0
PI4KA_THAP7-AS1	0.378525	48	PI4KA	protein_coding	0.176908	34	THAP7-AS1	antisense		0
PI4KA_LINC01637	0.0556093	15	PI4KA	protein_coding	0.176908	34	LINC01637	lincRNA	0.0214653	6
PI4KA_POM121L7P	0.270728	2	PI4KA	protein_coding	0.176908	34	POM121L7P	processed_pseudogene		0
PI4KA_TUBA3GP		0	PI4KA	protein_coding	0.176908	34	TUBA3GP	unprocessed_pseudogene		0
PI4KA_XXbac-B135H6.18	0.0522649	11	PI4KA	protein_coding	0.176908	34	XXbac-B135H6.18	lincRNA		0
PI4KA_KB-1440D3.14	0.0400529	5	PI4KA	protein_coding	0.176908	34	KB-1440D3.14	lincRNA		0
PI4KA_RIMBP3B	0.0153133	1	PI4KA	protein_coding	0.176908	34	RIMBP3B	protein_coding		0
PI4KA_LINC01651		0	PI4KA	protein_coding	0.176908	34	LINC01651	lincRNA		0
PI4KA_KB-1592A4.16	0.0128966	1	PI4KA	protein_coding	0.176908	34	KB-1592A4.16	unprocessed_pseudogene		0
C22orf39_RTN4R	0.0275106	9	C22orf39	protein_coding	0.0729184	17	RTN4R	protein_coding	0.0729447	4
C22orf39_UFD1L	0.0246298	9	C22orf39	protein_coding	0.0729184	17	UFD1L	protein_coding		0
C22orf39_CDC45	0.0347977	10	C22orf39	protein_coding	0.0729184	17	CDC45	protein_coding	0.0702192	1
C22orf39_COMT	0.0899527	25	C22orf39	protein_coding	0.0729184	17	COMT	protein_coding	0.0848506	24
C22orf39_ARVCF	0.0631475	24	C22orf39	protein_coding	0.0729184	17	ARVCF	protein_coding	0.110458	25
C22orf39_TRMT2A	0.0355328	14	C22orf39	protein_coding	0.0729184	17	TRMT2A	protein_coding	0.0439396	23
C22orf39_RANBP1	0.0330749	10	C22orf39	protein_coding	0.0729184	17	RANBP1	protein_coding	0.0438365	4
C22orf39_ZDHHC8	0.0376878	15	C22orf39	protein_coding	0.0729184	17	ZDHHC8	protein_coding	0.0626757	12
C22orf39_KLHL22	0.0310596	4	C22orf39	protein_coding	0.0729184	17	KLHL22	protein_coding	0.0302517	7
C22orf39_MED15	0.0861441	26	C22orf39	protein_coding	0.0729184	17	MED15	protein_coding	0.136052	33
C22orf39_SERPIND1	0.150264	19	C22orf39	protein_coding	0.0729184	17	SERPIND1	protein_coding	0.174308	23
C22orf39_SNAP29	0.0950963	34	C22orf39	protein_coding	0.0729184	17	SNAP29	protein_coding	0.238165	46
C22orf39_CRKL	0.045107	8	C22orf39	protein_coding	0.0729184	17	CRKL	protein_coding	0.0395932	6
C22orf39_LZTR1	0.0834307	27	C22orf39	protein_coding	0.0729184	17	LZTR1	protein_coding	0.178469	36
C22orf39_P2RX6	0.103323	23	C22orf39	protein_coding	0.0729184	17	P2RX6	protein_coding	0.0896742	29
C22orf39_SLC7A4	0.0694724	6	C22orf39	protein_coding	0.0729184	17	SLC7A4	protein_coding	0.0562004	10
C22orf39_PPIL2	0.10224	27	C22orf39	protein_coding	0.0729184	17	PPIL2	protein_coding	0.158205	42
C22orf39_DGCR6L	0.105844	22	C22orf39	protein_coding	0.0729184	17	DGCR6L	protein_coding	0.138352	33
C22orf39_DGCR8	0.040351	9	C22orf39	protein_coding	0.0729184	17	DGCR8	protein_coding	0.063793	8
C22orf39_SDF2L1	0.042769	7	C22orf39	protein_coding	0.0729184	17	SDF2L1	protein_coding	0.0288324	3
C22orf39_GGT2	0.0883239	3	C22orf39	protein_coding	0.0729184	17	GGT2	protein_coding	0.0706727	5
C22orf39_XXbac-B444P24.10	0.0450105	2	C22orf39	protein_coding	0.0729184	17	XXbac-B444P24.10	unprocessed_pseudogene		0
C22orf39_USP41	0.1515	1	C22orf39	protein_coding	0.0729184	17	USP41	protein_coding	0.241586	1
C22orf39_YDJC	0.038314	13	C22orf39	protein_coding	0.0729184	17	YDJC	protein_coding	0.0521678	17
C22orf39_CCDC116	0.113706	30	C22orf39	protein_coding	0.0729184	17	CCDC116	protein_coding	0.121662	39
C22orf39_HIC2	0.050192	6	C22orf39	protein_coding	0.0729184	17	HIC2	protein_coding	0.0278773	3
C22orf39_BCRP6		0	C22orf39	protein_coding	0.0729184	17	BCRP6	unprocessed_pseudogene		0
C22orf39_RIMBP3C	0.021784	1	C22orf39	protein_coding	0.0729184	17	RIMBP3C	protein_coding	0.186888	1
C22orf39_TANGO2	0.044951	11	C22orf39	protein_coding	0.0729184	17	TANGO2	protein_coding	0.0453944	11
C22orf39_AIFM3	0.0363967	7	C22orf39	protein_coding	0.0729184	17	AIFM3	protein_coding	0.0477403	10
C22orf39_TBX1	0.0279003	6	C22orf39	protein_coding	0.0729184	17	TBX1	protein_coding	0.0355819	7
C22orf39_CLDN5	0.0246509	7	C22orf39	protein_coding	0.0729184	17	CLDN5	protein_coding	0.0312387	6
C22orf39_THAP7	0.0462787	14	C22orf39	protein_coding	0.0729184	17	THAP7	protein_coding	0.0555444	16
C22orf39_TXNRD2	0.0792539	33	C22orf39	protein_coding	0.0729184	17	TXNRD2	protein_coding	0.116997	40
C22orf39_SEPT5	0.0273266	11	C22orf39	protein_coding	0.0729184	17	SEPT5	protein_coding	0.0563617	12
C22orf39_AC000068.5	0.0592383	17	C22orf39	protein_coding	0.0729184	17	AC000068.5	antisense		0
C22orf39_ZNF74	0.0426825	15	C22orf39	protein_coding	0.0729184	17	ZNF74	protein_coding	0.0702357	20
C22orf39_UBE2L3	0.0314656	16	C22orf39	protein_coding	0.0729184	17	UBE2L3	protein_coding	0.0427036	9
C22orf39_GNB1L	0.0658322	23	C22orf39	protein_coding	0.0729184	17	GNB1L	protein_coding	0.10697	39
C22orf39_LRRC74B	0.11629	10	C22orf39	protein_coding	0.0729184	17	LRRC74B	protein_coding	0.191439	13
C22orf39_AC007731.1		0	C22orf39	protein_coding	0.0729184	17	AC007731.1	antisense		0
C22orf39_KB-1592A4.15	0.143938	3	C22orf39	protein_coding	0.0729184	17	KB-1592A4.15	lincRNA		0
C22orf39_TMEM191C	0.0185963	1	C22orf39	protein_coding	0.0729184	17	TMEM191C	protein_coding	0.0214188	2
C22orf39_KB-1183D5.13		0	C22orf39	protein_coding	0.0729184	17	KB-1183D5.13	lincRNA		0
C22orf39_C22orf29	0.0825331	29	C22orf39	protein_coding	0.0729184	17	C22orf29	protein_coding		0
C22orf39_XXbac-B562F10.11	0.0295916	9	C22orf39	protein_coding	0.0729184	17	XXbac-B562F10.11	processed_pseudogene		0
C22orf39_E2F6P2		0	C22orf39	protein_coding	0.0729184	17	E2F6P2	processed_pseudogene		0
C22orf39_AC002472.11		0	C22orf39	protein_coding	0.0729184	17	AC002472.11	antisense		0
C22orf39_E2F6P3		0	C22orf39	protein_coding	0.0729184	17	E2F6P3	processed_pseudogene		0
C22orf39_ABHD17AP4	0.0908553	7	C22orf39	protein_coding	0.0729184	17	ABHD17AP4	processed_pseudogene		0
C22orf39_POM121L8P		0	C22orf39	protein_coding	0.0729184	17	POM121L8P	processed_pseudogene		0
C22orf39_THAP7-AS1	0.336108	49	C22orf39	protein_coding	0.0729184	17	THAP7-AS1	antisense		0
C22orf39_AC000078.5	0.158591	36	C22orf39	protein_coding	0.0729184	17	AC000078.5	processed_pseudogene		0
C22orf39_CCDC188	0.0736166	14	C22orf39	protein_coding	0.0729184	17	CCDC188	protein_coding	0.0660689	27
C22orf39_BCRP5		0	C22orf39	protein_coding	0.0729184	17	BCRP5	unprocessed_pseudogene		0
C22orf39_XXbac-B33L19.4		0	C22orf39	protein_coding	0.0729184	17	XXbac-B33L19.4	lincRNA		0
C22orf39_AC000089.3	0.0396743	4	C22orf39	protein_coding	0.0729184	17	AC000089.3	processed_pseudogene		0
C22orf39_AC007050.17		0	C22orf39	protein_coding	0.0729184	17	AC007050.17	antisense		0
C22orf39_LINC00896	0.0440923	10	C22orf39	protein_coding	0.0729184	17	LINC00896	lincRNA	0.0525305	10
C22orf39_AC006547.13	0.0437389	16	C22orf39	protein_coding	0.0729184	17	AC006547.13	antisense		0
C22orf39_KRT18P5	0.0298427	1	C22orf39	protein_coding	0.0729184	17	KRT18P5	processed_pseudogene		0
C22orf39_LINC01637	0.0123787	3	C22orf39	protein_coding	0.0729184	17	LINC01637	lincRNA	0.0214653	6
C22orf39_SLC9A3P2		0	C22orf39	protein_coding	0.0729184	17	SLC9A3P2	processed_pseudogene		0
C22orf39_POM121L7P	0.193806	2	C22orf39	protein_coding	0.0729184	17	POM121L7P	processed_pseudogene		0
C22orf39_PI4KA	0.10518	25	C22orf39	protein_coding	0.0729184	17	PI4KA	protein_coding	0.176908	34
C22orf39_SCARF2	0.0341626	8	C22orf39	protein_coding	0.0729184	17	SCARF2	protein_coding	0.0682848	5
C22orf39_TUBA3GP		0	C22orf39	protein_coding	0.0729184	17	TUBA3GP	unprocessed_pseudogene		0
C22orf39_XXbac-B444P24.8	0.131207	22	C22orf39	protein_coding	0.0729184	17	XXbac-B444P24.8	antisense		0
C22orf39_CCDC74BP1	0.134378	4	C22orf39	protein_coding	0.0729184	17	CCDC74BP1	unprocessed_pseudogene		0
C22orf39_XXbac-B135H6.18	0.0169683	7	C22orf39	protein_coding	0.0729184	17	XXbac-B135H6.18	lincRNA		0
C22orf39_XXbac-B444P24.14	0.0465804	6	C22orf39	protein_coding	0.0729184	17	XXbac-B444P24.14	lincRNA		0
C22orf39_AC000068.10	0.0645653	2	C22orf39	protein_coding	0.0729184	17	AC000068.10	antisense		0
C22orf39_AC000068.9	0.0336064	8	C22orf39	protein_coding	0.0729184	17	AC000068.9	antisense		0
C22orf39_KB-1440D3.14	0.0573987	3	C22orf39	protein_coding	0.0729184	17	KB-1440D3.14	lincRNA		0
C22orf39_RIMBP3B		0	C22orf39	protein_coding	0.0729184	17	RIMBP3B	protein_coding		0
C22orf39_IGLL4P		0	C22orf39	protein_coding	0.0729184	17	IGLL4P	unprocessed_pseudogene		0
C22orf39_LINC01651		0	C22orf39	protein_coding	0.0729184	17	LINC01651	lincRNA		0
C22orf39_LINC00895		0	C22orf39	protein_coding	0.0729184	17	LINC00895	lincRNA		0
C22orf39_KB-1592A4.16		0	C22orf39	protein_coding	0.0729184	17	KB-1592A4.16	unprocessed_pseudogene		0
SCARF2_KLHL22	0.0414899	4	SCARF2	protein_coding	0.0682848	5	KLHL22	protein_coding	0.0302517	7
SCARF2_MED15	0.0799613	23	SCARF2	protein_coding	0.0682848	5	MED15	protein_coding	0.136052	33
SCARF2_SERPIND1	0.139375	19	SCARF2	protein_coding	0.0682848	5	SERPIND1	protein_coding	0.174308	23
SCARF2_SNAP29	0.133001	28	SCARF2	protein_coding	0.0682848	5	SNAP29	protein_coding	0.238165	46
SCARF2_CRKL	0.0341557	4	SCARF2	protein_coding	0.0682848	5	CRKL	protein_coding	0.0395932	6
SCARF2_LZTR1	0.074008	23	SCARF2	protein_coding	0.0682848	5	LZTR1	protein_coding	0.178469	36
SCARF2_P2RX6	0.0862623	25	SCARF2	protein_coding	0.0682848	5	P2RX6	protein_coding	0.0896742	29
SCARF2_SLC7A4	0.0560994	8	SCARF2	protein_coding	0.0682848	5	SLC7A4	protein_coding	0.0562004	10
SCARF2_PPIL2	0.117243	27	SCARF2	protein_coding	0.0682848	5	PPIL2	protein_coding	0.158205	42
SCARF2_SDF2L1	0.0172228	3	SCARF2	protein_coding	0.0682848	5	SDF2L1	protein_coding	0.0288324	3
SCARF2_GGT2	0.0618075	2	SCARF2	protein_coding	0.0682848	5	GGT2	protein_coding	0.0706727	5
SCARF2_YDJC	0.0579055	8	SCARF2	protein_coding	0.0682848	5	YDJC	protein_coding	0.0521678	17
SCARF2_CCDC116	0.100605	27	SCARF2	protein_coding	0.0682848	5	CCDC116	protein_coding	0.121662	39
SCARF2_HIC2	0.0950247	1	SCARF2	protein_coding	0.0682848	5	HIC2	protein_coding	0.0278773	3
SCARF2_BCRP6		0	SCARF2	protein_coding	0.0682848	5	BCRP6	unprocessed_pseudogene		0
SCARF2_RIMBP3C	0.0472141	1	SCARF2	protein_coding	0.0682848	5	RIMBP3C	protein_coding	0.186888	1
SCARF2_AIFM3	0.0357831	8	SCARF2	protein_coding	0.0682848	5	AIFM3	protein_coding	0.0477403	10
SCARF2_THAP7	0.02993	7	SCARF2	protein_coding	0.0682848	5	THAP7	protein_coding	0.0555444	16
SCARF2_UBE2L3	0.0378319	3	SCARF2	protein_coding	0.0682848	5	UBE2L3	protein_coding	0.0427036	9
SCARF2_LRRC74B	0.131072	11	SCARF2	protein_coding	0.0682848	5	LRRC74B	protein_coding	0.191439	13
SCARF2_KB-1592A4.15	0.171238	3	SCARF2	protein_coding	0.0682848	5	KB-1592A4.15	lincRNA		0
SCARF2_TMEM191C	0.034512	2	SCARF2	protein_coding	0.0682848	5	TMEM191C	protein_coding	0.0214188	2
SCARF2_KB-1183D5.13		0	SCARF2	protein_coding	0.0682848	5	KB-1183D5.13	lincRNA		0
SCARF2_XXbac-B562F10.11	0.0479187	2	SCARF2	protein_coding	0.0682848	5	XXbac-B562F10.11	processed_pseudogene		0
SCARF2_E2F6P2		0	SCARF2	protein_coding	0.0682848	5	E2F6P2	processed_pseudogene		0
SCARF2_AC002472.11	0.0289168	1	SCARF2	protein_coding	0.0682848	5	AC002472.11	antisense		0
SCARF2_E2F6P3		0	SCARF2	protein_coding	0.0682848	5	E2F6P3	processed_pseudogene		0
SCARF2_ABHD17AP4	0.115973	5	SCARF2	protein_coding	0.0682848	5	ABHD17AP4	processed_pseudogene		0
SCARF2_POM121L8P		0	SCARF2	protein_coding	0.0682848	5	POM121L8P	processed_pseudogene		0
SCARF2_THAP7-AS1	0.344276	49	SCARF2	protein_coding	0.0682848	5	THAP7-AS1	antisense		0
SCARF2_BCRP5		0	SCARF2	protein_coding	0.0682848	5	BCRP5	unprocessed_pseudogene		0
SCARF2_AC007050.17		0	SCARF2	protein_coding	0.0682848	5	AC007050.17	antisense		0
SCARF2_KRT18P5	0.0139236	1	SCARF2	protein_coding	0.0682848	5	KRT18P5	processed_pseudogene		0
SCARF2_LINC01637	0.0221081	4	SCARF2	protein_coding	0.0682848	5	LINC01637	lincRNA	0.0214653	6
SCARF2_SLC9A3P2		0	SCARF2	protein_coding	0.0682848	5	SLC9A3P2	processed_pseudogene		0
SCARF2_POM121L7P	0.214955	2	SCARF2	protein_coding	0.0682848	5	POM121L7P	processed_pseudogene		0
SCARF2_PI4KA	0.0856146	28	SCARF2	protein_coding	0.0682848	5	PI4KA	protein_coding	0.176908	34
SCARF2_TUBA3GP		0	SCARF2	protein_coding	0.0682848	5	TUBA3GP	unprocessed_pseudogene		0
SCARF2_CCDC74BP1	0.125944	5	SCARF2	protein_coding	0.0682848	5	CCDC74BP1	unprocessed_pseudogene		0
SCARF2_XXbac-B135H6.18	0.049824	5	SCARF2	protein_coding	0.0682848	5	XXbac-B135H6.18	lincRNA		0
SCARF2_KB-1440D3.14	0.0515178	1	SCARF2	protein_coding	0.0682848	5	KB-1440D3.14	lincRNA		0
SCARF2_RIMBP3B		0	SCARF2	protein_coding	0.0682848	5	RIMBP3B	protein_coding		0
SCARF2_IGLL4P		0	SCARF2	protein_coding	0.0682848	5	IGLL4P	unprocessed_pseudogene		0
SCARF2_LINC01651		0	SCARF2	protein_coding	0.0682848	5	LINC01651	lincRNA		0
SCARF2_KB-1592A4.16	0.0338953	1	SCARF2	protein_coding	0.0682848	5	KB-1592A4.16	unprocessed_pseudogene		0
TUBA3GP_PPIL2	0.0213795	1	TUBA3GP	unprocessed_pseudogene		0	PPIL2	protein_coding	0.158205	42
TUBA3GP_SDF2L1	0.0497533	1	TUBA3GP	unprocessed_pseudogene		0	SDF2L1	protein_coding	0.0288324	3
TUBA3GP_GGT2		0	TUBA3GP	unprocessed_pseudogene		0	GGT2	protein_coding	0.0706727	5
TUBA3GP_YDJC		0	TUBA3GP	unprocessed_pseudogene		0	YDJC	protein_coding	0.0521678	17
TUBA3GP_CCDC116	0.0507861	2	TUBA3GP	unprocessed_pseudogene		0	CCDC116	protein_coding	0.121662	39
TUBA3GP_HIC2		0	TUBA3GP	unprocessed_pseudogene		0	HIC2	protein_coding	0.0278773	3
TUBA3GP_BCRP6	0.0262743	1	TUBA3GP	unprocessed_pseudogene		0	BCRP6	unprocessed_pseudogene		0
TUBA3GP_RIMBP3C		0	TUBA3GP	unprocessed_pseudogene		0	RIMBP3C	protein_coding	0.186888	1
TUBA3GP_UBE2L3		0	TUBA3GP	unprocessed_pseudogene		0	UBE2L3	protein_coding	0.0427036	9
TUBA3GP_KB-1592A4.15	0.0830364	3	TUBA3GP	unprocessed_pseudogene		0	KB-1592A4.15	lincRNA		0
TUBA3GP_TMEM191C	0.0362045	1	TUBA3GP	unprocessed_pseudogene		0	TMEM191C	protein_coding	0.0214188	2
TUBA3GP_KB-1183D5.13		0	TUBA3GP	unprocessed_pseudogene		0	KB-1183D5.13	lincRNA		0
TUBA3GP_E2F6P2	0.0702732	1	TUBA3GP	unprocessed_pseudogene		0	E2F6P2	processed_pseudogene		0
TUBA3GP_E2F6P3		0	TUBA3GP	unprocessed_pseudogene		0	E2F6P3	processed_pseudogene		0
TUBA3GP_POM121L8P	0.0484516	1	TUBA3GP	unprocessed_pseudogene		0	POM121L8P	processed_pseudogene		0
TUBA3GP_POM121L7P	0.219886	2	TUBA3GP	unprocessed_pseudogene		0	POM121L7P	processed_pseudogene		0
TUBA3GP_KB-1440D3.14		0	TUBA3GP	unprocessed_pseudogene		0	KB-1440D3.14	lincRNA		0
TUBA3GP_RIMBP3B		0	TUBA3GP	unprocessed_pseudogene		0	RIMBP3B	protein_coding		0
TUBA3GP_LINC01651		0	TUBA3GP	unprocessed_pseudogene		0	LINC01651	lincRNA		0
TUBA3GP_KB-1592A4.16		0	TUBA3GP	unprocessed_pseudogene		0	KB-1592A4.16	unprocessed_pseudogene		0
XXbac-B444P24.8_RTN4R	0.191922	22	XXbac-B444P24.8	antisense		0	RTN4R	protein_coding	0.0729447	4
XXbac-B444P24.8_KLHL22	0.139945	22	XXbac-B444P24.8	antisense		0	KLHL22	protein_coding	0.0302517	7
XXbac-B444P24.8_MED15	0.203447	22	XXbac-B444P24.8	antisense		0	MED15	protein_coding	0.136052	33
XXbac-B444P24.8_SERPIND1	0.188037	24	XXbac-B444P24.8	antisense		0	SERPIND1	protein_coding	0.174308	23
XXbac-B444P24.8_SNAP29	0.19837	26	XXbac-B444P24.8	antisense		0	SNAP29	protein_coding	0.238165	46
XXbac-B444P24.8_CRKL	0.179373	25	XXbac-B444P24.8	antisense		0	CRKL	protein_coding	0.0395932	6
XXbac-B444P24.8_LZTR1	0.155617	24	XXbac-B444P24.8	antisense		0	LZTR1	protein_coding	0.178469	36
XXbac-B444P24.8_P2RX6	0.153986	25	XXbac-B444P24.8	antisense		0	P2RX6	protein_coding	0.0896742	29
XXbac-B444P24.8_SLC7A4	0.190159	21	XXbac-B444P24.8	antisense		0	SLC7A4	protein_coding	0.0562004	10
XXbac-B444P24.8_PPIL2	0.136874	26	XXbac-B444P24.8	antisense		0	PPIL2	protein_coding	0.158205	42
XXbac-B444P24.8_DGCR6L	0.130413	25	XXbac-B444P24.8	antisense		0	DGCR6L	protein_coding	0.138352	33
XXbac-B444P24.8_SDF2L1	0.199248	24	XXbac-B444P24.8	antisense		0	SDF2L1	protein_coding	0.0288324	3
XXbac-B444P24.8_GGT2	0.146766	5	XXbac-B444P24.8	antisense		0	GGT2	protein_coding	0.0706727	5
XXbac-B444P24.8_XXbac-B444P24.10	0.158091	12	XXbac-B444P24.8	antisense		0	XXbac-B444P24.10	unprocessed_pseudogene		0
XXbac-B444P24.8_USP41	0.130968	1	XXbac-B444P24.8	antisense		0	USP41	protein_coding	0.241586	1
XXbac-B444P24.8_YDJC	0.174387	25	XXbac-B444P24.8	antisense		0	YDJC	protein_coding	0.0521678	17
XXbac-B444P24.8_CCDC116	0.130199	23	XXbac-B444P24.8	antisense		0	CCDC116	protein_coding	0.121662	39
XXbac-B444P24.8_HIC2	0.197753	21	XXbac-B444P24.8	antisense		0	HIC2	protein_coding	0.0278773	3
XXbac-B444P24.8_BCRP6		0	XXbac-B444P24.8	antisense		0	BCRP6	unprocessed_pseudogene		0
XXbac-B444P24.8_RIMBP3C		0	XXbac-B444P24.8	antisense		0	RIMBP3C	protein_coding	0.186888	1
XXbac-B444P24.8_AIFM3	0.144989	21	XXbac-B444P24.8	antisense		0	AIFM3	protein_coding	0.0477403	10
XXbac-B444P24.8_THAP7	0.169918	24	XXbac-B444P24.8	antisense		0	THAP7	protein_coding	0.0555444	16
XXbac-B444P24.8_ZNF74	0.184847	22	XXbac-B444P24.8	antisense		0	ZNF74	protein_coding	0.0702357	20
XXbac-B444P24.8_UBE2L3	0.21702	24	XXbac-B444P24.8	antisense		0	UBE2L3	protein_coding	0.0427036	9
XXbac-B444P24.8_LRRC74B	0.136184	9	XXbac-B444P24.8	antisense		0	LRRC74B	protein_coding	0.191439	13
XXbac-B444P24.8_AC007731.1		0	XXbac-B444P24.8	antisense		0	AC007731.1	antisense		0
XXbac-B444P24.8_KB-1592A4.15	0.0785376	4	XXbac-B444P24.8	antisense		0	KB-1592A4.15	lincRNA		0
XXbac-B444P24.8_TMEM191C	0.105631	20	XXbac-B444P24.8	antisense		0	TMEM191C	protein_coding	0.0214188	2
XXbac-B444P24.8_KB-1183D5.13		0	XXbac-B444P24.8	antisense		0	KB-1183D5.13	lincRNA		0
XXbac-B444P24.8_XXbac-B562F10.11	0.139937	25	XXbac-B444P24.8	antisense		0	XXbac-B562F10.11	processed_pseudogene		0
XXbac-B444P24.8_E2F6P2		0	XXbac-B444P24.8	antisense		0	E2F6P2	processed_pseudogene		0
XXbac-B444P24.8_AC002472.11	0.23702	1	XXbac-B444P24.8	antisense		0	AC002472.11	antisense		0
XXbac-B444P24.8_E2F6P3		0	XXbac-B444P24.8	antisense		0	E2F6P3	processed_pseudogene		0
XXbac-B444P24.8_ABHD17AP4	0.253713	4	XXbac-B444P24.8	antisense		0	ABHD17AP4	processed_pseudogene		0
XXbac-B444P24.8_POM121L8P		0	XXbac-B444P24.8	antisense		0	POM121L8P	processed_pseudogene		0
XXbac-B444P24.8_THAP7-AS1	0.304221	33	XXbac-B444P24.8	antisense		0	THAP7-AS1	antisense		0
XXbac-B444P24.8_BCRP5		0	XXbac-B444P24.8	antisense		0	BCRP5	unprocessed_pseudogene		0
XXbac-B444P24.8_XXbac-B33L19.4		0	XXbac-B444P24.8	antisense		0	XXbac-B33L19.4	lincRNA		0
XXbac-B444P24.8_AC007050.17		0	XXbac-B444P24.8	antisense		0	AC007050.17	antisense		0
XXbac-B444P24.8_LINC00896	0.167176	16	XXbac-B444P24.8	antisense		0	LINC00896	lincRNA	0.0525305	10
XXbac-B444P24.8_KRT18P5	0.140294	21	XXbac-B444P24.8	antisense		0	KRT18P5	processed_pseudogene		0
XXbac-B444P24.8_LINC01637	0.14382	21	XXbac-B444P24.8	antisense		0	LINC01637	lincRNA	0.0214653	6
XXbac-B444P24.8_SLC9A3P2	0.059254	1	XXbac-B444P24.8	antisense		0	SLC9A3P2	processed_pseudogene		0
XXbac-B444P24.8_POM121L7P	0.189406	2	XXbac-B444P24.8	antisense		0	POM121L7P	processed_pseudogene		0
XXbac-B444P24.8_PI4KA	0.216349	21	XXbac-B444P24.8	antisense		0	PI4KA	protein_coding	0.176908	34
XXbac-B444P24.8_SCARF2	0.194619	23	XXbac-B444P24.8	antisense		0	SCARF2	protein_coding	0.0682848	5
XXbac-B444P24.8_TUBA3GP		0	XXbac-B444P24.8	antisense		0	TUBA3GP	unprocessed_pseudogene		0
XXbac-B444P24.8_CCDC74BP1	0.15512	5	XXbac-B444P24.8	antisense		0	CCDC74BP1	unprocessed_pseudogene		0
XXbac-B444P24.8_XXbac-B135H6.18	0.126488	22	XXbac-B444P24.8	antisense		0	XXbac-B135H6.18	lincRNA		0
XXbac-B444P24.8_XXbac-B444P24.14	0.142665	16	XXbac-B444P24.8	antisense		0	XXbac-B444P24.14	lincRNA		0
XXbac-B444P24.8_KB-1440D3.14	0.156341	8	XXbac-B444P24.8	antisense		0	KB-1440D3.14	lincRNA		0
XXbac-B444P24.8_RIMBP3B		0	XXbac-B444P24.8	antisense		0	RIMBP3B	protein_coding		0
XXbac-B444P24.8_IGLL4P		0	XXbac-B444P24.8	antisense		0	IGLL4P	unprocessed_pseudogene		0
XXbac-B444P24.8_LINC01651		0	XXbac-B444P24.8	antisense		0	LINC01651	lincRNA		0
XXbac-B444P24.8_KB-1592A4.16	0.278393	1	XXbac-B444P24.8	antisense		0	KB-1592A4.16	unprocessed_pseudogene		0
CCDC74BP1_SERPIND1	0.0659497	2	CCDC74BP1	unprocessed_pseudogene		0	SERPIND1	protein_coding	0.174308	23
CCDC74BP1_SNAP29	0.111713	6	CCDC74BP1	unprocessed_pseudogene		0	SNAP29	protein_coding	0.238165	46
CCDC74BP1_CRKL	0.14278	4	CCDC74BP1	unprocessed_pseudogene		0	CRKL	protein_coding	0.0395932	6
CCDC74BP1_LZTR1	0.105605	6	CCDC74BP1	unprocessed_pseudogene		0	LZTR1	protein_coding	0.178469	36
CCDC74BP1_P2RX6	0.10283	4	CCDC74BP1	unprocessed_pseudogene		0	P2RX6	protein_coding	0.0896742	29
CCDC74BP1_SLC7A4	0.150082	5	CCDC74BP1	unprocessed_pseudogene		0	SLC7A4	protein_coding	0.0562004	10
CCDC74BP1_PPIL2	0.110106	5	CCDC74BP1	unprocessed_pseudogene		0	PPIL2	protein_coding	0.158205	42
CCDC74BP1_SDF2L1	0.0903729	4	CCDC74BP1	unprocessed_pseudogene		0	SDF2L1	protein_coding	0.0288324	3
CCDC74BP1_GGT2	0.0865859	3	CCDC74BP1	unprocessed_pseudogene		0	GGT2	protein_coding	0.0706727	5
CCDC74BP1_YDJC	0.123494	4	CCDC74BP1	unprocessed_pseudogene		0	YDJC	protein_coding	0.0521678	17
CCDC74BP1_CCDC116	0.130005	4	CCDC74BP1	unprocessed_pseudogene		0	CCDC116	protein_coding	0.121662	39
CCDC74BP1_HIC2	0.157538	5	CCDC74BP1	unprocessed_pseudogene		0	HIC2	protein_coding	0.0278773	3
CCDC74BP1_BCRP6		0	CCDC74BP1	unprocessed_pseudogene		0	BCRP6	unprocessed_pseudogene		0
CCDC74BP1_RIMBP3C	0.0583634	1	CCDC74BP1	unprocessed_pseudogene		0	RIMBP3C	protein_coding	0.186888	1
CCDC74BP1_AIFM3	0.0850338	5	CCDC74BP1	unprocessed_pseudogene		0	AIFM3	protein_coding	0.0477403	10
CCDC74BP1_THAP7	0.102484	5	CCDC74BP1	unprocessed_pseudogene		0	THAP7	protein_coding	0.0555444	16
CCDC74BP1_UBE2L3	0.111489	6	CCDC74BP1	unprocessed_pseudogene		0	UBE2L3	protein_coding	0.0427036	9
CCDC74BP1_LRRC74B	0.20321	5	CCDC74BP1	unprocessed_pseudogene		0	LRRC74B	protein_coding	0.191439	13
CCDC74BP1_KB-1592A4.15	0.12796	3	CCDC74BP1	unprocessed_pseudogene		0	KB-1592A4.15	lincRNA		0
CCDC74BP1_TMEM191C	0.0615174	5	CCDC74BP1	unprocessed_pseudogene		0	TMEM191C	protein_coding	0.0214188	2
CCDC74BP1_KB-1183D5.13	0.0451261	1	CCDC74BP1	unprocessed_pseudogene		0	KB-1183D5.13	lincRNA		0
CCDC74BP1_E2F6P2		0	CCDC74BP1	unprocessed_pseudogene		0	E2F6P2	processed_pseudogene		0
CCDC74BP1_AC002472.11	0.173064	2	CCDC74BP1	unprocessed_pseudogene		0	AC002472.11	antisense		0
CCDC74BP1_E2F6P3		0	CCDC74BP1	unprocessed_pseudogene		0	E2F6P3	processed_pseudogene		0
CCDC74BP1_ABHD17AP4	0.232968	4	CCDC74BP1	unprocessed_pseudogene		0	ABHD17AP4	processed_pseudogene		0
CCDC74BP1_POM121L8P	0.0304505	1	CCDC74BP1	unprocessed_pseudogene		0	POM121L8P	processed_pseudogene		0
CCDC74BP1_THAP7-AS1	0.21075	6	CCDC74BP1	unprocessed_pseudogene		0	THAP7-AS1	antisense		0
CCDC74BP1_BCRP5	0.0184149	1	CCDC74BP1	unprocessed_pseudogene		0	BCRP5	unprocessed_pseudogene		0
CCDC74BP1_LINC01637	0.125832	4	CCDC74BP1	unprocessed_pseudogene		0	LINC01637	lincRNA	0.0214653	6
CCDC74BP1_SLC9A3P2	0.037372	2	CCDC74BP1	unprocessed_pseudogene		0	SLC9A3P2	processed_pseudogene		0
CCDC74BP1_POM121L7P	0.284303	2	CCDC74BP1	unprocessed_pseudogene		0	POM121L7P	processed_pseudogene		0
CCDC74BP1_PI4KA	0.166314	6	CCDC74BP1	unprocessed_pseudogene		0	PI4KA	protein_coding	0.176908	34
CCDC74BP1_TUBA3GP	0.144423	3	CCDC74BP1	unprocessed_pseudogene		0	TUBA3GP	unprocessed_pseudogene		0
CCDC74BP1_XXbac-B135H6.18	0.086778	4	CCDC74BP1	unprocessed_pseudogene		0	XXbac-B135H6.18	lincRNA		0
CCDC74BP1_KB-1440D3.14	0.152265	3	CCDC74BP1	unprocessed_pseudogene		0	KB-1440D3.14	lincRNA		0
CCDC74BP1_RIMBP3B	0.0830002	1	CCDC74BP1	unprocessed_pseudogene		0	RIMBP3B	protein_coding		0
CCDC74BP1_IGLL4P		0	CCDC74BP1	unprocessed_pseudogene		0	IGLL4P	unprocessed_pseudogene		0
CCDC74BP1_LINC01651	0.0202937	1	CCDC74BP1	unprocessed_pseudogene		0	LINC01651	lincRNA		0
CCDC74BP1_KB-1592A4.16		0	CCDC74BP1	unprocessed_pseudogene		0	KB-1592A4.16	unprocessed_pseudogene		0
LINC01311_RTN4R	0.0193556	4	LINC01311	antisense		0	RTN4R	protein_coding	0.0729447	4
LINC01311_UFD1L	0.110513	2	LINC01311	antisense		0	UFD1L	protein_coding		0
LINC01311_CLTCL1	0.0851646	27	LINC01311	antisense		0	CLTCL1	protein_coding	0.145675	35
LINC01311_CDC45	0.0131841	3	LINC01311	antisense		0	CDC45	protein_coding	0.0702192	1
LINC01311_COMT	0.0641181	17	LINC01311	antisense		0	COMT	protein_coding	0.0848506	24
LINC01311_ARVCF	0.0670952	16	LINC01311	antisense		0	ARVCF	protein_coding	0.110458	25
LINC01311_TRMT2A	0.031675	6	LINC01311	antisense		0	TRMT2A	protein_coding	0.0439396	23
LINC01311_RANBP1		0	LINC01311	antisense		0	RANBP1	protein_coding	0.0438365	4
LINC01311_ZDHHC8	0.0372694	5	LINC01311	antisense		0	ZDHHC8	protein_coding	0.0626757	12
LINC01311_KLHL22	0.0344882	1	LINC01311	antisense		0	KLHL22	protein_coding	0.0302517	7
LINC01311_MED15	0.0702014	14	LINC01311	antisense		0	MED15	protein_coding	0.136052	33
LINC01311_SERPIND1	0.143503	14	LINC01311	antisense		0	SERPIND1	protein_coding	0.174308	23
LINC01311_SNAP29	0.105687	22	LINC01311	antisense		0	SNAP29	protein_coding	0.238165	46
LINC01311_CRKL	0.025961	4	LINC01311	antisense		0	CRKL	protein_coding	0.0395932	6
LINC01311_LZTR1	0.073588	16	LINC01311	antisense		0	LZTR1	protein_coding	0.178469	36
LINC01311_P2RX6	0.0896984	21	LINC01311	antisense		0	P2RX6	protein_coding	0.0896742	29
LINC01311_SLC7A4	0.0684914	6	LINC01311	antisense		0	SLC7A4	protein_coding	0.0562004	10
LINC01311_PPIL2	0.0701547	20	LINC01311	antisense		0	PPIL2	protein_coding	0.158205	42
LINC01311_SLC25A1	0.0413276	15	LINC01311	antisense		0	SLC25A1	protein_coding	0.117034	26
LINC01311_HIRA	0.0864243	2	LINC01311	antisense		0	HIRA	protein_coding		0
LINC01311_DGCR6L	0.0619933	14	LINC01311	antisense		0	DGCR6L	protein_coding	0.138352	33
LINC01311_DGCR8	0.0301335	5	LINC01311	antisense		0	DGCR8	protein_coding	0.063793	8
LINC01311_SDF2L1	0.119854	1	LINC01311	antisense		0	SDF2L1	protein_coding	0.0288324	3
LINC01311_GGT2	0.0284251	2	LINC01311	antisense		0	GGT2	protein_coding	0.0706727	5
LINC01311_XXbac-B444P24.10	0.0409638	5	LINC01311	antisense		0	XXbac-B444P24.10	unprocessed_pseudogene		0
LINC01311_USP41	0.0955906	1	LINC01311	antisense		0	USP41	protein_coding	0.241586	1
LINC01311_YDJC	0.0253717	4	LINC01311	antisense		0	YDJC	protein_coding	0.0521678	17
LINC01311_CCDC116	0.0764227	23	LINC01311	antisense		0	CCDC116	protein_coding	0.121662	39
LINC01311_HIC2	0.0101751	1	LINC01311	antisense		0	HIC2	protein_coding	0.0278773	3
LINC01311_BCRP6		0	LINC01311	antisense		0	BCRP6	unprocessed_pseudogene		0
LINC01311_RIMBP3C	0.0302209	1	LINC01311	antisense		0	RIMBP3C	protein_coding	0.186888	1
LINC01311_TANGO2	0.0360189	7	LINC01311	antisense		0	TANGO2	protein_coding	0.0453944	11
LINC01311_AIFM3	0.061555	2	LINC01311	antisense		0	AIFM3	protein_coding	0.0477403	10
LINC01311_TBX1	0.0474125	7	LINC01311	antisense		0	TBX1	protein_coding	0.0355819	7
LINC01311_CLDN5	0.028309	4	LINC01311	antisense		0	CLDN5	protein_coding	0.0312387	6
LINC01311_THAP7	0.0425435	2	LINC01311	antisense		0	THAP7	protein_coding	0.0555444	16
LINC01311_TXNRD2	0.0834561	21	LINC01311	antisense		0	TXNRD2	protein_coding	0.116997	40
LINC01311_SEPT5	0.0204378	4	LINC01311	antisense		0	SEPT5	protein_coding	0.0563617	12
LINC01311_AC000068.5	0.0442153	12	LINC01311	antisense		0	AC000068.5	antisense		0
LINC01311_ZNF74	0.0390121	8	LINC01311	antisense		0	ZNF74	protein_coding	0.0702357	20
LINC01311_MRPL40	0.0461896	2	LINC01311	antisense		0	MRPL40	protein_coding	0.0652162	8
LINC01311_UBE2L3	0.0315428	5	LINC01311	antisense		0	UBE2L3	protein_coding	0.0427036	9
LINC01311_GNB1L	0.0385451	20	LINC01311	antisense		0	GNB1L	protein_coding	0.10697	39
LINC01311_LRRC74B	0.112261	8	LINC01311	antisense		0	LRRC74B	protein_coding	0.191439	13
LINC01311_AC007731.1	0.0197194	1	LINC01311	antisense		0	AC007731.1	antisense		0
LINC01311_KB-1592A4.15	0.0837769	3	LINC01311	antisense		0	KB-1592A4.15	lincRNA		0
LINC01311_TMEM191C	0.0224034	2	LINC01311	antisense		0	TMEM191C	protein_coding	0.0214188	2
LINC01311_KB-1183D5.13		0	LINC01311	antisense		0	KB-1183D5.13	lincRNA		0
LINC01311_C22orf29	0.0538146	19	LINC01311	antisense		0	C22orf29	protein_coding		0
LINC01311_XXbac-B562F10.11	0.0224842	2	LINC01311	antisense		0	XXbac-B562F10.11	processed_pseudogene		0
LINC01311_E2F6P2		0	LINC01311	antisense		0	E2F6P2	processed_pseudogene		0
LINC01311_AC002472.11		0	LINC01311	antisense		0	AC002472.11	antisense		0
LINC01311_E2F6P3		0	LINC01311	antisense		0	E2F6P3	processed_pseudogene		0
LINC01311_ABHD17AP4	0.283023	3	LINC01311	antisense		0	ABHD17AP4	processed_pseudogene		0
LINC01311_POM121L8P	0.0217276	1	LINC01311	antisense		0	POM121L8P	processed_pseudogene		0
LINC01311_THAP7-AS1	0.261295	46	LINC01311	antisense		0	THAP7-AS1	antisense		0
LINC01311_AC000078.5	0.129541	35	LINC01311	antisense		0	AC000078.5	processed_pseudogene		0
LINC01311_KRT18P62		0	LINC01311	antisense		0	KRT18P62	processed_pseudogene		0
LINC01311_CCDC188	0.0394558	10	LINC01311	antisense		0	CCDC188	protein_coding	0.0660689	27
LINC01311_BCRP5		0	LINC01311	antisense		0	BCRP5	unprocessed_pseudogene		0
LINC01311_XXbac-B33L19.4		0	LINC01311	antisense		0	XXbac-B33L19.4	lincRNA		0
LINC01311_AC000089.3		0	LINC01311	antisense		0	AC000089.3	processed_pseudogene		0
LINC01311_AC007050.17		0	LINC01311	antisense		0	AC007050.17	antisense		0
LINC01311_LINC00896	0.028866	4	LINC01311	antisense		0	LINC00896	lincRNA	0.0525305	10
LINC01311_AC006547.13	0.0287158	8	LINC01311	antisense		0	AC006547.13	antisense		0
LINC01311_KRT18P5		0	LINC01311	antisense		0	KRT18P5	processed_pseudogene		0
LINC01311_LINC01637	0.0289227	4	LINC01311	antisense		0	LINC01637	lincRNA	0.0214653	6
LINC01311_SLC9A3P2		0	LINC01311	antisense		0	SLC9A3P2	processed_pseudogene		0
LINC01311_POM121L7P	0.226505	2	LINC01311	antisense		0	POM121L7P	processed_pseudogene		0
LINC01311_PI4KA	0.072232	16	LINC01311	antisense		0	PI4KA	protein_coding	0.176908	34
LINC01311_C22orf39	0.0600864	3	LINC01311	antisense		0	C22orf39	protein_coding	0.0729184	17
LINC01311_SCARF2	0.0103224	1	LINC01311	antisense		0	SCARF2	protein_coding	0.0682848	5
LINC01311_TUBA3GP		0	LINC01311	antisense		0	TUBA3GP	unprocessed_pseudogene		0
LINC01311_XXbac-B444P24.8	0.152141	22	LINC01311	antisense		0	XXbac-B444P24.8	antisense		0
LINC01311_CCDC74BP1	0.0729131	5	LINC01311	antisense		0	CCDC74BP1	unprocessed_pseudogene		0
LINC01311_XXbac-B135H6.18	0.0374586	6	LINC01311	antisense		0	XXbac-B135H6.18	lincRNA		0
LINC01311_XXbac-B444P24.14	0.0265016	3	LINC01311	antisense		0	XXbac-B444P24.14	lincRNA		0
LINC01311_AC000068.10	0.0219936	2	LINC01311	antisense		0	AC000068.10	antisense		0
LINC01311_AC000068.9	0.0466561	1	LINC01311	antisense		0	AC000068.9	antisense		0
LINC01311_KB-1440D3.14	0.0303416	2	LINC01311	antisense		0	KB-1440D3.14	lincRNA		0
LINC01311_RIMBP3B		0	LINC01311	antisense		0	RIMBP3B	protein_coding		0
LINC01311_IGLL4P		0	LINC01311	antisense		0	IGLL4P	unprocessed_pseudogene		0
LINC01311_LINC01651		0	LINC01311	antisense		0	LINC01651	lincRNA		0
LINC01311_LINC00895		0	LINC01311	antisense		0	LINC00895	lincRNA		0
LINC01311_KB-1592A4.16		0	LINC01311	antisense		0	KB-1592A4.16	unprocessed_pseudogene		0
AC007326.9_RTN4R	0.0629842	4	AC007326.9	processed_pseudogene		0	RTN4R	protein_coding	0.0729447	4
AC007326.9_GSC2		0	AC007326.9	processed_pseudogene		0	GSC2	protein_coding		0
AC007326.9_UFD1L	0.0586537	7	AC007326.9	processed_pseudogene		0	UFD1L	protein_coding		0
AC007326.9_CLTCL1	0.11804	9	AC007326.9	processed_pseudogene		0	CLTCL1	protein_coding	0.145675	35
AC007326.9_DGCR2	0.112728	12	AC007326.9	processed_pseudogene		0	DGCR2	protein_coding	0.148316	41
AC007326.9_CDC45	0.0662118	3	AC007326.9	processed_pseudogene		0	CDC45	protein_coding	0.0702192	1
AC007326.9_COMT	0.104383	6	AC007326.9	processed_pseudogene		0	COMT	protein_coding	0.0848506	24
AC007326.9_ARVCF	0.0999102	7	AC007326.9	processed_pseudogene		0	ARVCF	protein_coding	0.110458	25
AC007326.9_TRMT2A	0.111719	4	AC007326.9	processed_pseudogene		0	TRMT2A	protein_coding	0.0439396	23
AC007326.9_RANBP1	0.0431216	6	AC007326.9	processed_pseudogene		0	RANBP1	protein_coding	0.0438365	4
AC007326.9_ZDHHC8	0.110629	5	AC007326.9	processed_pseudogene		0	ZDHHC8	protein_coding	0.0626757	12
AC007326.9_KLHL22	0.0927843	6	AC007326.9	processed_pseudogene		0	KLHL22	protein_coding	0.0302517	7
AC007326.9_MED15	0.0655584	6	AC007326.9	processed_pseudogene		0	MED15	protein_coding	0.136052	33
AC007326.9_SERPIND1	0.059878	2	AC007326.9	processed_pseudogene		0	SERPIND1	protein_coding	0.174308	23
AC007326.9_SNAP29	0.145733	4	AC007326.9	processed_pseudogene		0	SNAP29	protein_coding	0.238165	46
AC007326.9_CRKL	0.0868203	5	AC007326.9	processed_pseudogene		0	CRKL	protein_coding	0.0395932	6
AC007326.9_LZTR1	0.0628293	5	AC007326.9	processed_pseudogene		0	LZTR1	protein_coding	0.178469	36
AC007326.9_P2RX6	0.131893	4	AC007326.9	processed_pseudogene		0	P2RX6	protein_coding	0.0896742	29
AC007326.9_SLC7A4	0.0637096	8	AC007326.9	processed_pseudogene		0	SLC7A4	protein_coding	0.0562004	10
AC007326.9_PPIL2	0.106467	6	AC007326.9	processed_pseudogene		0	PPIL2	protein_coding	0.158205	42
AC007326.9_DGCR14	0.0929561	6	AC007326.9	processed_pseudogene		0	DGCR14	protein_coding		0
AC007326.9_SLC25A1	0.086192	6	AC007326.9	processed_pseudogene		0	SLC25A1	protein_coding	0.117034	26
AC007326.9_HIRA	0.0585033	7	AC007326.9	processed_pseudogene		0	HIRA	protein_coding		0
AC007326.9_DGCR6L	0.0863348	7	AC007326.9	processed_pseudogene		0	DGCR6L	protein_coding	0.138352	33
AC007326.9_DGCR8	0.112543	5	AC007326.9	processed_pseudogene		0	DGCR8	protein_coding	0.063793	8
AC007326.9_SDF2L1	0.10334	5	AC007326.9	processed_pseudogene		0	SDF2L1	protein_coding	0.0288324	3
AC007326.9_GGT2	0.0225074	3	AC007326.9	processed_pseudogene		0	GGT2	protein_coding	0.0706727	5
AC007326.9_XXbac-B444P24.10	0.0329793	3	AC007326.9	processed_pseudogene		0	XXbac-B444P24.10	unprocessed_pseudogene		0
AC007326.9_USP41	0.140557	1	AC007326.9	processed_pseudogene		0	USP41	protein_coding	0.241586	1
AC007326.9_YDJC	0.0675092	4	AC007326.9	processed_pseudogene		0	YDJC	protein_coding	0.0521678	17
AC007326.9_CCDC116	0.0991407	8	AC007326.9	processed_pseudogene		0	CCDC116	protein_coding	0.121662	39
AC007326.9_HIC2	0.09926	3	AC007326.9	processed_pseudogene		0	HIC2	protein_coding	0.0278773	3
AC007326.9_BCRP6		0	AC007326.9	processed_pseudogene		0	BCRP6	unprocessed_pseudogene		0
AC007326.9_RIMBP3C	0.0829317	1	AC007326.9	processed_pseudogene		0	RIMBP3C	protein_coding	0.186888	1
AC007326.9_TANGO2	0.063872	4	AC007326.9	processed_pseudogene		0	TANGO2	protein_coding	0.0453944	11
AC007326.9_AIFM3	0.0795669	3	AC007326.9	processed_pseudogene		0	AIFM3	protein_coding	0.0477403	10
AC007326.9_TBX1	0.0601731	7	AC007326.9	processed_pseudogene		0	TBX1	protein_coding	0.0355819	7
AC007326.9_CLDN5	0.0978634	3	AC007326.9	processed_pseudogene		0	CLDN5	protein_coding	0.0312387	6
AC007326.9_THAP7	0.110358	5	AC007326.9	processed_pseudogene		0	THAP7	protein_coding	0.0555444	16
AC007326.9_TXNRD2	0.0967936	9	AC007326.9	processed_pseudogene		0	TXNRD2	protein_coding	0.116997	40
AC007326.9_SEPT5	0.133012	4	AC007326.9	processed_pseudogene		0	SEPT5	protein_coding	0.0563617	12
AC007326.9_AC000068.5	0.110408	6	AC007326.9	processed_pseudogene		0	AC000068.5	antisense		0
AC007326.9_ZNF74	0.0547021	4	AC007326.9	processed_pseudogene		0	ZNF74	protein_coding	0.0702357	20
AC007326.9_MRPL40	0.0893385	6	AC007326.9	processed_pseudogene		0	MRPL40	protein_coding	0.0652162	8
AC007326.9_UBE2L3	0.101896	4	AC007326.9	processed_pseudogene		0	UBE2L3	protein_coding	0.0427036	9
AC007326.9_GNB1L	0.111397	8	AC007326.9	processed_pseudogene		0	GNB1L	protein_coding	0.10697	39
AC007326.9_LRRC74B	0.101957	10	AC007326.9	processed_pseudogene		0	LRRC74B	protein_coding	0.191439	13
AC007326.9_AC007731.1	0.0609687	1	AC007326.9	processed_pseudogene		0	AC007731.1	antisense		0
AC007326.9_KB-1592A4.15	0.178558	3	AC007326.9	processed_pseudogene		0	KB-1592A4.15	lincRNA		0
AC007326.9_TMEM191C	0.0473697	6	AC007326.9	processed_pseudogene		0	TMEM191C	protein_coding	0.0214188	2
AC007326.9_KB-1183D5.13		0	AC007326.9	processed_pseudogene		0	KB-1183D5.13	lincRNA		0
AC007326.9_C22orf29	0.0978009	7	AC007326.9	processed_pseudogene		0	C22orf29	protein_coding		0
AC007326.9_XXbac-B562F10.11	0.0919596	4	AC007326.9	processed_pseudogene		0	XXbac-B562F10.11	processed_pseudogene		0
AC007326.9_AC004471.9	0.044505	8	AC007326.9	processed_pseudogene		0	AC004471.9	antisense		0
AC007326.9_E2F6P2		0	AC007326.9	processed_pseudogene		0	E2F6P2	processed_pseudogene		0
AC007326.9_AC002472.11		0	AC007326.9	processed_pseudogene		0	AC002472.11	antisense		0
AC007326.9_E2F6P3		0	AC007326.9	processed_pseudogene		0	E2F6P3	processed_pseudogene		0
AC007326.9_ABHD17AP4	0.153945	6	AC007326.9	processed_pseudogene		0	ABHD17AP4	processed_pseudogene		0
AC007326.9_POM121L8P		0	AC007326.9	processed_pseudogene		0	POM121L8P	processed_pseudogene		0
AC007326.9_THAP7-AS1	0.20452	14	AC007326.9	processed_pseudogene		0	THAP7-AS1	antisense		0
AC007326.9_AC000078.5	0.0833916	9	AC007326.9	processed_pseudogene		0	AC000078.5	processed_pseudogene		0
AC007326.9_KRT18P62		0	AC007326.9	processed_pseudogene		0	KRT18P62	processed_pseudogene		0
AC007326.9_CCDC188	0.0979876	6	AC007326.9	processed_pseudogene		0	CCDC188	protein_coding	0.0660689	27
AC007326.9_BCRP5		0	AC007326.9	processed_pseudogene		0	BCRP5	unprocessed_pseudogene		0
AC007326.9_XXbac-B33L19.4	0.0217899	1	AC007326.9	processed_pseudogene		0	XXbac-B33L19.4	lincRNA		0
AC007326.9_AC000089.3	0.0802425	5	AC007326.9	processed_pseudogene		0	AC000089.3	processed_pseudogene		0
AC007326.9_AC007050.17		0	AC007326.9	processed_pseudogene		0	AC007050.17	antisense		0
AC007326.9_LINC00896	0.0652755	4	AC007326.9	processed_pseudogene		0	LINC00896	lincRNA	0.0525305	10
AC007326.9_AC006547.13	0.0968859	5	AC007326.9	processed_pseudogene		0	AC006547.13	antisense		0
AC007326.9_KRT18P5	0.0350947	4	AC007326.9	processed_pseudogene		0	KRT18P5	processed_pseudogene		0
AC007326.9_AC004461.4	0.0473004	1	AC007326.9	processed_pseudogene		0	AC004461.4	processed_pseudogene		0
AC007326.9_LINC01637	0.105349	5	AC007326.9	processed_pseudogene		0	LINC01637	lincRNA	0.0214653	6
AC007326.9_SLC9A3P2		0	AC007326.9	processed_pseudogene		0	SLC9A3P2	processed_pseudogene		0
AC007326.9_POM121L7P	0.216381	2	AC007326.9	processed_pseudogene		0	POM121L7P	processed_pseudogene		0
AC007326.9_PI4KA	0.0965472	7	AC007326.9	processed_pseudogene		0	PI4KA	protein_coding	0.176908	34
AC007326.9_C22orf39	0.073351	4	AC007326.9	processed_pseudogene		0	C22orf39	protein_coding	0.0729184	17
AC007326.9_SCARF2	0.0589719	5	AC007326.9	processed_pseudogene		0	SCARF2	protein_coding	0.0682848	5
AC007326.9_TUBA3GP	0.0645501	1	AC007326.9	processed_pseudogene		0	TUBA3GP	unprocessed_pseudogene		0
AC007326.9_XXbac-B444P24.8	0.0917623	4	AC007326.9	processed_pseudogene		0	XXbac-B444P24.8	antisense		0
AC007326.9_CCDC74BP1	0.0941842	3	AC007326.9	processed_pseudogene		0	CCDC74BP1	unprocessed_pseudogene		0
AC007326.9_LINC01311	0.0635308	4	AC007326.9	processed_pseudogene		0	LINC01311	antisense		0
AC007326.9_AC004471.10	0.0939979	2	AC007326.9	processed_pseudogene		0	AC004471.10	lincRNA		0
AC007326.9_XXbac-B135H6.18	0.0734895	4	AC007326.9	processed_pseudogene		0	XXbac-B135H6.18	lincRNA		0
AC007326.9_DGCR9	0.230099	9	AC007326.9	processed_pseudogene		0	DGCR9	lincRNA	0.146977	39
AC007326.9_XXbac-B444P24.14	0.074964	3	AC007326.9	processed_pseudogene		0	XXbac-B444P24.14	lincRNA		0
AC007326.9_AC000068.10	0.0800678	2	AC007326.9	processed_pseudogene		0	AC000068.10	antisense		0
AC007326.9_AC000068.9	0.0573505	5	AC007326.9	processed_pseudogene		0	AC000068.9	antisense		0
AC007326.9_KB-1440D3.14	0.0623561	2	AC007326.9	processed_pseudogene		0	KB-1440D3.14	lincRNA		0
AC007326.9_RIMBP3B		0	AC007326.9	processed_pseudogene		0	RIMBP3B	protein_coding		0
AC007326.9_IGLL4P		0	AC007326.9	processed_pseudogene		0	IGLL4P	unprocessed_pseudogene		0
AC007326.9_LINC01651		0	AC007326.9	processed_pseudogene		0	LINC01651	lincRNA		0
AC007326.9_LINC00895		0	AC007326.9	processed_pseudogene		0	LINC00895	lincRNA		0
AC007326.9_KB-1592A4.16		0	AC007326.9	processed_pseudogene		0	KB-1592A4.16	unprocessed_pseudogene		0
AC004471.10_RTN4R	0.0615491	9	AC004471.10	lincRNA		0	RTN4R	protein_coding	0.0729447	4
AC004471.10_GSC2	0.0819403	2	AC004471.10	lincRNA		0	GSC2	protein_coding		0
AC004471.10_UFD1L	0.064872	8	AC004471.10	lincRNA		0	UFD1L	protein_coding		0
AC004471.10_CLTCL1	0.0622759	16	AC004471.10	lincRNA		0	CLTCL1	protein_coding	0.145675	35
AC004471.10_CDC45	0.0390875	6	AC004471.10	lincRNA		0	CDC45	protein_coding	0.0702192	1
AC004471.10_COMT	0.037125	13	AC004471.10	lincRNA		0	COMT	protein_coding	0.0848506	24
AC004471.10_ARVCF	0.0284305	13	AC004471.10	lincRNA		0	ARVCF	protein_coding	0.110458	25
AC004471.10_TRMT2A	0.053504	8	AC004471.10	lincRNA		0	TRMT2A	protein_coding	0.0439396	23
AC004471.10_RANBP1	0.0693056	7	AC004471.10	lincRNA		0	RANBP1	protein_coding	0.0438365	4
AC004471.10_ZDHHC8	0.0438178	10	AC004471.10	lincRNA		0	ZDHHC8	protein_coding	0.0626757	12
AC004471.10_KLHL22	0.0303812	11	AC004471.10	lincRNA		0	KLHL22	protein_coding	0.0302517	7
AC004471.10_MED15	0.0409957	13	AC004471.10	lincRNA		0	MED15	protein_coding	0.136052	33
AC004471.10_SERPIND1	0.061697	16	AC004471.10	lincRNA		0	SERPIND1	protein_coding	0.174308	23
AC004471.10_SNAP29	0.0742297	18	AC004471.10	lincRNA		0	SNAP29	protein_coding	0.238165	46
AC004471.10_CRKL	0.075016	7	AC004471.10	lincRNA		0	CRKL	protein_coding	0.0395932	6
AC004471.10_LZTR1	0.0428165	14	AC004471.10	lincRNA		0	LZTR1	protein_coding	0.178469	36
AC004471.10_P2RX6	0.0614418	17	AC004471.10	lincRNA		0	P2RX6	protein_coding	0.0896742	29
AC004471.10_SLC7A4	0.0618224	5	AC004471.10	lincRNA		0	SLC7A4	protein_coding	0.0562004	10
AC004471.10_PPIL2	0.0562059	13	AC004471.10	lincRNA		0	PPIL2	protein_coding	0.158205	42
AC004471.10_DGCR14	0.0531335	16	AC004471.10	lincRNA		0	DGCR14	protein_coding		0
AC004471.10_SLC25A1	0.0361962	12	AC004471.10	lincRNA		0	SLC25A1	protein_coding	0.117034	26
AC004471.10_HIRA	0.0646966	6	AC004471.10	lincRNA		0	HIRA	protein_coding		0
AC004471.10_DGCR6L	0.0429037	11	AC004471.10	lincRNA		0	DGCR6L	protein_coding	0.138352	33
AC004471.10_DGCR8	0.0485783	8	AC004471.10	lincRNA		0	DGCR8	protein_coding	0.063793	8
AC004471.10_SDF2L1	0.0737438	7	AC004471.10	lincRNA		0	SDF2L1	protein_coding	0.0288324	3
AC004471.10_GGT2	0.0392096	5	AC004471.10	lincRNA		0	GGT2	protein_coding	0.0706727	5
AC004471.10_XXbac-B444P24.10	0.0308165	3	AC004471.10	lincRNA		0	XXbac-B444P24.10	unprocessed_pseudogene		0
AC004471.10_USP41	0.239276	1	AC004471.10	lincRNA		0	USP41	protein_coding	0.241586	1
AC004471.10_YDJC	0.0561595	8	AC004471.10	lincRNA		0	YDJC	protein_coding	0.0521678	17
AC004471.10_CCDC116	0.0870378	14	AC004471.10	lincRNA		0	CCDC116	protein_coding	0.121662	39
AC004471.10_HIC2	0.0461277	5	AC004471.10	lincRNA		0	HIC2	protein_coding	0.0278773	3
AC004471.10_BCRP6	0.0146749	1	AC004471.10	lincRNA		0	BCRP6	unprocessed_pseudogene		0
AC004471.10_RIMBP3C	0.11932	1	AC004471.10	lincRNA		0	RIMBP3C	protein_coding	0.186888	1
AC004471.10_TANGO2	0.0440879	6	AC004471.10	lincRNA		0	TANGO2	protein_coding	0.0453944	11
AC004471.10_AIFM3	0.0515148	7	AC004471.10	lincRNA		0	AIFM3	protein_coding	0.0477403	10
AC004471.10_TBX1	0.0470839	9	AC004471.10	lincRNA		0	TBX1	protein_coding	0.0355819	7
AC004471.10_CLDN5	0.0597869	6	AC004471.10	lincRNA		0	CLDN5	protein_coding	0.0312387	6
AC004471.10_THAP7	0.0538292	8	AC004471.10	lincRNA		0	THAP7	protein_coding	0.0555444	16
AC004471.10_TXNRD2	0.0658295	15	AC004471.10	lincRNA		0	TXNRD2	protein_coding	0.116997	40
AC004471.10_SEPT5	0.0535313	7	AC004471.10	lincRNA		0	SEPT5	protein_coding	0.0563617	12
AC004471.10_AC000068.5	0.0516741	12	AC004471.10	lincRNA		0	AC000068.5	antisense		0
AC004471.10_ZNF74	0.0429674	6	AC004471.10	lincRNA		0	ZNF74	protein_coding	0.0702357	20
AC004471.10_MRPL40	0.0479158	10	AC004471.10	lincRNA		0	MRPL40	protein_coding	0.0652162	8
AC004471.10_UBE2L3	0.0520762	9	AC004471.10	lincRNA		0	UBE2L3	protein_coding	0.0427036	9
AC004471.10_GNB1L	0.0608229	12	AC004471.10	lincRNA		0	GNB1L	protein_coding	0.10697	39
AC004471.10_LRRC74B	0.086936	9	AC004471.10	lincRNA		0	LRRC74B	protein_coding	0.191439	13
AC004471.10_AC007731.1	0.0554941	1	AC004471.10	lincRNA		0	AC007731.1	antisense		0
AC004471.10_KB-1592A4.15	0.103242	3	AC004471.10	lincRNA		0	KB-1592A4.15	lincRNA		0
AC004471.10_TMEM191C	0.0213671	5	AC004471.10	lincRNA		0	TMEM191C	protein_coding	0.0214188	2
AC004471.10_KB-1183D5.13		0	AC004471.10	lincRNA		0	KB-1183D5.13	lincRNA		0
AC004471.10_C22orf29	0.0561691	14	AC004471.10	lincRNA		0	C22orf29	protein_coding		0
AC004471.10_XXbac-B562F10.11	0.0534643	5	AC004471.10	lincRNA		0	XXbac-B562F10.11	processed_pseudogene		0
AC004471.10_E2F6P2		0	AC004471.10	lincRNA		0	E2F6P2	processed_pseudogene		0
AC004471.10_AC002472.11	0.0251623	1	AC004471.10	lincRNA		0	AC002472.11	antisense		0
AC004471.10_E2F6P3	0.0219692	1	AC004471.10	lincRNA		0	E2F6P3	processed_pseudogene		0
AC004471.10_ABHD17AP4	0.093168	7	AC004471.10	lincRNA		0	ABHD17AP4	processed_pseudogene		0
AC004471.10_POM121L8P	0.0294381	1	AC004471.10	lincRNA		0	POM121L8P	processed_pseudogene		0
AC004471.10_THAP7-AS1	0.183391	38	AC004471.10	lincRNA		0	THAP7-AS1	antisense		0
AC004471.10_AC000078.5	0.0982726	24	AC004471.10	lincRNA		0	AC000078.5	processed_pseudogene		0
AC004471.10_KRT18P62	0.0462889	1	AC004471.10	lincRNA		0	KRT18P62	processed_pseudogene		0
AC004471.10_CCDC188	0.0491895	10	AC004471.10	lincRNA		0	CCDC188	protein_coding	0.0660689	27
AC004471.10_BCRP5	0.0367288	1	AC004471.10	lincRNA		0	BCRP5	unprocessed_pseudogene		0
AC004471.10_XXbac-B33L19.4	0.0242964	1	AC004471.10	lincRNA		0	XXbac-B33L19.4	lincRNA		0
AC004471.10_AC000089.3	0.0327367	6	AC004471.10	lincRNA		0	AC000089.3	processed_pseudogene		0
AC004471.10_AC007050.17	0.0189409	1	AC004471.10	lincRNA		0	AC007050.17	antisense		0
AC004471.10_LINC00896	0.0508327	5	AC004471.10	lincRNA		0	LINC00896	lincRNA	0.0525305	10
AC004471.10_AC006547.13	0.0446562	6	AC004471.10	lincRNA		0	AC006547.13	antisense		0
AC004471.10_KRT18P5	0.0203063	5	AC004471.10	lincRNA		0	KRT18P5	processed_pseudogene		0
AC004471.10_LINC01637	0.0771905	1	AC004471.10	lincRNA		0	LINC01637	lincRNA	0.0214653	6
AC004471.10_SLC9A3P2	0.0700191	1	AC004471.10	lincRNA		0	SLC9A3P2	processed_pseudogene		0
AC004471.10_POM121L7P	0.172158	2	AC004471.10	lincRNA		0	POM121L7P	processed_pseudogene		0
AC004471.10_PI4KA	0.0394509	15	AC004471.10	lincRNA		0	PI4KA	protein_coding	0.176908	34
AC004471.10_C22orf39	0.0601968	8	AC004471.10	lincRNA		0	C22orf39	protein_coding	0.0729184	17
AC004471.10_SCARF2	0.0391513	9	AC004471.10	lincRNA		0	SCARF2	protein_coding	0.0682848	5
AC004471.10_TUBA3GP		0	AC004471.10	lincRNA		0	TUBA3GP	unprocessed_pseudogene		0
AC004471.10_XXbac-B444P24.8	0.0913753	17	AC004471.10	lincRNA		0	XXbac-B444P24.8	antisense		0
AC004471.10_CCDC74BP1	0.152941	3	AC004471.10	lincRNA		0	CCDC74BP1	unprocessed_pseudogene		0
AC004471.10_LINC01311	0.0489267	8	AC004471.10	lincRNA		0	LINC01311	antisense		0
AC004471.10_XXbac-B135H6.18	0.0201488	3	AC004471.10	lincRNA		0	XXbac-B135H6.18	lincRNA		0
AC004471.10_XXbac-B444P24.14	0.03003	1	AC004471.10	lincRNA		0	XXbac-B444P24.14	lincRNA		0
AC004471.10_AC000068.10	0.0225047	4	AC004471.10	lincRNA		0	AC000068.10	antisense		0
AC004471.10_AC000068.9	0.074742	4	AC004471.10	lincRNA		0	AC000068.9	antisense		0
AC004471.10_KB-1440D3.14	0.0650589	3	AC004471.10	lincRNA		0	KB-1440D3.14	lincRNA		0
AC004471.10_RIMBP3B		0	AC004471.10	lincRNA		0	RIMBP3B	protein_coding		0
AC004471.10_IGLL4P	0.066073	1	AC004471.10	lincRNA		0	IGLL4P	unprocessed_pseudogene		0
AC004471.10_LINC01651	0.0326859	1	AC004471.10	lincRNA		0	LINC01651	lincRNA		0
AC004471.10_LINC00895	0.0717143	1	AC004471.10	lincRNA		0	LINC00895	lincRNA		0
AC004471.10_KB-1592A4.16		0	AC004471.10	lincRNA		0	KB-1592A4.16	unprocessed_pseudogene		0
XXbac-B135H6.18_P2RX6	0.072675	19	XXbac-B135H6.18	lincRNA		0	P2RX6	protein_coding	0.0896742	29
XXbac-B135H6.18_SLC7A4	0.0261949	7	XXbac-B135H6.18	lincRNA		0	SLC7A4	protein_coding	0.0562004	10
XXbac-B135H6.18_PPIL2	0.0435985	19	XXbac-B135H6.18	lincRNA		0	PPIL2	protein_coding	0.158205	42
XXbac-B135H6.18_SDF2L1	0.018273	8	XXbac-B135H6.18	lincRNA		0	SDF2L1	protein_coding	0.0288324	3
XXbac-B135H6.18_GGT2	0.0219007	3	XXbac-B135H6.18	lincRNA		0	GGT2	protein_coding	0.0706727	5
XXbac-B135H6.18_YDJC	0.0259461	9	XXbac-B135H6.18	lincRNA		0	YDJC	protein_coding	0.0521678	17
XXbac-B135H6.18_CCDC116	0.0534678	24	XXbac-B135H6.18	lincRNA		0	CCDC116	protein_coding	0.121662	39
XXbac-B135H6.18_HIC2	0.0369603	3	XXbac-B135H6.18	lincRNA		0	HIC2	protein_coding	0.0278773	3
XXbac-B135H6.18_BCRP6	0.0482553	1	XXbac-B135H6.18	lincRNA		0	BCRP6	unprocessed_pseudogene		0
XXbac-B135H6.18_RIMBP3C	0.116089	1	XXbac-B135H6.18	lincRNA		0	RIMBP3C	protein_coding	0.186888	1
XXbac-B135H6.18_THAP7	0.0330912	10	XXbac-B135H6.18	lincRNA		0	THAP7	protein_coding	0.0555444	16
XXbac-B135H6.18_UBE2L3	0.0362237	8	XXbac-B135H6.18	lincRNA		0	UBE2L3	protein_coding	0.0427036	9
XXbac-B135H6.18_LRRC74B	0.15825	7	XXbac-B135H6.18	lincRNA		0	LRRC74B	protein_coding	0.191439	13
XXbac-B135H6.18_KB-1592A4.15	0.136439	3	XXbac-B135H6.18	lincRNA		0	KB-1592A4.15	lincRNA		0
XXbac-B135H6.18_TMEM191C	0.0390469	4	XXbac-B135H6.18	lincRNA		0	TMEM191C	protein_coding	0.0214188	2
XXbac-B135H6.18_KB-1183D5.13	0.100575	1	XXbac-B135H6.18	lincRNA		0	KB-1183D5.13	lincRNA		0
XXbac-B135H6.18_E2F6P2		0	XXbac-B135H6.18	lincRNA		0	E2F6P2	processed_pseudogene		0
XXbac-B135H6.18_AC002472.11	0.0408203	2	XXbac-B135H6.18	lincRNA		0	AC002472.11	antisense		0
XXbac-B135H6.18_E2F6P3		0	XXbac-B135H6.18	lincRNA		0	E2F6P3	processed_pseudogene		0
XXbac-B135H6.18_POM121L8P	0.122437	1	XXbac-B135H6.18	lincRNA		0	POM121L8P	processed_pseudogene		0
XXbac-B135H6.18_THAP7-AS1	0.208487	44	XXbac-B135H6.18	lincRNA		0	THAP7-AS1	antisense		0
XXbac-B135H6.18_POM121L7P	0.213614	2	XXbac-B135H6.18	lincRNA		0	POM121L7P	processed_pseudogene		0
XXbac-B135H6.18_TUBA3GP		0	XXbac-B135H6.18	lincRNA		0	TUBA3GP	unprocessed_pseudogene		0
XXbac-B135H6.18_KB-1440D3.14	0.0285661	5	XXbac-B135H6.18	lincRNA		0	KB-1440D3.14	lincRNA		0
XXbac-B135H6.18_RIMBP3B	0.0994485	1	XXbac-B135H6.18	lincRNA		0	RIMBP3B	protein_coding		0
XXbac-B135H6.18_LINC01651		0	XXbac-B135H6.18	lincRNA		0	LINC01651	lincRNA		0
XXbac-B135H6.18_KB-1592A4.16	0.0338777	2	XXbac-B135H6.18	lincRNA		0	KB-1592A4.16	unprocessed_pseudogene		0
DGCR9_RTN4R	0.0910836	29	DGCR9	lincRNA	0.146977	39	RTN4R	protein_coding	0.0729447	4
DGCR9_GSC2	0.088283	1	DGCR9	lincRNA	0.146977	39	GSC2	protein_coding		0
DGCR9_UFD1L	0.123286	35	DGCR9	lincRNA	0.146977	39	UFD1L	protein_coding		0
DGCR9_CLTCL1	0.109132	41	DGCR9	lincRNA	0.146977	39	CLTCL1	protein_coding	0.145675	35
DGCR9_DGCR2	0.0889431	36	DGCR9	lincRNA	0.146977	39	DGCR2	protein_coding	0.148316	41
DGCR9_CDC45	0.0903661	29	DGCR9	lincRNA	0.146977	39	CDC45	protein_coding	0.0702192	1
DGCR9_COMT	0.115063	40	DGCR9	lincRNA	0.146977	39	COMT	protein_coding	0.0848506	24
DGCR9_ARVCF	0.121214	36	DGCR9	lincRNA	0.146977	39	ARVCF	protein_coding	0.110458	25
DGCR9_TRMT2A	0.116056	33	DGCR9	lincRNA	0.146977	39	TRMT2A	protein_coding	0.0439396	23
DGCR9_RANBP1	0.11015	36	DGCR9	lincRNA	0.146977	39	RANBP1	protein_coding	0.0438365	4
DGCR9_ZDHHC8	0.109551	34	DGCR9	lincRNA	0.146977	39	ZDHHC8	protein_coding	0.0626757	12
DGCR9_KLHL22	0.106508	36	DGCR9	lincRNA	0.146977	39	KLHL22	protein_coding	0.0302517	7
DGCR9_MED15	0.109331	37	DGCR9	lincRNA	0.146977	39	MED15	protein_coding	0.136052	33
DGCR9_SERPIND1	0.0831979	28	DGCR9	lincRNA	0.146977	39	SERPIND1	protein_coding	0.174308	23
DGCR9_SNAP29	0.144892	36	DGCR9	lincRNA	0.146977	39	SNAP29	protein_coding	0.238165	46
DGCR9_CRKL	0.0954819	33	DGCR9	lincRNA	0.146977	39	CRKL	protein_coding	0.0395932	6
DGCR9_LZTR1	0.107698	38	DGCR9	lincRNA	0.146977	39	LZTR1	protein_coding	0.178469	36
DGCR9_P2RX6	0.104079	33	DGCR9	lincRNA	0.146977	39	P2RX6	protein_coding	0.0896742	29
DGCR9_SLC7A4	0.124328	28	DGCR9	lincRNA	0.146977	39	SLC7A4	protein_coding	0.0562004	10
DGCR9_PPIL2	0.102964	37	DGCR9	lincRNA	0.146977	39	PPIL2	protein_coding	0.158205	42
DGCR9_DGCR14	0.105478	33	DGCR9	lincRNA	0.146977	39	DGCR14	protein_coding		0
DGCR9_SLC25A1	0.108205	39	DGCR9	lincRNA	0.146977	39	SLC25A1	protein_coding	0.117034	26
DGCR9_HIRA	0.105691	35	DGCR9	lincRNA	0.146977	39	HIRA	protein_coding		0
DGCR9_DGCR6L	0.117825	35	DGCR9	lincRNA	0.146977	39	DGCR6L	protein_coding	0.138352	33
DGCR9_DGCR8	0.108081	33	DGCR9	lincRNA	0.146977	39	DGCR8	protein_coding	0.063793	8
DGCR9_SDF2L1	0.0989732	35	DGCR9	lincRNA	0.146977	39	SDF2L1	protein_coding	0.0288324	3
DGCR9_GGT2	0.0767075	8	DGCR9	lincRNA	0.146977	39	GGT2	protein_coding	0.0706727	5
DGCR9_XXbac-B444P24.10	0.0597517	16	DGCR9	lincRNA	0.146977	39	XXbac-B444P24.10	unprocessed_pseudogene		0
DGCR9_USP41	0.140145	2	DGCR9	lincRNA	0.146977	39	USP41	protein_coding	0.241586	1
DGCR9_YDJC	0.103732	33	DGCR9	lincRNA	0.146977	39	YDJC	protein_coding	0.0521678	17
DGCR9_CCDC116	0.101397	28	DGCR9	lincRNA	0.146977	39	CCDC116	protein_coding	0.121662	39
DGCR9_HIC2	0.10528	27	DGCR9	lincRNA	0.146977	39	HIC2	protein_coding	0.0278773	3
DGCR9_BCRP6		0	DGCR9	lincRNA	0.146977	39	BCRP6	unprocessed_pseudogene		0
DGCR9_RIMBP3C	0.0231965	1	DGCR9	lincRNA	0.146977	39	RIMBP3C	protein_coding	0.186888	1
DGCR9_TANGO2	0.0991873	30	DGCR9	lincRNA	0.146977	39	TANGO2	protein_coding	0.0453944	11
DGCR9_AIFM3	0.0821666	37	DGCR9	lincRNA	0.146977	39	AIFM3	protein_coding	0.0477403	10
DGCR9_TBX1	0.0667503	29	DGCR9	lincRNA	0.146977	39	TBX1	protein_coding	0.0355819	7
DGCR9_CLDN5	0.0969124	29	DGCR9	lincRNA	0.146977	39	CLDN5	protein_coding	0.0312387	6
DGCR9_THAP7	0.114271	34	DGCR9	lincRNA	0.146977	39	THAP7	protein_coding	0.0555444	16
DGCR9_TXNRD2	0.113006	36	DGCR9	lincRNA	0.146977	39	TXNRD2	protein_coding	0.116997	40
DGCR9_SEPT5	0.112446	36	DGCR9	lincRNA	0.146977	39	SEPT5	protein_coding	0.0563617	12
DGCR9_AC000068.5	0.0749945	31	DGCR9	lincRNA	0.146977	39	AC000068.5	antisense		0
DGCR9_ZNF74	0.101504	33	DGCR9	lincRNA	0.146977	39	ZNF74	protein_coding	0.0702357	20
DGCR9_MRPL40	0.107842	34	DGCR9	lincRNA	0.146977	39	MRPL40	protein_coding	0.0652162	8
DGCR9_UBE2L3	0.125781	36	DGCR9	lincRNA	0.146977	39	UBE2L3	protein_coding	0.0427036	9
DGCR9_GNB1L	0.0902562	32	DGCR9	lincRNA	0.146977	39	GNB1L	protein_coding	0.10697	39
DGCR9_LRRC74B	0.150886	13	DGCR9	lincRNA	0.146977	39	LRRC74B	protein_coding	0.191439	13
DGCR9_AC007731.1		0	DGCR9	lincRNA	0.146977	39	AC007731.1	antisense		0
DGCR9_KB-1592A4.15	0.166597	3	DGCR9	lincRNA	0.146977	39	KB-1592A4.15	lincRNA		0
DGCR9_TMEM191C	0.0524679	23	DGCR9	lincRNA	0.146977	39	TMEM191C	protein_coding	0.0214188	2
DGCR9_KB-1183D5.13		0	DGCR9	lincRNA	0.146977	39	KB-1183D5.13	lincRNA		0
DGCR9_C22orf29	0.105579	36	DGCR9	lincRNA	0.146977	39	C22orf29	protein_coding		0
DGCR9_XXbac-B562F10.11	0.089055	34	DGCR9	lincRNA	0.146977	39	XXbac-B562F10.11	processed_pseudogene		0
DGCR9_AC004471.9	0.0599674	27	DGCR9	lincRNA	0.146977	39	AC004471.9	antisense		0
DGCR9_E2F6P2		0	DGCR9	lincRNA	0.146977	39	E2F6P2	processed_pseudogene		0
DGCR9_AC002472.11	0.0655879	4	DGCR9	lincRNA	0.146977	39	AC002472.11	antisense		0
DGCR9_E2F6P3		0	DGCR9	lincRNA	0.146977	39	E2F6P3	processed_pseudogene		0
DGCR9_ABHD17AP4	0.11401	8	DGCR9	lincRNA	0.146977	39	ABHD17AP4	processed_pseudogene		0
DGCR9_POM121L8P	0.0340466	1	DGCR9	lincRNA	0.146977	39	POM121L8P	processed_pseudogene		0
DGCR9_THAP7-AS1	0.260419	48	DGCR9	lincRNA	0.146977	39	THAP7-AS1	antisense		0
DGCR9_AC000078.5	0.152726	39	DGCR9	lincRNA	0.146977	39	AC000078.5	processed_pseudogene		0
DGCR9_KRT18P62	0.0462753	1	DGCR9	lincRNA	0.146977	39	KRT18P62	processed_pseudogene		0
DGCR9_CCDC188	0.103345	34	DGCR9	lincRNA	0.146977	39	CCDC188	protein_coding	0.0660689	27
DGCR9_BCRP5		0	DGCR9	lincRNA	0.146977	39	BCRP5	unprocessed_pseudogene		0
DGCR9_XXbac-B33L19.4	0.0185063	1	DGCR9	lincRNA	0.146977	39	XXbac-B33L19.4	lincRNA		0
DGCR9_AC000089.3	0.07284	28	DGCR9	lincRNA	0.146977	39	AC000089.3	processed_pseudogene		0
DGCR9_AC007050.17		0	DGCR9	lincRNA	0.146977	39	AC007050.17	antisense		0
DGCR9_LINC00896	0.0727828	28	DGCR9	lincRNA	0.146977	39	LINC00896	lincRNA	0.0525305	10
DGCR9_AC006547.13	0.0638717	33	DGCR9	lincRNA	0.146977	39	AC006547.13	antisense		0
DGCR9_KRT18P5	0.0639187	23	DGCR9	lincRNA	0.146977	39	KRT18P5	processed_pseudogene		0
DGCR9_AC004461.4	0.124109	2	DGCR9	lincRNA	0.146977	39	AC004461.4	processed_pseudogene		0
DGCR9_LINC01637	0.0749969	26	DGCR9	lincRNA	0.146977	39	LINC01637	lincRNA	0.0214653	6
DGCR9_SLC9A3P2	0.122509	1	DGCR9	lincRNA	0.146977	39	SLC9A3P2	processed_pseudogene		0
DGCR9_POM121L7P	0.242324	2	DGCR9	lincRNA	0.146977	39	POM121L7P	processed_pseudogene		0
DGCR9_PI4KA	0.12682	38	DGCR9	lincRNA	0.146977	39	PI4KA	protein_coding	0.176908	34
DGCR9_C22orf39	0.0964701	34	DGCR9	lincRNA	0.146977	39	C22orf39	protein_coding	0.0729184	17
DGCR9_SCARF2	0.0986944	31	DGCR9	lincRNA	0.146977	39	SCARF2	protein_coding	0.0682848	5
DGCR9_TUBA3GP	0.0466677	1	DGCR9	lincRNA	0.146977	39	TUBA3GP	unprocessed_pseudogene		0
DGCR9_XXbac-B444P24.8	0.133996	26	DGCR9	lincRNA	0.146977	39	XXbac-B444P24.8	antisense		0
DGCR9_CCDC74BP1	0.184915	4	DGCR9	lincRNA	0.146977	39	CCDC74BP1	unprocessed_pseudogene		0
DGCR9_LINC01311	0.101207	28	DGCR9	lincRNA	0.146977	39	LINC01311	antisense		0
DGCR9_AC004471.10	0.10176	30	DGCR9	lincRNA	0.146977	39	AC004471.10	lincRNA		0
DGCR9_XXbac-B135H6.18	0.0431162	22	DGCR9	lincRNA	0.146977	39	XXbac-B135H6.18	lincRNA		0
DGCR9_XXbac-B444P24.14	0.0648573	16	DGCR9	lincRNA	0.146977	39	XXbac-B444P24.14	lincRNA		0
DGCR9_AC000068.10	0.0548744	14	DGCR9	lincRNA	0.146977	39	AC000068.10	antisense		0
DGCR9_AC000068.9	0.0874008	33	DGCR9	lincRNA	0.146977	39	AC000068.9	antisense		0
DGCR9_KB-1440D3.14	0.0678331	13	DGCR9	lincRNA	0.146977	39	KB-1440D3.14	lincRNA		0
DGCR9_RIMBP3B		0	DGCR9	lincRNA	0.146977	39	RIMBP3B	protein_coding		0
DGCR9_IGLL4P	0.0225206	1	DGCR9	lincRNA	0.146977	39	IGLL4P	unprocessed_pseudogene		0
DGCR9_LINC01651		0	DGCR9	lincRNA	0.146977	39	LINC01651	lincRNA		0
DGCR9_LINC00895	0.0730847	3	DGCR9	lincRNA	0.146977	39	LINC00895	lincRNA		0
DGCR9_KB-1592A4.16		0	DGCR9	lincRNA	0.146977	39	KB-1592A4.16	unprocessed_pseudogene		0
XXbac-B444P24.14_KLHL22		0	XXbac-B444P24.14	lincRNA		0	KLHL22	protein_coding	0.0302517	7
XXbac-B444P24.14_MED15	0.0449738	11	XXbac-B444P24.14	lincRNA		0	MED15	protein_coding	0.136052	33
XXbac-B444P24.14_SERPIND1	0.109302	13	XXbac-B444P24.14	lincRNA		0	SERPIND1	protein_coding	0.174308	23
XXbac-B444P24.14_SNAP29	0.066913	17	XXbac-B444P24.14	lincRNA		0	SNAP29	protein_coding	0.238165	46
XXbac-B444P24.14_CRKL	0.0369344	3	XXbac-B444P24.14	lincRNA		0	CRKL	protein_coding	0.0395932	6
XXbac-B444P24.14_LZTR1	0.0477667	7	XXbac-B444P24.14	lincRNA		0	LZTR1	protein_coding	0.178469	36
XXbac-B444P24.14_P2RX6	0.0193123	9	XXbac-B444P24.14	lincRNA		0	P2RX6	protein_coding	0.0896742	29
XXbac-B444P24.14_SLC7A4	0.0833476	2	XXbac-B444P24.14	lincRNA		0	SLC7A4	protein_coding	0.0562004	10
XXbac-B444P24.14_PPIL2	0.0516335	9	XXbac-B444P24.14	lincRNA		0	PPIL2	protein_coding	0.158205	42
XXbac-B444P24.14_SDF2L1	0.0458286	2	XXbac-B444P24.14	lincRNA		0	SDF2L1	protein_coding	0.0288324	3
XXbac-B444P24.14_GGT2	0.0429605	1	XXbac-B444P24.14	lincRNA		0	GGT2	protein_coding	0.0706727	5
XXbac-B444P24.14_USP41	0.0991698	1	XXbac-B444P24.14	lincRNA		0	USP41	protein_coding	0.241586	1
XXbac-B444P24.14_YDJC	0.0355182	4	XXbac-B444P24.14	lincRNA		0	YDJC	protein_coding	0.0521678	17
XXbac-B444P24.14_CCDC116	0.0535275	11	XXbac-B444P24.14	lincRNA		0	CCDC116	protein_coding	0.121662	39
XXbac-B444P24.14_HIC2	0.101743	2	XXbac-B444P24.14	lincRNA		0	HIC2	protein_coding	0.0278773	3
XXbac-B444P24.14_BCRP6		0	XXbac-B444P24.14	lincRNA		0	BCRP6	unprocessed_pseudogene		0
XXbac-B444P24.14_RIMBP3C	0.0376161	1	XXbac-B444P24.14	lincRNA		0	RIMBP3C	protein_coding	0.186888	1
XXbac-B444P24.14_AIFM3	0.0842572	1	XXbac-B444P24.14	lincRNA		0	AIFM3	protein_coding	0.0477403	10
XXbac-B444P24.14_THAP7	0.03531	1	XXbac-B444P24.14	lincRNA		0	THAP7	protein_coding	0.0555444	16
XXbac-B444P24.14_ZNF74	0.0188838	2	XXbac-B444P24.14	lincRNA		0	ZNF74	protein_coding	0.0702357	20
XXbac-B444P24.14_UBE2L3	0.0243947	2	XXbac-B444P24.14	lincRNA		0	UBE2L3	protein_coding	0.0427036	9
XXbac-B444P24.14_LRRC74B	0.111931	6	XXbac-B444P24.14	lincRNA		0	LRRC74B	protein_coding	0.191439	13
XXbac-B444P24.14_AC007731.1		0	XXbac-B444P24.14	lincRNA		0	AC007731.1	antisense		0
XXbac-B444P24.14_KB-1592A4.15	0.0914156	1	XXbac-B444P24.14	lincRNA		0	KB-1592A4.15	lincRNA		0
XXbac-B444P24.14_TMEM191C		0	XXbac-B444P24.14	lincRNA		0	TMEM191C	protein_coding	0.0214188	2
XXbac-B444P24.14_KB-1183D5.13		0	XXbac-B444P24.14	lincRNA		0	KB-1183D5.13	lincRNA		0
XXbac-B444P24.14_XXbac-B562F10.11	0.0552214	2	XXbac-B444P24.14	lincRNA		0	XXbac-B562F10.11	processed_pseudogene		0
XXbac-B444P24.14_E2F6P2		0	XXbac-B444P24.14	lincRNA		0	E2F6P2	processed_pseudogene		0
XXbac-B444P24.14_AC002472.11		0	XXbac-B444P24.14	lincRNA		0	AC002472.11	antisense		0
XXbac-B444P24.14_E2F6P3		0	XXbac-B444P24.14	lincRNA		0	E2F6P3	processed_pseudogene		0
XXbac-B444P24.14_ABHD17AP4	0.0813961	5	XXbac-B444P24.14	lincRNA		0	ABHD17AP4	processed_pseudogene		0
XXbac-B444P24.14_POM121L8P		0	XXbac-B444P24.14	lincRNA		0	POM121L8P	processed_pseudogene		0
XXbac-B444P24.14_THAP7-AS1	0.180161	39	XXbac-B444P24.14	lincRNA		0	THAP7-AS1	antisense		0
XXbac-B444P24.14_BCRP5		0	XXbac-B444P24.14	lincRNA		0	BCRP5	unprocessed_pseudogene		0
XXbac-B444P24.14_XXbac-B33L19.4	0.0464981	1	XXbac-B444P24.14	lincRNA		0	XXbac-B33L19.4	lincRNA		0
XXbac-B444P24.14_AC007050.17		0	XXbac-B444P24.14	lincRNA		0	AC007050.17	antisense		0
XXbac-B444P24.14_KRT18P5	0.0236849	2	XXbac-B444P24.14	lincRNA		0	KRT18P5	processed_pseudogene		0
XXbac-B444P24.14_LINC01637		0	XXbac-B444P24.14	lincRNA		0	LINC01637	lincRNA	0.0214653	6
XXbac-B444P24.14_SLC9A3P2		0	XXbac-B444P24.14	lincRNA		0	SLC9A3P2	processed_pseudogene		0
XXbac-B444P24.14_POM121L7P	0.0656894	2	XXbac-B444P24.14	lincRNA		0	POM121L7P	processed_pseudogene		0
XXbac-B444P24.14_PI4KA	0.0374373	7	XXbac-B444P24.14	lincRNA		0	PI4KA	protein_coding	0.176908	34
XXbac-B444P24.14_SCARF2	0.0373786	1	XXbac-B444P24.14	lincRNA		0	SCARF2	protein_coding	0.0682848	5
XXbac-B444P24.14_TUBA3GP		0	XXbac-B444P24.14	lincRNA		0	TUBA3GP	unprocessed_pseudogene		0
XXbac-B444P24.14_CCDC74BP1	0.0464951	1	XXbac-B444P24.14	lincRNA		0	CCDC74BP1	unprocessed_pseudogene		0
XXbac-B444P24.14_XXbac-B135H6.18	0.0380431	4	XXbac-B444P24.14	lincRNA		0	XXbac-B135H6.18	lincRNA		0
XXbac-B444P24.14_KB-1440D3.14	0.0185742	1	XXbac-B444P24.14	lincRNA		0	KB-1440D3.14	lincRNA		0
XXbac-B444P24.14_RIMBP3B		0	XXbac-B444P24.14	lincRNA		0	RIMBP3B	protein_coding		0
XXbac-B444P24.14_IGLL4P		0	XXbac-B444P24.14	lincRNA		0	IGLL4P	unprocessed_pseudogene		0
XXbac-B444P24.14_LINC01651		0	XXbac-B444P24.14	lincRNA		0	LINC01651	lincRNA		0
XXbac-B444P24.14_KB-1592A4.16		0	XXbac-B444P24.14	lincRNA		0	KB-1592A4.16	unprocessed_pseudogene		0
AC000068.10_RTN4R	0.0279549	3	AC000068.10	antisense		0	RTN4R	protein_coding	0.0729447	4
AC000068.10_UFD1L	0.0334333	4	AC000068.10	antisense		0	UFD1L	protein_coding		0
AC000068.10_CDC45	0.0144763	2	AC000068.10	antisense		0	CDC45	protein_coding	0.0702192	1
AC000068.10_COMT	0.0445572	6	AC000068.10	antisense		0	COMT	protein_coding	0.0848506	24
AC000068.10_ARVCF	0.0290009	8	AC000068.10	antisense		0	ARVCF	protein_coding	0.110458	25
AC000068.10_TRMT2A	0.0362099	4	AC000068.10	antisense		0	TRMT2A	protein_coding	0.0439396	23
AC000068.10_RANBP1	0.0283042	3	AC000068.10	antisense		0	RANBP1	protein_coding	0.0438365	4
AC000068.10_ZDHHC8	0.0413518	4	AC000068.10	antisense		0	ZDHHC8	protein_coding	0.0626757	12
AC000068.10_KLHL22	0.0341385	3	AC000068.10	antisense		0	KLHL22	protein_coding	0.0302517	7
AC000068.10_MED15	0.0196674	5	AC000068.10	antisense		0	MED15	protein_coding	0.136052	33
AC000068.10_SERPIND1	0.0680763	8	AC000068.10	antisense		0	SERPIND1	protein_coding	0.174308	23
AC000068.10_SNAP29	0.0582882	10	AC000068.10	antisense		0	SNAP29	protein_coding	0.238165	46
AC000068.10_CRKL	0.035497	3	AC000068.10	antisense		0	CRKL	protein_coding	0.0395932	6
AC000068.10_LZTR1	0.0287772	8	AC000068.10	antisense		0	LZTR1	protein_coding	0.178469	36
AC000068.10_P2RX6	0.0759179	8	AC000068.10	antisense		0	P2RX6	protein_coding	0.0896742	29
AC000068.10_SLC7A4	0.043093	4	AC000068.10	antisense		0	SLC7A4	protein_coding	0.0562004	10
AC000068.10_PPIL2	0.0616735	10	AC000068.10	antisense		0	PPIL2	protein_coding	0.158205	42
AC000068.10_DGCR6L	0.0372034	6	AC000068.10	antisense		0	DGCR6L	protein_coding	0.138352	33
AC000068.10_DGCR8	0.0604723	4	AC000068.10	antisense		0	DGCR8	protein_coding	0.063793	8
AC000068.10_SDF2L1	0.0251016	1	AC000068.10	antisense		0	SDF2L1	protein_coding	0.0288324	3
AC000068.10_GGT2	0.0345461	1	AC000068.10	antisense		0	GGT2	protein_coding	0.0706727	5
AC000068.10_XXbac-B444P24.10	0.0147498	1	AC000068.10	antisense		0	XXbac-B444P24.10	unprocessed_pseudogene		0
AC000068.10_USP41	0.0551094	1	AC000068.10	antisense		0	USP41	protein_coding	0.241586	1
AC000068.10_YDJC	0.0153105	1	AC000068.10	antisense		0	YDJC	protein_coding	0.0521678	17
AC000068.10_CCDC116	0.0570575	16	AC000068.10	antisense		0	CCDC116	protein_coding	0.121662	39
AC000068.10_HIC2	0.0300067	3	AC000068.10	antisense		0	HIC2	protein_coding	0.0278773	3
AC000068.10_BCRP6		0	AC000068.10	antisense		0	BCRP6	unprocessed_pseudogene		0
AC000068.10_RIMBP3C		0	AC000068.10	antisense		0	RIMBP3C	protein_coding	0.186888	1
AC000068.10_TANGO2	0.026182	3	AC000068.10	antisense		0	TANGO2	protein_coding	0.0453944	11
AC000068.10_AIFM3	0.0400994	1	AC000068.10	antisense		0	AIFM3	protein_coding	0.0477403	10
AC000068.10_TBX1	0.035895	4	AC000068.10	antisense		0	TBX1	protein_coding	0.0355819	7
AC000068.10_CLDN5	0.0296692	3	AC000068.10	antisense		0	CLDN5	protein_coding	0.0312387	6
AC000068.10_THAP7	0.0282897	1	AC000068.10	antisense		0	THAP7	protein_coding	0.0555444	16
AC000068.10_TXNRD2	0.0456803	11	AC000068.10	antisense		0	TXNRD2	protein_coding	0.116997	40
AC000068.10_SEPT5	0.0295724	3	AC000068.10	antisense		0	SEPT5	protein_coding	0.0563617	12
AC000068.10_ZNF74	0.0234269	6	AC000068.10	antisense		0	ZNF74	protein_coding	0.0702357	20
AC000068.10_UBE2L3	0.0916565	1	AC000068.10	antisense		0	UBE2L3	protein_coding	0.0427036	9
AC000068.10_GNB1L	0.0448322	11	AC000068.10	antisense		0	GNB1L	protein_coding	0.10697	39
AC000068.10_LRRC74B	0.0814114	3	AC000068.10	antisense		0	LRRC74B	protein_coding	0.191439	13
AC000068.10_AC007731.1		0	AC000068.10	antisense		0	AC007731.1	antisense		0
AC000068.10_KB-1592A4.15	0.131698	2	AC000068.10	antisense		0	KB-1592A4.15	lincRNA		0
AC000068.10_TMEM191C	0.0282324	5	AC000068.10	antisense		0	TMEM191C	protein_coding	0.0214188	2
AC000068.10_KB-1183D5.13		0	AC000068.10	antisense		0	KB-1183D5.13	lincRNA		0
AC000068.10_C22orf29	0.0323186	10	AC000068.10	antisense		0	C22orf29	protein_coding		0
AC000068.10_XXbac-B562F10.11	0.0552322	1	AC000068.10	antisense		0	XXbac-B562F10.11	processed_pseudogene		0
AC000068.10_E2F6P2		0	AC000068.10	antisense		0	E2F6P2	processed_pseudogene		0
AC000068.10_AC002472.11		0	AC000068.10	antisense		0	AC002472.11	antisense		0
AC000068.10_E2F6P3		0	AC000068.10	antisense		0	E2F6P3	processed_pseudogene		0
AC000068.10_ABHD17AP4	0.145165	2	AC000068.10	antisense		0	ABHD17AP4	processed_pseudogene		0
AC000068.10_POM121L8P		0	AC000068.10	antisense		0	POM121L8P	processed_pseudogene		0
AC000068.10_THAP7-AS1	0.180664	26	AC000068.10	antisense		0	THAP7-AS1	antisense		0
AC000068.10_AC000078.5	0.126555	16	AC000068.10	antisense		0	AC000078.5	processed_pseudogene		0
AC000068.10_CCDC188	0.0569087	7	AC000068.10	antisense		0	CCDC188	protein_coding	0.0660689	27
AC000068.10_BCRP5		0	AC000068.10	antisense		0	BCRP5	unprocessed_pseudogene		0
AC000068.10_XXbac-B33L19.4		0	AC000068.10	antisense		0	XXbac-B33L19.4	lincRNA		0
AC000068.10_AC000089.3	0.0184591	1	AC000068.10	antisense		0	AC000089.3	processed_pseudogene		0
AC000068.10_AC007050.17		0	AC000068.10	antisense		0	AC007050.17	antisense		0
AC000068.10_LINC00896	0.0266296	3	AC000068.10	antisense		0	LINC00896	lincRNA	0.0525305	10
AC000068.10_AC006547.13	0.0913963	1	AC000068.10	antisense		0	AC006547.13	antisense		0
AC000068.10_KRT18P5		0	AC000068.10	antisense		0	KRT18P5	processed_pseudogene		0
AC000068.10_LINC01637	0.0408791	1	AC000068.10	antisense		0	LINC01637	lincRNA	0.0214653	6
AC000068.10_SLC9A3P2		0	AC000068.10	antisense		0	SLC9A3P2	processed_pseudogene		0
AC000068.10_POM121L7P	0.103462	2	AC000068.10	antisense		0	POM121L7P	processed_pseudogene		0
AC000068.10_PI4KA	0.0427471	13	AC000068.10	antisense		0	PI4KA	protein_coding	0.176908	34
AC000068.10_SCARF2	0.0538354	2	AC000068.10	antisense		0	SCARF2	protein_coding	0.0682848	5
AC000068.10_TUBA3GP	0.0474116	1	AC000068.10	antisense		0	TUBA3GP	unprocessed_pseudogene		0
AC000068.10_XXbac-B444P24.8	0.122559	9	AC000068.10	antisense		0	XXbac-B444P24.8	antisense		0
AC000068.10_CCDC74BP1	0.113196	2	AC000068.10	antisense		0	CCDC74BP1	unprocessed_pseudogene		0
AC000068.10_XXbac-B135H6.18	0.0259343	4	AC000068.10	antisense		0	XXbac-B135H6.18	lincRNA		0
AC000068.10_XXbac-B444P24.14	0.120872	3	AC000068.10	antisense		0	XXbac-B444P24.14	lincRNA		0
AC000068.10_KB-1440D3.14		0	AC000068.10	antisense		0	KB-1440D3.14	lincRNA		0
AC000068.10_RIMBP3B		0	AC000068.10	antisense		0	RIMBP3B	protein_coding		0
AC000068.10_IGLL4P		0	AC000068.10	antisense		0	IGLL4P	unprocessed_pseudogene		0
AC000068.10_LINC01651		0	AC000068.10	antisense		0	LINC01651	lincRNA		0
AC000068.10_LINC00895		0	AC000068.10	antisense		0	LINC00895	lincRNA		0
AC000068.10_KB-1592A4.16		0	AC000068.10	antisense		0	KB-1592A4.16	unprocessed_pseudogene		0
AC000068.9_RTN4R	0.0284554	8	AC000068.9	antisense		0	RTN4R	protein_coding	0.0729447	4
AC000068.9_UFD1L	0.0452812	4	AC000068.9	antisense		0	UFD1L	protein_coding		0
AC000068.9_CDC45	0.0338786	2	AC000068.9	antisense		0	CDC45	protein_coding	0.0702192	1
AC000068.9_COMT	0.0612003	17	AC000068.9	antisense		0	COMT	protein_coding	0.0848506	24
AC000068.9_ARVCF	0.0655721	16	AC000068.9	antisense		0	ARVCF	protein_coding	0.110458	25
AC000068.9_TRMT2A	0.0171453	5	AC000068.9	antisense		0	TRMT2A	protein_coding	0.0439396	23
AC000068.9_RANBP1	0.0851738	1	AC000068.9	antisense		0	RANBP1	protein_coding	0.0438365	4
AC000068.9_ZDHHC8	0.071722	9	AC000068.9	antisense		0	ZDHHC8	protein_coding	0.0626757	12
AC000068.9_KLHL22	0.0123214	3	AC000068.9	antisense		0	KLHL22	protein_coding	0.0302517	7
AC000068.9_MED15	0.0546166	18	AC000068.9	antisense		0	MED15	protein_coding	0.136052	33
AC000068.9_SERPIND1	0.166564	17	AC000068.9	antisense		0	SERPIND1	protein_coding	0.174308	23
AC000068.9_SNAP29	0.122672	24	AC000068.9	antisense		0	SNAP29	protein_coding	0.238165	46
AC000068.9_CRKL	0.0218826	1	AC000068.9	antisense		0	CRKL	protein_coding	0.0395932	6
AC000068.9_LZTR1	0.0670702	22	AC000068.9	antisense		0	LZTR1	protein_coding	0.178469	36
AC000068.9_P2RX6	0.0584145	24	AC000068.9	antisense		0	P2RX6	protein_coding	0.0896742	29
AC000068.9_SLC7A4	0.0713432	7	AC000068.9	antisense		0	SLC7A4	protein_coding	0.0562004	10
AC000068.9_PPIL2	0.094042	21	AC000068.9	antisense		0	PPIL2	protein_coding	0.158205	42
AC000068.9_DGCR6L	0.0665314	16	AC000068.9	antisense		0	DGCR6L	protein_coding	0.138352	33
AC000068.9_DGCR8	0.0235346	4	AC000068.9	antisense		0	DGCR8	protein_coding	0.063793	8
AC000068.9_SDF2L1		0	AC000068.9	antisense		0	SDF2L1	protein_coding	0.0288324	3
AC000068.9_GGT2	0.0427265	2	AC000068.9	antisense		0	GGT2	protein_coding	0.0706727	5
AC000068.9_XXbac-B444P24.10		0	AC000068.9	antisense		0	XXbac-B444P24.10	unprocessed_pseudogene		0
AC000068.9_USP41	0.146331	1	AC000068.9	antisense		0	USP41	protein_coding	0.241586	1
AC000068.9_YDJC	0.0431813	6	AC000068.9	antisense		0	YDJC	protein_coding	0.0521678	17
AC000068.9_CCDC116	0.0971153	24	AC000068.9	antisense		0	CCDC116	protein_coding	0.121662	39
AC000068.9_HIC2		0	AC000068.9	antisense		0	HIC2	protein_coding	0.0278773	3
AC000068.9_BCRP6		0	AC000068.9	antisense		0	BCRP6	unprocessed_pseudogene		0
AC000068.9_RIMBP3C		0	AC000068.9	antisense		0	RIMBP3C	protein_coding	0.186888	1
AC000068.9_TANGO2	0.0254074	7	AC000068.9	antisense		0	TANGO2	protein_coding	0.0453944	11
AC000068.9_AIFM3	0.0440275	4	AC000068.9	antisense		0	AIFM3	protein_coding	0.0477403	10
AC000068.9_TBX1	0.0678289	3	AC000068.9	antisense		0	TBX1	protein_coding	0.0355819	7
AC000068.9_CLDN5	0.0190204	2	AC000068.9	antisense		0	CLDN5	protein_coding	0.0312387	6
AC000068.9_THAP7	0.0234789	4	AC000068.9	antisense		0	THAP7	protein_coding	0.0555444	16
AC000068.9_TXNRD2	0.0571719	23	AC000068.9	antisense		0	TXNRD2	protein_coding	0.116997	40
AC000068.9_SEPT5	0.0315571	6	AC000068.9	antisense		0	SEPT5	protein_coding	0.0563617	12
AC000068.9_ZNF74	0.0416978	10	AC000068.9	antisense		0	ZNF74	protein_coding	0.0702357	20
AC000068.9_UBE2L3	0.0223474	1	AC000068.9	antisense		0	UBE2L3	protein_coding	0.0427036	9
AC000068.9_GNB1L	0.0519522	20	AC000068.9	antisense		0	GNB1L	protein_coding	0.10697	39
AC000068.9_LRRC74B	0.142909	11	AC000068.9	antisense		0	LRRC74B	protein_coding	0.191439	13
AC000068.9_AC007731.1		0	AC000068.9	antisense		0	AC007731.1	antisense		0
AC000068.9_KB-1592A4.15	0.15489	3	AC000068.9	antisense		0	KB-1592A4.15	lincRNA		0
AC000068.9_TMEM191C	0.0208124	5	AC000068.9	antisense		0	TMEM191C	protein_coding	0.0214188	2
AC000068.9_KB-1183D5.13	0.0255438	1	AC000068.9	antisense		0	KB-1183D5.13	lincRNA		0
AC000068.9_C22orf29	0.0506695	23	AC000068.9	antisense		0	C22orf29	protein_coding		0
AC000068.9_XXbac-B562F10.11	0.017544	3	AC000068.9	antisense		0	XXbac-B562F10.11	processed_pseudogene		0
AC000068.9_E2F6P2		0	AC000068.9	antisense		0	E2F6P2	processed_pseudogene		0
AC000068.9_AC002472.11		0	AC000068.9	antisense		0	AC002472.11	antisense		0
AC000068.9_E2F6P3		0	AC000068.9	antisense		0	E2F6P3	processed_pseudogene		0
AC000068.9_ABHD17AP4	0.146677	5	AC000068.9	antisense		0	ABHD17AP4	processed_pseudogene		0
AC000068.9_POM121L8P		0	AC000068.9	antisense		0	POM121L8P	processed_pseudogene		0
AC000068.9_THAP7-AS1	0.283063	48	AC000068.9	antisense		0	THAP7-AS1	antisense		0
AC000068.9_AC000078.5	0.131179	35	AC000068.9	antisense		0	AC000078.5	processed_pseudogene		0
AC000068.9_CCDC188	0.0497493	15	AC000068.9	antisense		0	CCDC188	protein_coding	0.0660689	27
AC000068.9_BCRP5		0	AC000068.9	antisense		0	BCRP5	unprocessed_pseudogene		0
AC000068.9_XXbac-B33L19.4		0	AC000068.9	antisense		0	XXbac-B33L19.4	lincRNA		0
AC000068.9_AC000089.3	0.0431996	3	AC000068.9	antisense		0	AC000089.3	processed_pseudogene		0
AC000068.9_AC007050.17		0	AC000068.9	antisense		0	AC007050.17	antisense		0
AC000068.9_LINC00896	0.0709126	3	AC000068.9	antisense		0	LINC00896	lincRNA	0.0525305	10
AC000068.9_AC006547.13	0.0305639	6	AC000068.9	antisense		0	AC006547.13	antisense		0
AC000068.9_KRT18P5	0.0307932	1	AC000068.9	antisense		0	KRT18P5	processed_pseudogene		0
AC000068.9_LINC01637	0.0253113	5	AC000068.9	antisense		0	LINC01637	lincRNA	0.0214653	6
AC000068.9_SLC9A3P2		0	AC000068.9	antisense		0	SLC9A3P2	processed_pseudogene		0
AC000068.9_POM121L7P	0.221953	2	AC000068.9	antisense		0	POM121L7P	processed_pseudogene		0
AC000068.9_PI4KA	0.0930992	19	AC000068.9	antisense		0	PI4KA	protein_coding	0.176908	34
AC000068.9_SCARF2	0.0306335	1	AC000068.9	antisense		0	SCARF2	protein_coding	0.0682848	5
AC000068.9_TUBA3GP		0	AC000068.9	antisense		0	TUBA3GP	unprocessed_pseudogene		0
AC000068.9_XXbac-B444P24.8	0.161764	23	AC000068.9	antisense		0	XXbac-B444P24.8	antisense		0
AC000068.9_CCDC74BP1	0.0878463	4	AC000068.9	antisense		0	CCDC74BP1	unprocessed_pseudogene		0
AC000068.9_XXbac-B135H6.18	0.0456597	2	AC000068.9	antisense		0	XXbac-B135H6.18	lincRNA		0
AC000068.9_XXbac-B444P24.14		0	AC000068.9	antisense		0	XXbac-B444P24.14	lincRNA		0
AC000068.9_AC000068.10	0.0737222	3	AC000068.9	antisense		0	AC000068.10	antisense		0
AC000068.9_KB-1440D3.14	0.03052	2	AC000068.9	antisense		0	KB-1440D3.14	lincRNA		0
AC000068.9_RIMBP3B		0	AC000068.9	antisense		0	RIMBP3B	protein_coding		0
AC000068.9_IGLL4P		0	AC000068.9	antisense		0	IGLL4P	unprocessed_pseudogene		0
AC000068.9_LINC01651		0	AC000068.9	antisense		0	LINC01651	lincRNA		0
AC000068.9_LINC00895	0.0186983	1	AC000068.9	antisense		0	LINC00895	lincRNA		0
AC000068.9_KB-1592A4.16		0	AC000068.9	antisense		0	KB-1592A4.16	unprocessed_pseudogene		0
KB-1440D3.14_PPIL2	0.0384787	6	KB-1440D3.14	lincRNA		0	PPIL2	protein_coding	0.158205	42
KB-1440D3.14_SDF2L1	0.0452234	4	KB-1440D3.14	lincRNA		0	SDF2L1	protein_coding	0.0288324	3
CA15P2_RTN4R		0	CA15P2	unprocessed_pseudogene		0	RTN4R	protein_coding	0.0729447	4
CA15P2_GSC2		0	CA15P2	unprocessed_pseudogene		0	GSC2	protein_coding		0
CA15P2_UFD1L		0	CA15P2	unprocessed_pseudogene		0	UFD1L	protein_coding		0
CA15P2_CLTCL1		0	CA15P2	unprocessed_pseudogene		0	CLTCL1	protein_coding	0.145675	35
CA15P2_DGCR2		0	CA15P2	unprocessed_pseudogene		0	DGCR2	protein_coding	0.148316	41
CA15P2_CDC45		0	CA15P2	unprocessed_pseudogene		0	CDC45	protein_coding	0.0702192	1
CA15P2_COMT		0	CA15P2	unprocessed_pseudogene		0	COMT	protein_coding	0.0848506	24
CA15P2_ARVCF		0	CA15P2	unprocessed_pseudogene		0	ARVCF	protein_coding	0.110458	25
CA15P2_TRMT2A		0	CA15P2	unprocessed_pseudogene		0	TRMT2A	protein_coding	0.0439396	23
CA15P2_RANBP1		0	CA15P2	unprocessed_pseudogene		0	RANBP1	protein_coding	0.0438365	4
CA15P2_ZDHHC8		0	CA15P2	unprocessed_pseudogene		0	ZDHHC8	protein_coding	0.0626757	12
CA15P2_KLHL22		0	CA15P2	unprocessed_pseudogene		0	KLHL22	protein_coding	0.0302517	7
CA15P2_MED15		0	CA15P2	unprocessed_pseudogene		0	MED15	protein_coding	0.136052	33
CA15P2_SERPIND1		0	CA15P2	unprocessed_pseudogene		0	SERPIND1	protein_coding	0.174308	23
CA15P2_SNAP29		0	CA15P2	unprocessed_pseudogene		0	SNAP29	protein_coding	0.238165	46
CA15P2_CRKL		0	CA15P2	unprocessed_pseudogene		0	CRKL	protein_coding	0.0395932	6
CA15P2_LZTR1		0	CA15P2	unprocessed_pseudogene		0	LZTR1	protein_coding	0.178469	36
CA15P2_P2RX6		0	CA15P2	unprocessed_pseudogene		0	P2RX6	protein_coding	0.0896742	29
CA15P2_SLC7A4	0.0696449	1	CA15P2	unprocessed_pseudogene		0	SLC7A4	protein_coding	0.0562004	10
CA15P2_PPIL2		0	CA15P2	unprocessed_pseudogene		0	PPIL2	protein_coding	0.158205	42
CA15P2_PRODH	0.0755524	1	CA15P2	unprocessed_pseudogene		0	PRODH	protein_coding	0.0721215	33
CA15P2_DGCR14	0.0168012	1	CA15P2	unprocessed_pseudogene		0	DGCR14	protein_coding		0
CA15P2_SLC25A1		0	CA15P2	unprocessed_pseudogene		0	SLC25A1	protein_coding	0.117034	26
CA15P2_HIRA		0	CA15P2	unprocessed_pseudogene		0	HIRA	protein_coding		0
CA15P2_DGCR6L		0	CA15P2	unprocessed_pseudogene		0	DGCR6L	protein_coding	0.138352	33
CA15P2_DGCR8		0	CA15P2	unprocessed_pseudogene		0	DGCR8	protein_coding	0.063793	8
CA15P2_SDF2L1		0	CA15P2	unprocessed_pseudogene		0	SDF2L1	protein_coding	0.0288324	3
CA15P2_GGT2		0	CA15P2	unprocessed_pseudogene		0	GGT2	protein_coding	0.0706727	5
CA15P2_XXbac-B444P24.10		0	CA15P2	unprocessed_pseudogene		0	XXbac-B444P24.10	unprocessed_pseudogene		0
CA15P2_USP41	0.153402	1	CA15P2	unprocessed_pseudogene		0	USP41	protein_coding	0.241586	1
CA15P2_YDJC		0	CA15P2	unprocessed_pseudogene		0	YDJC	protein_coding	0.0521678	17
CA15P2_CCDC116		0	CA15P2	unprocessed_pseudogene		0	CCDC116	protein_coding	0.121662	39
CA15P2_HIC2		0	CA15P2	unprocessed_pseudogene		0	HIC2	protein_coding	0.0278773	3
CA15P2_BCRP6		0	CA15P2	unprocessed_pseudogene		0	BCRP6	unprocessed_pseudogene		0
CA15P2_LINC01662		0	CA15P2	unprocessed_pseudogene		0	LINC01662	lincRNA		0
CA15P2_RIMBP3C	0.0822249	1	CA15P2	unprocessed_pseudogene		0	RIMBP3C	protein_coding	0.186888	1
CA15P2_TANGO2		0	CA15P2	unprocessed_pseudogene		0	TANGO2	protein_coding	0.0453944	11
CA15P2_DGCR6		0	CA15P2	unprocessed_pseudogene		0	DGCR6	protein_coding	0.0768538	30
CA15P2_AIFM3		0	CA15P2	unprocessed_pseudogene		0	AIFM3	protein_coding	0.0477403	10
CA15P2_TBX1		0	CA15P2	unprocessed_pseudogene		0	TBX1	protein_coding	0.0355819	7
CA15P2_CLDN5		0	CA15P2	unprocessed_pseudogene		0	CLDN5	protein_coding	0.0312387	6
CA15P2_THAP7		0	CA15P2	unprocessed_pseudogene		0	THAP7	protein_coding	0.0555444	16
CA15P2_TXNRD2		0	CA15P2	unprocessed_pseudogene		0	TXNRD2	protein_coding	0.116997	40
CA15P2_SEPT5		0	CA15P2	unprocessed_pseudogene		0	SEPT5	protein_coding	0.0563617	12
CA15P2_AC000068.5	0.158376	1	CA15P2	unprocessed_pseudogene		0	AC000068.5	antisense		0
CA15P2_ZNF74		0	CA15P2	unprocessed_pseudogene		0	ZNF74	protein_coding	0.0702357	20
CA15P2_MRPL40		0	CA15P2	unprocessed_pseudogene		0	MRPL40	protein_coding	0.0652162	8
CA15P2_UBE2L3		0	CA15P2	unprocessed_pseudogene		0	UBE2L3	protein_coding	0.0427036	9
CA15P2_GNB1L	0.0701912	1	CA15P2	unprocessed_pseudogene		0	GNB1L	protein_coding	0.10697	39
CA15P2_LRRC74B	0.0570033	1	CA15P2	unprocessed_pseudogene		0	LRRC74B	protein_coding	0.191439	13
CA15P2_AC007731.1		0	CA15P2	unprocessed_pseudogene		0	AC007731.1	antisense		0
CA15P2_KB-1592A4.15	0.12145	1	CA15P2	unprocessed_pseudogene		0	KB-1592A4.15	lincRNA		0
CA15P2_TMEM191C		0	CA15P2	unprocessed_pseudogene		0	TMEM191C	protein_coding	0.0214188	2
CA15P2_KB-1183D5.13		0	CA15P2	unprocessed_pseudogene		0	KB-1183D5.13	lincRNA		0
CA15P2_C22orf29		0	CA15P2	unprocessed_pseudogene		0	C22orf29	protein_coding		0
CA15P2_XXbac-B562F10.11		0	CA15P2	unprocessed_pseudogene		0	XXbac-B562F10.11	processed_pseudogene		0
CA15P2_BCRP7		0	CA15P2	unprocessed_pseudogene		0	BCRP7	unprocessed_pseudogene		0
CA15P2_AC004471.9	0.0150167	1	CA15P2	unprocessed_pseudogene		0	AC004471.9	antisense		0
CA15P2_E2F6P2		0	CA15P2	unprocessed_pseudogene		0	E2F6P2	processed_pseudogene		0
CA15P2_AC002472.11	0.0257052	1	CA15P2	unprocessed_pseudogene		0	AC002472.11	antisense		0
CA15P2_E2F6P3		0	CA15P2	unprocessed_pseudogene		0	E2F6P3	processed_pseudogene		0
CA15P2_ABHD17AP4		0	CA15P2	unprocessed_pseudogene		0	ABHD17AP4	processed_pseudogene		0
CA15P2_POM121L8P		0	CA15P2	unprocessed_pseudogene		0	POM121L8P	processed_pseudogene		0
CA15P2_THAP7-AS1	0.225344	1	CA15P2	unprocessed_pseudogene		0	THAP7-AS1	antisense		0
CA15P2_AC000078.5	0.0324967	1	CA15P2	unprocessed_pseudogene		0	AC000078.5	processed_pseudogene		0
CA15P2_KRT18P62		0	CA15P2	unprocessed_pseudogene		0	KRT18P62	processed_pseudogene		0
CA15P2_CCDC188		0	CA15P2	unprocessed_pseudogene		0	CCDC188	protein_coding	0.0660689	27
CA15P2_BCRP5		0	CA15P2	unprocessed_pseudogene		0	BCRP5	unprocessed_pseudogene		0
CA15P2_XXbac-B33L19.4		0	CA15P2	unprocessed_pseudogene		0	XXbac-B33L19.4	lincRNA		0
CA15P2_AC000089.3		0	CA15P2	unprocessed_pseudogene		0	AC000089.3	processed_pseudogene		0
CA15P2_AC007050.17		0	CA15P2	unprocessed_pseudogene		0	AC007050.17	antisense		0
CA15P2_LINC00896	0.0255864	1	CA15P2	unprocessed_pseudogene		0	LINC00896	lincRNA	0.0525305	10
CA15P2_AC006547.13		0	CA15P2	unprocessed_pseudogene		0	AC006547.13	antisense		0
CA15P2_KRT18P5		0	CA15P2	unprocessed_pseudogene		0	KRT18P5	processed_pseudogene		0
CA15P2_LINC01637		0	CA15P2	unprocessed_pseudogene		0	LINC01637	lincRNA	0.0214653	6
CA15P2_SLC9A3P2		0	CA15P2	unprocessed_pseudogene		0	SLC9A3P2	processed_pseudogene		0
CA15P2_POM121L7P	0.249351	1	CA15P2	unprocessed_pseudogene		0	POM121L7P	processed_pseudogene		0
CA15P2_PI4KA		0	CA15P2	unprocessed_pseudogene		0	PI4KA	protein_coding	0.176908	34
CA15P2_C22orf39		0	CA15P2	unprocessed_pseudogene		0	C22orf39	protein_coding	0.0729184	17
CA15P2_SCARF2		0	CA15P2	unprocessed_pseudogene		0	SCARF2	protein_coding	0.0682848	5
CA15P2_TUBA3GP		0	CA15P2	unprocessed_pseudogene		0	TUBA3GP	unprocessed_pseudogene		0
CA15P2_XXbac-B444P24.8	0.015606	1	CA15P2	unprocessed_pseudogene		0	XXbac-B444P24.8	antisense		0
CA15P2_CCDC74BP1	0.101922	1	CA15P2	unprocessed_pseudogene		0	CCDC74BP1	unprocessed_pseudogene		0
CA15P2_LINC01311		0	CA15P2	unprocessed_pseudogene		0	LINC01311	antisense		0
CA15P2_AC007326.9		0	CA15P2	unprocessed_pseudogene		0	AC007326.9	processed_pseudogene		0
CA15P2_AC004471.10		0	CA15P2	unprocessed_pseudogene		0	AC004471.10	lincRNA		0
CA15P2_XXbac-B135H6.18	0.10683	1	CA15P2	unprocessed_pseudogene		0	XXbac-B135H6.18	lincRNA		0
CA15P2_DGCR9		0	CA15P2	unprocessed_pseudogene		0	DGCR9	lincRNA	0.146977	39
CA15P2_XXbac-B444P24.14		0	CA15P2	unprocessed_pseudogene		0	XXbac-B444P24.14	lincRNA		0
CA15P2_AC000068.10		0	CA15P2	unprocessed_pseudogene		0	AC000068.10	antisense		0
CA15P2_AC000068.9		0	CA15P2	unprocessed_pseudogene		0	AC000068.9	antisense		0
CA15P2_KB-1440D3.14		0	CA15P2	unprocessed_pseudogene		0	KB-1440D3.14	lincRNA		0
CA15P2_RIMBP3B		0	CA15P2	unprocessed_pseudogene		0	RIMBP3B	protein_coding		0
CA15P2_LINC01663		0	CA15P2	unprocessed_pseudogene		0	LINC01663	lincRNA		0
CA15P2_IGLL4P		0	CA15P2	unprocessed_pseudogene		0	IGLL4P	unprocessed_pseudogene		0
CA15P2_LINC01651		0	CA15P2	unprocessed_pseudogene		0	LINC01651	lincRNA		0
CA15P2_AC007326.10		0	CA15P2	unprocessed_pseudogene		0	AC007326.10	lincRNA		0
CA15P2_LINC00895		0	CA15P2	unprocessed_pseudogene		0	LINC00895	lincRNA		0
CA15P2_KB-1592A4.16		0	CA15P2	unprocessed_pseudogene		0	KB-1592A4.16	unprocessed_pseudogene		0
LINC01660_RTN4R		0	LINC01660	lincRNA		0	RTN4R	protein_coding	0.0729447	4
LINC01660_GSC2		0	LINC01660	lincRNA		0	GSC2	protein_coding		0
LINC01660_UFD1L		0	LINC01660	lincRNA		0	UFD1L	protein_coding		0
LINC01660_CLTCL1		0	LINC01660	lincRNA		0	CLTCL1	protein_coding	0.145675	35
LINC01660_DGCR2	0.0251144	1	LINC01660	lincRNA		0	DGCR2	protein_coding	0.148316	41
LINC01660_CDC45		0	LINC01660	lincRNA		0	CDC45	protein_coding	0.0702192	1
LINC01660_COMT		0	LINC01660	lincRNA		0	COMT	protein_coding	0.0848506	24
LINC01660_ARVCF		0	LINC01660	lincRNA		0	ARVCF	protein_coding	0.110458	25
LINC01660_TRMT2A		0	LINC01660	lincRNA		0	TRMT2A	protein_coding	0.0439396	23
LINC01660_RANBP1		0	LINC01660	lincRNA		0	RANBP1	protein_coding	0.0438365	4
LINC01660_ZDHHC8		0	LINC01660	lincRNA		0	ZDHHC8	protein_coding	0.0626757	12
LINC01660_KLHL22		0	LINC01660	lincRNA		0	KLHL22	protein_coding	0.0302517	7
LINC01660_MED15		0	LINC01660	lincRNA		0	MED15	protein_coding	0.136052	33
LINC01660_SERPIND1		0	LINC01660	lincRNA		0	SERPIND1	protein_coding	0.174308	23
LINC01660_SNAP29	0.0176411	1	LINC01660	lincRNA		0	SNAP29	protein_coding	0.238165	46
LINC01660_CRKL		0	LINC01660	lincRNA		0	CRKL	protein_coding	0.0395932	6
LINC01660_LZTR1		0	LINC01660	lincRNA		0	LZTR1	protein_coding	0.178469	36
LINC01660_P2RX6		0	LINC01660	lincRNA		0	P2RX6	protein_coding	0.0896742	29
LINC01660_SLC7A4		0	LINC01660	lincRNA		0	SLC7A4	protein_coding	0.0562004	10
LINC01660_PPIL2	0.0213736	1	LINC01660	lincRNA		0	PPIL2	protein_coding	0.158205	42
LINC01660_PRODH		0	LINC01660	lincRNA		0	PRODH	protein_coding	0.0721215	33
LINC01660_DGCR14		0	LINC01660	lincRNA		0	DGCR14	protein_coding		0
LINC01660_SLC25A1		0	LINC01660	lincRNA		0	SLC25A1	protein_coding	0.117034	26
LINC01660_HIRA		0	LINC01660	lincRNA		0	HIRA	protein_coding		0
LINC01660_DGCR6L		0	LINC01660	lincRNA		0	DGCR6L	protein_coding	0.138352	33
LINC01660_DGCR8		0	LINC01660	lincRNA		0	DGCR8	protein_coding	0.063793	8
LINC01660_SDF2L1		0	LINC01660	lincRNA		0	SDF2L1	protein_coding	0.0288324	3
LINC01660_GGT2		0	LINC01660	lincRNA		0	GGT2	protein_coding	0.0706727	5
LINC01660_XXbac-B444P24.10		0	LINC01660	lincRNA		0	XXbac-B444P24.10	unprocessed_pseudogene		0
LINC01660_USP41	0.114226	1	LINC01660	lincRNA		0	USP41	protein_coding	0.241586	1
LINC01660_YDJC		0	LINC01660	lincRNA		0	YDJC	protein_coding	0.0521678	17
LINC01660_CCDC116		0	LINC01660	lincRNA		0	CCDC116	protein_coding	0.121662	39
LINC01660_HIC2		0	LINC01660	lincRNA		0	HIC2	protein_coding	0.0278773	3
LINC01660_BCRP6		0	LINC01660	lincRNA		0	BCRP6	unprocessed_pseudogene		0
LINC01660_LINC01662		0	LINC01660	lincRNA		0	LINC01662	lincRNA		0
LINC01660_RIMBP3C		0	LINC01660	lincRNA		0	RIMBP3C	protein_coding	0.186888	1
LINC01660_TANGO2		0	LINC01660	lincRNA		0	TANGO2	protein_coding	0.0453944	11
LINC01660_DGCR6		0	LINC01660	lincRNA		0	DGCR6	protein_coding	0.0768538	30
LINC01660_AIFM3		0	LINC01660	lincRNA		0	AIFM3	protein_coding	0.0477403	10
LINC01660_TBX1		0	LINC01660	lincRNA		0	TBX1	protein_coding	0.0355819	7
LINC01660_CLDN5		0	LINC01660	lincRNA		0	CLDN5	protein_coding	0.0312387	6
LINC01660_THAP7	0.0161352	1	LINC01660	lincRNA		0	THAP7	protein_coding	0.0555444	16
LINC01660_TXNRD2	0.11884	1	LINC01660	lincRNA		0	TXNRD2	protein_coding	0.116997	40
LINC01660_SEPT5		0	LINC01660	lincRNA		0	SEPT5	protein_coding	0.0563617	12
LINC01660_AC000068.5	0.191093	1	LINC01660	lincRNA		0	AC000068.5	antisense		0
LINC01660_ZNF74		0	LINC01660	lincRNA		0	ZNF74	protein_coding	0.0702357	20
LINC01660_MRPL40		0	LINC01660	lincRNA		0	MRPL40	protein_coding	0.0652162	8
LINC01660_UBE2L3		0	LINC01660	lincRNA		0	UBE2L3	protein_coding	0.0427036	9
LINC01660_GNB1L	0.0206701	1	LINC01660	lincRNA		0	GNB1L	protein_coding	0.10697	39
LINC01660_LRRC74B	0.096709	1	LINC01660	lincRNA		0	LRRC74B	protein_coding	0.191439	13
LINC01660_AC007731.1		0	LINC01660	lincRNA		0	AC007731.1	antisense		0
LINC01660_KB-1592A4.15	0.029171	1	LINC01660	lincRNA		0	KB-1592A4.15	lincRNA		0
LINC01660_TMEM191C		0	LINC01660	lincRNA		0	TMEM191C	protein_coding	0.0214188	2
LINC01660_KB-1183D5.13		0	LINC01660	lincRNA		0	KB-1183D5.13	lincRNA		0
LINC01660_C22orf29		0	LINC01660	lincRNA		0	C22orf29	protein_coding		0
LINC01660_XXbac-B562F10.11		0	LINC01660	lincRNA		0	XXbac-B562F10.11	processed_pseudogene		0
LINC01660_BCRP7		0	LINC01660	lincRNA		0	BCRP7	unprocessed_pseudogene		0
LINC01660_AC004471.9		0	LINC01660	lincRNA		0	AC004471.9	antisense		0
LINC01660_E2F6P2		0	LINC01660	lincRNA		0	E2F6P2	processed_pseudogene		0
LINC01660_AC002472.11		0	LINC01660	lincRNA		0	AC002472.11	antisense		0
LINC01660_E2F6P3		0	LINC01660	lincRNA		0	E2F6P3	processed_pseudogene		0
LINC01660_ABHD17AP4		0	LINC01660	lincRNA		0	ABHD17AP4	processed_pseudogene		0
LINC01660_POM121L8P		0	LINC01660	lincRNA		0	POM121L8P	processed_pseudogene		0
LINC01660_THAP7-AS1	0.340679	1	LINC01660	lincRNA		0	THAP7-AS1	antisense		0
LINC01660_AC000078.5	0.0454671	1	LINC01660	lincRNA		0	AC000078.5	processed_pseudogene		0
LINC01660_KRT18P62		0	LINC01660	lincRNA		0	KRT18P62	processed_pseudogene		0
LINC01660_CCDC188		0	LINC01660	lincRNA		0	CCDC188	protein_coding	0.0660689	27
LINC01660_BCRP5		0	LINC01660	lincRNA		0	BCRP5	unprocessed_pseudogene		0
LINC01660_XXbac-B33L19.4		0	LINC01660	lincRNA		0	XXbac-B33L19.4	lincRNA		0
LINC01660_AC000089.3		0	LINC01660	lincRNA		0	AC000089.3	processed_pseudogene		0
LINC01660_AC007050.17	0.0247263	1	LINC01660	lincRNA		0	AC007050.17	antisense		0
LINC01660_LINC00896	0.0575672	1	LINC01660	lincRNA		0	LINC00896	lincRNA	0.0525305	10
LINC01660_AC006547.13		0	LINC01660	lincRNA		0	AC006547.13	antisense		0
LINC01660_KRT18P5		0	LINC01660	lincRNA		0	KRT18P5	processed_pseudogene		0
LINC01660_LINC01637		0	LINC01660	lincRNA		0	LINC01637	lincRNA	0.0214653	6
LINC01660_SLC9A3P2		0	LINC01660	lincRNA		0	SLC9A3P2	processed_pseudogene		0
LINC01660_POM121L7P	0.183605	1	LINC01660	lincRNA		0	POM121L7P	processed_pseudogene		0
LINC01660_PI4KA		0	LINC01660	lincRNA		0	PI4KA	protein_coding	0.176908	34
LINC01660_C22orf39		0	LINC01660	lincRNA		0	C22orf39	protein_coding	0.0729184	17
LINC01660_SCARF2		0	LINC01660	lincRNA		0	SCARF2	protein_coding	0.0682848	5
LINC01660_TUBA3GP		0	LINC01660	lincRNA		0	TUBA3GP	unprocessed_pseudogene		0
LINC01660_XXbac-B444P24.8		0	LINC01660	lincRNA		0	XXbac-B444P24.8	antisense		0
LINC01660_CCDC74BP1		0	LINC01660	lincRNA		0	CCDC74BP1	unprocessed_pseudogene		0
LINC01660_LINC01311		0	LINC01660	lincRNA		0	LINC01311	antisense		0
LINC01660_AC007326.9		0	LINC01660	lincRNA		0	AC007326.9	processed_pseudogene		0
LINC01660_AC004471.10	0.0260883	1	LINC01660	lincRNA		0	AC004471.10	lincRNA		0
LINC01660_XXbac-B135H6.18	0.043383	1	LINC01660	lincRNA		0	XXbac-B135H6.18	lincRNA		0
LINC01660_DGCR9		0	LINC01660	lincRNA		0	DGCR9	lincRNA	0.146977	39
LINC01660_XXbac-B444P24.14		0	LINC01660	lincRNA		0	XXbac-B444P24.14	lincRNA		0
LINC01660_AC000068.10		0	LINC01660	lincRNA		0	AC000068.10	antisense		0
LINC01660_AC000068.9		0	LINC01660	lincRNA		0	AC000068.9	antisense		0
LINC01660_KB-1440D3.14		0	LINC01660	lincRNA		0	KB-1440D3.14	lincRNA		0
LINC01660_CA15P2		0	LINC01660	lincRNA		0	CA15P2	unprocessed_pseudogene		0
LINC01660_GGTLC3		0	LINC01660	lincRNA		0	GGTLC3	protein_coding		0
LINC01660_RIMBP3B		0	LINC01660	lincRNA		0	RIMBP3B	protein_coding		0
LINC01660_RIMBP3		0	LINC01660	lincRNA		0	RIMBP3	protein_coding		0
LINC01660_LINC01663		0	LINC01660	lincRNA		0	LINC01663	lincRNA		0
LINC01660_IGLL4P		0	LINC01660	lincRNA		0	IGLL4P	unprocessed_pseudogene		0
LINC01660_FAM230A		0	LINC01660	lincRNA		0	FAM230A	protein_coding		0
LINC01660_TMEM191B		0	LINC01660	lincRNA		0	TMEM191B	protein_coding		0
LINC01660_LINC01651		0	LINC01660	lincRNA		0	LINC01651	lincRNA		0
LINC01660_AC007326.10		0	LINC01660	lincRNA		0	AC007326.10	lincRNA		0
LINC01660_LINC00895		0	LINC01660	lincRNA		0	LINC00895	lincRNA		0
LINC01660_KB-1592A4.16		0	LINC01660	lincRNA		0	KB-1592A4.16	unprocessed_pseudogene		0
GGTLC3_RTN4R		0	GGTLC3	protein_coding		0	RTN4R	protein_coding	0.0729447	4
GGTLC3_GSC2		0	GGTLC3	protein_coding		0	GSC2	protein_coding		0
GGTLC3_UFD1L		0	GGTLC3	protein_coding		0	UFD1L	protein_coding		0
GGTLC3_CLTCL1	0.0519796	1	GGTLC3	protein_coding		0	CLTCL1	protein_coding	0.145675	35
GGTLC3_DGCR2	0.0345101	3	GGTLC3	protein_coding		0	DGCR2	protein_coding	0.148316	41
GGTLC3_CDC45	0.050288	1	GGTLC3	protein_coding		0	CDC45	protein_coding	0.0702192	1
GGTLC3_COMT		0	GGTLC3	protein_coding		0	COMT	protein_coding	0.0848506	24
GGTLC3_ARVCF	0.0860221	1	GGTLC3	protein_coding		0	ARVCF	protein_coding	0.110458	25
GGTLC3_TRMT2A		0	GGTLC3	protein_coding		0	TRMT2A	protein_coding	0.0439396	23
GGTLC3_RANBP1		0	GGTLC3	protein_coding		0	RANBP1	protein_coding	0.0438365	4
GGTLC3_ZDHHC8		0	GGTLC3	protein_coding		0	ZDHHC8	protein_coding	0.0626757	12
GGTLC3_KLHL22	0.0216088	1	GGTLC3	protein_coding		0	KLHL22	protein_coding	0.0302517	7
GGTLC3_MED15	0.0317448	2	GGTLC3	protein_coding		0	MED15	protein_coding	0.136052	33
GGTLC3_SERPIND1	0.0646807	1	GGTLC3	protein_coding		0	SERPIND1	protein_coding	0.174308	23
GGTLC3_SNAP29	0.14855	1	GGTLC3	protein_coding		0	SNAP29	protein_coding	0.238165	46
GGTLC3_CRKL		0	GGTLC3	protein_coding		0	CRKL	protein_coding	0.0395932	6
GGTLC3_LZTR1	0.0308043	1	GGTLC3	protein_coding		0	LZTR1	protein_coding	0.178469	36
GGTLC3_P2RX6	0.0293343	2	GGTLC3	protein_coding		0	P2RX6	protein_coding	0.0896742	29
GGTLC3_SLC7A4	0.0444622	1	GGTLC3	protein_coding		0	SLC7A4	protein_coding	0.0562004	10
GGTLC3_PPIL2	0.0237873	2	GGTLC3	protein_coding		0	PPIL2	protein_coding	0.158205	42
GGTLC3_PRODH	0.0502042	1	GGTLC3	protein_coding		0	PRODH	protein_coding	0.0721215	33
GGTLC3_DGCR14	0.0568642	4	GGTLC3	protein_coding		0	DGCR14	protein_coding		0
GGTLC3_SLC25A1	0.0398729	1	GGTLC3	protein_coding		0	SLC25A1	protein_coding	0.117034	26
GGTLC3_HIRA		0	GGTLC3	protein_coding		0	HIRA	protein_coding		0
GGTLC3_DGCR6L	0.0254192	2	GGTLC3	protein_coding		0	DGCR6L	protein_coding	0.138352	33
GGTLC3_DGCR8		0	GGTLC3	protein_coding		0	DGCR8	protein_coding	0.063793	8
GGTLC3_SDF2L1		0	GGTLC3	protein_coding		0	SDF2L1	protein_coding	0.0288324	3
GGTLC3_GGT2	0.0599433	2	GGTLC3	protein_coding		0	GGT2	protein_coding	0.0706727	5
GGTLC3_XXbac-B444P24.10		0	GGTLC3	protein_coding		0	XXbac-B444P24.10	unprocessed_pseudogene		0
GGTLC3_USP41	0.131688	1	GGTLC3	protein_coding		0	USP41	protein_coding	0.241586	1
GGTLC3_YDJC	0.0203864	1	GGTLC3	protein_coding		0	YDJC	protein_coding	0.0521678	17
GGTLC3_CCDC116	0.0468782	3	GGTLC3	protein_coding		0	CCDC116	protein_coding	0.121662	39
GGTLC3_HIC2	0.0342868	1	GGTLC3	protein_coding		0	HIC2	protein_coding	0.0278773	3
GGTLC3_BCRP6		0	GGTLC3	protein_coding		0	BCRP6	unprocessed_pseudogene		0
GGTLC3_LINC01662		0	GGTLC3	protein_coding		0	LINC01662	lincRNA		0
GGTLC3_RIMBP3C		0	GGTLC3	protein_coding		0	RIMBP3C	protein_coding	0.186888	1
GGTLC3_TANGO2	0.0288334	3	GGTLC3	protein_coding		0	TANGO2	protein_coding	0.0453944	11
GGTLC3_DGCR6	0.0429887	2	GGTLC3	protein_coding		0	DGCR6	protein_coding	0.0768538	30
GGTLC3_AIFM3		0	GGTLC3	protein_coding		0	AIFM3	protein_coding	0.0477403	10
GGTLC3_TBX1		0	GGTLC3	protein_coding		0	TBX1	protein_coding	0.0355819	7
GGTLC3_CLDN5		0	GGTLC3	protein_coding		0	CLDN5	protein_coding	0.0312387	6
GGTLC3_THAP7	0.0143659	1	GGTLC3	protein_coding		0	THAP7	protein_coding	0.0555444	16
GGTLC3_TXNRD2	0.0344092	1	GGTLC3	protein_coding		0	TXNRD2	protein_coding	0.116997	40
GGTLC3_SEPT5		0	GGTLC3	protein_coding		0	SEPT5	protein_coding	0.0563617	12
GGTLC3_AC000068.5	0.07965	2	GGTLC3	protein_coding		0	AC000068.5	antisense		0
GGTLC3_ZNF74		0	GGTLC3	protein_coding		0	ZNF74	protein_coding	0.0702357	20
GGTLC3_MRPL40		0	GGTLC3	protein_coding		0	MRPL40	protein_coding	0.0652162	8
GGTLC3_UBE2L3		0	GGTLC3	protein_coding		0	UBE2L3	protein_coding	0.0427036	9
GGTLC3_GNB1L	0.0615002	2	GGTLC3	protein_coding		0	GNB1L	protein_coding	0.10697	39
GGTLC3_LRRC74B	0.0637334	1	GGTLC3	protein_coding		0	LRRC74B	protein_coding	0.191439	13
GGTLC3_AC007731.1		0	GGTLC3	protein_coding		0	AC007731.1	antisense		0
GGTLC3_KB-1592A4.15	0.0810382	2	GGTLC3	protein_coding		0	KB-1592A4.15	lincRNA		0
GGTLC3_TMEM191C		0	GGTLC3	protein_coding		0	TMEM191C	protein_coding	0.0214188	2
GGTLC3_KB-1183D5.13		0	GGTLC3	protein_coding		0	KB-1183D5.13	lincRNA		0
GGTLC3_C22orf29		0	GGTLC3	protein_coding		0	C22orf29	protein_coding		0
GGTLC3_XXbac-B562F10.11	0.0431331	2	GGTLC3	protein_coding		0	XXbac-B562F10.11	processed_pseudogene		0
GGTLC3_BCRP7		0	GGTLC3	protein_coding		0	BCRP7	unprocessed_pseudogene		0
GGTLC3_AC004471.9	0.0359875	2	GGTLC3	protein_coding		0	AC004471.9	antisense		0
GGTLC3_E2F6P2		0	GGTLC3	protein_coding		0	E2F6P2	processed_pseudogene		0
GGTLC3_AC002472.11		0	GGTLC3	protein_coding		0	AC002472.11	antisense		0
GGTLC3_E2F6P3		0	GGTLC3	protein_coding		0	E2F6P3	processed_pseudogene		0
GGTLC3_ABHD17AP4	0.157574	1	GGTLC3	protein_coding		0	ABHD17AP4	processed_pseudogene		0
GGTLC3_POM121L8P		0	GGTLC3	protein_coding		0	POM121L8P	processed_pseudogene		0
GGTLC3_THAP7-AS1	0.145256	5	GGTLC3	protein_coding		0	THAP7-AS1	antisense		0
GGTLC3_AC000078.5	0.093193	6	GGTLC3	protein_coding		0	AC000078.5	processed_pseudogene		0
GGTLC3_KRT18P62		0	GGTLC3	protein_coding		0	KRT18P62	processed_pseudogene		0
GGTLC3_CCDC188	0.0722061	1	GGTLC3	protein_coding		0	CCDC188	protein_coding	0.0660689	27
GGTLC3_BCRP5		0	GGTLC3	protein_coding		0	BCRP5	unprocessed_pseudogene		0
GGTLC3_XXbac-B33L19.4		0	GGTLC3	protein_coding		0	XXbac-B33L19.4	lincRNA		0
GGTLC3_AC000089.3		0	GGTLC3	protein_coding		0	AC000089.3	processed_pseudogene		0
GGTLC3_AC007050.17		0	GGTLC3	protein_coding		0	AC007050.17	antisense		0
GGTLC3_LINC00896	0.0695453	1	GGTLC3	protein_coding		0	LINC00896	lincRNA	0.0525305	10
GGTLC3_AC006547.13	0.0442045	3	GGTLC3	protein_coding		0	AC006547.13	antisense		0
GGTLC3_KRT18P5		0	GGTLC3	protein_coding		0	KRT18P5	processed_pseudogene		0
GGTLC3_AC004461.4		0	GGTLC3	protein_coding		0	AC004461.4	processed_pseudogene		0
GGTLC3_LINC01637		0	GGTLC3	protein_coding		0	LINC01637	lincRNA	0.0214653	6
GGTLC3_SLC9A3P2		0	GGTLC3	protein_coding		0	SLC9A3P2	processed_pseudogene		0
GGTLC3_POM121L7P	0.0742751	2	GGTLC3	protein_coding		0	POM121L7P	processed_pseudogene		0
GGTLC3_PI4KA		0	GGTLC3	protein_coding		0	PI4KA	protein_coding	0.176908	34
GGTLC3_C22orf39		0	GGTLC3	protein_coding		0	C22orf39	protein_coding	0.0729184	17
GGTLC3_SCARF2		0	GGTLC3	protein_coding		0	SCARF2	protein_coding	0.0682848	5
GGTLC3_TUBA3GP		0	GGTLC3	protein_coding		0	TUBA3GP	unprocessed_pseudogene		0
GGTLC3_XXbac-B444P24.8	0.157915	2	GGTLC3	protein_coding		0	XXbac-B444P24.8	antisense		0
GGTLC3_CCDC74BP1	0.106562	2	GGTLC3	protein_coding		0	CCDC74BP1	unprocessed_pseudogene		0
GGTLC3_LINC01311		0	GGTLC3	protein_coding		0	LINC01311	antisense		0
GGTLC3_AC007326.9	0.0780063	2	GGTLC3	protein_coding		0	AC007326.9	processed_pseudogene		0
GGTLC3_AC004471.10		0	GGTLC3	protein_coding		0	AC004471.10	lincRNA		0
GGTLC3_XXbac-B135H6.18	0.0319753	2	GGTLC3	protein_coding		0	XXbac-B135H6.18	lincRNA		0
GGTLC3_DGCR9	0.0985345	3	GGTLC3	protein_coding		0	DGCR9	lincRNA	0.146977	39
GGTLC3_XXbac-B444P24.14		0	GGTLC3	protein_coding		0	XXbac-B444P24.14	lincRNA		0
GGTLC3_AC000068.10		0	GGTLC3	protein_coding		0	AC000068.10	antisense		0
GGTLC3_AC000068.9		0	GGTLC3	protein_coding		0	AC000068.9	antisense		0
GGTLC3_KB-1440D3.14		0	GGTLC3	protein_coding		0	KB-1440D3.14	lincRNA		0
GGTLC3_CA15P2		0	GGTLC3	protein_coding		0	CA15P2	unprocessed_pseudogene		0
GGTLC3_RIMBP3B		0	GGTLC3	protein_coding		0	RIMBP3B	protein_coding		0
GGTLC3_RIMBP3		0	GGTLC3	protein_coding		0	RIMBP3	protein_coding		0
GGTLC3_LINC01663		0	GGTLC3	protein_coding		0	LINC01663	lincRNA		0
GGTLC3_IGLL4P		0	GGTLC3	protein_coding		0	IGLL4P	unprocessed_pseudogene		0
GGTLC3_TMEM191B		0	GGTLC3	protein_coding		0	TMEM191B	protein_coding		0
GGTLC3_LINC01651		0	GGTLC3	protein_coding		0	LINC01651	lincRNA		0
GGTLC3_AC007326.10		0	GGTLC3	protein_coding		0	AC007326.10	lincRNA		0
GGTLC3_LINC00895		0	GGTLC3	protein_coding		0	LINC00895	lincRNA		0
GGTLC3_KB-1592A4.16		0	GGTLC3	protein_coding		0	KB-1592A4.16	unprocessed_pseudogene		0
RIMBP3B_PPIL2		0	RIMBP3B	protein_coding		0	PPIL2	protein_coding	0.158205	42
RIMBP3B_SDF2L1		0	RIMBP3B	protein_coding		0	SDF2L1	protein_coding	0.0288324	3
RIMBP3B_YDJC		0	RIMBP3B	protein_coding		0	YDJC	protein_coding	0.0521678	17
RIMBP3B_CCDC116		0	RIMBP3B	protein_coding		0	CCDC116	protein_coding	0.121662	39
RIMBP3B_HIC2		0	RIMBP3B	protein_coding		0	HIC2	protein_coding	0.0278773	3
RIMBP3B_RIMBP3C	0.0157762	1	RIMBP3B	protein_coding		0	RIMBP3C	protein_coding	0.186888	1
RIMBP3B_UBE2L3		0	RIMBP3B	protein_coding		0	UBE2L3	protein_coding	0.0427036	9
RIMBP3B_TMEM191C		0	RIMBP3B	protein_coding		0	TMEM191C	protein_coding	0.0214188	2
RIMBP3B_KB-1440D3.14		0	RIMBP3B	protein_coding		0	KB-1440D3.14	lincRNA		0
RIMBP3_RTN4R		0	RIMBP3	protein_coding		0	RTN4R	protein_coding	0.0729447	4
RIMBP3_GSC2		0	RIMBP3	protein_coding		0	GSC2	protein_coding		0
RIMBP3_UFD1L	0.0114065	1	RIMBP3	protein_coding		0	UFD1L	protein_coding		0
RIMBP3_CLTCL1	0.0402108	6	RIMBP3	protein_coding		0	CLTCL1	protein_coding	0.145675	35
RIMBP3_DGCR2	0.0444446	5	RIMBP3	protein_coding		0	DGCR2	protein_coding	0.148316	41
RIMBP3_CDC45		0	RIMBP3	protein_coding		0	CDC45	protein_coding	0.0702192	1
RIMBP3_COMT	0.0365856	2	RIMBP3	protein_coding		0	COMT	protein_coding	0.0848506	24
RIMBP3_ARVCF	0.050217	5	RIMBP3	protein_coding		0	ARVCF	protein_coding	0.110458	25
RIMBP3_TRMT2A		0	RIMBP3	protein_coding		0	TRMT2A	protein_coding	0.0439396	23
RIMBP3_RANBP1		0	RIMBP3	protein_coding		0	RANBP1	protein_coding	0.0438365	4
RIMBP3_ZDHHC8	0.0375969	3	RIMBP3	protein_coding		0	ZDHHC8	protein_coding	0.0626757	12
RIMBP3_KLHL22	0.0490153	3	RIMBP3	protein_coding		0	KLHL22	protein_coding	0.0302517	7
RIMBP3_MED15	0.017924	4	RIMBP3	protein_coding		0	MED15	protein_coding	0.136052	33
RIMBP3_SERPIND1	0.137521	3	RIMBP3	protein_coding		0	SERPIND1	protein_coding	0.174308	23
RIMBP3_SNAP29	0.0872606	9	RIMBP3	protein_coding		0	SNAP29	protein_coding	0.238165	46
RIMBP3_CRKL	0.0325687	1	RIMBP3	protein_coding		0	CRKL	protein_coding	0.0395932	6
RIMBP3_LZTR1	0.0731717	8	RIMBP3	protein_coding		0	LZTR1	protein_coding	0.178469	36
RIMBP3_P2RX6	0.0791555	8	RIMBP3	protein_coding		0	P2RX6	protein_coding	0.0896742	29
RIMBP3_SLC7A4	0.120915	1	RIMBP3	protein_coding		0	SLC7A4	protein_coding	0.0562004	10
RIMBP3_PPIL2	0.060379	4	RIMBP3	protein_coding		0	PPIL2	protein_coding	0.158205	42
RIMBP3_PRODH	0.105348	3	RIMBP3	protein_coding		0	PRODH	protein_coding	0.0721215	33
RIMBP3_DGCR14	0.0695641	5	RIMBP3	protein_coding		0	DGCR14	protein_coding		0
RIMBP3_SLC25A1	0.0457245	3	RIMBP3	protein_coding		0	SLC25A1	protein_coding	0.117034	26
RIMBP3_HIRA		0	RIMBP3	protein_coding		0	HIRA	protein_coding		0
RIMBP3_DGCR6L	0.0161162	3	RIMBP3	protein_coding		0	DGCR6L	protein_coding	0.138352	33
RIMBP3_DGCR8	0.0148151	1	RIMBP3	protein_coding		0	DGCR8	protein_coding	0.063793	8
RIMBP3_SDF2L1	0.0395724	4	RIMBP3	protein_coding		0	SDF2L1	protein_coding	0.0288324	3
RIMBP3_GGT2	0.0557609	1	RIMBP3	protein_coding		0	GGT2	protein_coding	0.0706727	5
RIMBP3_XXbac-B444P24.10		0	RIMBP3	protein_coding		0	XXbac-B444P24.10	unprocessed_pseudogene		0
RIMBP3_USP41	0.163933	2	RIMBP3	protein_coding		0	USP41	protein_coding	0.241586	1
RIMBP3_YDJC	0.0237065	1	RIMBP3	protein_coding		0	YDJC	protein_coding	0.0521678	17
RIMBP3_CCDC116	0.13446	7	RIMBP3	protein_coding		0	CCDC116	protein_coding	0.121662	39
RIMBP3_HIC2	0.0362552	2	RIMBP3	protein_coding		0	HIC2	protein_coding	0.0278773	3
RIMBP3_BCRP6	0.0577203	1	RIMBP3	protein_coding		0	BCRP6	unprocessed_pseudogene		0
RIMBP3_LINC01662		0	RIMBP3	protein_coding		0	LINC01662	lincRNA		0
RIMBP3_RIMBP3C	0.0628976	1	RIMBP3	protein_coding		0	RIMBP3C	protein_coding	0.186888	1
RIMBP3_TANGO2		0	RIMBP3	protein_coding		0	TANGO2	protein_coding	0.0453944	11
RIMBP3_DGCR6	0.0896475	8	RIMBP3	protein_coding		0	DGCR6	protein_coding	0.0768538	30
RIMBP3_AIFM3	0.0586634	4	RIMBP3	protein_coding		0	AIFM3	protein_coding	0.0477403	10
RIMBP3_TBX1	0.162466	1	RIMBP3	protein_coding		0	TBX1	protein_coding	0.0355819	7
RIMBP3_CLDN5		0	RIMBP3	protein_coding		0	CLDN5	protein_coding	0.0312387	6
RIMBP3_THAP7	0.0860437	2	RIMBP3	protein_coding		0	THAP7	protein_coding	0.0555444	16
RIMBP3_TXNRD2	0.059043	5	RIMBP3	protein_coding		0	TXNRD2	protein_coding	0.116997	40
RIMBP3_SEPT5	0.0232903	2	RIMBP3	protein_coding		0	SEPT5	protein_coding	0.0563617	12
RIMBP3_AC000068.5	0.0287678	5	RIMBP3	protein_coding		0	AC000068.5	antisense		0
RIMBP3_ZNF74	0.0581692	2	RIMBP3	protein_coding		0	ZNF74	protein_coding	0.0702357	20
RIMBP3_MRPL40		0	RIMBP3	protein_coding		0	MRPL40	protein_coding	0.0652162	8
RIMBP3_UBE2L3	0.0533565	1	RIMBP3	protein_coding		0	UBE2L3	protein_coding	0.0427036	9
RIMBP3_GNB1L	0.0594084	6	RIMBP3	protein_coding		0	GNB1L	protein_coding	0.10697	39
RIMBP3_LRRC74B	0.146977	7	RIMBP3	protein_coding		0	LRRC74B	protein_coding	0.191439	13
RIMBP3_AC007731.1		0	RIMBP3	protein_coding		0	AC007731.1	antisense		0
RIMBP3_KB-1592A4.15	0.0863194	1	RIMBP3	protein_coding		0	KB-1592A4.15	lincRNA		0
RIMBP3_TMEM191C		0	RIMBP3	protein_coding		0	TMEM191C	protein_coding	0.0214188	2
RIMBP3_KB-1183D5.13		0	RIMBP3	protein_coding		0	KB-1183D5.13	lincRNA		0
RIMBP3_C22orf29	0.032869	5	RIMBP3	protein_coding		0	C22orf29	protein_coding		0
RIMBP3_XXbac-B562F10.11		0	RIMBP3	protein_coding		0	XXbac-B562F10.11	processed_pseudogene		0
RIMBP3_BCRP7		0	RIMBP3	protein_coding		0	BCRP7	unprocessed_pseudogene		0
RIMBP3_AC004471.9	0.0512801	2	RIMBP3	protein_coding		0	AC004471.9	antisense		0
RIMBP3_E2F6P2		0	RIMBP3	protein_coding		0	E2F6P2	processed_pseudogene		0
RIMBP3_AC002472.11	0.0712336	1	RIMBP3	protein_coding		0	AC002472.11	antisense		0
RIMBP3_E2F6P3		0	RIMBP3	protein_coding		0	E2F6P3	processed_pseudogene		0
RIMBP3_ABHD17AP4	0.0601095	2	RIMBP3	protein_coding		0	ABHD17AP4	processed_pseudogene		0
RIMBP3_POM121L8P		0	RIMBP3	protein_coding		0	POM121L8P	processed_pseudogene		0
RIMBP3_THAP7-AS1	0.230195	15	RIMBP3	protein_coding		0	THAP7-AS1	antisense		0
RIMBP3_AC000078.5	0.08166	10	RIMBP3	protein_coding		0	AC000078.5	processed_pseudogene		0
RIMBP3_KRT18P62		0	RIMBP3	protein_coding		0	KRT18P62	processed_pseudogene		0
RIMBP3_CCDC188	0.0817621	3	RIMBP3	protein_coding		0	CCDC188	protein_coding	0.0660689	27
RIMBP3_BCRP5		0	RIMBP3	protein_coding		0	BCRP5	unprocessed_pseudogene		0
RIMBP3_XXbac-B33L19.4		0	RIMBP3	protein_coding		0	XXbac-B33L19.4	lincRNA		0
RIMBP3_AC000089.3	0.0278944	1	RIMBP3	protein_coding		0	AC000089.3	processed_pseudogene		0
RIMBP3_AC007050.17		0	RIMBP3	protein_coding		0	AC007050.17	antisense		0
RIMBP3_LINC00896	0.111191	3	RIMBP3	protein_coding		0	LINC00896	lincRNA	0.0525305	10
RIMBP3_AC006547.13		0	RIMBP3	protein_coding		0	AC006547.13	antisense		0
RIMBP3_KRT18P5		0	RIMBP3	protein_coding		0	KRT18P5	processed_pseudogene		0
RIMBP3_LINC01637		0	RIMBP3	protein_coding		0	LINC01637	lincRNA	0.0214653	6
RIMBP3_SLC9A3P2		0	RIMBP3	protein_coding		0	SLC9A3P2	processed_pseudogene		0
RIMBP3_POM121L7P	0.263568	1	RIMBP3	protein_coding		0	POM121L7P	processed_pseudogene		0
RIMBP3_PI4KA	0.0307284	6	RIMBP3	protein_coding		0	PI4KA	protein_coding	0.176908	34
RIMBP3_C22orf39		0	RIMBP3	protein_coding		0	C22orf39	protein_coding	0.0729184	17
RIMBP3_SCARF2	0.0209572	1	RIMBP3	protein_coding		0	SCARF2	protein_coding	0.0682848	5
RIMBP3_TUBA3GP		0	RIMBP3	protein_coding		0	TUBA3GP	unprocessed_pseudogene		0
RIMBP3_XXbac-B444P24.8	0.0955342	6	RIMBP3	protein_coding		0	XXbac-B444P24.8	antisense		0
RIMBP3_CCDC74BP1		0	RIMBP3	protein_coding		0	CCDC74BP1	unprocessed_pseudogene		0
RIMBP3_LINC01311		0	RIMBP3	protein_coding		0	LINC01311	antisense		0
RIMBP3_AC007326.9	0.0697107	3	RIMBP3	protein_coding		0	AC007326.9	processed_pseudogene		0
RIMBP3_AC004471.10	0.0503591	1	RIMBP3	protein_coding		0	AC004471.10	lincRNA		0
RIMBP3_XXbac-B135H6.18	0.0533578	2	RIMBP3	protein_coding		0	XXbac-B135H6.18	lincRNA		0
RIMBP3_DGCR9	0.0986185	8	RIMBP3	protein_coding		0	DGCR9	lincRNA	0.146977	39
RIMBP3_XXbac-B444P24.14		0	RIMBP3	protein_coding		0	XXbac-B444P24.14	lincRNA		0
RIMBP3_AC000068.10		0	RIMBP3	protein_coding		0	AC000068.10	antisense		0
RIMBP3_AC000068.9		0	RIMBP3	protein_coding		0	AC000068.9	antisense		0
RIMBP3_KB-1440D3.14	0.0281373	4	RIMBP3	protein_coding		0	KB-1440D3.14	lincRNA		0
RIMBP3_CA15P2		0	RIMBP3	protein_coding		0	CA15P2	unprocessed_pseudogene		0
RIMBP3_RIMBP3B		0	RIMBP3	protein_coding		0	RIMBP3B	protein_coding		0
RIMBP3_LINC01663	0.0253307	1	RIMBP3	protein_coding		0	LINC01663	lincRNA		0
RIMBP3_IGLL4P		0	RIMBP3	protein_coding		0	IGLL4P	unprocessed_pseudogene		0
RIMBP3_LINC01651		0	RIMBP3	protein_coding		0	LINC01651	lincRNA		0
RIMBP3_AC007326.10		0	RIMBP3	protein_coding		0	AC007326.10	lincRNA		0
RIMBP3_LINC00895		0	RIMBP3	protein_coding		0	LINC00895	lincRNA		0
RIMBP3_KB-1592A4.16		0	RIMBP3	protein_coding		0	KB-1592A4.16	unprocessed_pseudogene		0
LINC01663_RTN4R		0	LINC01663	lincRNA		0	RTN4R	protein_coding	0.0729447	4
LINC01663_GSC2		0	LINC01663	lincRNA		0	GSC2	protein_coding		0
LINC01663_UFD1L		0	LINC01663	lincRNA		0	UFD1L	protein_coding		0
LINC01663_CLTCL1		0	LINC01663	lincRNA		0	CLTCL1	protein_coding	0.145675	35
LINC01663_DGCR2		0	LINC01663	lincRNA		0	DGCR2	protein_coding	0.148316	41
LINC01663_CDC45	0.0174364	1	LINC01663	lincRNA		0	CDC45	protein_coding	0.0702192	1
LINC01663_COMT	0.0237099	1	LINC01663	lincRNA		0	COMT	protein_coding	0.0848506	24
LINC01663_ARVCF		0	LINC01663	lincRNA		0	ARVCF	protein_coding	0.110458	25
LINC01663_TRMT2A		0	LINC01663	lincRNA		0	TRMT2A	protein_coding	0.0439396	23
LINC01663_RANBP1	0.0323152	1	LINC01663	lincRNA		0	RANBP1	protein_coding	0.0438365	4
LINC01663_ZDHHC8		0	LINC01663	lincRNA		0	ZDHHC8	protein_coding	0.0626757	12
LINC01663_KLHL22		0	LINC01663	lincRNA		0	KLHL22	protein_coding	0.0302517	7
LINC01663_MED15	0.0267552	1	LINC01663	lincRNA		0	MED15	protein_coding	0.136052	33
LINC01663_SERPIND1		0	LINC01663	lincRNA		0	SERPIND1	protein_coding	0.174308	23
LINC01663_SNAP29	0.0193007	1	LINC01663	lincRNA		0	SNAP29	protein_coding	0.238165	46
LINC01663_CRKL		0	LINC01663	lincRNA		0	CRKL	protein_coding	0.0395932	6
LINC01663_LZTR1		0	LINC01663	lincRNA		0	LZTR1	protein_coding	0.178469	36
LINC01663_P2RX6		0	LINC01663	lincRNA		0	P2RX6	protein_coding	0.0896742	29
LINC01663_SLC7A4	0.0614007	1	LINC01663	lincRNA		0	SLC7A4	protein_coding	0.0562004	10
LINC01663_PPIL2		0	LINC01663	lincRNA		0	PPIL2	protein_coding	0.158205	42
LINC01663_PRODH	0.0701451	1	LINC01663	lincRNA		0	PRODH	protein_coding	0.0721215	33
LINC01663_DGCR14		0	LINC01663	lincRNA		0	DGCR14	protein_coding		0
LINC01663_SLC25A1	0.0183964	1	LINC01663	lincRNA		0	SLC25A1	protein_coding	0.117034	26
LINC01663_HIRA		0	LINC01663	lincRNA		0	HIRA	protein_coding		0
LINC01663_DGCR6L		0	LINC01663	lincRNA		0	DGCR6L	protein_coding	0.138352	33
LINC01663_DGCR8		0	LINC01663	lincRNA		0	DGCR8	protein_coding	0.063793	8
LINC01663_SDF2L1		0	LINC01663	lincRNA		0	SDF2L1	protein_coding	0.0288324	3
LINC01663_GGT2		0	LINC01663	lincRNA		0	GGT2	protein_coding	0.0706727	5
LINC01663_XXbac-B444P24.10		0	LINC01663	lincRNA		0	XXbac-B444P24.10	unprocessed_pseudogene		0
LINC01663_USP41	0.0372374	1	LINC01663	lincRNA		0	USP41	protein_coding	0.241586	1
LINC01663_YDJC		0	LINC01663	lincRNA		0	YDJC	protein_coding	0.0521678	17
LINC01663_CCDC116	0.014452	1	LINC01663	lincRNA		0	CCDC116	protein_coding	0.121662	39
LINC01663_HIC2		0	LINC01663	lincRNA		0	HIC2	protein_coding	0.0278773	3
LINC01663_BCRP6		0	LINC01663	lincRNA		0	BCRP6	unprocessed_pseudogene		0
LINC01663_RIMBP3C		0	LINC01663	lincRNA		0	RIMBP3C	protein_coding	0.186888	1
LINC01663_TANGO2		0	LINC01663	lincRNA		0	TANGO2	protein_coding	0.0453944	11
LINC01663_DGCR6	0.0281669	1	LINC01663	lincRNA		0	DGCR6	protein_coding	0.0768538	30
LINC01663_AIFM3		0	LINC01663	lincRNA		0	AIFM3	protein_coding	0.0477403	10
LINC01663_TBX1		0	LINC01663	lincRNA		0	TBX1	protein_coding	0.0355819	7
LINC01663_CLDN5		0	LINC01663	lincRNA		0	CLDN5	protein_coding	0.0312387	6
LINC01663_THAP7		0	LINC01663	lincRNA		0	THAP7	protein_coding	0.0555444	16
LINC01663_TXNRD2	0.141738	1	LINC01663	lincRNA		0	TXNRD2	protein_coding	0.116997	40
LINC01663_SEPT5		0	LINC01663	lincRNA		0	SEPT5	protein_coding	0.0563617	12
LINC01663_AC000068.5	0.183358	1	LINC01663	lincRNA		0	AC000068.5	antisense		0
LINC01663_ZNF74		0	LINC01663	lincRNA		0	ZNF74	protein_coding	0.0702357	20
LINC01663_MRPL40		0	LINC01663	lincRNA		0	MRPL40	protein_coding	0.0652162	8
LINC01663_UBE2L3		0	LINC01663	lincRNA		0	UBE2L3	protein_coding	0.0427036	9
LINC01663_GNB1L	0.091529	1	LINC01663	lincRNA		0	GNB1L	protein_coding	0.10697	39
LINC01663_LRRC74B	0.106803	1	LINC01663	lincRNA		0	LRRC74B	protein_coding	0.191439	13
LINC01663_AC007731.1		0	LINC01663	lincRNA		0	AC007731.1	antisense		0
LINC01663_KB-1592A4.15		0	LINC01663	lincRNA		0	KB-1592A4.15	lincRNA		0
LINC01663_TMEM191C		0	LINC01663	lincRNA		0	TMEM191C	protein_coding	0.0214188	2
LINC01663_KB-1183D5.13		0	LINC01663	lincRNA		0	KB-1183D5.13	lincRNA		0
LINC01663_C22orf29		0	LINC01663	lincRNA		0	C22orf29	protein_coding		0
LINC01663_XXbac-B562F10.11		0	LINC01663	lincRNA		0	XXbac-B562F10.11	processed_pseudogene		0
LINC01663_AC004471.9		0	LINC01663	lincRNA		0	AC004471.9	antisense		0
LINC01663_E2F6P2		0	LINC01663	lincRNA		0	E2F6P2	processed_pseudogene		0
LINC01663_AC002472.11		0	LINC01663	lincRNA		0	AC002472.11	antisense		0
LINC01663_E2F6P3		0	LINC01663	lincRNA		0	E2F6P3	processed_pseudogene		0
LINC01663_ABHD17AP4		0	LINC01663	lincRNA		0	ABHD17AP4	processed_pseudogene		0
LINC01663_POM121L8P		0	LINC01663	lincRNA		0	POM121L8P	processed_pseudogene		0
LINC01663_THAP7-AS1	0.227668	1	LINC01663	lincRNA		0	THAP7-AS1	antisense		0
LINC01663_AC000078.5	0.0718996	1	LINC01663	lincRNA		0	AC000078.5	processed_pseudogene		0
LINC01663_KRT18P62		0	LINC01663	lincRNA		0	KRT18P62	processed_pseudogene		0
LINC01663_CCDC188		0	LINC01663	lincRNA		0	CCDC188	protein_coding	0.0660689	27
LINC01663_BCRP5		0	LINC01663	lincRNA		0	BCRP5	unprocessed_pseudogene		0
LINC01663_XXbac-B33L19.4		0	LINC01663	lincRNA		0	XXbac-B33L19.4	lincRNA		0
LINC01663_AC000089.3		0	LINC01663	lincRNA		0	AC000089.3	processed_pseudogene		0
LINC01663_AC007050.17		0	LINC01663	lincRNA		0	AC007050.17	antisense		0
LINC01663_LINC00896	0.0647588	1	LINC01663	lincRNA		0	LINC00896	lincRNA	0.0525305	10
LINC01663_AC006547.13		0	LINC01663	lincRNA		0	AC006547.13	antisense		0
LINC01663_KRT18P5		0	LINC01663	lincRNA		0	KRT18P5	processed_pseudogene		0
LINC01663_LINC01637	0.0201916	1	LINC01663	lincRNA		0	LINC01637	lincRNA	0.0214653	6
LINC01663_SLC9A3P2		0	LINC01663	lincRNA		0	SLC9A3P2	processed_pseudogene		0
LINC01663_POM121L7P	0.0678942	1	LINC01663	lincRNA		0	POM121L7P	processed_pseudogene		0
LINC01663_PI4KA	0.0237814	1	LINC01663	lincRNA		0	PI4KA	protein_coding	0.176908	34
LINC01663_C22orf39		0	LINC01663	lincRNA		0	C22orf39	protein_coding	0.0729184	17
LINC01663_SCARF2		0	LINC01663	lincRNA		0	SCARF2	protein_coding	0.0682848	5
LINC01663_TUBA3GP		0	LINC01663	lincRNA		0	TUBA3GP	unprocessed_pseudogene		0
LINC01663_XXbac-B444P24.8		0	LINC01663	lincRNA		0	XXbac-B444P24.8	antisense		0
LINC01663_CCDC74BP1		0	LINC01663	lincRNA		0	CCDC74BP1	unprocessed_pseudogene		0
LINC01663_LINC01311		0	LINC01663	lincRNA		0	LINC01311	antisense		0
LINC01663_AC007326.9		0	LINC01663	lincRNA		0	AC007326.9	processed_pseudogene		0
LINC01663_AC004471.10	0.0265251	1	LINC01663	lincRNA		0	AC004471.10	lincRNA		0
LINC01663_XXbac-B135H6.18	0.0538724	1	LINC01663	lincRNA		0	XXbac-B135H6.18	lincRNA		0
LINC01663_DGCR9		0	LINC01663	lincRNA		0	DGCR9	lincRNA	0.146977	39
LINC01663_XXbac-B444P24.14		0	LINC01663	lincRNA		0	XXbac-B444P24.14	lincRNA		0
LINC01663_AC000068.10		0	LINC01663	lincRNA		0	AC000068.10	antisense		0
LINC01663_AC000068.9		0	LINC01663	lincRNA		0	AC000068.9	antisense		0
LINC01663_KB-1440D3.14		0	LINC01663	lincRNA		0	KB-1440D3.14	lincRNA		0
LINC01663_RIMBP3B		0	LINC01663	lincRNA		0	RIMBP3B	protein_coding		0
LINC01663_IGLL4P	0.0255368	1	LINC01663	lincRNA		0	IGLL4P	unprocessed_pseudogene		0
LINC01663_LINC01651		0	LINC01663	lincRNA		0	LINC01651	lincRNA		0
LINC01663_AC007326.10	0.0381903	1	LINC01663	lincRNA		0	AC007326.10	lincRNA		0
LINC01663_LINC00895		0	LINC01663	lincRNA		0	LINC00895	lincRNA		0
LINC01663_KB-1592A4.16		0	LINC01663	lincRNA		0	KB-1592A4.16	unprocessed_pseudogene		0
GGTLC5P_RTN4R	0.0203137	1	GGTLC5P	unprocessed_pseudogene		0	RTN4R	protein_coding	0.0729447	4
GGTLC5P_GSC2	0.0280118	1	GGTLC5P	unprocessed_pseudogene		0	GSC2	protein_coding		0
GGTLC5P_UFD1L	0.0839238	1	GGTLC5P	unprocessed_pseudogene		0	UFD1L	protein_coding		0
GGTLC5P_CLTCL1	0.058909	1	GGTLC5P	unprocessed_pseudogene		0	CLTCL1	protein_coding	0.145675	35
GGTLC5P_DGCR2		0	GGTLC5P	unprocessed_pseudogene		0	DGCR2	protein_coding	0.148316	41
GGTLC5P_CDC45		0	GGTLC5P	unprocessed_pseudogene		0	CDC45	protein_coding	0.0702192	1
GGTLC5P_COMT		0	GGTLC5P	unprocessed_pseudogene		0	COMT	protein_coding	0.0848506	24
GGTLC5P_ARVCF		0	GGTLC5P	unprocessed_pseudogene		0	ARVCF	protein_coding	0.110458	25
GGTLC5P_TRMT2A		0	GGTLC5P	unprocessed_pseudogene		0	TRMT2A	protein_coding	0.0439396	23
GGTLC5P_RANBP1		0	GGTLC5P	unprocessed_pseudogene		0	RANBP1	protein_coding	0.0438365	4
GGTLC5P_ZDHHC8		0	GGTLC5P	unprocessed_pseudogene		0	ZDHHC8	protein_coding	0.0626757	12
GGTLC5P_KLHL22		0	GGTLC5P	unprocessed_pseudogene		0	KLHL22	protein_coding	0.0302517	7
GGTLC5P_MED15		0	GGTLC5P	unprocessed_pseudogene		0	MED15	protein_coding	0.136052	33
GGTLC5P_SERPIND1		0	GGTLC5P	unprocessed_pseudogene		0	SERPIND1	protein_coding	0.174308	23
GGTLC5P_SNAP29		0	GGTLC5P	unprocessed_pseudogene		0	SNAP29	protein_coding	0.238165	46
GGTLC5P_CRKL		0	GGTLC5P	unprocessed_pseudogene		0	CRKL	protein_coding	0.0395932	6
GGTLC5P_LZTR1		0	GGTLC5P	unprocessed_pseudogene		0	LZTR1	protein_coding	0.178469	36
GGTLC5P_P2RX6	0.068052	1	GGTLC5P	unprocessed_pseudogene		0	P2RX6	protein_coding	0.0896742	29
GGTLC5P_SLC7A4	0.0356584	1	GGTLC5P	unprocessed_pseudogene		0	SLC7A4	protein_coding	0.0562004	10
GGTLC5P_PPIL2		0	GGTLC5P	unprocessed_pseudogene		0	PPIL2	protein_coding	0.158205	42
GGTLC5P_PRODH		0	GGTLC5P	unprocessed_pseudogene		0	PRODH	protein_coding	0.0721215	33
GGTLC5P_DGCR14	0.0176686	1	GGTLC5P	unprocessed_pseudogene		0	DGCR14	protein_coding		0
GGTLC5P_SLC25A1	0.0150621	1	GGTLC5P	unprocessed_pseudogene		0	SLC25A1	protein_coding	0.117034	26
GGTLC5P_HIRA		0	GGTLC5P	unprocessed_pseudogene		0	HIRA	protein_coding		0
GGTLC5P_DGCR6L		0	GGTLC5P	unprocessed_pseudogene		0	DGCR6L	protein_coding	0.138352	33
GGTLC5P_DGCR8		0	GGTLC5P	unprocessed_pseudogene		0	DGCR8	protein_coding	0.063793	8
GGTLC5P_SDF2L1	0.0462058	1	GGTLC5P	unprocessed_pseudogene		0	SDF2L1	protein_coding	0.0288324	3
GGTLC5P_GGT2		0	GGTLC5P	unprocessed_pseudogene		0	GGT2	protein_coding	0.0706727	5
GGTLC5P_XXbac-B444P24.10		0	GGTLC5P	unprocessed_pseudogene		0	XXbac-B444P24.10	unprocessed_pseudogene		0
GGTLC5P_USP41		0	GGTLC5P	unprocessed_pseudogene		0	USP41	protein_coding	0.241586	1
GGTLC5P_YDJC		0	GGTLC5P	unprocessed_pseudogene		0	YDJC	protein_coding	0.0521678	17
GGTLC5P_CCDC116		0	GGTLC5P	unprocessed_pseudogene		0	CCDC116	protein_coding	0.121662	39
GGTLC5P_HIC2	0.0192764	1	GGTLC5P	unprocessed_pseudogene		0	HIC2	protein_coding	0.0278773	3
GGTLC5P_BCRP6		0	GGTLC5P	unprocessed_pseudogene		0	BCRP6	unprocessed_pseudogene		0
GGTLC5P_LINC01662		0	GGTLC5P	unprocessed_pseudogene		0	LINC01662	lincRNA		0
GGTLC5P_RIMBP3C		0	GGTLC5P	unprocessed_pseudogene		0	RIMBP3C	protein_coding	0.186888	1
GGTLC5P_TANGO2		0	GGTLC5P	unprocessed_pseudogene		0	TANGO2	protein_coding	0.0453944	11
GGTLC5P_DGCR6	0.0560919	1	GGTLC5P	unprocessed_pseudogene		0	DGCR6	protein_coding	0.0768538	30
GGTLC5P_AIFM3	0.0288199	1	GGTLC5P	unprocessed_pseudogene		0	AIFM3	protein_coding	0.0477403	10
GGTLC5P_TBX1		0	GGTLC5P	unprocessed_pseudogene		0	TBX1	protein_coding	0.0355819	7
GGTLC5P_CLDN5		0	GGTLC5P	unprocessed_pseudogene		0	CLDN5	protein_coding	0.0312387	6
GGTLC5P_THAP7		0	GGTLC5P	unprocessed_pseudogene		0	THAP7	protein_coding	0.0555444	16
GGTLC5P_TXNRD2	0.0421481	1	GGTLC5P	unprocessed_pseudogene		0	TXNRD2	protein_coding	0.116997	40
GGTLC5P_SEPT5		0	GGTLC5P	unprocessed_pseudogene		0	SEPT5	protein_coding	0.0563617	12
GGTLC5P_AC000068.5	0.11792	1	GGTLC5P	unprocessed_pseudogene		0	AC000068.5	antisense		0
GGTLC5P_ZNF74		0	GGTLC5P	unprocessed_pseudogene		0	ZNF74	protein_coding	0.0702357	20
GGTLC5P_MRPL40		0	GGTLC5P	unprocessed_pseudogene		0	MRPL40	protein_coding	0.0652162	8
GGTLC5P_UBE2L3		0	GGTLC5P	unprocessed_pseudogene		0	UBE2L3	protein_coding	0.0427036	9
GGTLC5P_GNB1L	0.030083	1	GGTLC5P	unprocessed_pseudogene		0	GNB1L	protein_coding	0.10697	39
GGTLC5P_LRRC74B	0.0545411	1	GGTLC5P	unprocessed_pseudogene		0	LRRC74B	protein_coding	0.191439	13
GGTLC5P_AC007731.1		0	GGTLC5P	unprocessed_pseudogene		0	AC007731.1	antisense		0
GGTLC5P_KB-1592A4.15	0.0838761	1	GGTLC5P	unprocessed_pseudogene		0	KB-1592A4.15	lincRNA		0
GGTLC5P_TMEM191C		0	GGTLC5P	unprocessed_pseudogene		0	TMEM191C	protein_coding	0.0214188	2
GGTLC5P_KB-1183D5.13		0	GGTLC5P	unprocessed_pseudogene		0	KB-1183D5.13	lincRNA		0
GGTLC5P_C22orf29		0	GGTLC5P	unprocessed_pseudogene		0	C22orf29	protein_coding		0
GGTLC5P_XXbac-B562F10.11		0	GGTLC5P	unprocessed_pseudogene		0	XXbac-B562F10.11	processed_pseudogene		0
GGTLC5P_BCRP7		0	GGTLC5P	unprocessed_pseudogene		0	BCRP7	unprocessed_pseudogene		0
GGTLC5P_AC004471.9	0.0470867	1	GGTLC5P	unprocessed_pseudogene		0	AC004471.9	antisense		0
GGTLC5P_E2F6P2		0	GGTLC5P	unprocessed_pseudogene		0	E2F6P2	processed_pseudogene		0
GGTLC5P_AC002472.11		0	GGTLC5P	unprocessed_pseudogene		0	AC002472.11	antisense		0
GGTLC5P_E2F6P3		0	GGTLC5P	unprocessed_pseudogene		0	E2F6P3	processed_pseudogene		0
GGTLC5P_ABHD17AP4		0	GGTLC5P	unprocessed_pseudogene		0	ABHD17AP4	processed_pseudogene		0
GGTLC5P_POM121L8P		0	GGTLC5P	unprocessed_pseudogene		0	POM121L8P	processed_pseudogene		0
GGTLC5P_THAP7-AS1	0.159984	2	GGTLC5P	unprocessed_pseudogene		0	THAP7-AS1	antisense		0
GGTLC5P_AC000078.5	0.0682701	1	GGTLC5P	unprocessed_pseudogene		0	AC000078.5	processed_pseudogene		0
GGTLC5P_KRT18P62		0	GGTLC5P	unprocessed_pseudogene		0	KRT18P62	processed_pseudogene		0
GGTLC5P_CCDC188		0	GGTLC5P	unprocessed_pseudogene		0	CCDC188	protein_coding	0.0660689	27
GGTLC5P_BCRP5		0	GGTLC5P	unprocessed_pseudogene		0	BCRP5	unprocessed_pseudogene		0
GGTLC5P_XXbac-B33L19.4		0	GGTLC5P	unprocessed_pseudogene		0	XXbac-B33L19.4	lincRNA		0
GGTLC5P_AC000089.3		0	GGTLC5P	unprocessed_pseudogene		0	AC000089.3	processed_pseudogene		0
GGTLC5P_AC007050.17		0	GGTLC5P	unprocessed_pseudogene		0	AC007050.17	antisense		0
GGTLC5P_LINC00896	0.0838916	1	GGTLC5P	unprocessed_pseudogene		0	LINC00896	lincRNA	0.0525305	10
GGTLC5P_AC006547.13	0.135838	1	GGTLC5P	unprocessed_pseudogene		0	AC006547.13	antisense		0
GGTLC5P_KRT18P5		0	GGTLC5P	unprocessed_pseudogene		0	KRT18P5	processed_pseudogene		0
GGTLC5P_LINC01637		0	GGTLC5P	unprocessed_pseudogene		0	LINC01637	lincRNA	0.0214653	6
GGTLC5P_SLC9A3P2		0	GGTLC5P	unprocessed_pseudogene		0	SLC9A3P2	processed_pseudogene		0
GGTLC5P_POM121L7P	0.222489	1	GGTLC5P	unprocessed_pseudogene		0	POM121L7P	processed_pseudogene		0
GGTLC5P_PI4KA		0	GGTLC5P	unprocessed_pseudogene		0	PI4KA	protein_coding	0.176908	34
GGTLC5P_C22orf39		0	GGTLC5P	unprocessed_pseudogene		0	C22orf39	protein_coding	0.0729184	17
GGTLC5P_SCARF2		0	GGTLC5P	unprocessed_pseudogene		0	SCARF2	protein_coding	0.0682848	5
GGTLC5P_TUBA3GP		0	GGTLC5P	unprocessed_pseudogene		0	TUBA3GP	unprocessed_pseudogene		0
GGTLC5P_XXbac-B444P24.8		0	GGTLC5P	unprocessed_pseudogene		0	XXbac-B444P24.8	antisense		0
GGTLC5P_CCDC74BP1		0	GGTLC5P	unprocessed_pseudogene		0	CCDC74BP1	unprocessed_pseudogene		0
GGTLC5P_LINC01311	0.0144732	1	GGTLC5P	unprocessed_pseudogene		0	LINC01311	antisense		0
GGTLC5P_AC007326.9		0	GGTLC5P	unprocessed_pseudogene		0	AC007326.9	processed_pseudogene		0
GGTLC5P_AC004471.10		0	GGTLC5P	unprocessed_pseudogene		0	AC004471.10	lincRNA		0
GGTLC5P_XXbac-B135H6.18	0.0251577	1	GGTLC5P	unprocessed_pseudogene		0	XXbac-B135H6.18	lincRNA		0
GGTLC5P_DGCR9	0.0572921	1	GGTLC5P	unprocessed_pseudogene		0	DGCR9	lincRNA	0.146977	39
GGTLC5P_XXbac-B444P24.14		0	GGTLC5P	unprocessed_pseudogene		0	XXbac-B444P24.14	lincRNA		0
GGTLC5P_AC000068.10		0	GGTLC5P	unprocessed_pseudogene		0	AC000068.10	antisense		0
GGTLC5P_AC000068.9		0	GGTLC5P	unprocessed_pseudogene		0	AC000068.9	antisense		0
GGTLC5P_KB-1440D3.14		0	GGTLC5P	unprocessed_pseudogene		0	KB-1440D3.14	lincRNA		0
GGTLC5P_CA15P2		0	GGTLC5P	unprocessed_pseudogene		0	CA15P2	unprocessed_pseudogene		0
GGTLC5P_LINC01660	0.0368792	1	GGTLC5P	unprocessed_pseudogene		0	LINC01660	lincRNA		0
GGTLC5P_GGTLC3		0	GGTLC5P	unprocessed_pseudogene		0	GGTLC3	protein_coding		0
GGTLC5P_RIMBP3B		0	GGTLC5P	unprocessed_pseudogene		0	RIMBP3B	protein_coding		0
GGTLC5P_RIMBP3		0	GGTLC5P	unprocessed_pseudogene		0	RIMBP3	protein_coding		0
GGTLC5P_LINC01663		0	GGTLC5P	unprocessed_pseudogene		0	LINC01663	lincRNA		0
GGTLC5P_IGLL4P		0	GGTLC5P	unprocessed_pseudogene		0	IGLL4P	unprocessed_pseudogene		0
GGTLC5P_FAM230A		0	GGTLC5P	unprocessed_pseudogene		0	FAM230A	protein_coding		0
GGTLC5P_TMEM191B		0	GGTLC5P	unprocessed_pseudogene		0	TMEM191B	protein_coding		0
GGTLC5P_LINC01651		0	GGTLC5P	unprocessed_pseudogene		0	LINC01651	lincRNA		0
GGTLC5P_AC007326.10		0	GGTLC5P	unprocessed_pseudogene		0	AC007326.10	lincRNA		0
GGTLC5P_LINC00895	0.0447314	1	GGTLC5P	unprocessed_pseudogene		0	LINC00895	lincRNA		0
GGTLC5P_KB-1592A4.16		0	GGTLC5P	unprocessed_pseudogene		0	KB-1592A4.16	unprocessed_pseudogene		0
IGLL4P_SERPIND1		0	IGLL4P	unprocessed_pseudogene		0	SERPIND1	protein_coding	0.174308	23
IGLL4P_SNAP29		0	IGLL4P	unprocessed_pseudogene		0	SNAP29	protein_coding	0.238165	46
IGLL4P_CRKL		0	IGLL4P	unprocessed_pseudogene		0	CRKL	protein_coding	0.0395932	6
IGLL4P_LZTR1		0	IGLL4P	unprocessed_pseudogene		0	LZTR1	protein_coding	0.178469	36
IGLL4P_P2RX6		0	IGLL4P	unprocessed_pseudogene		0	P2RX6	protein_coding	0.0896742	29
IGLL4P_SLC7A4	0.0358941	1	IGLL4P	unprocessed_pseudogene		0	SLC7A4	protein_coding	0.0562004	10
IGLL4P_PPIL2		0	IGLL4P	unprocessed_pseudogene		0	PPIL2	protein_coding	0.158205	42
IGLL4P_SDF2L1		0	IGLL4P	unprocessed_pseudogene		0	SDF2L1	protein_coding	0.0288324	3
IGLL4P_GGT2		0	IGLL4P	unprocessed_pseudogene		0	GGT2	protein_coding	0.0706727	5
IGLL4P_YDJC		0	IGLL4P	unprocessed_pseudogene		0	YDJC	protein_coding	0.0521678	17
IGLL4P_CCDC116		0	IGLL4P	unprocessed_pseudogene		0	CCDC116	protein_coding	0.121662	39
IGLL4P_HIC2		0	IGLL4P	unprocessed_pseudogene		0	HIC2	protein_coding	0.0278773	3
IGLL4P_BCRP6		0	IGLL4P	unprocessed_pseudogene		0	BCRP6	unprocessed_pseudogene		0
IGLL4P_RIMBP3C		0	IGLL4P	unprocessed_pseudogene		0	RIMBP3C	protein_coding	0.186888	1
IGLL4P_AIFM3		0	IGLL4P	unprocessed_pseudogene		0	AIFM3	protein_coding	0.0477403	10
IGLL4P_THAP7		0	IGLL4P	unprocessed_pseudogene		0	THAP7	protein_coding	0.0555444	16
IGLL4P_UBE2L3		0	IGLL4P	unprocessed_pseudogene		0	UBE2L3	protein_coding	0.0427036	9
IGLL4P_LRRC74B	0.0543698	1	IGLL4P	unprocessed_pseudogene		0	LRRC74B	protein_coding	0.191439	13
IGLL4P_KB-1592A4.15		0	IGLL4P	unprocessed_pseudogene		0	KB-1592A4.15	lincRNA		0
IGLL4P_TMEM191C		0	IGLL4P	unprocessed_pseudogene		0	TMEM191C	protein_coding	0.0214188	2
IGLL4P_KB-1183D5.13		0	IGLL4P	unprocessed_pseudogene		0	KB-1183D5.13	lincRNA		0
IGLL4P_E2F6P2		0	IGLL4P	unprocessed_pseudogene		0	E2F6P2	processed_pseudogene		0
IGLL4P_AC002472.11		0	IGLL4P	unprocessed_pseudogene		0	AC002472.11	antisense		0
IGLL4P_E2F6P3		0	IGLL4P	unprocessed_pseudogene		0	E2F6P3	processed_pseudogene		0
IGLL4P_ABHD17AP4		0	IGLL4P	unprocessed_pseudogene		0	ABHD17AP4	processed_pseudogene		0
IGLL4P_POM121L8P		0	IGLL4P	unprocessed_pseudogene		0	POM121L8P	processed_pseudogene		0
IGLL4P_THAP7-AS1	0.136763	1	IGLL4P	unprocessed_pseudogene		0	THAP7-AS1	antisense		0
IGLL4P_BCRP5		0	IGLL4P	unprocessed_pseudogene		0	BCRP5	unprocessed_pseudogene		0
IGLL4P_LINC01637		0	IGLL4P	unprocessed_pseudogene		0	LINC01637	lincRNA	0.0214653	6
IGLL4P_SLC9A3P2	0.0300043	1	IGLL4P	unprocessed_pseudogene		0	SLC9A3P2	processed_pseudogene		0
IGLL4P_POM121L7P	0.106021	1	IGLL4P	unprocessed_pseudogene		0	POM121L7P	processed_pseudogene		0
IGLL4P_PI4KA	0.0797884	1	IGLL4P	unprocessed_pseudogene		0	PI4KA	protein_coding	0.176908	34
IGLL4P_TUBA3GP		0	IGLL4P	unprocessed_pseudogene		0	TUBA3GP	unprocessed_pseudogene		0
IGLL4P_XXbac-B135H6.18	0.0726743	1	IGLL4P	unprocessed_pseudogene		0	XXbac-B135H6.18	lincRNA		0
IGLL4P_KB-1440D3.14		0	IGLL4P	unprocessed_pseudogene		0	KB-1440D3.14	lincRNA		0
IGLL4P_RIMBP3B		0	IGLL4P	unprocessed_pseudogene		0	RIMBP3B	protein_coding		0
IGLL4P_LINC01651		0	IGLL4P	unprocessed_pseudogene		0	LINC01651	lincRNA		0
IGLL4P_KB-1592A4.16		0	IGLL4P	unprocessed_pseudogene		0	KB-1592A4.16	unprocessed_pseudogene		0
FAM230A_RTN4R		0	FAM230A	protein_coding		0	RTN4R	protein_coding	0.0729447	4
FAM230A_GSC2		0	FAM230A	protein_coding		0	GSC2	protein_coding		0
FAM230A_UFD1L		0	FAM230A	protein_coding		0	UFD1L	protein_coding		0
FAM230A_CLTCL1		0	FAM230A	protein_coding		0	CLTCL1	protein_coding	0.145675	35
FAM230A_DGCR2		0	FAM230A	protein_coding		0	DGCR2	protein_coding	0.148316	41
FAM230A_CDC45		0	FAM230A	protein_coding		0	CDC45	protein_coding	0.0702192	1
FAM230A_COMT		0	FAM230A	protein_coding		0	COMT	protein_coding	0.0848506	24
FAM230A_ARVCF		0	FAM230A	protein_coding		0	ARVCF	protein_coding	0.110458	25
FAM230A_TRMT2A		0	FAM230A	protein_coding		0	TRMT2A	protein_coding	0.0439396	23
FAM230A_RANBP1		0	FAM230A	protein_coding		0	RANBP1	protein_coding	0.0438365	4
FAM230A_ZDHHC8		0	FAM230A	protein_coding		0	ZDHHC8	protein_coding	0.0626757	12
FAM230A_KLHL22		0	FAM230A	protein_coding		0	KLHL22	protein_coding	0.0302517	7
FAM230A_MED15		0	FAM230A	protein_coding		0	MED15	protein_coding	0.136052	33
FAM230A_SERPIND1		0	FAM230A	protein_coding		0	SERPIND1	protein_coding	0.174308	23
FAM230A_SNAP29		0	FAM230A	protein_coding		0	SNAP29	protein_coding	0.238165	46
FAM230A_CRKL		0	FAM230A	protein_coding		0	CRKL	protein_coding	0.0395932	6
FAM230A_LZTR1		0	FAM230A	protein_coding		0	LZTR1	protein_coding	0.178469	36
FAM230A_P2RX6		0	FAM230A	protein_coding		0	P2RX6	protein_coding	0.0896742	29
FAM230A_SLC7A4		0	FAM230A	protein_coding		0	SLC7A4	protein_coding	0.0562004	10
FAM230A_PPIL2		0	FAM230A	protein_coding		0	PPIL2	protein_coding	0.158205	42
FAM230A_PRODH	0.0940467	1	FAM230A	protein_coding		0	PRODH	protein_coding	0.0721215	33
FAM230A_DGCR14	0.0412275	1	FAM230A	protein_coding		0	DGCR14	protein_coding		0
FAM230A_SLC25A1		0	FAM230A	protein_coding		0	SLC25A1	protein_coding	0.117034	26
FAM230A_HIRA		0	FAM230A	protein_coding		0	HIRA	protein_coding		0
FAM230A_DGCR6L		0	FAM230A	protein_coding		0	DGCR6L	protein_coding	0.138352	33
FAM230A_DGCR8		0	FAM230A	protein_coding		0	DGCR8	protein_coding	0.063793	8
FAM230A_SDF2L1		0	FAM230A	protein_coding		0	SDF2L1	protein_coding	0.0288324	3
FAM230A_GGT2		0	FAM230A	protein_coding		0	GGT2	protein_coding	0.0706727	5
FAM230A_XXbac-B444P24.10		0	FAM230A	protein_coding		0	XXbac-B444P24.10	unprocessed_pseudogene		0
FAM230A_USP41	0.112368	1	FAM230A	protein_coding		0	USP41	protein_coding	0.241586	1
FAM230A_YDJC	0.0164744	1	FAM230A	protein_coding		0	YDJC	protein_coding	0.0521678	17
FAM230A_CCDC116		0	FAM230A	protein_coding		0	CCDC116	protein_coding	0.121662	39
FAM230A_HIC2		0	FAM230A	protein_coding		0	HIC2	protein_coding	0.0278773	3
FAM230A_BCRP6		0	FAM230A	protein_coding		0	BCRP6	unprocessed_pseudogene		0
FAM230A_LINC01662		0	FAM230A	protein_coding		0	LINC01662	lincRNA		0
FAM230A_RIMBP3C	0.0221863	1	FAM230A	protein_coding		0	RIMBP3C	protein_coding	0.186888	1
FAM230A_TANGO2		0	FAM230A	protein_coding		0	TANGO2	protein_coding	0.0453944	11
FAM230A_DGCR6		0	FAM230A	protein_coding		0	DGCR6	protein_coding	0.0768538	30
FAM230A_AIFM3		0	FAM230A	protein_coding		0	AIFM3	protein_coding	0.0477403	10
FAM230A_TBX1		0	FAM230A	protein_coding		0	TBX1	protein_coding	0.0355819	7
FAM230A_CLDN5		0	FAM230A	protein_coding		0	CLDN5	protein_coding	0.0312387	6
FAM230A_THAP7		0	FAM230A	protein_coding		0	THAP7	protein_coding	0.0555444	16
FAM230A_TXNRD2		0	FAM230A	protein_coding		0	TXNRD2	protein_coding	0.116997	40
FAM230A_SEPT5		0	FAM230A	protein_coding		0	SEPT5	protein_coding	0.0563617	12
FAM230A_AC000068.5	0.129148	1	FAM230A	protein_coding		0	AC000068.5	antisense		0
FAM230A_ZNF74		0	FAM230A	protein_coding		0	ZNF74	protein_coding	0.0702357	20
FAM230A_MRPL40		0	FAM230A	protein_coding		0	MRPL40	protein_coding	0.0652162	8
FAM230A_UBE2L3		0	FAM230A	protein_coding		0	UBE2L3	protein_coding	0.0427036	9
FAM230A_GNB1L	0.0608671	1	FAM230A	protein_coding		0	GNB1L	protein_coding	0.10697	39
FAM230A_LRRC74B	0.135257	1	FAM230A	protein_coding		0	LRRC74B	protein_coding	0.191439	13
FAM230A_AC007731.1		0	FAM230A	protein_coding		0	AC007731.1	antisense		0
FAM230A_KB-1592A4.15		0	FAM230A	protein_coding		0	KB-1592A4.15	lincRNA		0
FAM230A_TMEM191C		0	FAM230A	protein_coding		0	TMEM191C	protein_coding	0.0214188	2
FAM230A_KB-1183D5.13		0	FAM230A	protein_coding		0	KB-1183D5.13	lincRNA		0
FAM230A_C22orf29		0	FAM230A	protein_coding		0	C22orf29	protein_coding		0
FAM230A_XXbac-B562F10.11		0	FAM230A	protein_coding		0	XXbac-B562F10.11	processed_pseudogene		0
FAM230A_BCRP7		0	FAM230A	protein_coding		0	BCRP7	unprocessed_pseudogene		0
FAM230A_AC004471.9	0.0445289	1	FAM230A	protein_coding		0	AC004471.9	antisense		0
FAM230A_E2F6P2		0	FAM230A	protein_coding		0	E2F6P2	processed_pseudogene		0
FAM230A_AC002472.11		0	FAM230A	protein_coding		0	AC002472.11	antisense		0
FAM230A_E2F6P3		0	FAM230A	protein_coding		0	E2F6P3	processed_pseudogene		0
FAM230A_ABHD17AP4	0.027539	1	FAM230A	protein_coding		0	ABHD17AP4	processed_pseudogene		0
FAM230A_POM121L8P		0	FAM230A	protein_coding		0	POM121L8P	processed_pseudogene		0
FAM230A_THAP7-AS1	0.168078	1	FAM230A	protein_coding		0	THAP7-AS1	antisense		0
FAM230A_AC000078.5	0.0511384	1	FAM230A	protein_coding		0	AC000078.5	processed_pseudogene		0
FAM230A_KRT18P62		0	FAM230A	protein_coding		0	KRT18P62	processed_pseudogene		0
FAM230A_CCDC188		0	FAM230A	protein_coding		0	CCDC188	protein_coding	0.0660689	27
FAM230A_BCRP5		0	FAM230A	protein_coding		0	BCRP5	unprocessed_pseudogene		0
FAM230A_XXbac-B33L19.4		0	FAM230A	protein_coding		0	XXbac-B33L19.4	lincRNA		0
FAM230A_AC000089.3		0	FAM230A	protein_coding		0	AC000089.3	processed_pseudogene		0
FAM230A_AC007050.17		0	FAM230A	protein_coding		0	AC007050.17	antisense		0
FAM230A_LINC00896	0.058333	1	FAM230A	protein_coding		0	LINC00896	lincRNA	0.0525305	10
FAM230A_AC006547.13		0	FAM230A	protein_coding		0	AC006547.13	antisense		0
FAM230A_KRT18P5		0	FAM230A	protein_coding		0	KRT18P5	processed_pseudogene		0
FAM230A_LINC01637		0	FAM230A	protein_coding		0	LINC01637	lincRNA	0.0214653	6
FAM230A_SLC9A3P2		0	FAM230A	protein_coding		0	SLC9A3P2	processed_pseudogene		0
FAM230A_POM121L7P	0.116569	1	FAM230A	protein_coding		0	POM121L7P	processed_pseudogene		0
FAM230A_PI4KA		0	FAM230A	protein_coding		0	PI4KA	protein_coding	0.176908	34
FAM230A_C22orf39		0	FAM230A	protein_coding		0	C22orf39	protein_coding	0.0729184	17
FAM230A_SCARF2		0	FAM230A	protein_coding		0	SCARF2	protein_coding	0.0682848	5
FAM230A_TUBA3GP		0	FAM230A	protein_coding		0	TUBA3GP	unprocessed_pseudogene		0
FAM230A_XXbac-B444P24.8		0	FAM230A	protein_coding		0	XXbac-B444P24.8	antisense		0
FAM230A_CCDC74BP1		0	FAM230A	protein_coding		0	CCDC74BP1	unprocessed_pseudogene		0
FAM230A_LINC01311		0	FAM230A	protein_coding		0	LINC01311	antisense		0
FAM230A_AC007326.9		0	FAM230A	protein_coding		0	AC007326.9	processed_pseudogene		0
FAM230A_AC004471.10		0	FAM230A	protein_coding		0	AC004471.10	lincRNA		0
FAM230A_XXbac-B135H6.18	0.105449	1	FAM230A	protein_coding		0	XXbac-B135H6.18	lincRNA		0
FAM230A_DGCR9		0	FAM230A	protein_coding		0	DGCR9	lincRNA	0.146977	39
FAM230A_XXbac-B444P24.14		0	FAM230A	protein_coding		0	XXbac-B444P24.14	lincRNA		0
FAM230A_AC000068.10		0	FAM230A	protein_coding		0	AC000068.10	antisense		0
FAM230A_AC000068.9		0	FAM230A	protein_coding		0	AC000068.9	antisense		0
FAM230A_KB-1440D3.14		0	FAM230A	protein_coding		0	KB-1440D3.14	lincRNA		0
FAM230A_CA15P2		0	FAM230A	protein_coding		0	CA15P2	unprocessed_pseudogene		0
FAM230A_GGTLC3	0.0191148	1	FAM230A	protein_coding		0	GGTLC3	protein_coding		0
FAM230A_RIMBP3B		0	FAM230A	protein_coding		0	RIMBP3B	protein_coding		0
FAM230A_RIMBP3		0	FAM230A	protein_coding		0	RIMBP3	protein_coding		0
FAM230A_LINC01663		0	FAM230A	protein_coding		0	LINC01663	lincRNA		0
FAM230A_IGLL4P		0	FAM230A	protein_coding		0	IGLL4P	unprocessed_pseudogene		0
FAM230A_TMEM191B		0	FAM230A	protein_coding		0	TMEM191B	protein_coding		0
FAM230A_LINC01651		0	FAM230A	protein_coding		0	LINC01651	lincRNA		0
FAM230A_AC007326.10		0	FAM230A	protein_coding		0	AC007326.10	lincRNA		0
FAM230A_LINC00895		0	FAM230A	protein_coding		0	LINC00895	lincRNA		0
FAM230A_KB-1592A4.16	0.0524725	1	FAM230A	protein_coding		0	KB-1592A4.16	unprocessed_pseudogene		0
TMEM191B_RTN4R	0.0609819	6	TMEM191B	protein_coding		0	RTN4R	protein_coding	0.0729447	4
TMEM191B_GSC2		0	TMEM191B	protein_coding		0	GSC2	protein_coding		0
TMEM191B_UFD1L	0.0195725	6	TMEM191B	protein_coding		0	UFD1L	protein_coding		0
TMEM191B_CLTCL1	0.0320434	15	TMEM191B	protein_coding		0	CLTCL1	protein_coding	0.145675	35
TMEM191B_DGCR2	0.0581713	26	TMEM191B	protein_coding		0	DGCR2	protein_coding	0.148316	41
TMEM191B_CDC45	0.0356193	3	TMEM191B	protein_coding		0	CDC45	protein_coding	0.0702192	1
TMEM191B_COMT	0.0217536	6	TMEM191B	protein_coding		0	COMT	protein_coding	0.0848506	24
TMEM191B_ARVCF	0.0267489	10	TMEM191B	protein_coding		0	ARVCF	protein_coding	0.110458	25
TMEM191B_TRMT2A	0.0205871	9	TMEM191B	protein_coding		0	TRMT2A	protein_coding	0.0439396	23
TMEM191B_RANBP1	0.051611	3	TMEM191B	protein_coding		0	RANBP1	protein_coding	0.0438365	4
TMEM191B_ZDHHC8	0.0438345	4	TMEM191B	protein_coding		0	ZDHHC8	protein_coding	0.0626757	12
TMEM191B_KLHL22	0.0335167	2	TMEM191B	protein_coding		0	KLHL22	protein_coding	0.0302517	7
TMEM191B_MED15	0.0410285	11	TMEM191B	protein_coding		0	MED15	protein_coding	0.136052	33
TMEM191B_SERPIND1	0.1077	15	TMEM191B	protein_coding		0	SERPIND1	protein_coding	0.174308	23
TMEM191B_SNAP29	0.0503275	20	TMEM191B	protein_coding		0	SNAP29	protein_coding	0.238165	46
TMEM191B_CRKL	0.0306294	6	TMEM191B	protein_coding		0	CRKL	protein_coding	0.0395932	6
TMEM191B_LZTR1	0.0411119	11	TMEM191B	protein_coding		0	LZTR1	protein_coding	0.178469	36
TMEM191B_P2RX6	0.0578547	18	TMEM191B	protein_coding		0	P2RX6	protein_coding	0.0896742	29
TMEM191B_SLC7A4	0.0443033	4	TMEM191B	protein_coding		0	SLC7A4	protein_coding	0.0562004	10
TMEM191B_PPIL2	0.0633585	12	TMEM191B	protein_coding		0	PPIL2	protein_coding	0.158205	42
TMEM191B_PRODH	0.0758639	5	TMEM191B	protein_coding		0	PRODH	protein_coding	0.0721215	33
TMEM191B_DGCR14	0.0292462	17	TMEM191B	protein_coding		0	DGCR14	protein_coding		0
TMEM191B_SLC25A1	0.0361821	10	TMEM191B	protein_coding		0	SLC25A1	protein_coding	0.117034	26
TMEM191B_HIRA	0.0168687	5	TMEM191B	protein_coding		0	HIRA	protein_coding		0
TMEM191B_DGCR6L	0.0330701	8	TMEM191B	protein_coding		0	DGCR6L	protein_coding	0.138352	33
TMEM191B_DGCR8	0.01706	3	TMEM191B	protein_coding		0	DGCR8	protein_coding	0.063793	8
TMEM191B_SDF2L1	0.0135314	2	TMEM191B	protein_coding		0	SDF2L1	protein_coding	0.0288324	3
TMEM191B_GGT2		0	TMEM191B	protein_coding		0	GGT2	protein_coding	0.0706727	5
TMEM191B_XXbac-B444P24.10	0.0230048	1	TMEM191B	protein_coding		0	XXbac-B444P24.10	unprocessed_pseudogene		0
TMEM191B_USP41	0.129292	2	TMEM191B	protein_coding		0	USP41	protein_coding	0.241586	1
TMEM191B_YDJC	0.0327073	3	TMEM191B	protein_coding		0	YDJC	protein_coding	0.0521678	17
TMEM191B_CCDC116	0.0483097	17	TMEM191B	protein_coding		0	CCDC116	protein_coding	0.121662	39
TMEM191B_HIC2	0.0166198	1	TMEM191B	protein_coding		0	HIC2	protein_coding	0.0278773	3
TMEM191B_BCRP6		0	TMEM191B	protein_coding		0	BCRP6	unprocessed_pseudogene		0
TMEM191B_LINC01662		0	TMEM191B	protein_coding		0	LINC01662	lincRNA		0
TMEM191B_RIMBP3C	0.0483938	1	TMEM191B	protein_coding		0	RIMBP3C	protein_coding	0.186888	1
TMEM191B_TANGO2	0.0365537	5	TMEM191B	protein_coding		0	TANGO2	protein_coding	0.0453944	11
TMEM191B_DGCR6	0.029206	9	TMEM191B	protein_coding		0	DGCR6	protein_coding	0.0768538	30
TMEM191B_AIFM3		0	TMEM191B	protein_coding		0	AIFM3	protein_coding	0.0477403	10
TMEM191B_TBX1	0.0760797	2	TMEM191B	protein_coding		0	TBX1	protein_coding	0.0355819	7
TMEM191B_CLDN5	0.025907	3	TMEM191B	protein_coding		0	CLDN5	protein_coding	0.0312387	6
TMEM191B_THAP7	0.0397552	5	TMEM191B	protein_coding		0	THAP7	protein_coding	0.0555444	16
TMEM191B_TXNRD2	0.0539083	10	TMEM191B	protein_coding		0	TXNRD2	protein_coding	0.116997	40
TMEM191B_SEPT5	0.0341231	6	TMEM191B	protein_coding		0	SEPT5	protein_coding	0.0563617	12
TMEM191B_AC000068.5	0.089684	7	TMEM191B	protein_coding		0	AC000068.5	antisense		0
TMEM191B_ZNF74	0.0346151	7	TMEM191B	protein_coding		0	ZNF74	protein_coding	0.0702357	20
TMEM191B_MRPL40	0.0394448	5	TMEM191B	protein_coding		0	MRPL40	protein_coding	0.0652162	8
TMEM191B_UBE2L3	0.0178247	4	TMEM191B	protein_coding		0	UBE2L3	protein_coding	0.0427036	9
TMEM191B_GNB1L	0.033964	10	TMEM191B	protein_coding		0	GNB1L	protein_coding	0.10697	39
TMEM191B_LRRC74B	0.068546	9	TMEM191B	protein_coding		0	LRRC74B	protein_coding	0.191439	13
TMEM191B_AC007731.1		0	TMEM191B	protein_coding		0	AC007731.1	antisense		0
TMEM191B_KB-1592A4.15	0.0968274	3	TMEM191B	protein_coding		0	KB-1592A4.15	lincRNA		0
TMEM191B_TMEM191C	0.0167226	2	TMEM191B	protein_coding		0	TMEM191C	protein_coding	0.0214188	2
TMEM191B_KB-1183D5.13		0	TMEM191B	protein_coding		0	KB-1183D5.13	lincRNA		0
TMEM191B_C22orf29	0.0439766	8	TMEM191B	protein_coding		0	C22orf29	protein_coding		0
TMEM191B_XXbac-B562F10.11	0.0258132	3	TMEM191B	protein_coding		0	XXbac-B562F10.11	processed_pseudogene		0
TMEM191B_BCRP7		0	TMEM191B	protein_coding		0	BCRP7	unprocessed_pseudogene		0
TMEM191B_AC004471.9	0.0246793	4	TMEM191B	protein_coding		0	AC004471.9	antisense		0
TMEM191B_E2F6P2		0	TMEM191B	protein_coding		0	E2F6P2	processed_pseudogene		0
TMEM191B_AC002472.11	0.0223231	1	TMEM191B	protein_coding		0	AC002472.11	antisense		0
TMEM191B_E2F6P3		0	TMEM191B	protein_coding		0	E2F6P3	processed_pseudogene		0
TMEM191B_ABHD17AP4	0.112895	2	TMEM191B	protein_coding		0	ABHD17AP4	processed_pseudogene		0
TMEM191B_POM121L8P		0	TMEM191B	protein_coding		0	POM121L8P	processed_pseudogene		0
TMEM191B_THAP7-AS1	0.172075	43	TMEM191B	protein_coding		0	THAP7-AS1	antisense		0
TMEM191B_AC000078.5	0.0869043	26	TMEM191B	protein_coding		0	AC000078.5	processed_pseudogene		0
TMEM191B_KRT18P62		0	TMEM191B	protein_coding		0	KRT18P62	processed_pseudogene		0
TMEM191B_CCDC188	0.0481773	4	TMEM191B	protein_coding		0	CCDC188	protein_coding	0.0660689	27
TMEM191B_BCRP5		0	TMEM191B	protein_coding		0	BCRP5	unprocessed_pseudogene		0
TMEM191B_XXbac-B33L19.4		0	TMEM191B	protein_coding		0	XXbac-B33L19.4	lincRNA		0
TMEM191B_AC000089.3	0.0145382	5	TMEM191B	protein_coding		0	AC000089.3	processed_pseudogene		0
TMEM191B_AC007050.17		0	TMEM191B	protein_coding		0	AC007050.17	antisense		0
TMEM191B_LINC00896	0.0207159	5	TMEM191B	protein_coding		0	LINC00896	lincRNA	0.0525305	10
TMEM191B_AC006547.13	0.028187	10	TMEM191B	protein_coding		0	AC006547.13	antisense		0
TMEM191B_KRT18P5	0.0295973	3	TMEM191B	protein_coding		0	KRT18P5	processed_pseudogene		0
TMEM191B_AC004461.4		0	TMEM191B	protein_coding		0	AC004461.4	processed_pseudogene		0
TMEM191B_LINC01637	0.0281655	2	TMEM191B	protein_coding		0	LINC01637	lincRNA	0.0214653	6
TMEM191B_SLC9A3P2		0	TMEM191B	protein_coding		0	SLC9A3P2	processed_pseudogene		0
TMEM191B_POM121L7P	0.151456	2	TMEM191B	protein_coding		0	POM121L7P	processed_pseudogene		0
TMEM191B_PI4KA	0.0585408	4	TMEM191B	protein_coding		0	PI4KA	protein_coding	0.176908	34
TMEM191B_C22orf39	0.0184732	4	TMEM191B	protein_coding		0	C22orf39	protein_coding	0.0729184	17
TMEM191B_SCARF2	0.0185469	1	TMEM191B	protein_coding		0	SCARF2	protein_coding	0.0682848	5
TMEM191B_TUBA3GP		0	TMEM191B	protein_coding		0	TUBA3GP	unprocessed_pseudogene		0
TMEM191B_XXbac-B444P24.8	0.162333	15	TMEM191B	protein_coding		0	XXbac-B444P24.8	antisense		0
TMEM191B_CCDC74BP1	0.0872609	4	TMEM191B	protein_coding		0	CCDC74BP1	unprocessed_pseudogene		0
TMEM191B_LINC01311	0.0239974	2	TMEM191B	protein_coding		0	LINC01311	antisense		0
TMEM191B_AC007326.9	0.0363935	6	TMEM191B	protein_coding		0	AC007326.9	processed_pseudogene		0
TMEM191B_AC004471.10	0.027469	3	TMEM191B	protein_coding		0	AC004471.10	lincRNA		0
TMEM191B_XXbac-B135H6.18	0.0224854	3	TMEM191B	protein_coding		0	XXbac-B135H6.18	lincRNA		0
TMEM191B_DGCR9	0.0687331	24	TMEM191B	protein_coding		0	DGCR9	lincRNA	0.146977	39
TMEM191B_XXbac-B444P24.14	0.0196804	4	TMEM191B	protein_coding		0	XXbac-B444P24.14	lincRNA		0
TMEM191B_AC000068.10	0.0420993	4	TMEM191B	protein_coding		0	AC000068.10	antisense		0
TMEM191B_AC000068.9	0.0530402	2	TMEM191B	protein_coding		0	AC000068.9	antisense		0
TMEM191B_KB-1440D3.14	0.0202219	4	TMEM191B	protein_coding		0	KB-1440D3.14	lincRNA		0
TMEM191B_CA15P2		0	TMEM191B	protein_coding		0	CA15P2	unprocessed_pseudogene		0
TMEM191B_RIMBP3B		0	TMEM191B	protein_coding		0	RIMBP3B	protein_coding		0
TMEM191B_RIMBP3		0	TMEM191B	protein_coding		0	RIMBP3	protein_coding		0
TMEM191B_LINC01663		0	TMEM191B	protein_coding		0	LINC01663	lincRNA		0
TMEM191B_IGLL4P		0	TMEM191B	protein_coding		0	IGLL4P	unprocessed_pseudogene		0
TMEM191B_LINC01651		0	TMEM191B	protein_coding		0	LINC01651	lincRNA		0
TMEM191B_AC007326.10	0.0382081	1	TMEM191B	protein_coding		0	AC007326.10	lincRNA		0
TMEM191B_LINC00895		0	TMEM191B	protein_coding		0	LINC00895	lincRNA		0
TMEM191B_KB-1592A4.16	0.0191692	1	TMEM191B	protein_coding		0	KB-1592A4.16	unprocessed_pseudogene		0
LINC01651_PPIL2		0	LINC01651	lincRNA		0	PPIL2	protein_coding	0.158205	42
LINC01651_SDF2L1		0	LINC01651	lincRNA		0	SDF2L1	protein_coding	0.0288324	3
LINC01651_YDJC		0	LINC01651	lincRNA		0	YDJC	protein_coding	0.0521678	17
LINC01651_CCDC116		0	LINC01651	lincRNA		0	CCDC116	protein_coding	0.121662	39
LINC01651_HIC2		0	LINC01651	lincRNA		0	HIC2	protein_coding	0.0278773	3
LINC01651_RIMBP3C	0.0193671	1	LINC01651	lincRNA		0	RIMBP3C	protein_coding	0.186888	1
LINC01651_UBE2L3		0	LINC01651	lincRNA		0	UBE2L3	protein_coding	0.0427036	9
LINC01651_TMEM191C		0	LINC01651	lincRNA		0	TMEM191C	protein_coding	0.0214188	2
LINC01651_KB-1440D3.14		0	LINC01651	lincRNA		0	KB-1440D3.14	lincRNA		0
LINC01651_RIMBP3B		0	LINC01651	lincRNA		0	RIMBP3B	protein_coding		0
AC008079.10_RTN4R	0.0334526	5	AC008079.10	antisense		0	RTN4R	protein_coding	0.0729447	4
AC008079.10_GSC2		0	AC008079.10	antisense		0	GSC2	protein_coding		0
AC008079.10_UFD1L	0.0187521	5	AC008079.10	antisense		0	UFD1L	protein_coding		0
AC008079.10_CLTCL1	0.0557165	21	AC008079.10	antisense		0	CLTCL1	protein_coding	0.145675	35
AC008079.10_DGCR2	0.0611362	16	AC008079.10	antisense		0	DGCR2	protein_coding	0.148316	41
AC008079.10_CDC45	0.0319053	2	AC008079.10	antisense		0	CDC45	protein_coding	0.0702192	1
AC008079.10_COMT	0.042837	16	AC008079.10	antisense		0	COMT	protein_coding	0.0848506	24
AC008079.10_ARVCF	0.0635473	15	AC008079.10	antisense		0	ARVCF	protein_coding	0.110458	25
AC008079.10_TRMT2A	0.0378454	8	AC008079.10	antisense		0	TRMT2A	protein_coding	0.0439396	23
AC008079.10_RANBP1	0.0196335	2	AC008079.10	antisense		0	RANBP1	protein_coding	0.0438365	4
AC008079.10_ZDHHC8	0.0374574	4	AC008079.10	antisense		0	ZDHHC8	protein_coding	0.0626757	12
AC008079.10_KLHL22	0.03667	3	AC008079.10	antisense		0	KLHL22	protein_coding	0.0302517	7
AC008079.10_MED15	0.0927319	7	AC008079.10	antisense		0	MED15	protein_coding	0.136052	33
AC008079.10_SERPIND1	0.107243	17	AC008079.10	antisense		0	SERPIND1	protein_coding	0.174308	23
AC008079.10_SNAP29	0.0831536	24	AC008079.10	antisense		0	SNAP29	protein_coding	0.238165	46
AC008079.10_CRKL	0.0357891	4	AC008079.10	antisense		0	CRKL	protein_coding	0.0395932	6
AC008079.10_LZTR1	0.0624902	18	AC008079.10	antisense		0	LZTR1	protein_coding	0.178469	36
AC008079.10_P2RX6	0.0854559	20	AC008079.10	antisense		0	P2RX6	protein_coding	0.0896742	29
AC008079.10_SLC7A4	0.0428001	9	AC008079.10	antisense		0	SLC7A4	protein_coding	0.0562004	10
AC008079.10_PPIL2	0.103257	15	AC008079.10	antisense		0	PPIL2	protein_coding	0.158205	42
AC008079.10_PRODH	0.0529569	17	AC008079.10	antisense		0	PRODH	protein_coding	0.0721215	33
AC008079.10_DGCR14	0.0690923	15	AC008079.10	antisense		0	DGCR14	protein_coding		0
AC008079.10_SLC25A1	0.0441499	16	AC008079.10	antisense		0	SLC25A1	protein_coding	0.117034	26
AC008079.10_HIRA	0.0265432	1	AC008079.10	antisense		0	HIRA	protein_coding		0
AC008079.10_DGCR6L	0.0360097	17	AC008079.10	antisense		0	DGCR6L	protein_coding	0.138352	33
AC008079.10_DGCR8	0.0284863	4	AC008079.10	antisense		0	DGCR8	protein_coding	0.063793	8
AC008079.10_SDF2L1	0.0378938	2	AC008079.10	antisense		0	SDF2L1	protein_coding	0.0288324	3
AC008079.10_GGT2	0.0331983	1	AC008079.10	antisense		0	GGT2	protein_coding	0.0706727	5
AC008079.10_XXbac-B444P24.10	0.0344281	3	AC008079.10	antisense		0	XXbac-B444P24.10	unprocessed_pseudogene		0
AC008079.10_USP41	0.156126	2	AC008079.10	antisense		0	USP41	protein_coding	0.241586	1
AC008079.10_YDJC	0.0420739	6	AC008079.10	antisense		0	YDJC	protein_coding	0.0521678	17
AC008079.10_CCDC116	0.0711108	21	AC008079.10	antisense		0	CCDC116	protein_coding	0.121662	39
AC008079.10_HIC2	0.0328261	3	AC008079.10	antisense		0	HIC2	protein_coding	0.0278773	3
AC008079.10_BCRP6		0	AC008079.10	antisense		0	BCRP6	unprocessed_pseudogene		0
AC008079.10_LINC01662		0	AC008079.10	antisense		0	LINC01662	lincRNA		0
AC008079.10_RIMBP3C		0	AC008079.10	antisense		0	RIMBP3C	protein_coding	0.186888	1
AC008079.10_TANGO2	0.0231775	6	AC008079.10	antisense		0	TANGO2	protein_coding	0.0453944	11
AC008079.10_DGCR6	0.0832112	27	AC008079.10	antisense		0	DGCR6	protein_coding	0.0768538	30
AC008079.10_AIFM3	0.0311967	2	AC008079.10	antisense		0	AIFM3	protein_coding	0.0477403	10
AC008079.10_TBX1	0.0309198	4	AC008079.10	antisense		0	TBX1	protein_coding	0.0355819	7
AC008079.10_CLDN5	0.0821285	1	AC008079.10	antisense		0	CLDN5	protein_coding	0.0312387	6
AC008079.10_THAP7	0.0332403	6	AC008079.10	antisense		0	THAP7	protein_coding	0.0555444	16
AC008079.10_TXNRD2	0.086654	22	AC008079.10	antisense		0	TXNRD2	protein_coding	0.116997	40
AC008079.10_SEPT5	0.0278544	5	AC008079.10	antisense		0	SEPT5	protein_coding	0.0563617	12
AC008079.10_USP18	0.0678635	5	AC008079.10	antisense		0	USP18	protein_coding	0.0205485	5
AC008079.10_AC000068.5	0.0461805	8	AC008079.10	antisense		0	AC000068.5	antisense		0
AC008079.10_ZNF74	0.032037	11	AC008079.10	antisense		0	ZNF74	protein_coding	0.0702357	20
AC008079.10_MRPL40	0.0277394	9	AC008079.10	antisense		0	MRPL40	protein_coding	0.0652162	8
AC008079.10_UBE2L3	0.0286128	7	AC008079.10	antisense		0	UBE2L3	protein_coding	0.0427036	9
AC008079.10_GNB1L	0.0381192	13	AC008079.10	antisense		0	GNB1L	protein_coding	0.10697	39
AC008079.10_LRRC74B	0.0885295	9	AC008079.10	antisense		0	LRRC74B	protein_coding	0.191439	13
AC008079.10_AC008079.9		0	AC008079.10	antisense		0	AC008079.9	antisense		0
AC008079.10_AC007731.1		0	AC008079.10	antisense		0	AC007731.1	antisense		0
AC008079.10_KB-1592A4.15	0.122631	3	AC008079.10	antisense		0	KB-1592A4.15	lincRNA		0
AC008079.10_TMEM191C	0.0736155	2	AC008079.10	antisense		0	TMEM191C	protein_coding	0.0214188	2
AC008079.10_KB-1183D5.13		0	AC008079.10	antisense		0	KB-1183D5.13	lincRNA		0
AC008079.10_C22orf29	0.0621586	23	AC008079.10	antisense		0	C22orf29	protein_coding		0
AC008079.10_XXbac-B562F10.11	0.0219322	6	AC008079.10	antisense		0	XXbac-B562F10.11	processed_pseudogene		0
AC008079.10_BCRP7		0	AC008079.10	antisense		0	BCRP7	unprocessed_pseudogene		0
AC008079.10_AC004471.9	0.0279032	1	AC008079.10	antisense		0	AC004471.9	antisense		0
AC008079.10_E2F6P2		0	AC008079.10	antisense		0	E2F6P2	processed_pseudogene		0
AC008079.10_AC002472.11	0.0286556	1	AC008079.10	antisense		0	AC002472.11	antisense		0
AC008079.10_E2F6P3		0	AC008079.10	antisense		0	E2F6P3	processed_pseudogene		0
AC008079.10_ABHD17AP4	0.148372	4	AC008079.10	antisense		0	ABHD17AP4	processed_pseudogene		0
AC008079.10_POM121L8P		0	AC008079.10	antisense		0	POM121L8P	processed_pseudogene		0
AC008079.10_THAP7-AS1	0.262235	45	AC008079.10	antisense		0	THAP7-AS1	antisense		0
AC008079.10_AC000078.5	0.0912654	31	AC008079.10	antisense		0	AC000078.5	processed_pseudogene		0
AC008079.10_KRT18P62		0	AC008079.10	antisense		0	KRT18P62	processed_pseudogene		0
AC008079.10_CCDC188	0.05917	14	AC008079.10	antisense		0	CCDC188	protein_coding	0.0660689	27
AC008079.10_BCRP5		0	AC008079.10	antisense		0	BCRP5	unprocessed_pseudogene		0
AC008079.10_XXbac-B33L19.4		0	AC008079.10	antisense		0	XXbac-B33L19.4	lincRNA		0
AC008079.10_AC000089.3	0.0336662	4	AC008079.10	antisense		0	AC000089.3	processed_pseudogene		0
AC008079.10_AC007050.17	0.0176775	1	AC008079.10	antisense		0	AC007050.17	antisense		0
AC008079.10_LINC00896	0.0487729	5	AC008079.10	antisense		0	LINC00896	lincRNA	0.0525305	10
AC008079.10_AC006547.13	0.0402467	4	AC008079.10	antisense		0	AC006547.13	antisense		0
AC008079.10_KRT18P5	0.131473	1	AC008079.10	antisense		0	KRT18P5	processed_pseudogene		0
AC008079.10_AC004461.4		0	AC008079.10	antisense		0	AC004461.4	processed_pseudogene		0
AC008079.10_LINC01637	0.0188839	3	AC008079.10	antisense		0	LINC01637	lincRNA	0.0214653	6
AC008079.10_SLC9A3P2		0	AC008079.10	antisense		0	SLC9A3P2	processed_pseudogene		0
AC008079.10_POM121L7P	0.186736	2	AC008079.10	antisense		0	POM121L7P	processed_pseudogene		0
AC008079.10_PI4KA	0.0654533	16	AC008079.10	antisense		0	PI4KA	protein_coding	0.176908	34
AC008079.10_C22orf39	0.0264076	7	AC008079.10	antisense		0	C22orf39	protein_coding	0.0729184	17
AC008079.10_SCARF2	0.0711031	4	AC008079.10	antisense		0	SCARF2	protein_coding	0.0682848	5
AC008079.10_TUBA3GP		0	AC008079.10	antisense		0	TUBA3GP	unprocessed_pseudogene		0
AC008079.10_XXbac-B444P24.8	0.200102	19	AC008079.10	antisense		0	XXbac-B444P24.8	antisense		0
AC008079.10_CCDC74BP1	0.169706	2	AC008079.10	antisense		0	CCDC74BP1	unprocessed_pseudogene		0
AC008079.10_LINC01311	0.0299201	1	AC008079.10	antisense		0	LINC01311	antisense		0
AC008079.10_AC007326.9	0.0956263	4	AC008079.10	antisense		0	AC007326.9	processed_pseudogene		0
AC008079.10_AC004471.10	0.0535617	6	AC008079.10	antisense		0	AC004471.10	lincRNA		0
AC008079.10_XXbac-B135H6.18	0.0674524	4	AC008079.10	antisense		0	XXbac-B135H6.18	lincRNA		0
AC008079.10_DGCR9	0.105166	25	AC008079.10	antisense		0	DGCR9	lincRNA	0.146977	39
AC008079.10_XXbac-B444P24.14	0.0494709	5	AC008079.10	antisense		0	XXbac-B444P24.14	lincRNA		0
AC008079.10_AC000068.10	0.0410344	3	AC008079.10	antisense		0	AC000068.10	antisense		0
AC008079.10_AC000068.9	0.0251484	4	AC008079.10	antisense		0	AC000068.9	antisense		0
AC008079.10_KB-1440D3.14	0.0167316	1	AC008079.10	antisense		0	KB-1440D3.14	lincRNA		0
AC008079.10_CA15P2		0	AC008079.10	antisense		0	CA15P2	unprocessed_pseudogene		0
AC008079.10_LINC01660		0	AC008079.10	antisense		0	LINC01660	lincRNA		0
AC008079.10_GGTLC3	0.109228	2	AC008079.10	antisense		0	GGTLC3	protein_coding		0
AC008079.10_RIMBP3B		0	AC008079.10	antisense		0	RIMBP3B	protein_coding		0
AC008079.10_RIMBP3	0.116285	1	AC008079.10	antisense		0	RIMBP3	protein_coding		0
AC008079.10_LINC01663		0	AC008079.10	antisense		0	LINC01663	lincRNA		0
AC008079.10_GGTLC5P		0	AC008079.10	antisense		0	GGTLC5P	unprocessed_pseudogene		0
AC008079.10_IGLL4P		0	AC008079.10	antisense		0	IGLL4P	unprocessed_pseudogene		0
AC008079.10_FAM230A	0.040556	1	AC008079.10	antisense		0	FAM230A	protein_coding		0
AC008079.10_TMEM191B	0.02151	6	AC008079.10	antisense		0	TMEM191B	protein_coding		0
AC008079.10_LINC01651		0	AC008079.10	antisense		0	LINC01651	lincRNA		0
AC008079.10_AC007326.10	0.0442384	1	AC008079.10	antisense		0	AC007326.10	lincRNA		0
AC008079.10_LINC00895		0	AC008079.10	antisense		0	LINC00895	lincRNA		0
AC008079.10_KB-1592A4.16		0	AC008079.10	antisense		0	KB-1592A4.16	unprocessed_pseudogene		0
AC007326.10_RTN4R		0	AC007326.10	lincRNA		0	RTN4R	protein_coding	0.0729447	4
AC007326.10_GSC2	0.0453179	1	AC007326.10	lincRNA		0	GSC2	protein_coding		0
AC007326.10_UFD1L	0.0393458	1	AC007326.10	lincRNA		0	UFD1L	protein_coding		0
AC007326.10_CLTCL1	0.106009	1	AC007326.10	lincRNA		0	CLTCL1	protein_coding	0.145675	35
AC007326.10_DGCR2	0.0309738	1	AC007326.10	lincRNA		0	DGCR2	protein_coding	0.148316	41
AC007326.10_CDC45	0.0333317	1	AC007326.10	lincRNA		0	CDC45	protein_coding	0.0702192	1
AC007326.10_COMT		0	AC007326.10	lincRNA		0	COMT	protein_coding	0.0848506	24
AC007326.10_ARVCF		0	AC007326.10	lincRNA		0	ARVCF	protein_coding	0.110458	25
AC007326.10_TRMT2A		0	AC007326.10	lincRNA		0	TRMT2A	protein_coding	0.0439396	23
AC007326.10_RANBP1	0.0688474	1	AC007326.10	lincRNA		0	RANBP1	protein_coding	0.0438365	4
AC007326.10_ZDHHC8	0.015961	1	AC007326.10	lincRNA		0	ZDHHC8	protein_coding	0.0626757	12
AC007326.10_KLHL22		0	AC007326.10	lincRNA		0	KLHL22	protein_coding	0.0302517	7
AC007326.10_MED15		0	AC007326.10	lincRNA		0	MED15	protein_coding	0.136052	33
AC007326.10_SERPIND1		0	AC007326.10	lincRNA		0	SERPIND1	protein_coding	0.174308	23
AC007326.10_SNAP29	0.0230176	1	AC007326.10	lincRNA		0	SNAP29	protein_coding	0.238165	46
AC007326.10_CRKL	0.0489349	1	AC007326.10	lincRNA		0	CRKL	protein_coding	0.0395932	6
AC007326.10_LZTR1		0	AC007326.10	lincRNA		0	LZTR1	protein_coding	0.178469	36
AC007326.10_P2RX6	0.0192883	1	AC007326.10	lincRNA		0	P2RX6	protein_coding	0.0896742	29
AC007326.10_SLC7A4	0.13355	1	AC007326.10	lincRNA		0	SLC7A4	protein_coding	0.0562004	10
AC007326.10_PPIL2	0.0155074	1	AC007326.10	lincRNA		0	PPIL2	protein_coding	0.158205	42
AC007326.10_DGCR14		0	AC007326.10	lincRNA		0	DGCR14	protein_coding		0
AC007326.10_SLC25A1	0.0592483	1	AC007326.10	lincRNA		0	SLC25A1	protein_coding	0.117034	26
AC007326.10_HIRA	0.0555073	1	AC007326.10	lincRNA		0	HIRA	protein_coding		0
AC007326.10_DGCR6L	0.0161295	1	AC007326.10	lincRNA		0	DGCR6L	protein_coding	0.138352	33
AC007326.10_DGCR8		0	AC007326.10	lincRNA		0	DGCR8	protein_coding	0.063793	8
AC007326.10_SDF2L1	0.0181367	1	AC007326.10	lincRNA		0	SDF2L1	protein_coding	0.0288324	3
AC007326.10_GGT2		0	AC007326.10	lincRNA		0	GGT2	protein_coding	0.0706727	5
AC007326.10_XXbac-B444P24.10		0	AC007326.10	lincRNA		0	XXbac-B444P24.10	unprocessed_pseudogene		0
AC007326.10_USP41	0.184244	1	AC007326.10	lincRNA		0	USP41	protein_coding	0.241586	1
AC007326.10_YDJC		0	AC007326.10	lincRNA		0	YDJC	protein_coding	0.0521678	17
AC007326.10_CCDC116		0	AC007326.10	lincRNA		0	CCDC116	protein_coding	0.121662	39
AC007326.10_HIC2		0	AC007326.10	lincRNA		0	HIC2	protein_coding	0.0278773	3
AC007326.10_BCRP6		0	AC007326.10	lincRNA		0	BCRP6	unprocessed_pseudogene		0
AC007326.10_RIMBP3C	0.109008	1	AC007326.10	lincRNA		0	RIMBP3C	protein_coding	0.186888	1
AC007326.10_TANGO2		0	AC007326.10	lincRNA		0	TANGO2	protein_coding	0.0453944	11
AC007326.10_AIFM3		0	AC007326.10	lincRNA		0	AIFM3	protein_coding	0.0477403	10
AC007326.10_TBX1		0	AC007326.10	lincRNA		0	TBX1	protein_coding	0.0355819	7
AC007326.10_CLDN5		0	AC007326.10	lincRNA		0	CLDN5	protein_coding	0.0312387	6
AC007326.10_THAP7		0	AC007326.10	lincRNA		0	THAP7	protein_coding	0.0555444	16
AC007326.10_TXNRD2	0.116028	1	AC007326.10	lincRNA		0	TXNRD2	protein_coding	0.116997	40
AC007326.10_SEPT5		0	AC007326.10	lincRNA		0	SEPT5	protein_coding	0.0563617	12
AC007326.10_AC000068.5	0.0990466	1	AC007326.10	lincRNA		0	AC000068.5	antisense		0
AC007326.10_ZNF74	0.0286858	1	AC007326.10	lincRNA		0	ZNF74	protein_coding	0.0702357	20
AC007326.10_MRPL40	0.02611	1	AC007326.10	lincRNA		0	MRPL40	protein_coding	0.0652162	8
AC007326.10_UBE2L3		0	AC007326.10	lincRNA		0	UBE2L3	protein_coding	0.0427036	9
AC007326.10_GNB1L	0.131516	1	AC007326.10	lincRNA		0	GNB1L	protein_coding	0.10697	39
AC007326.10_LRRC74B	0.136921	1	AC007326.10	lincRNA		0	LRRC74B	protein_coding	0.191439	13
AC007326.10_AC007731.1	0.0238747	1	AC007326.10	lincRNA		0	AC007731.1	antisense		0
AC007326.10_KB-1592A4.15	0.0488538	1	AC007326.10	lincRNA		0	KB-1592A4.15	lincRNA		0
AC007326.10_TMEM191C		0	AC007326.10	lincRNA		0	TMEM191C	protein_coding	0.0214188	2
AC007326.10_KB-1183D5.13		0	AC007326.10	lincRNA		0	KB-1183D5.13	lincRNA		0
AC007326.10_C22orf29	0.0218284	1	AC007326.10	lincRNA		0	C22orf29	protein_coding		0
AC007326.10_XXbac-B562F10.11		0	AC007326.10	lincRNA		0	XXbac-B562F10.11	processed_pseudogene		0
AC007326.10_AC004471.9		0	AC007326.10	lincRNA		0	AC004471.9	antisense		0
AC007326.10_E2F6P2		0	AC007326.10	lincRNA		0	E2F6P2	processed_pseudogene		0
AC007326.10_AC002472.11		0	AC007326.10	lincRNA		0	AC002472.11	antisense		0
AC007326.10_E2F6P3		0	AC007326.10	lincRNA		0	E2F6P3	processed_pseudogene		0
AC007326.10_ABHD17AP4		0	AC007326.10	lincRNA		0	ABHD17AP4	processed_pseudogene		0
AC007326.10_POM121L8P		0	AC007326.10	lincRNA		0	POM121L8P	processed_pseudogene		0
AC007326.10_THAP7-AS1	0.362839	1	AC007326.10	lincRNA		0	THAP7-AS1	antisense		0
AC007326.10_AC000078.5	0.120433	1	AC007326.10	lincRNA		0	AC000078.5	processed_pseudogene		0
AC007326.10_KRT18P62		0	AC007326.10	lincRNA		0	KRT18P62	processed_pseudogene		0
AC007326.10_CCDC188		0	AC007326.10	lincRNA		0	CCDC188	protein_coding	0.0660689	27
AC007326.10_BCRP5		0	AC007326.10	lincRNA		0	BCRP5	unprocessed_pseudogene		0
AC007326.10_XXbac-B33L19.4	0.0344261	1	AC007326.10	lincRNA		0	XXbac-B33L19.4	lincRNA		0
AC007326.10_AC000089.3		0	AC007326.10	lincRNA		0	AC000089.3	processed_pseudogene		0
AC007326.10_AC007050.17		0	AC007326.10	lincRNA		0	AC007050.17	antisense		0
AC007326.10_LINC00896	0.0379682	1	AC007326.10	lincRNA		0	LINC00896	lincRNA	0.0525305	10
AC007326.10_AC006547.13	0.0282498	1	AC007326.10	lincRNA		0	AC006547.13	antisense		0
AC007326.10_KRT18P5		0	AC007326.10	lincRNA		0	KRT18P5	processed_pseudogene		0
AC007326.10_LINC01637	0.0442873	1	AC007326.10	lincRNA		0	LINC01637	lincRNA	0.0214653	6
AC007326.10_SLC9A3P2		0	AC007326.10	lincRNA		0	SLC9A3P2	processed_pseudogene		0
AC007326.10_POM121L7P	0.187938	1	AC007326.10	lincRNA		0	POM121L7P	processed_pseudogene		0
AC007326.10_PI4KA		0	AC007326.10	lincRNA		0	PI4KA	protein_coding	0.176908	34
AC007326.10_C22orf39	0.0156992	1	AC007326.10	lincRNA		0	C22orf39	protein_coding	0.0729184	17
AC007326.10_SCARF2		0	AC007326.10	lincRNA		0	SCARF2	protein_coding	0.0682848	5
AC007326.10_TUBA3GP		0	AC007326.10	lincRNA		0	TUBA3GP	unprocessed_pseudogene		0
AC007326.10_XXbac-B444P24.8		0	AC007326.10	lincRNA		0	XXbac-B444P24.8	antisense		0
AC007326.10_CCDC74BP1	0.0220338	1	AC007326.10	lincRNA		0	CCDC74BP1	unprocessed_pseudogene		0
AC007326.10_LINC01311		0	AC007326.10	lincRNA		0	LINC01311	antisense		0
AC007326.10_AC007326.9		0	AC007326.10	lincRNA		0	AC007326.9	processed_pseudogene		0
AC007326.10_AC004471.10	0.108146	1	AC007326.10	lincRNA		0	AC004471.10	lincRNA		0
AC007326.10_XXbac-B135H6.18	0.105292	1	AC007326.10	lincRNA		0	XXbac-B135H6.18	lincRNA		0
AC007326.10_DGCR9		0	AC007326.10	lincRNA		0	DGCR9	lincRNA	0.146977	39
AC007326.10_XXbac-B444P24.14		0	AC007326.10	lincRNA		0	XXbac-B444P24.14	lincRNA		0
AC007326.10_AC000068.10		0	AC007326.10	lincRNA		0	AC000068.10	antisense		0
AC007326.10_AC000068.9		0	AC007326.10	lincRNA		0	AC000068.9	antisense		0
AC007326.10_KB-1440D3.14		0	AC007326.10	lincRNA		0	KB-1440D3.14	lincRNA		0
AC007326.10_RIMBP3B	0.0154647	1	AC007326.10	lincRNA		0	RIMBP3B	protein_coding		0
AC007326.10_IGLL4P		0	AC007326.10	lincRNA		0	IGLL4P	unprocessed_pseudogene		0
AC007326.10_LINC01651	0.0209818	1	AC007326.10	lincRNA		0	LINC01651	lincRNA		0
AC007326.10_LINC00895	0.0220133	1	AC007326.10	lincRNA		0	LINC00895	lincRNA		0
AC007326.10_KB-1592A4.16		0	AC007326.10	lincRNA		0	KB-1592A4.16	unprocessed_pseudogene		0
LINC00895_RTN4R		0	LINC00895	lincRNA		0	RTN4R	protein_coding	0.0729447	4
LINC00895_COMT	0.0402072	2	LINC00895	lincRNA		0	COMT	protein_coding	0.0848506	24
LINC00895_ARVCF		0	LINC00895	lincRNA		0	ARVCF	protein_coding	0.110458	25
LINC00895_TRMT2A		0	LINC00895	lincRNA		0	TRMT2A	protein_coding	0.0439396	23
LINC00895_RANBP1	0.0329086	1	LINC00895	lincRNA		0	RANBP1	protein_coding	0.0438365	4
LINC00895_ZDHHC8	0.0297535	3	LINC00895	lincRNA		0	ZDHHC8	protein_coding	0.0626757	12
LINC00895_KLHL22		0	LINC00895	lincRNA		0	KLHL22	protein_coding	0.0302517	7
LINC00895_MED15	0.072757	2	LINC00895	lincRNA		0	MED15	protein_coding	0.136052	33
LINC00895_SERPIND1	0.209944	3	LINC00895	lincRNA		0	SERPIND1	protein_coding	0.174308	23
LINC00895_SNAP29	0.109366	3	LINC00895	lincRNA		0	SNAP29	protein_coding	0.238165	46
LINC00895_CRKL	0.0394654	1	LINC00895	lincRNA		0	CRKL	protein_coding	0.0395932	6
LINC00895_LZTR1	0.0633371	3	LINC00895	lincRNA		0	LZTR1	protein_coding	0.178469	36
LINC00895_P2RX6		0	LINC00895	lincRNA		0	P2RX6	protein_coding	0.0896742	29
LINC00895_SLC7A4	0.0506849	1	LINC00895	lincRNA		0	SLC7A4	protein_coding	0.0562004	10
LINC00895_PPIL2	0.02839	3	LINC00895	lincRNA		0	PPIL2	protein_coding	0.158205	42
LINC00895_DGCR6L	0.0363114	3	LINC00895	lincRNA		0	DGCR6L	protein_coding	0.138352	33
LINC00895_DGCR8	0.0172519	1	LINC00895	lincRNA		0	DGCR8	protein_coding	0.063793	8
LINC00895_SDF2L1	0.0466389	1	LINC00895	lincRNA		0	SDF2L1	protein_coding	0.0288324	3
LINC00895_GGT2		0	LINC00895	lincRNA		0	GGT2	protein_coding	0.0706727	5
LINC00895_XXbac-B444P24.10		0	LINC00895	lincRNA		0	XXbac-B444P24.10	unprocessed_pseudogene		0
LINC00895_USP41	0.177538	1	LINC00895	lincRNA		0	USP41	protein_coding	0.241586	1
LINC00895_YDJC	0.0347839	2	LINC00895	lincRNA		0	YDJC	protein_coding	0.0521678	17
LINC00895_CCDC116	0.0714808	3	LINC00895	lincRNA		0	CCDC116	protein_coding	0.121662	39
LINC00895_HIC2	0.0163613	1	LINC00895	lincRNA		0	HIC2	protein_coding	0.0278773	3
LINC00895_BCRP6		0	LINC00895	lincRNA		0	BCRP6	unprocessed_pseudogene		0
LINC00895_RIMBP3C	0.0295172	1	LINC00895	lincRNA		0	RIMBP3C	protein_coding	0.186888	1
LINC00895_TANGO2	0.0183145	1	LINC00895	lincRNA		0	TANGO2	protein_coding	0.0453944	11
LINC00895_AIFM3	0.0439071	1	LINC00895	lincRNA		0	AIFM3	protein_coding	0.0477403	10
LINC00895_TBX1		0	LINC00895	lincRNA		0	TBX1	protein_coding	0.0355819	7
LINC00895_THAP7	0.0479124	1	LINC00895	lincRNA		0	THAP7	protein_coding	0.0555444	16
LINC00895_TXNRD2	0.109865	2	LINC00895	lincRNA		0	TXNRD2	protein_coding	0.116997	40
LINC00895_SEPT5	0.0279914	2	LINC00895	lincRNA		0	SEPT5	protein_coding	0.0563617	12
LINC00895_ZNF74	0.0665526	2	LINC00895	lincRNA		0	ZNF74	protein_coding	0.0702357	20
LINC00895_UBE2L3	0.024993	1	LINC00895	lincRNA		0	UBE2L3	protein_coding	0.0427036	9
LINC00895_GNB1L	0.092532	2	LINC00895	lincRNA		0	GNB1L	protein_coding	0.10697	39
LINC00895_LRRC74B	0.265668	1	LINC00895	lincRNA		0	LRRC74B	protein_coding	0.191439	13
LINC00895_AC007731.1		0	LINC00895	lincRNA		0	AC007731.1	antisense		0
LINC00895_KB-1592A4.15	0.177063	1	LINC00895	lincRNA		0	KB-1592A4.15	lincRNA		0
LINC00895_TMEM191C		0	LINC00895	lincRNA		0	TMEM191C	protein_coding	0.0214188	2
LINC00895_KB-1183D5.13		0	LINC00895	lincRNA		0	KB-1183D5.13	lincRNA		0
LINC00895_C22orf29	0.0359906	1	LINC00895	lincRNA		0	C22orf29	protein_coding		0
LINC00895_XXbac-B562F10.11	0.0191061	1	LINC00895	lincRNA		0	XXbac-B562F10.11	processed_pseudogene		0
LINC00895_E2F6P2		0	LINC00895	lincRNA		0	E2F6P2	processed_pseudogene		0
LINC00895_AC002472.11		0	LINC00895	lincRNA		0	AC002472.11	antisense		0
LINC00895_E2F6P3		0	LINC00895	lincRNA		0	E2F6P3	processed_pseudogene		0
LINC00895_ABHD17AP4		0	LINC00895	lincRNA		0	ABHD17AP4	processed_pseudogene		0
LINC00895_POM121L8P		0	LINC00895	lincRNA		0	POM121L8P	processed_pseudogene		0
LINC00895_THAP7-AS1	0.282572	4	LINC00895	lincRNA		0	THAP7-AS1	antisense		0
LINC00895_AC000078.5	0.12281	4	LINC00895	lincRNA		0	AC000078.5	processed_pseudogene		0
LINC00895_CCDC188	0.0436873	2	LINC00895	lincRNA		0	CCDC188	protein_coding	0.0660689	27
LINC00895_BCRP5		0	LINC00895	lincRNA		0	BCRP5	unprocessed_pseudogene		0
LINC00895_XXbac-B33L19.4	0.0359228	1	LINC00895	lincRNA		0	XXbac-B33L19.4	lincRNA		0
LINC00895_AC000089.3		0	LINC00895	lincRNA		0	AC000089.3	processed_pseudogene		0
LINC00895_AC007050.17		0	LINC00895	lincRNA		0	AC007050.17	antisense		0
LINC00895_LINC00896	0.118725	1	LINC00895	lincRNA		0	LINC00896	lincRNA	0.0525305	10
LINC00895_AC006547.13	0.0236246	1	LINC00895	lincRNA		0	AC006547.13	antisense		0
LINC00895_KRT18P5		0	LINC00895	lincRNA		0	KRT18P5	processed_pseudogene		0
LINC00895_LINC01637	0.0149179	1	LINC00895	lincRNA		0	LINC01637	lincRNA	0.0214653	6
LINC00895_SLC9A3P2		0	LINC00895	lincRNA		0	SLC9A3P2	processed_pseudogene		0
LINC00895_POM121L7P	0.340699	1	LINC00895	lincRNA		0	POM121L7P	processed_pseudogene		0
LINC00895_PI4KA	0.032541	2	LINC00895	lincRNA		0	PI4KA	protein_coding	0.176908	34
LINC00895_SCARF2	0.0163877	1	LINC00895	lincRNA		0	SCARF2	protein_coding	0.0682848	5
LINC00895_TUBA3GP		0	LINC00895	lincRNA		0	TUBA3GP	unprocessed_pseudogene		0
LINC00895_XXbac-B444P24.8	0.0415106	2	LINC00895	lincRNA		0	XXbac-B444P24.8	antisense		0
LINC00895_CCDC74BP1	0.104102	1	LINC00895	lincRNA		0	CCDC74BP1	unprocessed_pseudogene		0
LINC00895_XXbac-B135H6.18	0.104261	1	LINC00895	lincRNA		0	XXbac-B135H6.18	lincRNA		0
LINC00895_XXbac-B444P24.14		0	LINC00895	lincRNA		0	XXbac-B444P24.14	lincRNA		0
LINC00895_KB-1440D3.14		0	LINC00895	lincRNA		0	KB-1440D3.14	lincRNA		0
LINC00895_RIMBP3B		0	LINC00895	lincRNA		0	RIMBP3B	protein_coding		0
LINC00895_IGLL4P		0	LINC00895	lincRNA		0	IGLL4P	unprocessed_pseudogene		0
LINC00895_LINC01651		0	LINC00895	lincRNA		0	LINC01651	lincRNA		0
LINC00895_KB-1592A4.16		0	LINC00895	lincRNA		0	KB-1592A4.16	unprocessed_pseudogene		0
KB-1592A4.16_PPIL2		0	KB-1592A4.16	unprocessed_pseudogene		0	PPIL2	protein_coding	0.158205	42
KB-1592A4.16_SDF2L1		0	KB-1592A4.16	unprocessed_pseudogene		0	SDF2L1	protein_coding	0.0288324	3
KB-1592A4.16_YDJC		0	KB-1592A4.16	unprocessed_pseudogene		0	YDJC	protein_coding	0.0521678	17
KB-1592A4.16_CCDC116		0	KB-1592A4.16	unprocessed_pseudogene		0	CCDC116	protein_coding	0.121662	39
KB-1592A4.16_HIC2		0	KB-1592A4.16	unprocessed_pseudogene		0	HIC2	protein_coding	0.0278773	3
KB-1592A4.16_BCRP6		0	KB-1592A4.16	unprocessed_pseudogene		0	BCRP6	unprocessed_pseudogene		0
KB-1592A4.16_RIMBP3C		0	KB-1592A4.16	unprocessed_pseudogene		0	RIMBP3C	protein_coding	0.186888	1
KB-1592A4.16_UBE2L3		0	KB-1592A4.16	unprocessed_pseudogene		0	UBE2L3	protein_coding	0.0427036	9
KB-1592A4.16_TMEM191C		0	KB-1592A4.16	unprocessed_pseudogene		0	TMEM191C	protein_coding	0.0214188	2
KB-1592A4.16_KB-1183D5.13		0	KB-1592A4.16	unprocessed_pseudogene		0	KB-1183D5.13	lincRNA		0
KB-1592A4.16_E2F6P3		0	KB-1592A4.16	unprocessed_pseudogene		0	E2F6P3	processed_pseudogene		0
KB-1592A4.16_POM121L8P		0	KB-1592A4.16	unprocessed_pseudogene		0	POM121L8P	processed_pseudogene		0
KB-1592A4.16_KB-1440D3.14		0	KB-1592A4.16	unprocessed_pseudogene		0	KB-1440D3.14	lincRNA		0
KB-1592A4.16_RIMBP3B		0	KB-1592A4.16	unprocessed_pseudogene		0	RIMBP3B	protein_coding		0
KB-1592A4.16_LINC01651		0	KB-1592A4.16	unprocessed_pseudogene		0	LINC01651	lincRNA		0

### Sheet: SCZ
Pair	Median_quality_pair	N_tissues_represented_pair	First_gene	First_gene_type	Median_quality_first_gene	N_tissues_represented_first_gene	Second_gene	Second_gene_type	Median_quality_second_gene	N_tissues_represented_second_gene
RTN4R_KLHL22	0.0277824	7	RTN4R	protein_coding	0.0729447	4	KLHL22	protein_coding	0.0302517	7
RTN4R_MED15	0.0602097	21	RTN4R	protein_coding	0.0729447	4	MED15	protein_coding	0.136052	33
RTN4R_SERPIND1	0.122157	19	RTN4R	protein_coding	0.0729447	4	SERPIND1	protein_coding	0.174308	23
RTN4R_SNAP29	0.0947741	32	RTN4R	protein_coding	0.0729447	4	SNAP29	protein_coding	0.238165	46
RTN4R_CRKL	0.020939	3	RTN4R	protein_coding	0.0729447	4	CRKL	protein_coding	0.0395932	6
RTN4R_LZTR1	0.0689171	25	RTN4R	protein_coding	0.0729447	4	LZTR1	protein_coding	0.178469	36
RTN4R_P2RX6	0.0851749	27	RTN4R	protein_coding	0.0729447	4	P2RX6	protein_coding	0.0896742	29
RTN4R_SLC7A4	0.0697789	9	RTN4R	protein_coding	0.0729447	4	SLC7A4	protein_coding	0.0562004	10
RTN4R_PPIL2	0.0854728	24	RTN4R	protein_coding	0.0729447	4	PPIL2	protein_coding	0.158205	42
RTN4R_DGCR6L	0.0710964	19	RTN4R	protein_coding	0.0729447	4	DGCR6L	protein_coding	0.138352	33
RTN4R_SDF2L1	0.0628743	2	RTN4R	protein_coding	0.0729447	4	SDF2L1	protein_coding	0.0288324	3
RTN4R_GGT2	0.108498	5	RTN4R	protein_coding	0.0729447	4	GGT2	protein_coding	0.0706727	5
RTN4R_XXbac-B444P24.10	0.0263143	1	RTN4R	protein_coding	0.0729447	4	XXbac-B444P24.10	unprocessed_pseudogene		0
RTN4R_USP41	0.115269	1	RTN4R	protein_coding	0.0729447	4	USP41	protein_coding	0.241586	1
RTN4R_YDJC	0.0428646	7	RTN4R	protein_coding	0.0729447	4	YDJC	protein_coding	0.0521678	17
RTN4R_CCDC116	0.0883359	26	RTN4R	protein_coding	0.0729447	4	CCDC116	protein_coding	0.121662	39
RTN4R_HIC2	0.0257978	3	RTN4R	protein_coding	0.0729447	4	HIC2	protein_coding	0.0278773	3
RTN4R_BCRP6	0.089065	1	RTN4R	protein_coding	0.0729447	4	BCRP6	unprocessed_pseudogene		0
RTN4R_RIMBP3C	0.0634686	1	RTN4R	protein_coding	0.0729447	4	RIMBP3C	protein_coding	0.186888	1
RTN4R_AIFM3	0.0296789	5	RTN4R	protein_coding	0.0729447	4	AIFM3	protein_coding	0.0477403	10
RTN4R_THAP7	0.0364941	7	RTN4R	protein_coding	0.0729447	4	THAP7	protein_coding	0.0555444	16
RTN4R_ZNF74	0.0292555	8	RTN4R	protein_coding	0.0729447	4	ZNF74	protein_coding	0.0702357	20
RTN4R_UBE2L3	0.0475994	3	RTN4R	protein_coding	0.0729447	4	UBE2L3	protein_coding	0.0427036	9
RTN4R_LRRC74B	0.130026	11	RTN4R	protein_coding	0.0729447	4	LRRC74B	protein_coding	0.191439	13
RTN4R_AC007731.1		0	RTN4R	protein_coding	0.0729447	4	AC007731.1	antisense		0
RTN4R_KB-1592A4.15	0.132182	3	RTN4R	protein_coding	0.0729447	4	KB-1592A4.15	lincRNA		0
RTN4R_TMEM191C	0.0412879	6	RTN4R	protein_coding	0.0729447	4	TMEM191C	protein_coding	0.0214188	2
RTN4R_KB-1183D5.13	0.05256	1	RTN4R	protein_coding	0.0729447	4	KB-1183D5.13	lincRNA		0
RTN4R_XXbac-B562F10.11	0.0697101	2	RTN4R	protein_coding	0.0729447	4	XXbac-B562F10.11	processed_pseudogene		0
RTN4R_E2F6P2		0	RTN4R	protein_coding	0.0729447	4	E2F6P2	processed_pseudogene		0
RTN4R_AC002472.11	0.0183253	1	RTN4R	protein_coding	0.0729447	4	AC002472.11	antisense		0
RTN4R_E2F6P3		0	RTN4R	protein_coding	0.0729447	4	E2F6P3	processed_pseudogene		0
RTN4R_ABHD17AP4	0.119413	5	RTN4R	protein_coding	0.0729447	4	ABHD17AP4	processed_pseudogene		0
RTN4R_POM121L8P		0	RTN4R	protein_coding	0.0729447	4	POM121L8P	processed_pseudogene		0
RTN4R_THAP7-AS1	0.295304	48	RTN4R	protein_coding	0.0729447	4	THAP7-AS1	antisense		0
RTN4R_BCRP5		0	RTN4R	protein_coding	0.0729447	4	BCRP5	unprocessed_pseudogene		0
RTN4R_XXbac-B33L19.4		0	RTN4R	protein_coding	0.0729447	4	XXbac-B33L19.4	lincRNA		0
RTN4R_AC007050.17		0	RTN4R	protein_coding	0.0729447	4	AC007050.17	antisense		0
RTN4R_KRT18P5	0.0234098	2	RTN4R	protein_coding	0.0729447	4	KRT18P5	processed_pseudogene		0
RTN4R_LINC01637	0.0501665	3	RTN4R	protein_coding	0.0729447	4	LINC01637	lincRNA	0.0214653	6
RTN4R_SLC9A3P2		0	RTN4R	protein_coding	0.0729447	4	SLC9A3P2	processed_pseudogene		0
RTN4R_POM121L7P	0.195604	2	RTN4R	protein_coding	0.0729447	4	POM121L7P	processed_pseudogene		0
RTN4R_PI4KA	0.0627466	22	RTN4R	protein_coding	0.0729447	4	PI4KA	protein_coding	0.176908	34
RTN4R_SCARF2	0.0905825	2	RTN4R	protein_coding	0.0729447	4	SCARF2	protein_coding	0.0682848	5
RTN4R_TUBA3GP		0	RTN4R	protein_coding	0.0729447	4	TUBA3GP	unprocessed_pseudogene		0
RTN4R_CCDC74BP1	0.159846	4	RTN4R	protein_coding	0.0729447	4	CCDC74BP1	unprocessed_pseudogene		0
RTN4R_XXbac-B135H6.18	0.0415738	5	RTN4R	protein_coding	0.0729447	4	XXbac-B135H6.18	lincRNA		0
RTN4R_XXbac-B444P24.14	0.0495663	2	RTN4R	protein_coding	0.0729447	4	XXbac-B444P24.14	lincRNA		0
RTN4R_KB-1440D3.14	0.0418312	4	RTN4R	protein_coding	0.0729447	4	KB-1440D3.14	lincRNA		0
RTN4R_RIMBP3B		0	RTN4R	protein_coding	0.0729447	4	RIMBP3B	protein_coding		0
RTN4R_IGLL4P		0	RTN4R	protein_coding	0.0729447	4	IGLL4P	unprocessed_pseudogene		0
RTN4R_LINC01651		0	RTN4R	protein_coding	0.0729447	4	LINC01651	lincRNA		0
RTN4R_KB-1592A4.16	0.0270671	1	RTN4R	protein_coding	0.0729447	4	KB-1592A4.16	unprocessed_pseudogene		0
GSC2_RTN4R		0	GSC2	protein_coding		0	RTN4R	protein_coding	0.0729447	4
GSC2_UFD1L		0	GSC2	protein_coding		0	UFD1L	protein_coding		0
GSC2_CLTCL1	0.0469156	1	GSC2	protein_coding		0	CLTCL1	protein_coding	0.145675	35
GSC2_CDC45	0.0188525	1	GSC2	protein_coding		0	CDC45	protein_coding	0.0702192	1
GSC2_COMT	0.0175543	1	GSC2	protein_coding		0	COMT	protein_coding	0.0848506	24
GSC2_ARVCF	0.0335151	1	GSC2	protein_coding		0	ARVCF	protein_coding	0.110458	25
GSC2_TRMT2A	0.0378015	1	GSC2	protein_coding		0	TRMT2A	protein_coding	0.0439396	23
GSC2_RANBP1	0.0168608	1	GSC2	protein_coding		0	RANBP1	protein_coding	0.0438365	4
GSC2_ZDHHC8	0.0490893	1	GSC2	protein_coding		0	ZDHHC8	protein_coding	0.0626757	12
GSC2_KLHL22		0	GSC2	protein_coding		0	KLHL22	protein_coding	0.0302517	7
GSC2_MED15	0.0173169	1	GSC2	protein_coding		0	MED15	protein_coding	0.136052	33
GSC2_SERPIND1		0	GSC2	protein_coding		0	SERPIND1	protein_coding	0.174308	23
GSC2_SNAP29	0.0361116	2	GSC2	protein_coding		0	SNAP29	protein_coding	0.238165	46
GSC2_CRKL		0	GSC2	protein_coding		0	CRKL	protein_coding	0.0395932	6
GSC2_LZTR1		0	GSC2	protein_coding		0	LZTR1	protein_coding	0.178469	36
GSC2_P2RX6	0.135431	1	GSC2	protein_coding		0	P2RX6	protein_coding	0.0896742	29
GSC2_SLC7A4	0.0959795	1	GSC2	protein_coding		0	SLC7A4	protein_coding	0.0562004	10
GSC2_PPIL2	0.125743	1	GSC2	protein_coding		0	PPIL2	protein_coding	0.158205	42
GSC2_SLC25A1		0	GSC2	protein_coding		0	SLC25A1	protein_coding	0.117034	26
GSC2_HIRA		0	GSC2	protein_coding		0	HIRA	protein_coding		0
GSC2_DGCR6L	0.0243354	1	GSC2	protein_coding		0	DGCR6L	protein_coding	0.138352	33
GSC2_DGCR8	0.0210593	1	GSC2	protein_coding		0	DGCR8	protein_coding	0.063793	8
GSC2_SDF2L1		0	GSC2	protein_coding		0	SDF2L1	protein_coding	0.0288324	3
GSC2_GGT2	0.0583672	2	GSC2	protein_coding		0	GGT2	protein_coding	0.0706727	5
GSC2_XXbac-B444P24.10	0.0107284	1	GSC2	protein_coding		0	XXbac-B444P24.10	unprocessed_pseudogene		0
GSC2_USP41	0.172367	1	GSC2	protein_coding		0	USP41	protein_coding	0.241586	1
GSC2_YDJC	0.0251042	1	GSC2	protein_coding		0	YDJC	protein_coding	0.0521678	17
GSC2_CCDC116	0.0412239	1	GSC2	protein_coding		0	CCDC116	protein_coding	0.121662	39
GSC2_HIC2		0	GSC2	protein_coding		0	HIC2	protein_coding	0.0278773	3
GSC2_BCRP6	0.144726	1	GSC2	protein_coding		0	BCRP6	unprocessed_pseudogene		0
GSC2_RIMBP3C	0.195295	1	GSC2	protein_coding		0	RIMBP3C	protein_coding	0.186888	1
GSC2_TANGO2	0.0154519	1	GSC2	protein_coding		0	TANGO2	protein_coding	0.0453944	11
GSC2_AIFM3		0	GSC2	protein_coding		0	AIFM3	protein_coding	0.0477403	10
GSC2_TBX1		0	GSC2	protein_coding		0	TBX1	protein_coding	0.0355819	7
GSC2_CLDN5	0.0108463	1	GSC2	protein_coding		0	CLDN5	protein_coding	0.0312387	6
GSC2_THAP7	0.0202441	1	GSC2	protein_coding		0	THAP7	protein_coding	0.0555444	16
GSC2_TXNRD2	0.179602	1	GSC2	protein_coding		0	TXNRD2	protein_coding	0.116997	40
GSC2_SEPT5	0.0347347	1	GSC2	protein_coding		0	SEPT5	protein_coding	0.0563617	12
GSC2_AC000068.5	0.135243	2	GSC2	protein_coding		0	AC000068.5	antisense		0
GSC2_ZNF74	0.0251062	1	GSC2	protein_coding		0	ZNF74	protein_coding	0.0702357	20
GSC2_MRPL40		0	GSC2	protein_coding		0	MRPL40	protein_coding	0.0652162	8
GSC2_UBE2L3		0	GSC2	protein_coding		0	UBE2L3	protein_coding	0.0427036	9
GSC2_GNB1L	0.0847922	1	GSC2	protein_coding		0	GNB1L	protein_coding	0.10697	39
GSC2_LRRC74B	0.232169	1	GSC2	protein_coding		0	LRRC74B	protein_coding	0.191439	13
GSC2_AC007731.1	0.0215332	1	GSC2	protein_coding		0	AC007731.1	antisense		0
GSC2_KB-1592A4.15	0.105156	1	GSC2	protein_coding		0	KB-1592A4.15	lincRNA		0
GSC2_TMEM191C	0.0330847	1	GSC2	protein_coding		0	TMEM191C	protein_coding	0.0214188	2
GSC2_KB-1183D5.13	0.167824	1	GSC2	protein_coding		0	KB-1183D5.13	lincRNA		0
GSC2_C22orf29	0.024613	2	GSC2	protein_coding		0	C22orf29	protein_coding		0
GSC2_XXbac-B562F10.11		0	GSC2	protein_coding		0	XXbac-B562F10.11	processed_pseudogene		0
GSC2_E2F6P2		0	GSC2	protein_coding		0	E2F6P2	processed_pseudogene		0
GSC2_AC002472.11		0	GSC2	protein_coding		0	AC002472.11	antisense		0
GSC2_E2F6P3		0	GSC2	protein_coding		0	E2F6P3	processed_pseudogene		0
GSC2_ABHD17AP4		0	GSC2	protein_coding		0	ABHD17AP4	processed_pseudogene		0
GSC2_POM121L8P	0.0605132	1	GSC2	protein_coding		0	POM121L8P	processed_pseudogene		0
GSC2_THAP7-AS1	0.397885	2	GSC2	protein_coding		0	THAP7-AS1	antisense		0
GSC2_AC000078.5	0.118464	2	GSC2	protein_coding		0	AC000078.5	processed_pseudogene		0
GSC2_KRT18P62		0	GSC2	protein_coding		0	KRT18P62	processed_pseudogene		0
GSC2_CCDC188	0.0503892	1	GSC2	protein_coding		0	CCDC188	protein_coding	0.0660689	27
GSC2_BCRP5		0	GSC2	protein_coding		0	BCRP5	unprocessed_pseudogene		0
GSC2_XXbac-B33L19.4		0	GSC2	protein_coding		0	XXbac-B33L19.4	lincRNA		0
GSC2_AC000089.3		0	GSC2	protein_coding		0	AC000089.3	processed_pseudogene		0
GSC2_AC007050.17		0	GSC2	protein_coding		0	AC007050.17	antisense		0
GSC2_LINC00896	0.0878836	2	GSC2	protein_coding		0	LINC00896	lincRNA	0.0525305	10
GSC2_AC006547.13		0	GSC2	protein_coding		0	AC006547.13	antisense		0
GSC2_KRT18P5	0.0134754	1	GSC2	protein_coding		0	KRT18P5	processed_pseudogene		0
GSC2_LINC01637		0	GSC2	protein_coding		0	LINC01637	lincRNA	0.0214653	6
GSC2_SLC9A3P2		0	GSC2	protein_coding		0	SLC9A3P2	processed_pseudogene		0
GSC2_POM121L7P	0.294858	1	GSC2	protein_coding		0	POM121L7P	processed_pseudogene		0
GSC2_PI4KA	0.0573231	2	GSC2	protein_coding		0	PI4KA	protein_coding	0.176908	34
GSC2_C22orf39		0	GSC2	protein_coding		0	C22orf39	protein_coding	0.0729184	17
GSC2_SCARF2		0	GSC2	protein_coding		0	SCARF2	protein_coding	0.0682848	5
GSC2_TUBA3GP		0	GSC2	protein_coding		0	TUBA3GP	unprocessed_pseudogene		0
GSC2_XXbac-B444P24.8		0	GSC2	protein_coding		0	XXbac-B444P24.8	antisense		0
GSC2_CCDC74BP1	0.0488161	1	GSC2	protein_coding		0	CCDC74BP1	unprocessed_pseudogene		0
GSC2_LINC01311	0.0113331	1	GSC2	protein_coding		0	LINC01311	antisense		0
GSC2_XXbac-B135H6.18	0.132579	1	GSC2	protein_coding		0	XXbac-B135H6.18	lincRNA		0
GSC2_XXbac-B444P24.14		0	GSC2	protein_coding		0	XXbac-B444P24.14	lincRNA		0
GSC2_AC000068.10		0	GSC2	protein_coding		0	AC000068.10	antisense		0
GSC2_AC000068.9		0	GSC2	protein_coding		0	AC000068.9	antisense		0
GSC2_KB-1440D3.14		0	GSC2	protein_coding		0	KB-1440D3.14	lincRNA		0
GSC2_RIMBP3B		0	GSC2	protein_coding		0	RIMBP3B	protein_coding		0
GSC2_IGLL4P		0	GSC2	protein_coding		0	IGLL4P	unprocessed_pseudogene		0
GSC2_LINC01651		0	GSC2	protein_coding		0	LINC01651	lincRNA		0
GSC2_LINC00895		0	GSC2	protein_coding		0	LINC00895	lincRNA		0
GSC2_KB-1592A4.16		0	GSC2	protein_coding		0	KB-1592A4.16	unprocessed_pseudogene		0
UFD1L_RTN4R	0.037084	8	UFD1L	protein_coding		0	RTN4R	protein_coding	0.0729447	4
UFD1L_CDC45	0.0372383	5	UFD1L	protein_coding		0	CDC45	protein_coding	0.0702192	1
UFD1L_COMT	0.0806774	20	UFD1L	protein_coding		0	COMT	protein_coding	0.0848506	24
UFD1L_ARVCF	0.11893	20	UFD1L	protein_coding		0	ARVCF	protein_coding	0.110458	25
UFD1L_TRMT2A	0.037495	16	UFD1L	protein_coding		0	TRMT2A	protein_coding	0.0439396	23
UFD1L_RANBP1	0.0228136	3	UFD1L	protein_coding		0	RANBP1	protein_coding	0.0438365	4
UFD1L_ZDHHC8	0.0800109	8	UFD1L	protein_coding		0	ZDHHC8	protein_coding	0.0626757	12
UFD1L_KLHL22	0.0461238	4	UFD1L	protein_coding		0	KLHL22	protein_coding	0.0302517	7
UFD1L_MED15	0.0919135	27	UFD1L	protein_coding		0	MED15	protein_coding	0.136052	33
UFD1L_SERPIND1	0.1578	18	UFD1L	protein_coding		0	SERPIND1	protein_coding	0.174308	23
UFD1L_SNAP29	0.156732	31	UFD1L	protein_coding		0	SNAP29	protein_coding	0.238165	46
UFD1L_CRKL	0.0497436	5	UFD1L	protein_coding		0	CRKL	protein_coding	0.0395932	6
UFD1L_LZTR1	0.0827751	23	UFD1L	protein_coding		0	LZTR1	protein_coding	0.178469	36
UFD1L_P2RX6	0.0828562	27	UFD1L	protein_coding		0	P2RX6	protein_coding	0.0896742	29
UFD1L_SLC7A4	0.0618317	10	UFD1L	protein_coding		0	SLC7A4	protein_coding	0.0562004	10
UFD1L_PPIL2	0.124826	27	UFD1L	protein_coding		0	PPIL2	protein_coding	0.158205	42
UFD1L_DGCR6L	0.076877	22	UFD1L	protein_coding		0	DGCR6L	protein_coding	0.138352	33
UFD1L_DGCR8	0.0588882	5	UFD1L	protein_coding		0	DGCR8	protein_coding	0.063793	8
UFD1L_SDF2L1	0.0722957	3	UFD1L	protein_coding		0	SDF2L1	protein_coding	0.0288324	3
UFD1L_GGT2	0.0615887	7	UFD1L	protein_coding		0	GGT2	protein_coding	0.0706727	5
UFD1L_XXbac-B444P24.10	0.0637507	3	UFD1L	protein_coding		0	XXbac-B444P24.10	unprocessed_pseudogene		0
UFD1L_USP41	0.186514	1	UFD1L	protein_coding		0	USP41	protein_coding	0.241586	1
UFD1L_YDJC	0.04211	10	UFD1L	protein_coding		0	YDJC	protein_coding	0.0521678	17
UFD1L_CCDC116	0.0839326	35	UFD1L	protein_coding		0	CCDC116	protein_coding	0.121662	39
UFD1L_HIC2	0.0545463	4	UFD1L	protein_coding		0	HIC2	protein_coding	0.0278773	3
UFD1L_BCRP6	0.129174	1	UFD1L	protein_coding		0	BCRP6	unprocessed_pseudogene		0
UFD1L_RIMBP3C	0.198931	1	UFD1L	protein_coding		0	RIMBP3C	protein_coding	0.186888	1
UFD1L_TANGO2	0.0486521	10	UFD1L	protein_coding		0	TANGO2	protein_coding	0.0453944	11
UFD1L_AIFM3	0.0308006	10	UFD1L	protein_coding		0	AIFM3	protein_coding	0.0477403	10
UFD1L_TBX1	0.0861529	6	UFD1L	protein_coding		0	TBX1	protein_coding	0.0355819	7
UFD1L_CLDN5	0.0475793	3	UFD1L	protein_coding		0	CLDN5	protein_coding	0.0312387	6
UFD1L_THAP7	0.0522146	4	UFD1L	protein_coding		0	THAP7	protein_coding	0.0555444	16
UFD1L_TXNRD2	0.0764891	35	UFD1L	protein_coding		0	TXNRD2	protein_coding	0.116997	40
UFD1L_SEPT5	0.0293013	9	UFD1L	protein_coding		0	SEPT5	protein_coding	0.0563617	12
UFD1L_ZNF74	0.0628927	14	UFD1L	protein_coding		0	ZNF74	protein_coding	0.0702357	20
UFD1L_UBE2L3	0.0530657	5	UFD1L	protein_coding		0	UBE2L3	protein_coding	0.0427036	9
UFD1L_GNB1L	0.0614498	25	UFD1L	protein_coding		0	GNB1L	protein_coding	0.10697	39
UFD1L_LRRC74B	0.0960732	11	UFD1L	protein_coding		0	LRRC74B	protein_coding	0.191439	13
UFD1L_AC007731.1		0	UFD1L	protein_coding		0	AC007731.1	antisense		0
UFD1L_KB-1592A4.15	0.15543	3	UFD1L	protein_coding		0	KB-1592A4.15	lincRNA		0
UFD1L_TMEM191C	0.0321259	7	UFD1L	protein_coding		0	TMEM191C	protein_coding	0.0214188	2
UFD1L_KB-1183D5.13	0.0536377	1	UFD1L	protein_coding		0	KB-1183D5.13	lincRNA		0
UFD1L_C22orf29	0.0847852	30	UFD1L	protein_coding		0	C22orf29	protein_coding		0
UFD1L_XXbac-B562F10.11	0.0588594	5	UFD1L	protein_coding		0	XXbac-B562F10.11	processed_pseudogene		0
UFD1L_E2F6P2		0	UFD1L	protein_coding		0	E2F6P2	processed_pseudogene		0
UFD1L_AC002472.11	0.0542573	1	UFD1L	protein_coding		0	AC002472.11	antisense		0
UFD1L_E2F6P3		0	UFD1L	protein_coding		0	E2F6P3	processed_pseudogene		0
UFD1L_ABHD17AP4	0.0610097	8	UFD1L	protein_coding		0	ABHD17AP4	processed_pseudogene		0
UFD1L_POM121L8P		0	UFD1L	protein_coding		0	POM121L8P	processed_pseudogene		0
UFD1L_THAP7-AS1	0.362973	48	UFD1L	protein_coding		0	THAP7-AS1	antisense		0
UFD1L_AC000078.5	0.16541	38	UFD1L	protein_coding		0	AC000078.5	processed_pseudogene		0
UFD1L_CCDC188	0.0453537	19	UFD1L	protein_coding		0	CCDC188	protein_coding	0.0660689	27
UFD1L_BCRP5		0	UFD1L	protein_coding		0	BCRP5	unprocessed_pseudogene		0
UFD1L_XXbac-B33L19.4	0.0595663	1	UFD1L	protein_coding		0	XXbac-B33L19.4	lincRNA		0
UFD1L_AC000089.3	0.0753698	3	UFD1L	protein_coding		0	AC000089.3	processed_pseudogene		0
UFD1L_AC007050.17		0	UFD1L	protein_coding		0	AC007050.17	antisense		0
UFD1L_LINC00896	0.033519	5	UFD1L	protein_coding		0	LINC00896	lincRNA	0.0525305	10
UFD1L_AC006547.13	0.0450546	12	UFD1L	protein_coding		0	AC006547.13	antisense		0
UFD1L_KRT18P5	0.0407686	3	UFD1L	protein_coding		0	KRT18P5	processed_pseudogene		0
UFD1L_LINC01637	0.0286268	3	UFD1L	protein_coding		0	LINC01637	lincRNA	0.0214653	6
UFD1L_SLC9A3P2		0	UFD1L	protein_coding		0	SLC9A3P2	processed_pseudogene		0
UFD1L_POM121L7P	0.190105	2	UFD1L	protein_coding		0	POM121L7P	processed_pseudogene		0
UFD1L_PI4KA	0.08228	26	UFD1L	protein_coding		0	PI4KA	protein_coding	0.176908	34
UFD1L_SCARF2	0.0350129	4	UFD1L	protein_coding		0	SCARF2	protein_coding	0.0682848	5
UFD1L_TUBA3GP		0	UFD1L	protein_coding		0	TUBA3GP	unprocessed_pseudogene		0
UFD1L_XXbac-B444P24.8	0.189807	24	UFD1L	protein_coding		0	XXbac-B444P24.8	antisense		0
UFD1L_CCDC74BP1	0.0846555	5	UFD1L	protein_coding		0	CCDC74BP1	unprocessed_pseudogene		0
UFD1L_XXbac-B135H6.18	0.085518	3	UFD1L	protein_coding		0	XXbac-B135H6.18	lincRNA		0
UFD1L_XXbac-B444P24.14	0.0562234	4	UFD1L	protein_coding		0	XXbac-B444P24.14	lincRNA		0
UFD1L_KB-1440D3.14	0.0234182	3	UFD1L	protein_coding		0	KB-1440D3.14	lincRNA		0
UFD1L_RIMBP3B		0	UFD1L	protein_coding		0	RIMBP3B	protein_coding		0
UFD1L_IGLL4P		0	UFD1L	protein_coding		0	IGLL4P	unprocessed_pseudogene		0
UFD1L_LINC01651		0	UFD1L	protein_coding		0	LINC01651	lincRNA		0
UFD1L_LINC00895		0	UFD1L	protein_coding		0	LINC00895	lincRNA		0
UFD1L_KB-1592A4.16	0.0249308	1	UFD1L	protein_coding		0	KB-1592A4.16	unprocessed_pseudogene		0
CLTCL1_RTN4R	0.0907796	26	CLTCL1	protein_coding	0.145675	35	RTN4R	protein_coding	0.0729447	4
CLTCL1_UFD1L	0.0752582	31	CLTCL1	protein_coding	0.145675	35	UFD1L	protein_coding		0
CLTCL1_CDC45	0.0807422	20	CLTCL1	protein_coding	0.145675	35	CDC45	protein_coding	0.0702192	1
CLTCL1_COMT	0.128698	30	CLTCL1	protein_coding	0.145675	35	COMT	protein_coding	0.0848506	24
CLTCL1_ARVCF	0.12247	31	CLTCL1	protein_coding	0.145675	35	ARVCF	protein_coding	0.110458	25
CLTCL1_TRMT2A	0.107149	29	CLTCL1	protein_coding	0.145675	35	TRMT2A	protein_coding	0.0439396	23
CLTCL1_RANBP1	0.110843	27	CLTCL1	protein_coding	0.145675	35	RANBP1	protein_coding	0.0438365	4
CLTCL1_ZDHHC8	0.129972	28	CLTCL1	protein_coding	0.145675	35	ZDHHC8	protein_coding	0.0626757	12
CLTCL1_KLHL22	0.0980139	25	CLTCL1	protein_coding	0.145675	35	KLHL22	protein_coding	0.0302517	7
CLTCL1_MED15	0.112516	33	CLTCL1	protein_coding	0.145675	35	MED15	protein_coding	0.136052	33
CLTCL1_SERPIND1	0.136475	26	CLTCL1	protein_coding	0.145675	35	SERPIND1	protein_coding	0.174308	23
CLTCL1_SNAP29	0.149934	38	CLTCL1	protein_coding	0.145675	35	SNAP29	protein_coding	0.238165	46
CLTCL1_CRKL	0.0826469	30	CLTCL1	protein_coding	0.145675	35	CRKL	protein_coding	0.0395932	6
CLTCL1_LZTR1	0.130018	33	CLTCL1	protein_coding	0.145675	35	LZTR1	protein_coding	0.178469	36
CLTCL1_P2RX6	0.0945588	30	CLTCL1	protein_coding	0.145675	35	P2RX6	protein_coding	0.0896742	29
CLTCL1_SLC7A4	0.0973516	20	CLTCL1	protein_coding	0.145675	35	SLC7A4	protein_coding	0.0562004	10
CLTCL1_PPIL2	0.13422	36	CLTCL1	protein_coding	0.145675	35	PPIL2	protein_coding	0.158205	42
CLTCL1_HIRA	0.0842412	30	CLTCL1	protein_coding	0.145675	35	HIRA	protein_coding		0
CLTCL1_DGCR6L	0.106177	31	CLTCL1	protein_coding	0.145675	35	DGCR6L	protein_coding	0.138352	33
CLTCL1_DGCR8	0.0791486	31	CLTCL1	protein_coding	0.145675	35	DGCR8	protein_coding	0.063793	8
CLTCL1_SDF2L1	0.0957108	27	CLTCL1	protein_coding	0.145675	35	SDF2L1	protein_coding	0.0288324	3
CLTCL1_GGT2	0.0601652	8	CLTCL1	protein_coding	0.145675	35	GGT2	protein_coding	0.0706727	5
CLTCL1_XXbac-B444P24.10	0.0350962	14	CLTCL1	protein_coding	0.145675	35	XXbac-B444P24.10	unprocessed_pseudogene		0
CLTCL1_USP41	0.0875871	2	CLTCL1	protein_coding	0.145675	35	USP41	protein_coding	0.241586	1
CLTCL1_YDJC	0.072689	32	CLTCL1	protein_coding	0.145675	35	YDJC	protein_coding	0.0521678	17
CLTCL1_CCDC116	0.0846831	31	CLTCL1	protein_coding	0.145675	35	CCDC116	protein_coding	0.121662	39
CLTCL1_HIC2	0.0627571	24	CLTCL1	protein_coding	0.145675	35	HIC2	protein_coding	0.0278773	3
CLTCL1_BCRP6	0.0689076	1	CLTCL1	protein_coding	0.145675	35	BCRP6	unprocessed_pseudogene		0
CLTCL1_RIMBP3C	0.174508	1	CLTCL1	protein_coding	0.145675	35	RIMBP3C	protein_coding	0.186888	1
CLTCL1_TANGO2	0.0950534	27	CLTCL1	protein_coding	0.145675	35	TANGO2	protein_coding	0.0453944	11
CLTCL1_AIFM3	0.0740174	22	CLTCL1	protein_coding	0.145675	35	AIFM3	protein_coding	0.0477403	10
CLTCL1_TBX1	0.0728253	24	CLTCL1	protein_coding	0.145675	35	TBX1	protein_coding	0.0355819	7
CLTCL1_CLDN5	0.0821368	26	CLTCL1	protein_coding	0.145675	35	CLDN5	protein_coding	0.0312387	6
CLTCL1_THAP7	0.0940705	27	CLTCL1	protein_coding	0.145675	35	THAP7	protein_coding	0.0555444	16
CLTCL1_TXNRD2	0.114265	36	CLTCL1	protein_coding	0.145675	35	TXNRD2	protein_coding	0.116997	40
CLTCL1_SEPT5	0.0891282	30	CLTCL1	protein_coding	0.145675	35	SEPT5	protein_coding	0.0563617	12
CLTCL1_AC000068.5	0.0972976	25	CLTCL1	protein_coding	0.145675	35	AC000068.5	antisense		0
CLTCL1_ZNF74	0.0930146	28	CLTCL1	protein_coding	0.145675	35	ZNF74	protein_coding	0.0702357	20
CLTCL1_MRPL40	0.0997925	24	CLTCL1	protein_coding	0.145675	35	MRPL40	protein_coding	0.0652162	8
CLTCL1_UBE2L3	0.121316	30	CLTCL1	protein_coding	0.145675	35	UBE2L3	protein_coding	0.0427036	9
CLTCL1_GNB1L	0.0883657	33	CLTCL1	protein_coding	0.145675	35	GNB1L	protein_coding	0.10697	39
CLTCL1_LRRC74B	0.0947974	12	CLTCL1	protein_coding	0.145675	35	LRRC74B	protein_coding	0.191439	13
CLTCL1_AC007731.1	0.0469848	1	CLTCL1	protein_coding	0.145675	35	AC007731.1	antisense		0
CLTCL1_KB-1592A4.15	0.206018	3	CLTCL1	protein_coding	0.145675	35	KB-1592A4.15	lincRNA		0
CLTCL1_TMEM191C	0.0675256	28	CLTCL1	protein_coding	0.145675	35	TMEM191C	protein_coding	0.0214188	2
CLTCL1_KB-1183D5.13	0.12351	1	CLTCL1	protein_coding	0.145675	35	KB-1183D5.13	lincRNA		0
CLTCL1_C22orf29	0.0921005	32	CLTCL1	protein_coding	0.145675	35	C22orf29	protein_coding		0
CLTCL1_XXbac-B562F10.11	0.0792096	25	CLTCL1	protein_coding	0.145675	35	XXbac-B562F10.11	processed_pseudogene		0
CLTCL1_E2F6P2		0	CLTCL1	protein_coding	0.145675	35	E2F6P2	processed_pseudogene		0
CLTCL1_AC002472.11	0.0950411	3	CLTCL1	protein_coding	0.145675	35	AC002472.11	antisense		0
CLTCL1_E2F6P3	0.0680871	1	CLTCL1	protein_coding	0.145675	35	E2F6P3	processed_pseudogene		0
CLTCL1_ABHD17AP4	0.0714722	9	CLTCL1	protein_coding	0.145675	35	ABHD17AP4	processed_pseudogene		0
CLTCL1_POM121L8P	0.0985422	1	CLTCL1	protein_coding	0.145675	35	POM121L8P	processed_pseudogene		0
CLTCL1_THAP7-AS1	0.294846	49	CLTCL1	protein_coding	0.145675	35	THAP7-AS1	antisense		0
CLTCL1_AC000078.5	0.166087	41	CLTCL1	protein_coding	0.145675	35	AC000078.5	processed_pseudogene		0
CLTCL1_CCDC188	0.0739692	31	CLTCL1	protein_coding	0.145675	35	CCDC188	protein_coding	0.0660689	27
CLTCL1_BCRP5		0	CLTCL1	protein_coding	0.145675	35	BCRP5	unprocessed_pseudogene		0
CLTCL1_XXbac-B33L19.4	0.0322747	1	CLTCL1	protein_coding	0.145675	35	XXbac-B33L19.4	lincRNA		0
CLTCL1_AC000089.3	0.0679564	19	CLTCL1	protein_coding	0.145675	35	AC000089.3	processed_pseudogene		0
CLTCL1_AC007050.17		0	CLTCL1	protein_coding	0.145675	35	AC007050.17	antisense		0
CLTCL1_LINC00896	0.0598239	16	CLTCL1	protein_coding	0.145675	35	LINC00896	lincRNA	0.0525305	10
CLTCL1_AC006547.13	0.0737823	25	CLTCL1	protein_coding	0.145675	35	AC006547.13	antisense		0
CLTCL1_KRT18P5	0.057537	17	CLTCL1	protein_coding	0.145675	35	KRT18P5	processed_pseudogene		0
CLTCL1_LINC01637	0.0773877	19	CLTCL1	protein_coding	0.145675	35	LINC01637	lincRNA	0.0214653	6
CLTCL1_SLC9A3P2	0.0872633	4	CLTCL1	protein_coding	0.145675	35	SLC9A3P2	processed_pseudogene		0
CLTCL1_POM121L7P	0.257647	2	CLTCL1	protein_coding	0.145675	35	POM121L7P	processed_pseudogene		0
CLTCL1_PI4KA	0.135204	37	CLTCL1	protein_coding	0.145675	35	PI4KA	protein_coding	0.176908	34
CLTCL1_C22orf39	0.0996985	33	CLTCL1	protein_coding	0.145675	35	C22orf39	protein_coding	0.0729184	17
CLTCL1_SCARF2	0.0647163	32	CLTCL1	protein_coding	0.145675	35	SCARF2	protein_coding	0.0682848	5
CLTCL1_TUBA3GP	0.0671874	3	CLTCL1	protein_coding	0.145675	35	TUBA3GP	unprocessed_pseudogene		0
CLTCL1_XXbac-B444P24.8	0.154431	26	CLTCL1	protein_coding	0.145675	35	XXbac-B444P24.8	antisense		0
CLTCL1_CCDC74BP1	0.196592	5	CLTCL1	protein_coding	0.145675	35	CCDC74BP1	unprocessed_pseudogene		0
CLTCL1_XXbac-B135H6.18	0.0540981	20	CLTCL1	protein_coding	0.145675	35	XXbac-B135H6.18	lincRNA		0
CLTCL1_XXbac-B444P24.14	0.0407004	6	CLTCL1	protein_coding	0.145675	35	XXbac-B444P24.14	lincRNA		0
CLTCL1_AC000068.10	0.0668904	12	CLTCL1	protein_coding	0.145675	35	AC000068.10	antisense		0
CLTCL1_AC000068.9	0.0851639	21	CLTCL1	protein_coding	0.145675	35	AC000068.9	antisense		0
CLTCL1_KB-1440D3.14	0.0366258	7	CLTCL1	protein_coding	0.145675	35	KB-1440D3.14	lincRNA		0
CLTCL1_RIMBP3B	0.0585551	1	CLTCL1	protein_coding	0.145675	35	RIMBP3B	protein_coding		0
CLTCL1_IGLL4P		0	CLTCL1	protein_coding	0.145675	35	IGLL4P	unprocessed_pseudogene		0
CLTCL1_LINC01651		0	CLTCL1	protein_coding	0.145675	35	LINC01651	lincRNA		0
CLTCL1_LINC00895	0.0417044	2	CLTCL1	protein_coding	0.145675	35	LINC00895	lincRNA		0
CLTCL1_KB-1592A4.16	0.0165625	1	CLTCL1	protein_coding	0.145675	35	KB-1592A4.16	unprocessed_pseudogene		0
DGCR2_RTN4R	0.0717883	24	DGCR2	protein_coding	0.148316	41	RTN4R	protein_coding	0.0729447	4
DGCR2_GSC2	0.0242112	1	DGCR2	protein_coding	0.148316	41	GSC2	protein_coding		0
DGCR2_UFD1L	0.116637	23	DGCR2	protein_coding	0.148316	41	UFD1L	protein_coding		0
DGCR2_CLTCL1	0.157042	34	DGCR2	protein_coding	0.148316	41	CLTCL1	protein_coding	0.145675	35
DGCR2_CDC45	0.05093	20	DGCR2	protein_coding	0.148316	41	CDC45	protein_coding	0.0702192	1
DGCR2_COMT	0.115138	30	DGCR2	protein_coding	0.148316	41	COMT	protein_coding	0.0848506	24
DGCR2_ARVCF	0.111499	30	DGCR2	protein_coding	0.148316	41	ARVCF	protein_coding	0.110458	25
DGCR2_TRMT2A	0.107588	31	DGCR2	protein_coding	0.148316	41	TRMT2A	protein_coding	0.0439396	23
DGCR2_RANBP1	0.088789	29	DGCR2	protein_coding	0.148316	41	RANBP1	protein_coding	0.0438365	4
DGCR2_ZDHHC8	0.101091	22	DGCR2	protein_coding	0.148316	41	ZDHHC8	protein_coding	0.0626757	12
DGCR2_KLHL22	0.068828	26	DGCR2	protein_coding	0.148316	41	KLHL22	protein_coding	0.0302517	7
DGCR2_MED15	0.127513	31	DGCR2	protein_coding	0.148316	41	MED15	protein_coding	0.136052	33
DGCR2_SERPIND1	0.143065	27	DGCR2	protein_coding	0.148316	41	SERPIND1	protein_coding	0.174308	23
DGCR2_SNAP29	0.184364	38	DGCR2	protein_coding	0.148316	41	SNAP29	protein_coding	0.238165	46
DGCR2_CRKL	0.128442	22	DGCR2	protein_coding	0.148316	41	CRKL	protein_coding	0.0395932	6
DGCR2_LZTR1	0.152177	30	DGCR2	protein_coding	0.148316	41	LZTR1	protein_coding	0.178469	36
DGCR2_P2RX6	0.137827	33	DGCR2	protein_coding	0.148316	41	P2RX6	protein_coding	0.0896742	29
DGCR2_SLC7A4	0.070829	25	DGCR2	protein_coding	0.148316	41	SLC7A4	protein_coding	0.0562004	10
DGCR2_PPIL2	0.139053	34	DGCR2	protein_coding	0.148316	41	PPIL2	protein_coding	0.158205	42
DGCR2_DGCR14	0.154628	37	DGCR2	protein_coding	0.148316	41	DGCR14	protein_coding		0
DGCR2_SLC25A1	0.108327	36	DGCR2	protein_coding	0.148316	41	SLC25A1	protein_coding	0.117034	26
DGCR2_HIRA	0.0838224	26	DGCR2	protein_coding	0.148316	41	HIRA	protein_coding		0
DGCR2_DGCR6L	0.137522	34	DGCR2	protein_coding	0.148316	41	DGCR6L	protein_coding	0.138352	33
DGCR2_DGCR8	0.0626104	26	DGCR2	protein_coding	0.148316	41	DGCR8	protein_coding	0.063793	8
DGCR2_SDF2L1	0.0694	25	DGCR2	protein_coding	0.148316	41	SDF2L1	protein_coding	0.0288324	3
DGCR2_GGT2	0.106878	7	DGCR2	protein_coding	0.148316	41	GGT2	protein_coding	0.0706727	5
DGCR2_XXbac-B444P24.10	0.0382665	11	DGCR2	protein_coding	0.148316	41	XXbac-B444P24.10	unprocessed_pseudogene		0
DGCR2_USP41	0.222971	2	DGCR2	protein_coding	0.148316	41	USP41	protein_coding	0.241586	1
DGCR2_YDJC	0.0946881	23	DGCR2	protein_coding	0.148316	41	YDJC	protein_coding	0.0521678	17
DGCR2_CCDC116	0.0971274	33	DGCR2	protein_coding	0.148316	41	CCDC116	protein_coding	0.121662	39
DGCR2_HIC2	0.0799587	18	DGCR2	protein_coding	0.148316	41	HIC2	protein_coding	0.0278773	3
DGCR2_BCRP6	0.0967706	1	DGCR2	protein_coding	0.148316	41	BCRP6	unprocessed_pseudogene		0
DGCR2_RIMBP3C	0.261989	1	DGCR2	protein_coding	0.148316	41	RIMBP3C	protein_coding	0.186888	1
DGCR2_TANGO2	0.077184	19	DGCR2	protein_coding	0.148316	41	TANGO2	protein_coding	0.0453944	11
DGCR2_AIFM3	0.0670072	23	DGCR2	protein_coding	0.148316	41	AIFM3	protein_coding	0.0477403	10
DGCR2_TBX1	0.0775317	15	DGCR2	protein_coding	0.148316	41	TBX1	protein_coding	0.0355819	7
DGCR2_CLDN5	0.0723459	20	DGCR2	protein_coding	0.148316	41	CLDN5	protein_coding	0.0312387	6
DGCR2_THAP7	0.114804	23	DGCR2	protein_coding	0.148316	41	THAP7	protein_coding	0.0555444	16
DGCR2_TXNRD2	0.131031	39	DGCR2	protein_coding	0.148316	41	TXNRD2	protein_coding	0.116997	40
DGCR2_SEPT5	0.0963694	32	DGCR2	protein_coding	0.148316	41	SEPT5	protein_coding	0.0563617	12
DGCR2_AC000068.5	0.0763053	26	DGCR2	protein_coding	0.148316	41	AC000068.5	antisense		0
DGCR2_ZNF74	0.0853942	29	DGCR2	protein_coding	0.148316	41	ZNF74	protein_coding	0.0702357	20
DGCR2_MRPL40	0.101636	28	DGCR2	protein_coding	0.148316	41	MRPL40	protein_coding	0.0652162	8
DGCR2_UBE2L3	0.0854253	33	DGCR2	protein_coding	0.148316	41	UBE2L3	protein_coding	0.0427036	9
DGCR2_GNB1L	0.100161	28	DGCR2	protein_coding	0.148316	41	GNB1L	protein_coding	0.10697	39
DGCR2_LRRC74B	0.159063	12	DGCR2	protein_coding	0.148316	41	LRRC74B	protein_coding	0.191439	13
DGCR2_AC007731.1	0.0699919	1	DGCR2	protein_coding	0.148316	41	AC007731.1	antisense		0
DGCR2_KB-1592A4.15	0.155973	4	DGCR2	protein_coding	0.148316	41	KB-1592A4.15	lincRNA		0
DGCR2_TMEM191C	0.0631065	27	DGCR2	protein_coding	0.148316	41	TMEM191C	protein_coding	0.0214188	2
DGCR2_KB-1183D5.13	0.0260129	1	DGCR2	protein_coding	0.148316	41	KB-1183D5.13	lincRNA		0
DGCR2_C22orf29	0.104383	35	DGCR2	protein_coding	0.148316	41	C22orf29	protein_coding		0
DGCR2_XXbac-B562F10.11	0.0813625	24	DGCR2	protein_coding	0.148316	41	XXbac-B562F10.11	processed_pseudogene		0
DGCR2_E2F6P2	0.0215454	1	DGCR2	protein_coding	0.148316	41	E2F6P2	processed_pseudogene		0
DGCR2_AC002472.11	0.0548882	2	DGCR2	protein_coding	0.148316	41	AC002472.11	antisense		0
DGCR2_E2F6P3	0.0206574	1	DGCR2	protein_coding	0.148316	41	E2F6P3	processed_pseudogene		0
DGCR2_ABHD17AP4	0.142711	5	DGCR2	protein_coding	0.148316	41	ABHD17AP4	processed_pseudogene		0
DGCR2_POM121L8P	0.0304102	1	DGCR2	protein_coding	0.148316	41	POM121L8P	processed_pseudogene		0
DGCR2_THAP7-AS1	0.354262	49	DGCR2	protein_coding	0.148316	41	THAP7-AS1	antisense		0
DGCR2_AC000078.5	0.187903	38	DGCR2	protein_coding	0.148316	41	AC000078.5	processed_pseudogene		0
DGCR2_KRT18P62	0.0602215	1	DGCR2	protein_coding	0.148316	41	KRT18P62	processed_pseudogene		0
DGCR2_CCDC188	0.0925429	24	DGCR2	protein_coding	0.148316	41	CCDC188	protein_coding	0.0660689	27
DGCR2_BCRP5		0	DGCR2	protein_coding	0.148316	41	BCRP5	unprocessed_pseudogene		0
DGCR2_XXbac-B33L19.4	0.0218787	1	DGCR2	protein_coding	0.148316	41	XXbac-B33L19.4	lincRNA		0
DGCR2_AC000089.3	0.0739545	16	DGCR2	protein_coding	0.148316	41	AC000089.3	processed_pseudogene		0
DGCR2_AC007050.17		0	DGCR2	protein_coding	0.148316	41	AC007050.17	antisense		0
DGCR2_LINC00896	0.0704106	14	DGCR2	protein_coding	0.148316	41	LINC00896	lincRNA	0.0525305	10
DGCR2_AC006547.13	0.113918	18	DGCR2	protein_coding	0.148316	41	AC006547.13	antisense		0
DGCR2_KRT18P5	0.0558592	14	DGCR2	protein_coding	0.148316	41	KRT18P5	processed_pseudogene		0
DGCR2_LINC01637	0.0597019	20	DGCR2	protein_coding	0.148316	41	LINC01637	lincRNA	0.0214653	6
DGCR2_SLC9A3P2		0	DGCR2	protein_coding	0.148316	41	SLC9A3P2	processed_pseudogene		0
DGCR2_POM121L7P	0.252471	2	DGCR2	protein_coding	0.148316	41	POM121L7P	processed_pseudogene		0
DGCR2_PI4KA	0.15664	37	DGCR2	protein_coding	0.148316	41	PI4KA	protein_coding	0.176908	34
DGCR2_C22orf39	0.0545212	27	DGCR2	protein_coding	0.148316	41	C22orf39	protein_coding	0.0729184	17
DGCR2_SCARF2	0.0905265	21	DGCR2	protein_coding	0.148316	41	SCARF2	protein_coding	0.0682848	5
DGCR2_TUBA3GP	0.0951516	1	DGCR2	protein_coding	0.148316	41	TUBA3GP	unprocessed_pseudogene		0
DGCR2_XXbac-B444P24.8	0.1842	25	DGCR2	protein_coding	0.148316	41	XXbac-B444P24.8	antisense		0
DGCR2_CCDC74BP1	0.0650418	5	DGCR2	protein_coding	0.148316	41	CCDC74BP1	unprocessed_pseudogene		0
DGCR2_LINC01311	0.0610617	20	DGCR2	protein_coding	0.148316	41	LINC01311	antisense		0
DGCR2_AC004471.10	0.0840175	7	DGCR2	protein_coding	0.148316	41	AC004471.10	lincRNA		0
DGCR2_XXbac-B135H6.18	0.0687746	17	DGCR2	protein_coding	0.148316	41	XXbac-B135H6.18	lincRNA		0
DGCR2_XXbac-B444P24.14	0.0498215	10	DGCR2	protein_coding	0.148316	41	XXbac-B444P24.14	lincRNA		0
DGCR2_AC000068.10	0.0926351	4	DGCR2	protein_coding	0.148316	41	AC000068.10	antisense		0
DGCR2_AC000068.9	0.118978	15	DGCR2	protein_coding	0.148316	41	AC000068.9	antisense		0
DGCR2_KB-1440D3.14	0.0475855	8	DGCR2	protein_coding	0.148316	41	KB-1440D3.14	lincRNA		0
DGCR2_RIMBP3B		0	DGCR2	protein_coding	0.148316	41	RIMBP3B	protein_coding		0
DGCR2_IGLL4P		0	DGCR2	protein_coding	0.148316	41	IGLL4P	unprocessed_pseudogene		0
DGCR2_LINC01651	0.0204713	1	DGCR2	protein_coding	0.148316	41	LINC01651	lincRNA		0
DGCR2_LINC00895	0.0221783	2	DGCR2	protein_coding	0.148316	41	LINC00895	lincRNA		0
DGCR2_KB-1592A4.16	0.0888093	1	DGCR2	protein_coding	0.148316	41	KB-1592A4.16	unprocessed_pseudogene		0
CDC45_RTN4R	0.0991554	1	CDC45	protein_coding	0.0702192	1	RTN4R	protein_coding	0.0729447	4
CDC45_COMT	0.041554	13	CDC45	protein_coding	0.0702192	1	COMT	protein_coding	0.0848506	24
CDC45_ARVCF	0.0439148	17	CDC45	protein_coding	0.0702192	1	ARVCF	protein_coding	0.110458	25
CDC45_TRMT2A	0.0471067	8	CDC45	protein_coding	0.0702192	1	TRMT2A	protein_coding	0.0439396	23
CDC45_RANBP1	0.0240941	5	CDC45	protein_coding	0.0702192	1	RANBP1	protein_coding	0.0438365	4
CDC45_ZDHHC8	0.0628	3	CDC45	protein_coding	0.0702192	1	ZDHHC8	protein_coding	0.0626757	12
CDC45_KLHL22	0.0137218	3	CDC45	protein_coding	0.0702192	1	KLHL22	protein_coding	0.0302517	7
CDC45_MED15	0.0579518	16	CDC45	protein_coding	0.0702192	1	MED15	protein_coding	0.136052	33
CDC45_SERPIND1	0.127532	16	CDC45	protein_coding	0.0702192	1	SERPIND1	protein_coding	0.174308	23
CDC45_SNAP29	0.0889799	28	CDC45	protein_coding	0.0702192	1	SNAP29	protein_coding	0.238165	46
CDC45_CRKL	0.0324534	3	CDC45	protein_coding	0.0702192	1	CRKL	protein_coding	0.0395932	6
CDC45_LZTR1	0.0696964	17	CDC45	protein_coding	0.0702192	1	LZTR1	protein_coding	0.178469	36
CDC45_P2RX6	0.0959157	15	CDC45	protein_coding	0.0702192	1	P2RX6	protein_coding	0.0896742	29
CDC45_SLC7A4	0.0971996	6	CDC45	protein_coding	0.0702192	1	SLC7A4	protein_coding	0.0562004	10
CDC45_PPIL2	0.0783179	24	CDC45	protein_coding	0.0702192	1	PPIL2	protein_coding	0.158205	42
CDC45_DGCR6L	0.0311402	18	CDC45	protein_coding	0.0702192	1	DGCR6L	protein_coding	0.138352	33
CDC45_DGCR8	0.0375342	6	CDC45	protein_coding	0.0702192	1	DGCR8	protein_coding	0.063793	8
CDC45_SDF2L1	0.0414863	1	CDC45	protein_coding	0.0702192	1	SDF2L1	protein_coding	0.0288324	3
CDC45_GGT2	0.0854291	6	CDC45	protein_coding	0.0702192	1	GGT2	protein_coding	0.0706727	5
CDC45_XXbac-B444P24.10	0.0294469	3	CDC45	protein_coding	0.0702192	1	XXbac-B444P24.10	unprocessed_pseudogene		0
CDC45_USP41	0.17273	1	CDC45	protein_coding	0.0702192	1	USP41	protein_coding	0.241586	1
CDC45_YDJC	0.0595865	4	CDC45	protein_coding	0.0702192	1	YDJC	protein_coding	0.0521678	17
CDC45_CCDC116	0.0645679	25	CDC45	protein_coding	0.0702192	1	CCDC116	protein_coding	0.121662	39
CDC45_HIC2		0	CDC45	protein_coding	0.0702192	1	HIC2	protein_coding	0.0278773	3
CDC45_BCRP6	0.114577	1	CDC45	protein_coding	0.0702192	1	BCRP6	unprocessed_pseudogene		0
CDC45_RIMBP3C	0.109735	1	CDC45	protein_coding	0.0702192	1	RIMBP3C	protein_coding	0.186888	1
CDC45_TANGO2	0.0370596	4	CDC45	protein_coding	0.0702192	1	TANGO2	protein_coding	0.0453944	11
CDC45_AIFM3	0.055215	4	CDC45	protein_coding	0.0702192	1	AIFM3	protein_coding	0.0477403	10
CDC45_TBX1	0.0402365	4	CDC45	protein_coding	0.0702192	1	TBX1	protein_coding	0.0355819	7
CDC45_CLDN5		0	CDC45	protein_coding	0.0702192	1	CLDN5	protein_coding	0.0312387	6
CDC45_THAP7	0.0475274	6	CDC45	protein_coding	0.0702192	1	THAP7	protein_coding	0.0555444	16
CDC45_TXNRD2	0.0564025	24	CDC45	protein_coding	0.0702192	1	TXNRD2	protein_coding	0.116997	40
CDC45_SEPT5	0.0374759	4	CDC45	protein_coding	0.0702192	1	SEPT5	protein_coding	0.0563617	12
CDC45_ZNF74	0.0342482	10	CDC45	protein_coding	0.0702192	1	ZNF74	protein_coding	0.0702357	20
CDC45_UBE2L3	0.0624604	3	CDC45	protein_coding	0.0702192	1	UBE2L3	protein_coding	0.0427036	9
CDC45_GNB1L	0.0680444	16	CDC45	protein_coding	0.0702192	1	GNB1L	protein_coding	0.10697	39
CDC45_LRRC74B	0.0706288	8	CDC45	protein_coding	0.0702192	1	LRRC74B	protein_coding	0.191439	13
CDC45_AC007731.1	0.02304	1	CDC45	protein_coding	0.0702192	1	AC007731.1	antisense		0
CDC45_KB-1592A4.15	0.107923	2	CDC45	protein_coding	0.0702192	1	KB-1592A4.15	lincRNA		0
CDC45_TMEM191C	0.0459626	1	CDC45	protein_coding	0.0702192	1	TMEM191C	protein_coding	0.0214188	2
CDC45_KB-1183D5.13	0.114276	1	CDC45	protein_coding	0.0702192	1	KB-1183D5.13	lincRNA		0
CDC45_C22orf29	0.0493531	20	CDC45	protein_coding	0.0702192	1	C22orf29	protein_coding		0
CDC45_XXbac-B562F10.11	0.0286189	2	CDC45	protein_coding	0.0702192	1	XXbac-B562F10.11	processed_pseudogene		0
CDC45_E2F6P2		0	CDC45	protein_coding	0.0702192	1	E2F6P2	processed_pseudogene		0
CDC45_AC002472.11	0.0153976	1	CDC45	protein_coding	0.0702192	1	AC002472.11	antisense		0
CDC45_E2F6P3		0	CDC45	protein_coding	0.0702192	1	E2F6P3	processed_pseudogene		0
CDC45_ABHD17AP4	0.167722	3	CDC45	protein_coding	0.0702192	1	ABHD17AP4	processed_pseudogene		0
CDC45_POM121L8P	0.0649888	1	CDC45	protein_coding	0.0702192	1	POM121L8P	processed_pseudogene		0
CDC45_THAP7-AS1	0.26715	46	CDC45	protein_coding	0.0702192	1	THAP7-AS1	antisense		0
CDC45_AC000078.5	0.117022	36	CDC45	protein_coding	0.0702192	1	AC000078.5	processed_pseudogene		0
CDC45_CCDC188	0.0437965	12	CDC45	protein_coding	0.0702192	1	CCDC188	protein_coding	0.0660689	27
CDC45_BCRP5		0	CDC45	protein_coding	0.0702192	1	BCRP5	unprocessed_pseudogene		0
CDC45_XXbac-B33L19.4	0.0210679	1	CDC45	protein_coding	0.0702192	1	XXbac-B33L19.4	lincRNA		0
CDC45_AC000089.3		0	CDC45	protein_coding	0.0702192	1	AC000089.3	processed_pseudogene		0
CDC45_AC007050.17		0	CDC45	protein_coding	0.0702192	1	AC007050.17	antisense		0
CDC45_LINC00896	0.0374831	9	CDC45	protein_coding	0.0702192	1	LINC00896	lincRNA	0.0525305	10
CDC45_AC006547.13	0.0452637	5	CDC45	protein_coding	0.0702192	1	AC006547.13	antisense		0
CDC45_KRT18P5		0	CDC45	protein_coding	0.0702192	1	KRT18P5	processed_pseudogene		0
CDC45_LINC01637	0.0489532	3	CDC45	protein_coding	0.0702192	1	LINC01637	lincRNA	0.0214653	6
CDC45_SLC9A3P2		0	CDC45	protein_coding	0.0702192	1	SLC9A3P2	processed_pseudogene		0
CDC45_POM121L7P	0.315966	1	CDC45	protein_coding	0.0702192	1	POM121L7P	processed_pseudogene		0
CDC45_PI4KA	0.0579987	18	CDC45	protein_coding	0.0702192	1	PI4KA	protein_coding	0.176908	34
CDC45_SCARF2	0.0438709	3	CDC45	protein_coding	0.0702192	1	SCARF2	protein_coding	0.0682848	5
CDC45_TUBA3GP	0.0219082	1	CDC45	protein_coding	0.0702192	1	TUBA3GP	unprocessed_pseudogene		0
CDC45_XXbac-B444P24.8	0.120905	21	CDC45	protein_coding	0.0702192	1	XXbac-B444P24.8	antisense		0
CDC45_CCDC74BP1	0.105726	3	CDC45	protein_coding	0.0702192	1	CCDC74BP1	unprocessed_pseudogene		0
CDC45_XXbac-B135H6.18	0.0571283	6	CDC45	protein_coding	0.0702192	1	XXbac-B135H6.18	lincRNA		0
CDC45_XXbac-B444P24.14	0.0374164	1	CDC45	protein_coding	0.0702192	1	XXbac-B444P24.14	lincRNA		0
CDC45_KB-1440D3.14	0.0352201	3	CDC45	protein_coding	0.0702192	1	KB-1440D3.14	lincRNA		0
CDC45_RIMBP3B		0	CDC45	protein_coding	0.0702192	1	RIMBP3B	protein_coding		0
CDC45_IGLL4P	0.0238651	1	CDC45	protein_coding	0.0702192	1	IGLL4P	unprocessed_pseudogene		0
CDC45_LINC01651		0	CDC45	protein_coding	0.0702192	1	LINC01651	lincRNA		0
CDC45_LINC00895		0	CDC45	protein_coding	0.0702192	1	LINC00895	lincRNA		0
CDC45_KB-1592A4.16		0	CDC45	protein_coding	0.0702192	1	KB-1592A4.16	unprocessed_pseudogene		0
COMT_RTN4R	0.0431552	18	COMT	protein_coding	0.0848506	24	RTN4R	protein_coding	0.0729447	4
COMT_ARVCF	0.0981175	31	COMT	protein_coding	0.0848506	24	ARVCF	protein_coding	0.110458	25
COMT_TRMT2A	0.0625957	22	COMT	protein_coding	0.0848506	24	TRMT2A	protein_coding	0.0439396	23
COMT_RANBP1	0.0468758	24	COMT	protein_coding	0.0848506	24	RANBP1	protein_coding	0.0438365	4
COMT_ZDHHC8	0.0722808	23	COMT	protein_coding	0.0848506	24	ZDHHC8	protein_coding	0.0626757	12
COMT_KLHL22	0.0620789	16	COMT	protein_coding	0.0848506	24	KLHL22	protein_coding	0.0302517	7
COMT_MED15	0.0759719	30	COMT	protein_coding	0.0848506	24	MED15	protein_coding	0.136052	33
COMT_SERPIND1	0.124607	21	COMT	protein_coding	0.0848506	24	SERPIND1	protein_coding	0.174308	23
COMT_SNAP29	0.169925	34	COMT	protein_coding	0.0848506	24	SNAP29	protein_coding	0.238165	46
COMT_CRKL	0.0814085	21	COMT	protein_coding	0.0848506	24	CRKL	protein_coding	0.0395932	6
COMT_LZTR1	0.119458	28	COMT	protein_coding	0.0848506	24	LZTR1	protein_coding	0.178469	36
COMT_P2RX6	0.108581	27	COMT	protein_coding	0.0848506	24	P2RX6	protein_coding	0.0896742	29
COMT_SLC7A4	0.0493108	20	COMT	protein_coding	0.0848506	24	SLC7A4	protein_coding	0.0562004	10
COMT_PPIL2	0.0933231	30	COMT	protein_coding	0.0848506	24	PPIL2	protein_coding	0.158205	42
COMT_DGCR6L	0.128187	28	COMT	protein_coding	0.0848506	24	DGCR6L	protein_coding	0.138352	33
COMT_DGCR8	0.0755423	17	COMT	protein_coding	0.0848506	24	DGCR8	protein_coding	0.063793	8
COMT_SDF2L1	0.0884844	20	COMT	protein_coding	0.0848506	24	SDF2L1	protein_coding	0.0288324	3
COMT_GGT2	0.0530722	8	COMT	protein_coding	0.0848506	24	GGT2	protein_coding	0.0706727	5
COMT_XXbac-B444P24.10	0.0404953	6	COMT	protein_coding	0.0848506	24	XXbac-B444P24.10	unprocessed_pseudogene		0
COMT_USP41	0.129469	1	COMT	protein_coding	0.0848506	24	USP41	protein_coding	0.241586	1
COMT_YDJC	0.0624664	24	COMT	protein_coding	0.0848506	24	YDJC	protein_coding	0.0521678	17
COMT_CCDC116	0.116124	28	COMT	protein_coding	0.0848506	24	CCDC116	protein_coding	0.121662	39
COMT_HIC2	0.0703044	14	COMT	protein_coding	0.0848506	24	HIC2	protein_coding	0.0278773	3
COMT_BCRP6	0.094245	1	COMT	protein_coding	0.0848506	24	BCRP6	unprocessed_pseudogene		0
COMT_RIMBP3C	0.15383	1	COMT	protein_coding	0.0848506	24	RIMBP3C	protein_coding	0.186888	1
COMT_TANGO2	0.0614531	22	COMT	protein_coding	0.0848506	24	TANGO2	protein_coding	0.0453944	11
COMT_AIFM3	0.0563335	17	COMT	protein_coding	0.0848506	24	AIFM3	protein_coding	0.0477403	10
COMT_THAP7	0.0623536	23	COMT	protein_coding	0.0848506	24	THAP7	protein_coding	0.0555444	16
COMT_TXNRD2	0.109053	33	COMT	protein_coding	0.0848506	24	TXNRD2	protein_coding	0.116997	40
COMT_ZNF74	0.0669925	24	COMT	protein_coding	0.0848506	24	ZNF74	protein_coding	0.0702357	20
COMT_UBE2L3	0.0684019	25	COMT	protein_coding	0.0848506	24	UBE2L3	protein_coding	0.0427036	9
COMT_LRRC74B	0.139583	11	COMT	protein_coding	0.0848506	24	LRRC74B	protein_coding	0.191439	13
COMT_AC007731.1	0.0531924	1	COMT	protein_coding	0.0848506	24	AC007731.1	antisense		0
COMT_KB-1592A4.15	0.136615	4	COMT	protein_coding	0.0848506	24	KB-1592A4.15	lincRNA		0
COMT_TMEM191C	0.0240903	10	COMT	protein_coding	0.0848506	24	TMEM191C	protein_coding	0.0214188	2
COMT_KB-1183D5.13	0.0911928	1	COMT	protein_coding	0.0848506	24	KB-1183D5.13	lincRNA		0
COMT_XXbac-B562F10.11	0.0534932	19	COMT	protein_coding	0.0848506	24	XXbac-B562F10.11	processed_pseudogene		0
COMT_E2F6P2		0	COMT	protein_coding	0.0848506	24	E2F6P2	processed_pseudogene		0
COMT_AC002472.11	0.0690207	2	COMT	protein_coding	0.0848506	24	AC002472.11	antisense		0
COMT_E2F6P3		0	COMT	protein_coding	0.0848506	24	E2F6P3	processed_pseudogene		0
COMT_ABHD17AP4	0.0904757	8	COMT	protein_coding	0.0848506	24	ABHD17AP4	processed_pseudogene		0
COMT_POM121L8P	0.0258103	1	COMT	protein_coding	0.0848506	24	POM121L8P	processed_pseudogene		0
COMT_THAP7-AS1	0.317739	49	COMT	protein_coding	0.0848506	24	THAP7-AS1	antisense		0
COMT_CCDC188	0.0979566	24	COMT	protein_coding	0.0848506	24	CCDC188	protein_coding	0.0660689	27
COMT_BCRP5		0	COMT	protein_coding	0.0848506	24	BCRP5	unprocessed_pseudogene		0
COMT_XXbac-B33L19.4	0.0311563	1	COMT	protein_coding	0.0848506	24	XXbac-B33L19.4	lincRNA		0
COMT_AC007050.17		0	COMT	protein_coding	0.0848506	24	AC007050.17	antisense		0
COMT_LINC00896	0.0627207	14	COMT	protein_coding	0.0848506	24	LINC00896	lincRNA	0.0525305	10
COMT_AC006547.13	0.0542176	23	COMT	protein_coding	0.0848506	24	AC006547.13	antisense		0
COMT_KRT18P5	0.0393155	9	COMT	protein_coding	0.0848506	24	KRT18P5	processed_pseudogene		0
COMT_LINC01637	0.0421922	11	COMT	protein_coding	0.0848506	24	LINC01637	lincRNA	0.0214653	6
COMT_SLC9A3P2		0	COMT	protein_coding	0.0848506	24	SLC9A3P2	processed_pseudogene		0
COMT_POM121L7P	0.265581	2	COMT	protein_coding	0.0848506	24	POM121L7P	processed_pseudogene		0
COMT_PI4KA	0.110621	28	COMT	protein_coding	0.0848506	24	PI4KA	protein_coding	0.176908	34
COMT_SCARF2	0.0675465	19	COMT	protein_coding	0.0848506	24	SCARF2	protein_coding	0.0682848	5
COMT_TUBA3GP		0	COMT	protein_coding	0.0848506	24	TUBA3GP	unprocessed_pseudogene		0
COMT_XXbac-B444P24.8	0.172679	22	COMT	protein_coding	0.0848506	24	XXbac-B444P24.8	antisense		0
COMT_CCDC74BP1	0.099423	5	COMT	protein_coding	0.0848506	24	CCDC74BP1	unprocessed_pseudogene		0
COMT_XXbac-B135H6.18	0.0351413	11	COMT	protein_coding	0.0848506	24	XXbac-B135H6.18	lincRNA		0
COMT_XXbac-B444P24.14	0.033705	3	COMT	protein_coding	0.0848506	24	XXbac-B444P24.14	lincRNA		0
COMT_KB-1440D3.14	0.03189	6	COMT	protein_coding	0.0848506	24	KB-1440D3.14	lincRNA		0
COMT_RIMBP3B		0	COMT	protein_coding	0.0848506	24	RIMBP3B	protein_coding		0
COMT_IGLL4P		0	COMT	protein_coding	0.0848506	24	IGLL4P	unprocessed_pseudogene		0
COMT_LINC01651		0	COMT	protein_coding	0.0848506	24	LINC01651	lincRNA		0
COMT_KB-1592A4.16	0.0557827	1	COMT	protein_coding	0.0848506	24	KB-1592A4.16	unprocessed_pseudogene		0
ARVCF_RTN4R	0.0818841	19	ARVCF	protein_coding	0.110458	25	RTN4R	protein_coding	0.0729447	4
ARVCF_TRMT2A	0.0829376	23	ARVCF	protein_coding	0.110458	25	TRMT2A	protein_coding	0.0439396	23
ARVCF_RANBP1	0.0939823	20	ARVCF	protein_coding	0.110458	25	RANBP1	protein_coding	0.0438365	4
ARVCF_ZDHHC8	0.0788315	21	ARVCF	protein_coding	0.110458	25	ZDHHC8	protein_coding	0.0626757	12
ARVCF_KLHL22	0.0720202	20	ARVCF	protein_coding	0.110458	25	KLHL22	protein_coding	0.0302517	7
ARVCF_MED15	0.112988	25	ARVCF	protein_coding	0.110458	25	MED15	protein_coding	0.136052	33
ARVCF_SERPIND1	0.138208	20	ARVCF	protein_coding	0.110458	25	SERPIND1	protein_coding	0.174308	23
ARVCF_SNAP29	0.150711	36	ARVCF	protein_coding	0.110458	25	SNAP29	protein_coding	0.238165	46
ARVCF_CRKL	0.107056	18	ARVCF	protein_coding	0.110458	25	CRKL	protein_coding	0.0395932	6
ARVCF_LZTR1	0.128343	26	ARVCF	protein_coding	0.110458	25	LZTR1	protein_coding	0.178469	36
ARVCF_P2RX6	0.0987998	27	ARVCF	protein_coding	0.110458	25	P2RX6	protein_coding	0.0896742	29
ARVCF_SLC7A4	0.0711029	16	ARVCF	protein_coding	0.110458	25	SLC7A4	protein_coding	0.0562004	10
ARVCF_PPIL2	0.121045	29	ARVCF	protein_coding	0.110458	25	PPIL2	protein_coding	0.158205	42
ARVCF_DGCR6L	0.10312	25	ARVCF	protein_coding	0.110458	25	DGCR6L	protein_coding	0.138352	33
ARVCF_DGCR8	0.0878664	17	ARVCF	protein_coding	0.110458	25	DGCR8	protein_coding	0.063793	8
ARVCF_SDF2L1	0.0735264	18	ARVCF	protein_coding	0.110458	25	SDF2L1	protein_coding	0.0288324	3
ARVCF_GGT2	0.0745345	7	ARVCF	protein_coding	0.110458	25	GGT2	protein_coding	0.0706727	5
ARVCF_XXbac-B444P24.10	0.0308589	10	ARVCF	protein_coding	0.110458	25	XXbac-B444P24.10	unprocessed_pseudogene		0
ARVCF_USP41	0.211632	1	ARVCF	protein_coding	0.110458	25	USP41	protein_coding	0.241586	1
ARVCF_YDJC	0.0955124	20	ARVCF	protein_coding	0.110458	25	YDJC	protein_coding	0.0521678	17
ARVCF_CCDC116	0.10231	28	ARVCF	protein_coding	0.110458	25	CCDC116	protein_coding	0.121662	39
ARVCF_HIC2	0.0790523	18	ARVCF	protein_coding	0.110458	25	HIC2	protein_coding	0.0278773	3
ARVCF_BCRP6	0.13239	1	ARVCF	protein_coding	0.110458	25	BCRP6	unprocessed_pseudogene		0
ARVCF_RIMBP3C	0.188275	1	ARVCF	protein_coding	0.110458	25	RIMBP3C	protein_coding	0.186888	1
ARVCF_TANGO2	0.0783294	22	ARVCF	protein_coding	0.110458	25	TANGO2	protein_coding	0.0453944	11
ARVCF_AIFM3	0.0574193	17	ARVCF	protein_coding	0.110458	25	AIFM3	protein_coding	0.0477403	10
ARVCF_THAP7	0.0658925	24	ARVCF	protein_coding	0.110458	25	THAP7	protein_coding	0.0555444	16
ARVCF_ZNF74	0.0886693	18	ARVCF	protein_coding	0.110458	25	ZNF74	protein_coding	0.0702357	20
ARVCF_UBE2L3	0.0905096	23	ARVCF	protein_coding	0.110458	25	UBE2L3	protein_coding	0.0427036	9
ARVCF_LRRC74B	0.152844	12	ARVCF	protein_coding	0.110458	25	LRRC74B	protein_coding	0.191439	13
ARVCF_AC007731.1		0	ARVCF	protein_coding	0.110458	25	AC007731.1	antisense		0
ARVCF_KB-1592A4.15	0.13605	4	ARVCF	protein_coding	0.110458	25	KB-1592A4.15	lincRNA		0
ARVCF_TMEM191C	0.0449633	15	ARVCF	protein_coding	0.110458	25	TMEM191C	protein_coding	0.0214188	2
ARVCF_KB-1183D5.13	0.0482495	1	ARVCF	protein_coding	0.110458	25	KB-1183D5.13	lincRNA		0
ARVCF_XXbac-B562F10.11	0.0751641	18	ARVCF	protein_coding	0.110458	25	XXbac-B562F10.11	processed_pseudogene		0
ARVCF_E2F6P2		0	ARVCF	protein_coding	0.110458	25	E2F6P2	processed_pseudogene		0
ARVCF_AC002472.11	0.0521733	1	ARVCF	protein_coding	0.110458	25	AC002472.11	antisense		0
ARVCF_E2F6P3		0	ARVCF	protein_coding	0.110458	25	E2F6P3	processed_pseudogene		0
ARVCF_ABHD17AP4	0.244519	4	ARVCF	protein_coding	0.110458	25	ABHD17AP4	processed_pseudogene		0
ARVCF_POM121L8P	0.0267053	1	ARVCF	protein_coding	0.110458	25	POM121L8P	processed_pseudogene		0
ARVCF_THAP7-AS1	0.326018	48	ARVCF	protein_coding	0.110458	25	THAP7-AS1	antisense		0
ARVCF_CCDC188	0.0795642	22	ARVCF	protein_coding	0.110458	25	CCDC188	protein_coding	0.0660689	27
ARVCF_BCRP5		0	ARVCF	protein_coding	0.110458	25	BCRP5	unprocessed_pseudogene		0
ARVCF_XXbac-B33L19.4	0.0509407	1	ARVCF	protein_coding	0.110458	25	XXbac-B33L19.4	lincRNA		0
ARVCF_AC007050.17		0	ARVCF	protein_coding	0.110458	25	AC007050.17	antisense		0
ARVCF_LINC00896	0.0563082	13	ARVCF	protein_coding	0.110458	25	LINC00896	lincRNA	0.0525305	10
ARVCF_AC006547.13	0.0661894	21	ARVCF	protein_coding	0.110458	25	AC006547.13	antisense		0
ARVCF_KRT18P5	0.0540591	8	ARVCF	protein_coding	0.110458	25	KRT18P5	processed_pseudogene		0
ARVCF_LINC01637	0.0574968	11	ARVCF	protein_coding	0.110458	25	LINC01637	lincRNA	0.0214653	6
ARVCF_SLC9A3P2		0	ARVCF	protein_coding	0.110458	25	SLC9A3P2	processed_pseudogene		0
ARVCF_POM121L7P	0.238981	2	ARVCF	protein_coding	0.110458	25	POM121L7P	processed_pseudogene		0
ARVCF_PI4KA	0.102678	27	ARVCF	protein_coding	0.110458	25	PI4KA	protein_coding	0.176908	34
ARVCF_SCARF2	0.0735546	19	ARVCF	protein_coding	0.110458	25	SCARF2	protein_coding	0.0682848	5
ARVCF_TUBA3GP		0	ARVCF	protein_coding	0.110458	25	TUBA3GP	unprocessed_pseudogene		0
ARVCF_XXbac-B444P24.8	0.21802	19	ARVCF	protein_coding	0.110458	25	XXbac-B444P24.8	antisense		0
ARVCF_CCDC74BP1	0.139499	4	ARVCF	protein_coding	0.110458	25	CCDC74BP1	unprocessed_pseudogene		0
ARVCF_XXbac-B135H6.18	0.0369018	11	ARVCF	protein_coding	0.110458	25	XXbac-B135H6.18	lincRNA		0
ARVCF_XXbac-B444P24.14	0.0616916	9	ARVCF	protein_coding	0.110458	25	XXbac-B444P24.14	lincRNA		0
ARVCF_KB-1440D3.14	0.0370133	6	ARVCF	protein_coding	0.110458	25	KB-1440D3.14	lincRNA		0
ARVCF_RIMBP3B		0	ARVCF	protein_coding	0.110458	25	RIMBP3B	protein_coding		0
ARVCF_IGLL4P		0	ARVCF	protein_coding	0.110458	25	IGLL4P	unprocessed_pseudogene		0
ARVCF_LINC01651		0	ARVCF	protein_coding	0.110458	25	LINC01651	lincRNA		0
ARVCF_KB-1592A4.16	0.0924923	1	ARVCF	protein_coding	0.110458	25	KB-1592A4.16	unprocessed_pseudogene		0
TRMT2A_RTN4R	0.0331655	11	TRMT2A	protein_coding	0.0439396	23	RTN4R	protein_coding	0.0729447	4
TRMT2A_ZDHHC8	0.0460916	15	TRMT2A	protein_coding	0.0439396	23	ZDHHC8	protein_coding	0.0626757	12
TRMT2A_KLHL22	0.0360445	8	TRMT2A	protein_coding	0.0439396	23	KLHL22	protein_coding	0.0302517	7
TRMT2A_MED15	0.0694795	26	TRMT2A	protein_coding	0.0439396	23	MED15	protein_coding	0.136052	33
TRMT2A_SERPIND1	0.139811	19	TRMT2A	protein_coding	0.0439396	23	SERPIND1	protein_coding	0.174308	23
TRMT2A_SNAP29	0.14847	34	TRMT2A	protein_coding	0.0439396	23	SNAP29	protein_coding	0.238165	46
TRMT2A_CRKL	0.0207471	8	TRMT2A	protein_coding	0.0439396	23	CRKL	protein_coding	0.0395932	6
TRMT2A_LZTR1	0.0899726	27	TRMT2A	protein_coding	0.0439396	23	LZTR1	protein_coding	0.178469	36
TRMT2A_P2RX6	0.0961035	26	TRMT2A	protein_coding	0.0439396	23	P2RX6	protein_coding	0.0896742	29
TRMT2A_SLC7A4	0.0539924	10	TRMT2A	protein_coding	0.0439396	23	SLC7A4	protein_coding	0.0562004	10
TRMT2A_PPIL2	0.105286	30	TRMT2A	protein_coding	0.0439396	23	PPIL2	protein_coding	0.158205	42
TRMT2A_DGCR6L	0.104221	25	TRMT2A	protein_coding	0.0439396	23	DGCR6L	protein_coding	0.138352	33
TRMT2A_SDF2L1	0.0272639	7	TRMT2A	protein_coding	0.0439396	23	SDF2L1	protein_coding	0.0288324	3
TRMT2A_GGT2	0.0788332	8	TRMT2A	protein_coding	0.0439396	23	GGT2	protein_coding	0.0706727	5
TRMT2A_XXbac-B444P24.10	0.0158265	7	TRMT2A	protein_coding	0.0439396	23	XXbac-B444P24.10	unprocessed_pseudogene		0
TRMT2A_USP41	0.124827	1	TRMT2A	protein_coding	0.0439396	23	USP41	protein_coding	0.241586	1
TRMT2A_YDJC	0.05498	13	TRMT2A	protein_coding	0.0439396	23	YDJC	protein_coding	0.0521678	17
TRMT2A_CCDC116	0.108289	30	TRMT2A	protein_coding	0.0439396	23	CCDC116	protein_coding	0.121662	39
TRMT2A_HIC2	0.032844	6	TRMT2A	protein_coding	0.0439396	23	HIC2	protein_coding	0.0278773	3
TRMT2A_BCRP6	0.120847	1	TRMT2A	protein_coding	0.0439396	23	BCRP6	unprocessed_pseudogene		0
TRMT2A_RIMBP3C	0.153359	1	TRMT2A	protein_coding	0.0439396	23	RIMBP3C	protein_coding	0.186888	1
TRMT2A_AIFM3	0.0298642	7	TRMT2A	protein_coding	0.0439396	23	AIFM3	protein_coding	0.0477403	10
TRMT2A_THAP7	0.0389497	14	TRMT2A	protein_coding	0.0439396	23	THAP7	protein_coding	0.0555444	16
TRMT2A_ZNF74	0.0402012	21	TRMT2A	protein_coding	0.0439396	23	ZNF74	protein_coding	0.0702357	20
TRMT2A_UBE2L3	0.0407025	16	TRMT2A	protein_coding	0.0439396	23	UBE2L3	protein_coding	0.0427036	9
TRMT2A_LRRC74B	0.143282	13	TRMT2A	protein_coding	0.0439396	23	LRRC74B	protein_coding	0.191439	13
TRMT2A_AC007731.1		0	TRMT2A	protein_coding	0.0439396	23	AC007731.1	antisense		0
TRMT2A_KB-1592A4.15	0.12988	3	TRMT2A	protein_coding	0.0439396	23	KB-1592A4.15	lincRNA		0
TRMT2A_TMEM191C	0.0185425	2	TRMT2A	protein_coding	0.0439396	23	TMEM191C	protein_coding	0.0214188	2
TRMT2A_KB-1183D5.13	0.111329	1	TRMT2A	protein_coding	0.0439396	23	KB-1183D5.13	lincRNA		0
TRMT2A_XXbac-B562F10.11	0.0387542	9	TRMT2A	protein_coding	0.0439396	23	XXbac-B562F10.11	processed_pseudogene		0
TRMT2A_E2F6P2	0.0364204	1	TRMT2A	protein_coding	0.0439396	23	E2F6P2	processed_pseudogene		0
TRMT2A_AC002472.11		0	TRMT2A	protein_coding	0.0439396	23	AC002472.11	antisense		0
TRMT2A_E2F6P3		0	TRMT2A	protein_coding	0.0439396	23	E2F6P3	processed_pseudogene		0
TRMT2A_ABHD17AP4	0.103879	6	TRMT2A	protein_coding	0.0439396	23	ABHD17AP4	processed_pseudogene		0
TRMT2A_POM121L8P	0.0220181	1	TRMT2A	protein_coding	0.0439396	23	POM121L8P	processed_pseudogene		0
TRMT2A_THAP7-AS1	0.365569	49	TRMT2A	protein_coding	0.0439396	23	THAP7-AS1	antisense		0
TRMT2A_CCDC188	0.0697865	13	TRMT2A	protein_coding	0.0439396	23	CCDC188	protein_coding	0.0660689	27
TRMT2A_BCRP5		0	TRMT2A	protein_coding	0.0439396	23	BCRP5	unprocessed_pseudogene		0
TRMT2A_XXbac-B33L19.4	0.0474814	1	TRMT2A	protein_coding	0.0439396	23	XXbac-B33L19.4	lincRNA		0
TRMT2A_AC007050.17		0	TRMT2A	protein_coding	0.0439396	23	AC007050.17	antisense		0
TRMT2A_LINC00896	0.0237364	11	TRMT2A	protein_coding	0.0439396	23	LINC00896	lincRNA	0.0525305	10
TRMT2A_KRT18P5	0.034573	2	TRMT2A	protein_coding	0.0439396	23	KRT18P5	processed_pseudogene		0
TRMT2A_LINC01637	0.0285148	7	TRMT2A	protein_coding	0.0439396	23	LINC01637	lincRNA	0.0214653	6
TRMT2A_SLC9A3P2		0	TRMT2A	protein_coding	0.0439396	23	SLC9A3P2	processed_pseudogene		0
TRMT2A_POM121L7P	0.229329	2	TRMT2A	protein_coding	0.0439396	23	POM121L7P	processed_pseudogene		0
TRMT2A_PI4KA	0.097968	25	TRMT2A	protein_coding	0.0439396	23	PI4KA	protein_coding	0.176908	34
TRMT2A_SCARF2	0.0387997	6	TRMT2A	protein_coding	0.0439396	23	SCARF2	protein_coding	0.0682848	5
TRMT2A_TUBA3GP	0.0626846	2	TRMT2A	protein_coding	0.0439396	23	TUBA3GP	unprocessed_pseudogene		0
TRMT2A_XXbac-B444P24.8	0.18439	25	TRMT2A	protein_coding	0.0439396	23	XXbac-B444P24.8	antisense		0
TRMT2A_CCDC74BP1	0.0590765	5	TRMT2A	protein_coding	0.0439396	23	CCDC74BP1	unprocessed_pseudogene		0
TRMT2A_XXbac-B135H6.18	0.028863	9	TRMT2A	protein_coding	0.0439396	23	XXbac-B135H6.18	lincRNA		0
TRMT2A_XXbac-B444P24.14	0.0570995	2	TRMT2A	protein_coding	0.0439396	23	XXbac-B444P24.14	lincRNA		0
TRMT2A_KB-1440D3.14	0.0239691	4	TRMT2A	protein_coding	0.0439396	23	KB-1440D3.14	lincRNA		0
TRMT2A_RIMBP3B		0	TRMT2A	protein_coding	0.0439396	23	RIMBP3B	protein_coding		0
TRMT2A_IGLL4P		0	TRMT2A	protein_coding	0.0439396	23	IGLL4P	unprocessed_pseudogene		0
TRMT2A_LINC01651		0	TRMT2A	protein_coding	0.0439396	23	LINC01651	lincRNA		0
TRMT2A_KB-1592A4.16	0.0315566	1	TRMT2A	protein_coding	0.0439396	23	KB-1592A4.16	unprocessed_pseudogene		0
RANBP1_RTN4R	0.0429146	3	RANBP1	protein_coding	0.0438365	4	RTN4R	protein_coding	0.0729447	4
RANBP1_TRMT2A	0.0600452	11	RANBP1	protein_coding	0.0438365	4	TRMT2A	protein_coding	0.0439396	23
RANBP1_ZDHHC8	0.0888455	5	RANBP1	protein_coding	0.0438365	4	ZDHHC8	protein_coding	0.0626757	12
RANBP1_KLHL22	0.0167149	2	RANBP1	protein_coding	0.0438365	4	KLHL22	protein_coding	0.0302517	7
RANBP1_MED15	0.0760694	21	RANBP1	protein_coding	0.0438365	4	MED15	protein_coding	0.136052	33
RANBP1_SERPIND1	0.142826	18	RANBP1	protein_coding	0.0438365	4	SERPIND1	protein_coding	0.174308	23
RANBP1_SNAP29	0.118546	36	RANBP1	protein_coding	0.0438365	4	SNAP29	protein_coding	0.238165	46
RANBP1_CRKL	0.030483	3	RANBP1	protein_coding	0.0438365	4	CRKL	protein_coding	0.0395932	6
RANBP1_LZTR1	0.105658	25	RANBP1	protein_coding	0.0438365	4	LZTR1	protein_coding	0.178469	36
RANBP1_P2RX6	0.105784	24	RANBP1	protein_coding	0.0438365	4	P2RX6	protein_coding	0.0896742	29
RANBP1_SLC7A4	0.11664	6	RANBP1	protein_coding	0.0438365	4	SLC7A4	protein_coding	0.0562004	10
RANBP1_PPIL2	0.103416	32	RANBP1	protein_coding	0.0438365	4	PPIL2	protein_coding	0.158205	42
RANBP1_DGCR6L	0.0791286	21	RANBP1	protein_coding	0.0438365	4	DGCR6L	protein_coding	0.138352	33
RANBP1_SDF2L1	0.046477	5	RANBP1	protein_coding	0.0438365	4	SDF2L1	protein_coding	0.0288324	3
RANBP1_GGT2	0.0615961	8	RANBP1	protein_coding	0.0438365	4	GGT2	protein_coding	0.0706727	5
RANBP1_XXbac-B444P24.10	0.0432892	2	RANBP1	protein_coding	0.0438365	4	XXbac-B444P24.10	unprocessed_pseudogene		0
RANBP1_USP41	0.193634	1	RANBP1	protein_coding	0.0438365	4	USP41	protein_coding	0.241586	1
RANBP1_YDJC	0.0517834	13	RANBP1	protein_coding	0.0438365	4	YDJC	protein_coding	0.0521678	17
RANBP1_CCDC116	0.104913	26	RANBP1	protein_coding	0.0438365	4	CCDC116	protein_coding	0.121662	39
RANBP1_HIC2	0.0614673	3	RANBP1	protein_coding	0.0438365	4	HIC2	protein_coding	0.0278773	3
RANBP1_BCRP6	0.113464	1	RANBP1	protein_coding	0.0438365	4	BCRP6	unprocessed_pseudogene		0
RANBP1_RIMBP3C	0.201352	1	RANBP1	protein_coding	0.0438365	4	RIMBP3C	protein_coding	0.186888	1
RANBP1_AIFM3	0.0835932	5	RANBP1	protein_coding	0.0438365	4	AIFM3	protein_coding	0.0477403	10
RANBP1_THAP7	0.0304464	3	RANBP1	protein_coding	0.0438365	4	THAP7	protein_coding	0.0555444	16
RANBP1_ZNF74	0.0519159	11	RANBP1	protein_coding	0.0438365	4	ZNF74	protein_coding	0.0702357	20
RANBP1_UBE2L3	0.0318112	2	RANBP1	protein_coding	0.0438365	4	UBE2L3	protein_coding	0.0427036	9
RANBP1_LRRC74B	0.14335	10	RANBP1	protein_coding	0.0438365	4	LRRC74B	protein_coding	0.191439	13
RANBP1_AC007731.1		0	RANBP1	protein_coding	0.0438365	4	AC007731.1	antisense		0
RANBP1_KB-1592A4.15	0.135613	3	RANBP1	protein_coding	0.0438365	4	KB-1592A4.15	lincRNA		0
RANBP1_TMEM191C	0.0227052	1	RANBP1	protein_coding	0.0438365	4	TMEM191C	protein_coding	0.0214188	2
RANBP1_KB-1183D5.13	0.0593698	1	RANBP1	protein_coding	0.0438365	4	KB-1183D5.13	lincRNA		0
RANBP1_XXbac-B562F10.11	0.0348051	3	RANBP1	protein_coding	0.0438365	4	XXbac-B562F10.11	processed_pseudogene		0
RANBP1_E2F6P2	0.0165341	1	RANBP1	protein_coding	0.0438365	4	E2F6P2	processed_pseudogene		0
RANBP1_AC002472.11	0.0149438	1	RANBP1	protein_coding	0.0438365	4	AC002472.11	antisense		0
RANBP1_E2F6P3		0	RANBP1	protein_coding	0.0438365	4	E2F6P3	processed_pseudogene		0
RANBP1_ABHD17AP4	0.135968	5	RANBP1	protein_coding	0.0438365	4	ABHD17AP4	processed_pseudogene		0
RANBP1_POM121L8P	0.0351565	1	RANBP1	protein_coding	0.0438365	4	POM121L8P	processed_pseudogene		0
RANBP1_THAP7-AS1	0.348122	49	RANBP1	protein_coding	0.0438365	4	THAP7-AS1	antisense		0
RANBP1_CCDC188	0.0827083	17	RANBP1	protein_coding	0.0438365	4	CCDC188	protein_coding	0.0660689	27
RANBP1_BCRP5		0	RANBP1	protein_coding	0.0438365	4	BCRP5	unprocessed_pseudogene		0
RANBP1_XXbac-B33L19.4	0.0353395	1	RANBP1	protein_coding	0.0438365	4	XXbac-B33L19.4	lincRNA		0
RANBP1_AC007050.17		0	RANBP1	protein_coding	0.0438365	4	AC007050.17	antisense		0
RANBP1_LINC00896	0.0405043	7	RANBP1	protein_coding	0.0438365	4	LINC00896	lincRNA	0.0525305	10
RANBP1_KRT18P5	0.0273261	4	RANBP1	protein_coding	0.0438365	4	KRT18P5	processed_pseudogene		0
RANBP1_LINC01637	0.0176993	3	RANBP1	protein_coding	0.0438365	4	LINC01637	lincRNA	0.0214653	6
RANBP1_SLC9A3P2		0	RANBP1	protein_coding	0.0438365	4	SLC9A3P2	processed_pseudogene		0
RANBP1_POM121L7P	0.248464	2	RANBP1	protein_coding	0.0438365	4	POM121L7P	processed_pseudogene		0
RANBP1_PI4KA	0.0839253	22	RANBP1	protein_coding	0.0438365	4	PI4KA	protein_coding	0.176908	34
RANBP1_SCARF2	0.0360035	4	RANBP1	protein_coding	0.0438365	4	SCARF2	protein_coding	0.0682848	5
RANBP1_TUBA3GP		0	RANBP1	protein_coding	0.0438365	4	TUBA3GP	unprocessed_pseudogene		0
RANBP1_XXbac-B444P24.8	0.177271	24	RANBP1	protein_coding	0.0438365	4	XXbac-B444P24.8	antisense		0
RANBP1_CCDC74BP1	0.129385	4	RANBP1	protein_coding	0.0438365	4	CCDC74BP1	unprocessed_pseudogene		0
RANBP1_XXbac-B135H6.18	0.0335189	7	RANBP1	protein_coding	0.0438365	4	XXbac-B135H6.18	lincRNA		0
RANBP1_XXbac-B444P24.14	0.0220376	3	RANBP1	protein_coding	0.0438365	4	XXbac-B444P24.14	lincRNA		0
RANBP1_KB-1440D3.14	0.0246736	2	RANBP1	protein_coding	0.0438365	4	KB-1440D3.14	lincRNA		0
RANBP1_RIMBP3B		0	RANBP1	protein_coding	0.0438365	4	RIMBP3B	protein_coding		0
RANBP1_IGLL4P		0	RANBP1	protein_coding	0.0438365	4	IGLL4P	unprocessed_pseudogene		0
RANBP1_LINC01651		0	RANBP1	protein_coding	0.0438365	4	LINC01651	lincRNA		0
RANBP1_KB-1592A4.16		0	RANBP1	protein_coding	0.0438365	4	KB-1592A4.16	unprocessed_pseudogene		0
ZDHHC8_RTN4R	0.049003	6	ZDHHC8	protein_coding	0.0626757	12	RTN4R	protein_coding	0.0729447	4
ZDHHC8_KLHL22	0.0426102	6	ZDHHC8	protein_coding	0.0626757	12	KLHL22	protein_coding	0.0302517	7
ZDHHC8_MED15	0.0771641	22	ZDHHC8	protein_coding	0.0626757	12	MED15	protein_coding	0.136052	33
ZDHHC8_SERPIND1	0.129019	20	ZDHHC8	protein_coding	0.0626757	12	SERPIND1	protein_coding	0.174308	23
ZDHHC8_SNAP29	0.130928	35	ZDHHC8	protein_coding	0.0626757	12	SNAP29	protein_coding	0.238165	46
ZDHHC8_CRKL	0.0766042	6	ZDHHC8	protein_coding	0.0626757	12	CRKL	protein_coding	0.0395932	6
ZDHHC8_LZTR1	0.0814443	25	ZDHHC8	protein_coding	0.0626757	12	LZTR1	protein_coding	0.178469	36
ZDHHC8_P2RX6	0.0958373	25	ZDHHC8	protein_coding	0.0626757	12	P2RX6	protein_coding	0.0896742	29
ZDHHC8_SLC7A4	0.0708931	10	ZDHHC8	protein_coding	0.0626757	12	SLC7A4	protein_coding	0.0562004	10
ZDHHC8_PPIL2	0.0872371	33	ZDHHC8	protein_coding	0.0626757	12	PPIL2	protein_coding	0.158205	42
ZDHHC8_DGCR6L	0.0665435	24	ZDHHC8	protein_coding	0.0626757	12	DGCR6L	protein_coding	0.138352	33
ZDHHC8_SDF2L1	0.0349858	8	ZDHHC8	protein_coding	0.0626757	12	SDF2L1	protein_coding	0.0288324	3
ZDHHC8_GGT2	0.0665005	9	ZDHHC8	protein_coding	0.0626757	12	GGT2	protein_coding	0.0706727	5
ZDHHC8_XXbac-B444P24.10		0	ZDHHC8	protein_coding	0.0626757	12	XXbac-B444P24.10	unprocessed_pseudogene		0
ZDHHC8_USP41	0.148605	1	ZDHHC8	protein_coding	0.0626757	12	USP41	protein_coding	0.241586	1
ZDHHC8_YDJC	0.0471058	16	ZDHHC8	protein_coding	0.0626757	12	YDJC	protein_coding	0.0521678	17
ZDHHC8_CCDC116	0.1041	27	ZDHHC8	protein_coding	0.0626757	12	CCDC116	protein_coding	0.121662	39
ZDHHC8_HIC2	0.0398427	5	ZDHHC8	protein_coding	0.0626757	12	HIC2	protein_coding	0.0278773	3
ZDHHC8_BCRP6	0.138026	1	ZDHHC8	protein_coding	0.0626757	12	BCRP6	unprocessed_pseudogene		0
ZDHHC8_RIMBP3C	0.212246	1	ZDHHC8	protein_coding	0.0626757	12	RIMBP3C	protein_coding	0.186888	1
ZDHHC8_AIFM3	0.0489516	12	ZDHHC8	protein_coding	0.0626757	12	AIFM3	protein_coding	0.0477403	10
ZDHHC8_THAP7	0.0429667	9	ZDHHC8	protein_coding	0.0626757	12	THAP7	protein_coding	0.0555444	16
ZDHHC8_ZNF74	0.0282002	15	ZDHHC8	protein_coding	0.0626757	12	ZNF74	protein_coding	0.0702357	20
ZDHHC8_UBE2L3	0.075422	9	ZDHHC8	protein_coding	0.0626757	12	UBE2L3	protein_coding	0.0427036	9
ZDHHC8_LRRC74B	0.146811	9	ZDHHC8	protein_coding	0.0626757	12	LRRC74B	protein_coding	0.191439	13
ZDHHC8_AC007731.1	0.0591763	1	ZDHHC8	protein_coding	0.0626757	12	AC007731.1	antisense		0
ZDHHC8_KB-1592A4.15	0.146856	4	ZDHHC8	protein_coding	0.0626757	12	KB-1592A4.15	lincRNA		0
ZDHHC8_TMEM191C	0.0570621	6	ZDHHC8	protein_coding	0.0626757	12	TMEM191C	protein_coding	0.0214188	2
ZDHHC8_KB-1183D5.13	0.0769685	1	ZDHHC8	protein_coding	0.0626757	12	KB-1183D5.13	lincRNA		0
ZDHHC8_XXbac-B562F10.11	0.0905722	4	ZDHHC8	protein_coding	0.0626757	12	XXbac-B562F10.11	processed_pseudogene		0
ZDHHC8_E2F6P2		0	ZDHHC8	protein_coding	0.0626757	12	E2F6P2	processed_pseudogene		0
ZDHHC8_AC002472.11		0	ZDHHC8	protein_coding	0.0626757	12	AC002472.11	antisense		0
ZDHHC8_E2F6P3		0	ZDHHC8	protein_coding	0.0626757	12	E2F6P3	processed_pseudogene		0
ZDHHC8_ABHD17AP4	0.187309	5	ZDHHC8	protein_coding	0.0626757	12	ABHD17AP4	processed_pseudogene		0
ZDHHC8_POM121L8P	0.021205	1	ZDHHC8	protein_coding	0.0626757	12	POM121L8P	processed_pseudogene		0
ZDHHC8_THAP7-AS1	0.337941	49	ZDHHC8	protein_coding	0.0626757	12	THAP7-AS1	antisense		0
ZDHHC8_CCDC188	0.0613849	15	ZDHHC8	protein_coding	0.0626757	12	CCDC188	protein_coding	0.0660689	27
ZDHHC8_BCRP5		0	ZDHHC8	protein_coding	0.0626757	12	BCRP5	unprocessed_pseudogene		0
ZDHHC8_XXbac-B33L19.4	0.0153814	1	ZDHHC8	protein_coding	0.0626757	12	XXbac-B33L19.4	lincRNA		0
ZDHHC8_AC007050.17		0	ZDHHC8	protein_coding	0.0626757	12	AC007050.17	antisense		0
ZDHHC8_LINC00896	0.0532069	6	ZDHHC8	protein_coding	0.0626757	12	LINC00896	lincRNA	0.0525305	10
ZDHHC8_KRT18P5	0.0568562	6	ZDHHC8	protein_coding	0.0626757	12	KRT18P5	processed_pseudogene		0
ZDHHC8_LINC01637	0.0561844	7	ZDHHC8	protein_coding	0.0626757	12	LINC01637	lincRNA	0.0214653	6
ZDHHC8_SLC9A3P2		0	ZDHHC8	protein_coding	0.0626757	12	SLC9A3P2	processed_pseudogene		0
ZDHHC8_POM121L7P	0.247555	2	ZDHHC8	protein_coding	0.0626757	12	POM121L7P	processed_pseudogene		0
ZDHHC8_PI4KA	0.125585	24	ZDHHC8	protein_coding	0.0626757	12	PI4KA	protein_coding	0.176908	34
ZDHHC8_SCARF2	0.117642	5	ZDHHC8	protein_coding	0.0626757	12	SCARF2	protein_coding	0.0682848	5
ZDHHC8_TUBA3GP	0.0601925	1	ZDHHC8	protein_coding	0.0626757	12	TUBA3GP	unprocessed_pseudogene		0
ZDHHC8_XXbac-B444P24.8	0.198206	22	ZDHHC8	protein_coding	0.0626757	12	XXbac-B444P24.8	antisense		0
ZDHHC8_CCDC74BP1	0.132725	5	ZDHHC8	protein_coding	0.0626757	12	CCDC74BP1	unprocessed_pseudogene		0
ZDHHC8_XXbac-B135H6.18	0.0328868	8	ZDHHC8	protein_coding	0.0626757	12	XXbac-B135H6.18	lincRNA		0
ZDHHC8_XXbac-B444P24.14	0.083986	2	ZDHHC8	protein_coding	0.0626757	12	XXbac-B444P24.14	lincRNA		0
ZDHHC8_KB-1440D3.14	0.0341343	2	ZDHHC8	protein_coding	0.0626757	12	KB-1440D3.14	lincRNA		0
ZDHHC8_RIMBP3B		0	ZDHHC8	protein_coding	0.0626757	12	RIMBP3B	protein_coding		0
ZDHHC8_IGLL4P		0	ZDHHC8	protein_coding	0.0626757	12	IGLL4P	unprocessed_pseudogene		0
ZDHHC8_LINC01651		0	ZDHHC8	protein_coding	0.0626757	12	LINC01651	lincRNA		0
ZDHHC8_KB-1592A4.16	0.0361046	1	ZDHHC8	protein_coding	0.0626757	12	KB-1592A4.16	unprocessed_pseudogene		0
KLHL22_MED15	0.0817828	17	KLHL22	protein_coding	0.0302517	7	MED15	protein_coding	0.136052	33
KLHL22_SERPIND1	0.156942	18	KLHL22	protein_coding	0.0302517	7	SERPIND1	protein_coding	0.174308	23
KLHL22_SNAP29	0.13097	31	KLHL22	protein_coding	0.0302517	7	SNAP29	protein_coding	0.238165	46
KLHL22_CRKL	0.0296479	3	KLHL22	protein_coding	0.0302517	7	CRKL	protein_coding	0.0395932	6
KLHL22_LZTR1	0.0658803	24	KLHL22	protein_coding	0.0302517	7	LZTR1	protein_coding	0.178469	36
KLHL22_P2RX6	0.10233	23	KLHL22	protein_coding	0.0302517	7	P2RX6	protein_coding	0.0896742	29
KLHL22_SLC7A4	0.0726036	6	KLHL22	protein_coding	0.0302517	7	SLC7A4	protein_coding	0.0562004	10
KLHL22_PPIL2	0.104345	28	KLHL22	protein_coding	0.0302517	7	PPIL2	protein_coding	0.158205	42
KLHL22_SDF2L1	0.0119284	3	KLHL22	protein_coding	0.0302517	7	SDF2L1	protein_coding	0.0288324	3
KLHL22_GGT2	0.0533298	7	KLHL22	protein_coding	0.0302517	7	GGT2	protein_coding	0.0706727	5
KLHL22_YDJC	0.0410223	11	KLHL22	protein_coding	0.0302517	7	YDJC	protein_coding	0.0521678	17
KLHL22_CCDC116	0.100777	28	KLHL22	protein_coding	0.0302517	7	CCDC116	protein_coding	0.121662	39
KLHL22_HIC2		0	KLHL22	protein_coding	0.0302517	7	HIC2	protein_coding	0.0278773	3
KLHL22_BCRP6	0.105681	1	KLHL22	protein_coding	0.0302517	7	BCRP6	unprocessed_pseudogene		0
KLHL22_RIMBP3C	0.20758	1	KLHL22	protein_coding	0.0302517	7	RIMBP3C	protein_coding	0.186888	1
KLHL22_AIFM3	0.028179	5	KLHL22	protein_coding	0.0302517	7	AIFM3	protein_coding	0.0477403	10
KLHL22_THAP7	0.0376806	3	KLHL22	protein_coding	0.0302517	7	THAP7	protein_coding	0.0555444	16
KLHL22_UBE2L3	0.0168444	6	KLHL22	protein_coding	0.0302517	7	UBE2L3	protein_coding	0.0427036	9
KLHL22_LRRC74B	0.138476	12	KLHL22	protein_coding	0.0302517	7	LRRC74B	protein_coding	0.191439	13
KLHL22_KB-1592A4.15	0.160692	3	KLHL22	protein_coding	0.0302517	7	KB-1592A4.15	lincRNA		0
KLHL22_TMEM191C	0.0419231	6	KLHL22	protein_coding	0.0302517	7	TMEM191C	protein_coding	0.0214188	2
KLHL22_KB-1183D5.13	0.0975877	1	KLHL22	protein_coding	0.0302517	7	KB-1183D5.13	lincRNA		0
KLHL22_E2F6P2		0	KLHL22	protein_coding	0.0302517	7	E2F6P2	processed_pseudogene		0
KLHL22_AC002472.11		0	KLHL22	protein_coding	0.0302517	7	AC002472.11	antisense		0
KLHL22_E2F6P3		0	KLHL22	protein_coding	0.0302517	7	E2F6P3	processed_pseudogene		0
KLHL22_ABHD17AP4	0.157771	6	KLHL22	protein_coding	0.0302517	7	ABHD17AP4	processed_pseudogene		0
KLHL22_POM121L8P		0	KLHL22	protein_coding	0.0302517	7	POM121L8P	processed_pseudogene		0
KLHL22_THAP7-AS1	0.311814	49	KLHL22	protein_coding	0.0302517	7	THAP7-AS1	antisense		0
KLHL22_BCRP5		0	KLHL22	protein_coding	0.0302517	7	BCRP5	unprocessed_pseudogene		0
KLHL22_AC007050.17		0	KLHL22	protein_coding	0.0302517	7	AC007050.17	antisense		0
KLHL22_LINC01637		0	KLHL22	protein_coding	0.0302517	7	LINC01637	lincRNA	0.0214653	6
KLHL22_SLC9A3P2	0.0324613	1	KLHL22	protein_coding	0.0302517	7	SLC9A3P2	processed_pseudogene		0
KLHL22_POM121L7P	0.236614	2	KLHL22	protein_coding	0.0302517	7	POM121L7P	processed_pseudogene		0
KLHL22_PI4KA	0.0666464	25	KLHL22	protein_coding	0.0302517	7	PI4KA	protein_coding	0.176908	34
KLHL22_TUBA3GP	0.0143791	1	KLHL22	protein_coding	0.0302517	7	TUBA3GP	unprocessed_pseudogene		0
KLHL22_CCDC74BP1	0.145297	4	KLHL22	protein_coding	0.0302517	7	CCDC74BP1	unprocessed_pseudogene		0
KLHL22_XXbac-B135H6.18	0.0302884	8	KLHL22	protein_coding	0.0302517	7	XXbac-B135H6.18	lincRNA		0
KLHL22_KB-1440D3.14	0.0463504	4	KLHL22	protein_coding	0.0302517	7	KB-1440D3.14	lincRNA		0
KLHL22_RIMBP3B		0	KLHL22	protein_coding	0.0302517	7	RIMBP3B	protein_coding		0
KLHL22_IGLL4P		0	KLHL22	protein_coding	0.0302517	7	IGLL4P	unprocessed_pseudogene		0
KLHL22_LINC01651		0	KLHL22	protein_coding	0.0302517	7	LINC01651	lincRNA		0
KLHL22_KB-1592A4.16	0.0593278	1	KLHL22	protein_coding	0.0302517	7	KB-1592A4.16	unprocessed_pseudogene		0
MED15_SERPIND1	0.123495	23	MED15	protein_coding	0.136052	33	SERPIND1	protein_coding	0.174308	23
MED15_SNAP29	0.133434	41	MED15	protein_coding	0.136052	33	SNAP29	protein_coding	0.238165	46
MED15_CRKL	0.0633422	23	MED15	protein_coding	0.136052	33	CRKL	protein_coding	0.0395932	6
MED15_LZTR1	0.138192	28	MED15	protein_coding	0.136052	33	LZTR1	protein_coding	0.178469	36
MED15_P2RX6	0.107081	29	MED15	protein_coding	0.136052	33	P2RX6	protein_coding	0.0896742	29
MED15_SLC7A4	0.0918446	17	MED15	protein_coding	0.136052	33	SLC7A4	protein_coding	0.0562004	10
MED15_PPIL2	0.144258	31	MED15	protein_coding	0.136052	33	PPIL2	protein_coding	0.158205	42
MED15_SDF2L1	0.0881475	23	MED15	protein_coding	0.136052	33	SDF2L1	protein_coding	0.0288324	3
MED15_GGT2	0.0786795	9	MED15	protein_coding	0.136052	33	GGT2	protein_coding	0.0706727	5
MED15_YDJC	0.0579291	29	MED15	protein_coding	0.136052	33	YDJC	protein_coding	0.0521678	17
MED15_CCDC116	0.101409	29	MED15	protein_coding	0.136052	33	CCDC116	protein_coding	0.121662	39
MED15_HIC2	0.0579004	18	MED15	protein_coding	0.136052	33	HIC2	protein_coding	0.0278773	3
MED15_BCRP6	0.11281	1	MED15	protein_coding	0.136052	33	BCRP6	unprocessed_pseudogene		0
MED15_RIMBP3C	0.129776	1	MED15	protein_coding	0.136052	33	RIMBP3C	protein_coding	0.186888	1
MED15_AIFM3	0.0424277	22	MED15	protein_coding	0.136052	33	AIFM3	protein_coding	0.0477403	10
MED15_THAP7	0.0660939	28	MED15	protein_coding	0.136052	33	THAP7	protein_coding	0.0555444	16
MED15_UBE2L3	0.094231	24	MED15	protein_coding	0.136052	33	UBE2L3	protein_coding	0.0427036	9
MED15_LRRC74B	0.161211	11	MED15	protein_coding	0.136052	33	LRRC74B	protein_coding	0.191439	13
MED15_KB-1592A4.15	0.215112	3	MED15	protein_coding	0.136052	33	KB-1592A4.15	lincRNA		0
MED15_TMEM191C	0.052202	12	MED15	protein_coding	0.136052	33	TMEM191C	protein_coding	0.0214188	2
MED15_KB-1183D5.13	0.140424	1	MED15	protein_coding	0.136052	33	KB-1183D5.13	lincRNA		0
MED15_E2F6P2		0	MED15	protein_coding	0.136052	33	E2F6P2	processed_pseudogene		0
MED15_AC002472.11	0.0220953	1	MED15	protein_coding	0.136052	33	AC002472.11	antisense		0
MED15_E2F6P3	0.0279046	1	MED15	protein_coding	0.136052	33	E2F6P3	processed_pseudogene		0
MED15_ABHD17AP4	0.0931082	5	MED15	protein_coding	0.136052	33	ABHD17AP4	processed_pseudogene		0
MED15_POM121L8P	0.0912808	1	MED15	protein_coding	0.136052	33	POM121L8P	processed_pseudogene		0
MED15_THAP7-AS1	0.37632	49	MED15	protein_coding	0.136052	33	THAP7-AS1	antisense		0
MED15_BCRP5		0	MED15	protein_coding	0.136052	33	BCRP5	unprocessed_pseudogene		0
MED15_AC007050.17		0	MED15	protein_coding	0.136052	33	AC007050.17	antisense		0
MED15_LINC01637	0.0360789	14	MED15	protein_coding	0.136052	33	LINC01637	lincRNA	0.0214653	6
MED15_SLC9A3P2		0	MED15	protein_coding	0.136052	33	SLC9A3P2	processed_pseudogene		0
MED15_POM121L7P	0.193145	2	MED15	protein_coding	0.136052	33	POM121L7P	processed_pseudogene		0
MED15_PI4KA	0.133362	32	MED15	protein_coding	0.136052	33	PI4KA	protein_coding	0.176908	34
MED15_TUBA3GP	0.0326443	1	MED15	protein_coding	0.136052	33	TUBA3GP	unprocessed_pseudogene		0
MED15_CCDC74BP1	0.173395	4	MED15	protein_coding	0.136052	33	CCDC74BP1	unprocessed_pseudogene		0
MED15_XXbac-B135H6.18	0.034477	15	MED15	protein_coding	0.136052	33	XXbac-B135H6.18	lincRNA		0
MED15_KB-1440D3.14	0.0384386	8	MED15	protein_coding	0.136052	33	KB-1440D3.14	lincRNA		0
MED15_RIMBP3B		0	MED15	protein_coding	0.136052	33	RIMBP3B	protein_coding		0
MED15_IGLL4P		0	MED15	protein_coding	0.136052	33	IGLL4P	unprocessed_pseudogene		0
MED15_LINC01651		0	MED15	protein_coding	0.136052	33	LINC01651	lincRNA		0
MED15_KB-1592A4.16	0.0426537	1	MED15	protein_coding	0.136052	33	KB-1592A4.16	unprocessed_pseudogene		0
SERPIND1_SNAP29	0.148009	34	SERPIND1	protein_coding	0.174308	23	SNAP29	protein_coding	0.238165	46
SERPIND1_CRKL	0.190993	18	SERPIND1	protein_coding	0.174308	23	CRKL	protein_coding	0.0395932	6
SERPIND1_LZTR1	0.1154	24	SERPIND1	protein_coding	0.174308	23	LZTR1	protein_coding	0.178469	36
SERPIND1_P2RX6	0.108767	26	SERPIND1	protein_coding	0.174308	23	P2RX6	protein_coding	0.0896742	29
SERPIND1_SLC7A4	0.13967	17	SERPIND1	protein_coding	0.174308	23	SLC7A4	protein_coding	0.0562004	10
SERPIND1_PPIL2	0.0772424	28	SERPIND1	protein_coding	0.174308	23	PPIL2	protein_coding	0.158205	42
SERPIND1_SDF2L1	0.131546	21	SERPIND1	protein_coding	0.174308	23	SDF2L1	protein_coding	0.0288324	3
SERPIND1_GGT2	0.0401484	10	SERPIND1	protein_coding	0.174308	23	GGT2	protein_coding	0.0706727	5
SERPIND1_YDJC	0.14793	19	SERPIND1	protein_coding	0.174308	23	YDJC	protein_coding	0.0521678	17
SERPIND1_CCDC116	0.0785708	23	SERPIND1	protein_coding	0.174308	23	CCDC116	protein_coding	0.121662	39
SERPIND1_HIC2	0.133634	16	SERPIND1	protein_coding	0.174308	23	HIC2	protein_coding	0.0278773	3
SERPIND1_BCRP6	0.0696606	1	SERPIND1	protein_coding	0.174308	23	BCRP6	unprocessed_pseudogene		0
SERPIND1_RIMBP3C	0.0437151	1	SERPIND1	protein_coding	0.174308	23	RIMBP3C	protein_coding	0.186888	1
SERPIND1_AIFM3	0.10968	21	SERPIND1	protein_coding	0.174308	23	AIFM3	protein_coding	0.0477403	10
SERPIND1_THAP7	0.150557	20	SERPIND1	protein_coding	0.174308	23	THAP7	protein_coding	0.0555444	16
SERPIND1_UBE2L3	0.152495	18	SERPIND1	protein_coding	0.174308	23	UBE2L3	protein_coding	0.0427036	9
SERPIND1_LRRC74B	0.0914569	10	SERPIND1	protein_coding	0.174308	23	LRRC74B	protein_coding	0.191439	13
SERPIND1_KB-1592A4.15	0.147115	2	SERPIND1	protein_coding	0.174308	23	KB-1592A4.15	lincRNA		0
SERPIND1_TMEM191C	0.13152	16	SERPIND1	protein_coding	0.174308	23	TMEM191C	protein_coding	0.0214188	2
SERPIND1_KB-1183D5.13		0	SERPIND1	protein_coding	0.174308	23	KB-1183D5.13	lincRNA		0
SERPIND1_E2F6P2		0	SERPIND1	protein_coding	0.174308	23	E2F6P2	processed_pseudogene		0
SERPIND1_AC002472.11	0.0747675	2	SERPIND1	protein_coding	0.174308	23	AC002472.11	antisense		0
SERPIND1_E2F6P3		0	SERPIND1	protein_coding	0.174308	23	E2F6P3	processed_pseudogene		0
SERPIND1_POM121L8P		0	SERPIND1	protein_coding	0.174308	23	POM121L8P	processed_pseudogene		0
SERPIND1_THAP7-AS1	0.231836	46	SERPIND1	protein_coding	0.174308	23	THAP7-AS1	antisense		0
SERPIND1_LINC01637	0.111112	17	SERPIND1	protein_coding	0.174308	23	LINC01637	lincRNA	0.0214653	6
SERPIND1_POM121L7P	0.0875912	2	SERPIND1	protein_coding	0.174308	23	POM121L7P	processed_pseudogene		0
SERPIND1_PI4KA	0.0980446	12	SERPIND1	protein_coding	0.174308	23	PI4KA	protein_coding	0.176908	34
SERPIND1_TUBA3GP		0	SERPIND1	protein_coding	0.174308	23	TUBA3GP	unprocessed_pseudogene		0
SERPIND1_XXbac-B135H6.18	0.097532	17	SERPIND1	protein_coding	0.174308	23	XXbac-B135H6.18	lincRNA		0
SERPIND1_KB-1440D3.14	0.0824635	11	SERPIND1	protein_coding	0.174308	23	KB-1440D3.14	lincRNA		0
SERPIND1_RIMBP3B		0	SERPIND1	protein_coding	0.174308	23	RIMBP3B	protein_coding		0
SERPIND1_LINC01651		0	SERPIND1	protein_coding	0.174308	23	LINC01651	lincRNA		0
SERPIND1_KB-1592A4.16	0.0260222	1	SERPIND1	protein_coding	0.174308	23	KB-1592A4.16	unprocessed_pseudogene		0
SNAP29_CRKL	0.153094	38	SNAP29	protein_coding	0.238165	46	CRKL	protein_coding	0.0395932	6
SNAP29_LZTR1	0.183184	37	SNAP29	protein_coding	0.238165	46	LZTR1	protein_coding	0.178469	36
SNAP29_P2RX6	0.155368	33	SNAP29	protein_coding	0.238165	46	P2RX6	protein_coding	0.0896742	29
SNAP29_SLC7A4	0.134357	24	SNAP29	protein_coding	0.238165	46	SLC7A4	protein_coding	0.0562004	10
SNAP29_PPIL2	0.151525	35	SNAP29	protein_coding	0.238165	46	PPIL2	protein_coding	0.158205	42
SNAP29_SDF2L1	0.134147	29	SNAP29	protein_coding	0.238165	46	SDF2L1	protein_coding	0.0288324	3
SNAP29_GGT2	0.0983475	12	SNAP29	protein_coding	0.238165	46	GGT2	protein_coding	0.0706727	5
SNAP29_YDJC	0.132702	36	SNAP29	protein_coding	0.238165	46	YDJC	protein_coding	0.0521678	17
SNAP29_CCDC116	0.107059	33	SNAP29	protein_coding	0.238165	46	CCDC116	protein_coding	0.121662	39
SNAP29_HIC2	0.125468	34	SNAP29	protein_coding	0.238165	46	HIC2	protein_coding	0.0278773	3
SNAP29_BCRP6	0.115414	1	SNAP29	protein_coding	0.238165	46	BCRP6	unprocessed_pseudogene		0
SNAP29_RIMBP3C	0.179929	1	SNAP29	protein_coding	0.238165	46	RIMBP3C	protein_coding	0.186888	1
SNAP29_AIFM3	0.121853	33	SNAP29	protein_coding	0.238165	46	AIFM3	protein_coding	0.0477403	10
SNAP29_THAP7	0.151785	35	SNAP29	protein_coding	0.238165	46	THAP7	protein_coding	0.0555444	16
SNAP29_UBE2L3	0.157958	33	SNAP29	protein_coding	0.238165	46	UBE2L3	protein_coding	0.0427036	9
SNAP29_LRRC74B	0.153019	12	SNAP29	protein_coding	0.238165	46	LRRC74B	protein_coding	0.191439	13
SNAP29_KB-1592A4.15	0.105613	4	SNAP29	protein_coding	0.238165	46	KB-1592A4.15	lincRNA		0
SNAP29_TMEM191C	0.0764864	22	SNAP29	protein_coding	0.238165	46	TMEM191C	protein_coding	0.0214188	2
SNAP29_KB-1183D5.13	0.066856	1	SNAP29	protein_coding	0.238165	46	KB-1183D5.13	lincRNA		0
SNAP29_E2F6P2	0.0225108	1	SNAP29	protein_coding	0.238165	46	E2F6P2	processed_pseudogene		0
SNAP29_AC002472.11	0.0223062	3	SNAP29	protein_coding	0.238165	46	AC002472.11	antisense		0
SNAP29_E2F6P3		0	SNAP29	protein_coding	0.238165	46	E2F6P3	processed_pseudogene		0
SNAP29_POM121L8P	0.0398502	1	SNAP29	protein_coding	0.238165	46	POM121L8P	processed_pseudogene		0
SNAP29_THAP7-AS1	0.334132	49	SNAP29	protein_coding	0.238165	46	THAP7-AS1	antisense		0
SNAP29_LINC01637	0.101587	21	SNAP29	protein_coding	0.238165	46	LINC01637	lincRNA	0.0214653	6
SNAP29_POM121L7P	0.230122	2	SNAP29	protein_coding	0.238165	46	POM121L7P	processed_pseudogene		0
SNAP29_PI4KA	0.115833	39	SNAP29	protein_coding	0.238165	46	PI4KA	protein_coding	0.176908	34
SNAP29_TUBA3GP		0	SNAP29	protein_coding	0.238165	46	TUBA3GP	unprocessed_pseudogene		0
SNAP29_XXbac-B135H6.18	0.0643795	23	SNAP29	protein_coding	0.238165	46	XXbac-B135H6.18	lincRNA		0
SNAP29_KB-1440D3.14	0.061773	12	SNAP29	protein_coding	0.238165	46	KB-1440D3.14	lincRNA		0
SNAP29_RIMBP3B		0	SNAP29	protein_coding	0.238165	46	RIMBP3B	protein_coding		0
SNAP29_LINC01651		0	SNAP29	protein_coding	0.238165	46	LINC01651	lincRNA		0
SNAP29_KB-1592A4.16	0.145319	1	SNAP29	protein_coding	0.238165	46	KB-1592A4.16	unprocessed_pseudogene		0
CRKL_LZTR1	0.100094	30	CRKL	protein_coding	0.0395932	6	LZTR1	protein_coding	0.178469	36
CRKL_P2RX6	0.121337	26	CRKL	protein_coding	0.0395932	6	P2RX6	protein_coding	0.0896742	29
CRKL_SLC7A4	0.0962014	8	CRKL	protein_coding	0.0395932	6	SLC7A4	protein_coding	0.0562004	10
CRKL_PPIL2	0.0936437	35	CRKL	protein_coding	0.0395932	6	PPIL2	protein_coding	0.158205	42
CRKL_SDF2L1	0.0236858	2	CRKL	protein_coding	0.0395932	6	SDF2L1	protein_coding	0.0288324	3
CRKL_GGT2	0.0500337	11	CRKL	protein_coding	0.0395932	6	GGT2	protein_coding	0.0706727	5
CRKL_YDJC	0.0611971	10	CRKL	protein_coding	0.0395932	6	YDJC	protein_coding	0.0521678	17
CRKL_CCDC116	0.0983091	27	CRKL	protein_coding	0.0395932	6	CCDC116	protein_coding	0.121662	39
CRKL_HIC2	0.0457931	4	CRKL	protein_coding	0.0395932	6	HIC2	protein_coding	0.0278773	3
CRKL_BCRP6	0.103168	1	CRKL	protein_coding	0.0395932	6	BCRP6	unprocessed_pseudogene		0
CRKL_RIMBP3C	0.151588	1	CRKL	protein_coding	0.0395932	6	RIMBP3C	protein_coding	0.186888	1
CRKL_AIFM3	0.0252668	10	CRKL	protein_coding	0.0395932	6	AIFM3	protein_coding	0.0477403	10
CRKL_THAP7	0.0248789	6	CRKL	protein_coding	0.0395932	6	THAP7	protein_coding	0.0555444	16
CRKL_UBE2L3	0.0202197	3	CRKL	protein_coding	0.0395932	6	UBE2L3	protein_coding	0.0427036	9
CRKL_LRRC74B	0.101026	11	CRKL	protein_coding	0.0395932	6	LRRC74B	protein_coding	0.191439	13
CRKL_KB-1592A4.15	0.0847906	4	CRKL	protein_coding	0.0395932	6	KB-1592A4.15	lincRNA		0
CRKL_TMEM191C	0.0253263	2	CRKL	protein_coding	0.0395932	6	TMEM191C	protein_coding	0.0214188	2
CRKL_KB-1183D5.13	0.0624623	1	CRKL	protein_coding	0.0395932	6	KB-1183D5.13	lincRNA		0
CRKL_E2F6P2	0.0505316	1	CRKL	protein_coding	0.0395932	6	E2F6P2	processed_pseudogene		0
CRKL_AC002472.11	0.0494637	2	CRKL	protein_coding	0.0395932	6	AC002472.11	antisense		0
CRKL_E2F6P3		0	CRKL	protein_coding	0.0395932	6	E2F6P3	processed_pseudogene		0
CRKL_POM121L8P	0.0170721	1	CRKL	protein_coding	0.0395932	6	POM121L8P	processed_pseudogene		0
CRKL_THAP7-AS1	0.324579	48	CRKL	protein_coding	0.0395932	6	THAP7-AS1	antisense		0
CRKL_LINC01637	0.0317686	2	CRKL	protein_coding	0.0395932	6	LINC01637	lincRNA	0.0214653	6
CRKL_POM121L7P	0.173691	2	CRKL	protein_coding	0.0395932	6	POM121L7P	processed_pseudogene		0
CRKL_TUBA3GP		0	CRKL	protein_coding	0.0395932	6	TUBA3GP	unprocessed_pseudogene		0
CRKL_XXbac-B135H6.18	0.0397027	4	CRKL	protein_coding	0.0395932	6	XXbac-B135H6.18	lincRNA		0
CRKL_KB-1440D3.14	0.0482466	2	CRKL	protein_coding	0.0395932	6	KB-1440D3.14	lincRNA		0
CRKL_RIMBP3B		0	CRKL	protein_coding	0.0395932	6	RIMBP3B	protein_coding		0
CRKL_LINC01651		0	CRKL	protein_coding	0.0395932	6	LINC01651	lincRNA		0
CRKL_KB-1592A4.16	0.0486794	1	CRKL	protein_coding	0.0395932	6	KB-1592A4.16	unprocessed_pseudogene		0
LZTR1_P2RX6	0.161502	34	LZTR1	protein_coding	0.178469	36	P2RX6	protein_coding	0.0896742	29
LZTR1_SLC7A4	0.0930882	20	LZTR1	protein_coding	0.178469	36	SLC7A4	protein_coding	0.0562004	10
LZTR1_PPIL2	0.17095	30	LZTR1	protein_coding	0.178469	36	PPIL2	protein_coding	0.158205	42
LZTR1_SDF2L1	0.0946392	26	LZTR1	protein_coding	0.178469	36	SDF2L1	protein_coding	0.0288324	3
LZTR1_GGT2	0.105825	9	LZTR1	protein_coding	0.178469	36	GGT2	protein_coding	0.0706727	5
LZTR1_YDJC	0.114072	26	LZTR1	protein_coding	0.178469	36	YDJC	protein_coding	0.0521678	17
LZTR1_CCDC116	0.0846405	30	LZTR1	protein_coding	0.178469	36	CCDC116	protein_coding	0.121662	39
LZTR1_HIC2	0.0721285	24	LZTR1	protein_coding	0.178469	36	HIC2	protein_coding	0.0278773	3
LZTR1_BCRP6	0.097042	1	LZTR1	protein_coding	0.178469	36	BCRP6	unprocessed_pseudogene		0
LZTR1_RIMBP3C	0.115953	1	LZTR1	protein_coding	0.178469	36	RIMBP3C	protein_coding	0.186888	1
LZTR1_THAP7	0.111373	27	LZTR1	protein_coding	0.178469	36	THAP7	protein_coding	0.0555444	16
LZTR1_UBE2L3	0.126022	28	LZTR1	protein_coding	0.178469	36	UBE2L3	protein_coding	0.0427036	9
LZTR1_LRRC74B	0.116708	11	LZTR1	protein_coding	0.178469	36	LRRC74B	protein_coding	0.191439	13
LZTR1_KB-1592A4.15	0.176139	4	LZTR1	protein_coding	0.178469	36	KB-1592A4.15	lincRNA		0
LZTR1_TMEM191C	0.034483	15	LZTR1	protein_coding	0.178469	36	TMEM191C	protein_coding	0.0214188	2
LZTR1_KB-1183D5.13	0.119199	1	LZTR1	protein_coding	0.178469	36	KB-1183D5.13	lincRNA		0
LZTR1_E2F6P2		0	LZTR1	protein_coding	0.178469	36	E2F6P2	processed_pseudogene		0
LZTR1_AC002472.11	0.0257185	1	LZTR1	protein_coding	0.178469	36	AC002472.11	antisense		0
LZTR1_E2F6P3	0.0197249	1	LZTR1	protein_coding	0.178469	36	E2F6P3	processed_pseudogene		0
LZTR1_POM121L8P		0	LZTR1	protein_coding	0.178469	36	POM121L8P	processed_pseudogene		0
LZTR1_THAP7-AS1	0.304765	49	LZTR1	protein_coding	0.178469	36	THAP7-AS1	antisense		0
LZTR1_POM121L7P	0.239027	2	LZTR1	protein_coding	0.178469	36	POM121L7P	processed_pseudogene		0
LZTR1_TUBA3GP		0	LZTR1	protein_coding	0.178469	36	TUBA3GP	unprocessed_pseudogene		0
LZTR1_XXbac-B135H6.18	0.0937294	26	LZTR1	protein_coding	0.178469	36	XXbac-B135H6.18	lincRNA		0
LZTR1_KB-1440D3.14	0.0514841	3	LZTR1	protein_coding	0.178469	36	KB-1440D3.14	lincRNA		0
LZTR1_RIMBP3B		0	LZTR1	protein_coding	0.178469	36	RIMBP3B	protein_coding		0
LZTR1_LINC01651		0	LZTR1	protein_coding	0.178469	36	LINC01651	lincRNA		0
LZTR1_KB-1592A4.16	0.0670399	1	LZTR1	protein_coding	0.178469	36	KB-1592A4.16	unprocessed_pseudogene		0
P2RX6_SLC7A4	0.0670283	26	P2RX6	protein_coding	0.0896742	29	SLC7A4	protein_coding	0.0562004	10
P2RX6_PPIL2	0.145049	33	P2RX6	protein_coding	0.0896742	29	PPIL2	protein_coding	0.158205	42
P2RX6_SDF2L1	0.101108	24	P2RX6	protein_coding	0.0896742	29	SDF2L1	protein_coding	0.0288324	3
P2RX6_GGT2	0.10753	13	P2RX6	protein_coding	0.0896742	29	GGT2	protein_coding	0.0706727	5
P2RX6_YDJC	0.0961337	27	P2RX6	protein_coding	0.0896742	29	YDJC	protein_coding	0.0521678	17
P2RX6_CCDC116	0.0942039	31	P2RX6	protein_coding	0.0896742	29	CCDC116	protein_coding	0.121662	39
P2RX6_HIC2	0.0902506	23	P2RX6	protein_coding	0.0896742	29	HIC2	protein_coding	0.0278773	3
P2RX6_BCRP6	0.10965	1	P2RX6	protein_coding	0.0896742	29	BCRP6	unprocessed_pseudogene		0
P2RX6_RIMBP3C	0.216559	1	P2RX6	protein_coding	0.0896742	29	RIMBP3C	protein_coding	0.186888	1
P2RX6_UBE2L3	0.0903419	28	P2RX6	protein_coding	0.0896742	29	UBE2L3	protein_coding	0.0427036	9
P2RX6_LRRC74B	0.138793	13	P2RX6	protein_coding	0.0896742	29	LRRC74B	protein_coding	0.191439	13
P2RX6_KB-1592A4.15	0.14006	3	P2RX6	protein_coding	0.0896742	29	KB-1592A4.15	lincRNA		0
P2RX6_TMEM191C	0.0461031	17	P2RX6	protein_coding	0.0896742	29	TMEM191C	protein_coding	0.0214188	2
P2RX6_KB-1183D5.13	0.0862554	1	P2RX6	protein_coding	0.0896742	29	KB-1183D5.13	lincRNA		0
P2RX6_E2F6P2	0.0374071	1	P2RX6	protein_coding	0.0896742	29	E2F6P2	processed_pseudogene		0
P2RX6_AC002472.11	0.0471042	3	P2RX6	protein_coding	0.0896742	29	AC002472.11	antisense		0
P2RX6_E2F6P3		0	P2RX6	protein_coding	0.0896742	29	E2F6P3	processed_pseudogene		0
P2RX6_POM121L8P	0.0662814	1	P2RX6	protein_coding	0.0896742	29	POM121L8P	processed_pseudogene		0
P2RX6_POM121L7P	0.222605	2	P2RX6	protein_coding	0.0896742	29	POM121L7P	processed_pseudogene		0
P2RX6_TUBA3GP		0	P2RX6	protein_coding	0.0896742	29	TUBA3GP	unprocessed_pseudogene		0
P2RX6_KB-1440D3.14	0.0319861	7	P2RX6	protein_coding	0.0896742	29	KB-1440D3.14	lincRNA		0
P2RX6_RIMBP3B		0	P2RX6	protein_coding	0.0896742	29	RIMBP3B	protein_coding		0
P2RX6_LINC01651		0	P2RX6	protein_coding	0.0896742	29	LINC01651	lincRNA		0
P2RX6_KB-1592A4.16	0.0285666	1	P2RX6	protein_coding	0.0896742	29	KB-1592A4.16	unprocessed_pseudogene		0
SLC7A4_PPIL2	0.0948799	21	SLC7A4	protein_coding	0.0562004	10	PPIL2	protein_coding	0.158205	42
SLC7A4_SDF2L1	0.0332596	8	SLC7A4	protein_coding	0.0562004	10	SDF2L1	protein_coding	0.0288324	3
SLC7A4_GGT2	0.0767392	8	SLC7A4	protein_coding	0.0562004	10	GGT2	protein_coding	0.0706727	5
SLC7A4_YDJC	0.0478373	10	SLC7A4	protein_coding	0.0562004	10	YDJC	protein_coding	0.0521678	17
SLC7A4_CCDC116	0.0935877	29	SLC7A4	protein_coding	0.0562004	10	CCDC116	protein_coding	0.121662	39
SLC7A4_HIC2	0.056309	6	SLC7A4	protein_coding	0.0562004	10	HIC2	protein_coding	0.0278773	3
SLC7A4_BCRP6	0.151036	1	SLC7A4	protein_coding	0.0562004	10	BCRP6	unprocessed_pseudogene		0
SLC7A4_RIMBP3C	0.1966	1	SLC7A4	protein_coding	0.0562004	10	RIMBP3C	protein_coding	0.186888	1
SLC7A4_UBE2L3	0.0628048	8	SLC7A4	protein_coding	0.0562004	10	UBE2L3	protein_coding	0.0427036	9
SLC7A4_LRRC74B	0.157912	10	SLC7A4	protein_coding	0.0562004	10	LRRC74B	protein_coding	0.191439	13
SLC7A4_KB-1592A4.15	0.116158	3	SLC7A4	protein_coding	0.0562004	10	KB-1592A4.15	lincRNA		0
SLC7A4_TMEM191C	0.0446006	6	SLC7A4	protein_coding	0.0562004	10	TMEM191C	protein_coding	0.0214188	2
SLC7A4_KB-1183D5.13	0.0763945	1	SLC7A4	protein_coding	0.0562004	10	KB-1183D5.13	lincRNA		0
SLC7A4_E2F6P2		0	SLC7A4	protein_coding	0.0562004	10	E2F6P2	processed_pseudogene		0
SLC7A4_AC002472.11	0.105116	3	SLC7A4	protein_coding	0.0562004	10	AC002472.11	antisense		0
SLC7A4_E2F6P3	0.0577133	1	SLC7A4	protein_coding	0.0562004	10	E2F6P3	processed_pseudogene		0
SLC7A4_POM121L8P	0.0973896	1	SLC7A4	protein_coding	0.0562004	10	POM121L8P	processed_pseudogene		0
SLC7A4_POM121L7P	0.194605	2	SLC7A4	protein_coding	0.0562004	10	POM121L7P	processed_pseudogene		0
SLC7A4_TUBA3GP		0	SLC7A4	protein_coding	0.0562004	10	TUBA3GP	unprocessed_pseudogene		0
SLC7A4_KB-1440D3.14	0.0234171	3	SLC7A4	protein_coding	0.0562004	10	KB-1440D3.14	lincRNA		0
SLC7A4_RIMBP3B	0.0447063	1	SLC7A4	protein_coding	0.0562004	10	RIMBP3B	protein_coding		0
SLC7A4_LINC01651		0	SLC7A4	protein_coding	0.0562004	10	LINC01651	lincRNA		0
SLC7A4_KB-1592A4.16		0	SLC7A4	protein_coding	0.0562004	10	KB-1592A4.16	unprocessed_pseudogene		0
PRODH_RTN4R	0.066354	22	PRODH	protein_coding	0.0721215	33	RTN4R	protein_coding	0.0729447	4
PRODH_GSC2	0.0329712	2	PRODH	protein_coding	0.0721215	33	GSC2	protein_coding		0
PRODH_UFD1L	0.0747508	22	PRODH	protein_coding	0.0721215	33	UFD1L	protein_coding		0
PRODH_CLTCL1	0.100426	33	PRODH	protein_coding	0.0721215	33	CLTCL1	protein_coding	0.145675	35
PRODH_DGCR2	0.0985807	34	PRODH	protein_coding	0.0721215	33	DGCR2	protein_coding	0.148316	41
PRODH_CDC45	0.0671595	17	PRODH	protein_coding	0.0721215	33	CDC45	protein_coding	0.0702192	1
PRODH_COMT	0.0838046	28	PRODH	protein_coding	0.0721215	33	COMT	protein_coding	0.0848506	24
PRODH_ARVCF	0.081965	29	PRODH	protein_coding	0.0721215	33	ARVCF	protein_coding	0.110458	25
PRODH_TRMT2A	0.0736362	27	PRODH	protein_coding	0.0721215	33	TRMT2A	protein_coding	0.0439396	23
PRODH_RANBP1	0.0577362	25	PRODH	protein_coding	0.0721215	33	RANBP1	protein_coding	0.0438365	4
PRODH_ZDHHC8	0.089115	25	PRODH	protein_coding	0.0721215	33	ZDHHC8	protein_coding	0.0626757	12
PRODH_KLHL22	0.0508497	25	PRODH	protein_coding	0.0721215	33	KLHL22	protein_coding	0.0302517	7
PRODH_MED15	0.0851495	28	PRODH	protein_coding	0.0721215	33	MED15	protein_coding	0.136052	33
PRODH_SERPIND1	0.101596	23	PRODH	protein_coding	0.0721215	33	SERPIND1	protein_coding	0.174308	23
PRODH_SNAP29	0.124253	32	PRODH	protein_coding	0.0721215	33	SNAP29	protein_coding	0.238165	46
PRODH_CRKL	0.0781778	21	PRODH	protein_coding	0.0721215	33	CRKL	protein_coding	0.0395932	6
PRODH_LZTR1	0.0932154	32	PRODH	protein_coding	0.0721215	33	LZTR1	protein_coding	0.178469	36
PRODH_P2RX6	0.0966167	27	PRODH	protein_coding	0.0721215	33	P2RX6	protein_coding	0.0896742	29
PRODH_SLC7A4	0.0620773	17	PRODH	protein_coding	0.0721215	33	SLC7A4	protein_coding	0.0562004	10
PRODH_PPIL2	0.142763	34	PRODH	protein_coding	0.0721215	33	PPIL2	protein_coding	0.158205	42
PRODH_DGCR14	0.0814409	32	PRODH	protein_coding	0.0721215	33	DGCR14	protein_coding		0
PRODH_SLC25A1	0.0645571	26	PRODH	protein_coding	0.0721215	33	SLC25A1	protein_coding	0.117034	26
PRODH_HIRA	0.0648519	22	PRODH	protein_coding	0.0721215	33	HIRA	protein_coding		0
PRODH_DGCR6L	0.0926027	29	PRODH	protein_coding	0.0721215	33	DGCR6L	protein_coding	0.138352	33
PRODH_DGCR8	0.0627253	24	PRODH	protein_coding	0.0721215	33	DGCR8	protein_coding	0.063793	8
PRODH_SDF2L1	0.0554993	23	PRODH	protein_coding	0.0721215	33	SDF2L1	protein_coding	0.0288324	3
PRODH_GGT2	0.0847738	9	PRODH	protein_coding	0.0721215	33	GGT2	protein_coding	0.0706727	5
PRODH_XXbac-B444P24.10	0.0523265	15	PRODH	protein_coding	0.0721215	33	XXbac-B444P24.10	unprocessed_pseudogene		0
PRODH_USP41	0.10095	2	PRODH	protein_coding	0.0721215	33	USP41	protein_coding	0.241586	1
PRODH_YDJC	0.0580303	21	PRODH	protein_coding	0.0721215	33	YDJC	protein_coding	0.0521678	17
PRODH_CCDC116	0.0770446	28	PRODH	protein_coding	0.0721215	33	CCDC116	protein_coding	0.121662	39
PRODH_HIC2	0.0621447	20	PRODH	protein_coding	0.0721215	33	HIC2	protein_coding	0.0278773	3
PRODH_BCRP6	0.106327	1	PRODH	protein_coding	0.0721215	33	BCRP6	unprocessed_pseudogene		0
PRODH_RIMBP3C	0.0387668	1	PRODH	protein_coding	0.0721215	33	RIMBP3C	protein_coding	0.186888	1
PRODH_TANGO2	0.063095	25	PRODH	protein_coding	0.0721215	33	TANGO2	protein_coding	0.0453944	11
PRODH_AIFM3	0.0454516	17	PRODH	protein_coding	0.0721215	33	AIFM3	protein_coding	0.0477403	10
PRODH_TBX1	0.0613692	12	PRODH	protein_coding	0.0721215	33	TBX1	protein_coding	0.0355819	7
PRODH_CLDN5	0.0544374	26	PRODH	protein_coding	0.0721215	33	CLDN5	protein_coding	0.0312387	6
PRODH_THAP7	0.0661404	26	PRODH	protein_coding	0.0721215	33	THAP7	protein_coding	0.0555444	16
PRODH_TXNRD2	0.0996515	35	PRODH	protein_coding	0.0721215	33	TXNRD2	protein_coding	0.116997	40
PRODH_SEPT5	0.0640764	24	PRODH	protein_coding	0.0721215	33	SEPT5	protein_coding	0.0563617	12
PRODH_AC000068.5	0.0593885	26	PRODH	protein_coding	0.0721215	33	AC000068.5	antisense		0
PRODH_ZNF74	0.0687627	27	PRODH	protein_coding	0.0721215	33	ZNF74	protein_coding	0.0702357	20
PRODH_MRPL40	0.0649786	24	PRODH	protein_coding	0.0721215	33	MRPL40	protein_coding	0.0652162	8
PRODH_UBE2L3	0.0794439	27	PRODH	protein_coding	0.0721215	33	UBE2L3	protein_coding	0.0427036	9
PRODH_GNB1L	0.0739037	26	PRODH	protein_coding	0.0721215	33	GNB1L	protein_coding	0.10697	39
PRODH_LRRC74B	0.198551	10	PRODH	protein_coding	0.0721215	33	LRRC74B	protein_coding	0.191439	13
PRODH_AC007731.1	0.0329854	1	PRODH	protein_coding	0.0721215	33	AC007731.1	antisense		0
PRODH_KB-1592A4.15	0.122746	3	PRODH	protein_coding	0.0721215	33	KB-1592A4.15	lincRNA		0
PRODH_TMEM191C	0.0329769	12	PRODH	protein_coding	0.0721215	33	TMEM191C	protein_coding	0.0214188	2
PRODH_KB-1183D5.13	0.0676142	1	PRODH	protein_coding	0.0721215	33	KB-1183D5.13	lincRNA		0
PRODH_C22orf29	0.0767964	33	PRODH	protein_coding	0.0721215	33	C22orf29	protein_coding		0
PRODH_XXbac-B562F10.11	0.0534578	19	PRODH	protein_coding	0.0721215	33	XXbac-B562F10.11	processed_pseudogene		0
PRODH_AC004471.9	0.070584	11	PRODH	protein_coding	0.0721215	33	AC004471.9	antisense		0
PRODH_E2F6P2		0	PRODH	protein_coding	0.0721215	33	E2F6P2	processed_pseudogene		0
PRODH_AC002472.11	0.0226494	2	PRODH	protein_coding	0.0721215	33	AC002472.11	antisense		0
PRODH_E2F6P3		0	PRODH	protein_coding	0.0721215	33	E2F6P3	processed_pseudogene		0
PRODH_ABHD17AP4	0.108214	6	PRODH	protein_coding	0.0721215	33	ABHD17AP4	processed_pseudogene		0
PRODH_POM121L8P		0	PRODH	protein_coding	0.0721215	33	POM121L8P	processed_pseudogene		0
PRODH_THAP7-AS1	0.316115	48	PRODH	protein_coding	0.0721215	33	THAP7-AS1	antisense		0
PRODH_AC000078.5	0.148612	39	PRODH	protein_coding	0.0721215	33	AC000078.5	processed_pseudogene		0
PRODH_KRT18P62	0.0269877	2	PRODH	protein_coding	0.0721215	33	KRT18P62	processed_pseudogene		0
PRODH_CCDC188	0.062104	23	PRODH	protein_coding	0.0721215	33	CCDC188	protein_coding	0.0660689	27
PRODH_BCRP5	0.0227216	1	PRODH	protein_coding	0.0721215	33	BCRP5	unprocessed_pseudogene		0
PRODH_XXbac-B33L19.4	0.054948	1	PRODH	protein_coding	0.0721215	33	XXbac-B33L19.4	lincRNA		0
PRODH_AC000089.3	0.0600475	10	PRODH	protein_coding	0.0721215	33	AC000089.3	processed_pseudogene		0
PRODH_AC007050.17	0.0525392	1	PRODH	protein_coding	0.0721215	33	AC007050.17	antisense		0
PRODH_LINC00896	0.0500081	20	PRODH	protein_coding	0.0721215	33	LINC00896	lincRNA	0.0525305	10
PRODH_AC006547.13	0.0630791	24	PRODH	protein_coding	0.0721215	33	AC006547.13	antisense		0
PRODH_KRT18P5	0.0493751	13	PRODH	protein_coding	0.0721215	33	KRT18P5	processed_pseudogene		0
PRODH_AC004461.4		0	PRODH	protein_coding	0.0721215	33	AC004461.4	processed_pseudogene		0
PRODH_LINC01637	0.0274746	13	PRODH	protein_coding	0.0721215	33	LINC01637	lincRNA	0.0214653	6
PRODH_SLC9A3P2		0	PRODH	protein_coding	0.0721215	33	SLC9A3P2	processed_pseudogene		0
PRODH_POM121L7P	0.194834	2	PRODH	protein_coding	0.0721215	33	POM121L7P	processed_pseudogene		0
PRODH_PI4KA	0.100428	34	PRODH	protein_coding	0.0721215	33	PI4KA	protein_coding	0.176908	34
PRODH_C22orf39	0.0639578	30	PRODH	protein_coding	0.0721215	33	C22orf39	protein_coding	0.0729184	17
PRODH_SCARF2	0.046508	22	PRODH	protein_coding	0.0721215	33	SCARF2	protein_coding	0.0682848	5
PRODH_TUBA3GP	0.16006	1	PRODH	protein_coding	0.0721215	33	TUBA3GP	unprocessed_pseudogene		0
PRODH_XXbac-B444P24.8	0.231962	22	PRODH	protein_coding	0.0721215	33	XXbac-B444P24.8	antisense		0
PRODH_CCDC74BP1	0.0919734	6	PRODH	protein_coding	0.0721215	33	CCDC74BP1	unprocessed_pseudogene		0
PRODH_LINC01311	0.0408936	17	PRODH	protein_coding	0.0721215	33	LINC01311	antisense		0
PRODH_AC007326.9	0.0885285	8	PRODH	protein_coding	0.0721215	33	AC007326.9	processed_pseudogene		0
PRODH_AC004471.10	0.0487348	17	PRODH	protein_coding	0.0721215	33	AC004471.10	lincRNA		0
PRODH_XXbac-B135H6.18	0.0350298	11	PRODH	protein_coding	0.0721215	33	XXbac-B135H6.18	lincRNA		0
PRODH_DGCR9	0.109692	37	PRODH	protein_coding	0.0721215	33	DGCR9	lincRNA	0.146977	39
PRODH_XXbac-B444P24.14	0.0424669	5	PRODH	protein_coding	0.0721215	33	XXbac-B444P24.14	lincRNA		0
PRODH_AC000068.10	0.0348435	7	PRODH	protein_coding	0.0721215	33	AC000068.10	antisense		0
PRODH_AC000068.9	0.0483852	16	PRODH	protein_coding	0.0721215	33	AC000068.9	antisense		0
PRODH_KB-1440D3.14	0.0310037	4	PRODH	protein_coding	0.0721215	33	KB-1440D3.14	lincRNA		0
PRODH_RIMBP3B	0.103765	1	PRODH	protein_coding	0.0721215	33	RIMBP3B	protein_coding		0
PRODH_IGLL4P	0.0149057	1	PRODH	protein_coding	0.0721215	33	IGLL4P	unprocessed_pseudogene		0
PRODH_LINC01651	0.0916382	1	PRODH	protein_coding	0.0721215	33	LINC01651	lincRNA		0
PRODH_AC007326.10	0.0539853	1	PRODH	protein_coding	0.0721215	33	AC007326.10	lincRNA		0
PRODH_LINC00895	0.115904	1	PRODH	protein_coding	0.0721215	33	LINC00895	lincRNA		0
PRODH_KB-1592A4.16	0.0109143	1	PRODH	protein_coding	0.0721215	33	KB-1592A4.16	unprocessed_pseudogene		0
DGCR14_RTN4R	0.071651	23	DGCR14	protein_coding		0	RTN4R	protein_coding	0.0729447	4
DGCR14_GSC2	0.0431089	1	DGCR14	protein_coding		0	GSC2	protein_coding		0
DGCR14_UFD1L	0.104095	28	DGCR14	protein_coding		0	UFD1L	protein_coding		0
DGCR14_CLTCL1	0.111954	36	DGCR14	protein_coding		0	CLTCL1	protein_coding	0.145675	35
DGCR14_CDC45	0.0809028	19	DGCR14	protein_coding		0	CDC45	protein_coding	0.0702192	1
DGCR14_COMT	0.104444	28	DGCR14	protein_coding		0	COMT	protein_coding	0.0848506	24
DGCR14_ARVCF	0.115474	26	DGCR14	protein_coding		0	ARVCF	protein_coding	0.110458	25
DGCR14_TRMT2A	0.088141	26	DGCR14	protein_coding		0	TRMT2A	protein_coding	0.0439396	23
DGCR14_RANBP1	0.104297	21	DGCR14	protein_coding		0	RANBP1	protein_coding	0.0438365	4
DGCR14_ZDHHC8	0.0935401	22	DGCR14	protein_coding		0	ZDHHC8	protein_coding	0.0626757	12
DGCR14_KLHL22	0.0720386	21	DGCR14	protein_coding		0	KLHL22	protein_coding	0.0302517	7
DGCR14_MED15	0.132577	34	DGCR14	protein_coding		0	MED15	protein_coding	0.136052	33
DGCR14_SERPIND1	0.140563	18	DGCR14	protein_coding		0	SERPIND1	protein_coding	0.174308	23
DGCR14_SNAP29	0.144322	34	DGCR14	protein_coding		0	SNAP29	protein_coding	0.238165	46
DGCR14_CRKL	0.0870156	27	DGCR14	protein_coding		0	CRKL	protein_coding	0.0395932	6
DGCR14_LZTR1	0.105301	31	DGCR14	protein_coding		0	LZTR1	protein_coding	0.178469	36
DGCR14_P2RX6	0.0712284	30	DGCR14	protein_coding		0	P2RX6	protein_coding	0.0896742	29
DGCR14_SLC7A4	0.0532857	16	DGCR14	protein_coding		0	SLC7A4	protein_coding	0.0562004	10
DGCR14_PPIL2	0.137244	26	DGCR14	protein_coding		0	PPIL2	protein_coding	0.158205	42
DGCR14_SLC25A1	0.135498	30	DGCR14	protein_coding		0	SLC25A1	protein_coding	0.117034	26
DGCR14_HIRA	0.0743536	21	DGCR14	protein_coding		0	HIRA	protein_coding		0
DGCR14_DGCR6L	0.133405	28	DGCR14	protein_coding		0	DGCR6L	protein_coding	0.138352	33
DGCR14_DGCR8	0.0815592	20	DGCR14	protein_coding		0	DGCR8	protein_coding	0.063793	8
DGCR14_SDF2L1	0.0705608	23	DGCR14	protein_coding		0	SDF2L1	protein_coding	0.0288324	3
DGCR14_GGT2	0.0634363	8	DGCR14	protein_coding		0	GGT2	protein_coding	0.0706727	5
DGCR14_XXbac-B444P24.10	0.0342035	10	DGCR14	protein_coding		0	XXbac-B444P24.10	unprocessed_pseudogene		0
DGCR14_USP41	0.234709	2	DGCR14	protein_coding		0	USP41	protein_coding	0.241586	1
DGCR14_YDJC	0.0910791	28	DGCR14	protein_coding		0	YDJC	protein_coding	0.0521678	17
DGCR14_CCDC116	0.104685	30	DGCR14	protein_coding		0	CCDC116	protein_coding	0.121662	39
DGCR14_HIC2	0.0694093	16	DGCR14	protein_coding		0	HIC2	protein_coding	0.0278773	3
DGCR14_BCRP6	0.176288	1	DGCR14	protein_coding		0	BCRP6	unprocessed_pseudogene		0
DGCR14_RIMBP3C	0.221376	1	DGCR14	protein_coding		0	RIMBP3C	protein_coding	0.186888	1
DGCR14_TANGO2	0.0944467	22	DGCR14	protein_coding		0	TANGO2	protein_coding	0.0453944	11
DGCR14_AIFM3	0.0779399	19	DGCR14	protein_coding		0	AIFM3	protein_coding	0.0477403	10
DGCR14_TBX1	0.061233	19	DGCR14	protein_coding		0	TBX1	protein_coding	0.0355819	7
DGCR14_CLDN5	0.0749632	24	DGCR14	protein_coding		0	CLDN5	protein_coding	0.0312387	6
DGCR14_THAP7	0.0901788	24	DGCR14	protein_coding		0	THAP7	protein_coding	0.0555444	16
DGCR14_TXNRD2	0.111191	35	DGCR14	protein_coding		0	TXNRD2	protein_coding	0.116997	40
DGCR14_SEPT5	0.121426	29	DGCR14	protein_coding		0	SEPT5	protein_coding	0.0563617	12
DGCR14_AC000068.5	0.0657956	24	DGCR14	protein_coding		0	AC000068.5	antisense		0
DGCR14_ZNF74	0.074077	28	DGCR14	protein_coding		0	ZNF74	protein_coding	0.0702357	20
DGCR14_MRPL40	0.0709318	32	DGCR14	protein_coding		0	MRPL40	protein_coding	0.0652162	8
DGCR14_UBE2L3	0.0974093	27	DGCR14	protein_coding		0	UBE2L3	protein_coding	0.0427036	9
DGCR14_GNB1L	0.079732	28	DGCR14	protein_coding		0	GNB1L	protein_coding	0.10697	39
DGCR14_LRRC74B	0.157262	11	DGCR14	protein_coding		0	LRRC74B	protein_coding	0.191439	13
DGCR14_AC007731.1	0.0634451	1	DGCR14	protein_coding		0	AC007731.1	antisense		0
DGCR14_KB-1592A4.15	0.164967	4	DGCR14	protein_coding		0	KB-1592A4.15	lincRNA		0
DGCR14_TMEM191C	0.0835092	22	DGCR14	protein_coding		0	TMEM191C	protein_coding	0.0214188	2
DGCR14_KB-1183D5.13	0.104608	1	DGCR14	protein_coding		0	KB-1183D5.13	lincRNA		0
DGCR14_C22orf29	0.100189	34	DGCR14	protein_coding		0	C22orf29	protein_coding		0
DGCR14_XXbac-B562F10.11	0.0583694	22	DGCR14	protein_coding		0	XXbac-B562F10.11	processed_pseudogene		0
DGCR14_E2F6P2	0.104022	1	DGCR14	protein_coding		0	E2F6P2	processed_pseudogene		0
DGCR14_AC002472.11	0.0740203	2	DGCR14	protein_coding		0	AC002472.11	antisense		0
DGCR14_E2F6P3		0	DGCR14	protein_coding		0	E2F6P3	processed_pseudogene		0
DGCR14_ABHD17AP4	0.0875115	9	DGCR14	protein_coding		0	ABHD17AP4	processed_pseudogene		0
DGCR14_POM121L8P	0.0762216	1	DGCR14	protein_coding		0	POM121L8P	processed_pseudogene		0
DGCR14_THAP7-AS1	0.32499	49	DGCR14	protein_coding		0	THAP7-AS1	antisense		0
DGCR14_AC000078.5	0.19135	37	DGCR14	protein_coding		0	AC000078.5	processed_pseudogene		0
DGCR14_KRT18P62	0.0600431	1	DGCR14	protein_coding		0	KRT18P62	processed_pseudogene		0
DGCR14_CCDC188	0.0806912	31	DGCR14	protein_coding		0	CCDC188	protein_coding	0.0660689	27
DGCR14_BCRP5		0	DGCR14	protein_coding		0	BCRP5	unprocessed_pseudogene		0
DGCR14_XXbac-B33L19.4	0.0799343	1	DGCR14	protein_coding		0	XXbac-B33L19.4	lincRNA		0
DGCR14_AC000089.3	0.0515323	10	DGCR14	protein_coding		0	AC000089.3	processed_pseudogene		0
DGCR14_AC007050.17		0	DGCR14	protein_coding		0	AC007050.17	antisense		0
DGCR14_LINC00896	0.0378896	17	DGCR14	protein_coding		0	LINC00896	lincRNA	0.0525305	10
DGCR14_AC006547.13	0.0476671	23	DGCR14	protein_coding		0	AC006547.13	antisense		0
DGCR14_KRT18P5	0.0450994	20	DGCR14	protein_coding		0	KRT18P5	processed_pseudogene		0
DGCR14_LINC01637	0.0621396	16	DGCR14	protein_coding		0	LINC01637	lincRNA	0.0214653	6
DGCR14_SLC9A3P2		0	DGCR14	protein_coding		0	SLC9A3P2	processed_pseudogene		0
DGCR14_POM121L7P	0.262019	2	DGCR14	protein_coding		0	POM121L7P	processed_pseudogene		0
DGCR14_PI4KA	0.122757	35	DGCR14	protein_coding		0	PI4KA	protein_coding	0.176908	34
DGCR14_C22orf39	0.0758808	28	DGCR14	protein_coding		0	C22orf39	protein_coding	0.0729184	17
DGCR14_SCARF2	0.0823332	24	DGCR14	protein_coding		0	SCARF2	protein_coding	0.0682848	5
DGCR14_TUBA3GP	0.0336422	1	DGCR14	protein_coding		0	TUBA3GP	unprocessed_pseudogene		0
DGCR14_XXbac-B444P24.8	0.159672	23	DGCR14	protein_coding		0	XXbac-B444P24.8	antisense		0
DGCR14_CCDC74BP1	0.143226	5	DGCR14	protein_coding		0	CCDC74BP1	unprocessed_pseudogene		0
DGCR14_LINC01311	0.0648338	17	DGCR14	protein_coding		0	LINC01311	antisense		0
DGCR14_XXbac-B135H6.18	0.0537625	18	DGCR14	protein_coding		0	XXbac-B135H6.18	lincRNA		0
DGCR14_XXbac-B444P24.14	0.0524667	4	DGCR14	protein_coding		0	XXbac-B444P24.14	lincRNA		0
DGCR14_AC000068.10	0.0310816	7	DGCR14	protein_coding		0	AC000068.10	antisense		0
DGCR14_AC000068.9	0.0762595	19	DGCR14	protein_coding		0	AC000068.9	antisense		0
DGCR14_KB-1440D3.14	0.0379484	6	DGCR14	protein_coding		0	KB-1440D3.14	lincRNA		0
DGCR14_RIMBP3B		0	DGCR14	protein_coding		0	RIMBP3B	protein_coding		0
DGCR14_IGLL4P		0	DGCR14	protein_coding		0	IGLL4P	unprocessed_pseudogene		0
DGCR14_LINC01651		0	DGCR14	protein_coding		0	LINC01651	lincRNA		0
DGCR14_LINC00895	0.0703254	3	DGCR14	protein_coding		0	LINC00895	lincRNA		0
DGCR14_KB-1592A4.16	0.0362138	1	DGCR14	protein_coding		0	KB-1592A4.16	unprocessed_pseudogene		0
SLC25A1_RTN4R	0.0442248	15	SLC25A1	protein_coding	0.117034	26	RTN4R	protein_coding	0.0729447	4
SLC25A1_UFD1L	0.0823423	16	SLC25A1	protein_coding	0.117034	26	UFD1L	protein_coding		0
SLC25A1_CLTCL1	0.12067	36	SLC25A1	protein_coding	0.117034	26	CLTCL1	protein_coding	0.145675	35
SLC25A1_CDC45	0.0481049	10	SLC25A1	protein_coding	0.117034	26	CDC45	protein_coding	0.0702192	1
SLC25A1_COMT	0.0668392	25	SLC25A1	protein_coding	0.117034	26	COMT	protein_coding	0.0848506	24
SLC25A1_ARVCF	0.118293	21	SLC25A1	protein_coding	0.117034	26	ARVCF	protein_coding	0.110458	25
SLC25A1_TRMT2A	0.0545529	24	SLC25A1	protein_coding	0.117034	26	TRMT2A	protein_coding	0.0439396	23
SLC25A1_RANBP1	0.0602597	14	SLC25A1	protein_coding	0.117034	26	RANBP1	protein_coding	0.0438365	4
SLC25A1_ZDHHC8	0.0636966	20	SLC25A1	protein_coding	0.117034	26	ZDHHC8	protein_coding	0.0626757	12
SLC25A1_KLHL22	0.0811224	14	SLC25A1	protein_coding	0.117034	26	KLHL22	protein_coding	0.0302517	7
SLC25A1_MED15	0.0704948	28	SLC25A1	protein_coding	0.117034	26	MED15	protein_coding	0.136052	33
SLC25A1_SERPIND1	0.148916	19	SLC25A1	protein_coding	0.117034	26	SERPIND1	protein_coding	0.174308	23
SLC25A1_SNAP29	0.14223	36	SLC25A1	protein_coding	0.117034	26	SNAP29	protein_coding	0.238165	46
SLC25A1_CRKL	0.0645583	13	SLC25A1	protein_coding	0.117034	26	CRKL	protein_coding	0.0395932	6
SLC25A1_LZTR1	0.10873	32	SLC25A1	protein_coding	0.117034	26	LZTR1	protein_coding	0.178469	36
SLC25A1_P2RX6	0.0800104	29	SLC25A1	protein_coding	0.117034	26	P2RX6	protein_coding	0.0896742	29
SLC25A1_SLC7A4	0.0640691	10	SLC25A1	protein_coding	0.117034	26	SLC7A4	protein_coding	0.0562004	10
SLC25A1_PPIL2	0.108384	30	SLC25A1	protein_coding	0.117034	26	PPIL2	protein_coding	0.158205	42
SLC25A1_HIRA	0.0658734	10	SLC25A1	protein_coding	0.117034	26	HIRA	protein_coding		0
SLC25A1_DGCR6L	0.122492	26	SLC25A1	protein_coding	0.117034	26	DGCR6L	protein_coding	0.138352	33
SLC25A1_DGCR8	0.0619218	17	SLC25A1	protein_coding	0.117034	26	DGCR8	protein_coding	0.063793	8
SLC25A1_SDF2L1	0.0612929	15	SLC25A1	protein_coding	0.117034	26	SDF2L1	protein_coding	0.0288324	3
SLC25A1_GGT2	0.0528327	8	SLC25A1	protein_coding	0.117034	26	GGT2	protein_coding	0.0706727	5
SLC25A1_XXbac-B444P24.10	0.0406518	5	SLC25A1	protein_coding	0.117034	26	XXbac-B444P24.10	unprocessed_pseudogene		0
SLC25A1_USP41	0.0772511	1	SLC25A1	protein_coding	0.117034	26	USP41	protein_coding	0.241586	1
SLC25A1_YDJC	0.0716966	17	SLC25A1	protein_coding	0.117034	26	YDJC	protein_coding	0.0521678	17
SLC25A1_CCDC116	0.0869369	34	SLC25A1	protein_coding	0.117034	26	CCDC116	protein_coding	0.121662	39
SLC25A1_HIC2	0.0418016	10	SLC25A1	protein_coding	0.117034	26	HIC2	protein_coding	0.0278773	3
SLC25A1_BCRP6	0.107817	1	SLC25A1	protein_coding	0.117034	26	BCRP6	unprocessed_pseudogene		0
SLC25A1_RIMBP3C	0.183457	1	SLC25A1	protein_coding	0.117034	26	RIMBP3C	protein_coding	0.186888	1
SLC25A1_TANGO2	0.0655593	16	SLC25A1	protein_coding	0.117034	26	TANGO2	protein_coding	0.0453944	11
SLC25A1_AIFM3	0.039371	14	SLC25A1	protein_coding	0.117034	26	AIFM3	protein_coding	0.0477403	10
SLC25A1_TBX1	0.0478995	10	SLC25A1	protein_coding	0.117034	26	TBX1	protein_coding	0.0355819	7
SLC25A1_CLDN5	0.0433921	18	SLC25A1	protein_coding	0.117034	26	CLDN5	protein_coding	0.0312387	6
SLC25A1_THAP7	0.074763	15	SLC25A1	protein_coding	0.117034	26	THAP7	protein_coding	0.0555444	16
SLC25A1_TXNRD2	0.104212	34	SLC25A1	protein_coding	0.117034	26	TXNRD2	protein_coding	0.116997	40
SLC25A1_SEPT5	0.0575835	21	SLC25A1	protein_coding	0.117034	26	SEPT5	protein_coding	0.0563617	12
SLC25A1_AC000068.5	0.0806746	15	SLC25A1	protein_coding	0.117034	26	AC000068.5	antisense		0
SLC25A1_ZNF74	0.05225	22	SLC25A1	protein_coding	0.117034	26	ZNF74	protein_coding	0.0702357	20
SLC25A1_MRPL40	0.0593917	20	SLC25A1	protein_coding	0.117034	26	MRPL40	protein_coding	0.0652162	8
SLC25A1_UBE2L3	0.0728429	16	SLC25A1	protein_coding	0.117034	26	UBE2L3	protein_coding	0.0427036	9
SLC25A1_GNB1L	0.0633347	27	SLC25A1	protein_coding	0.117034	26	GNB1L	protein_coding	0.10697	39
SLC25A1_LRRC74B	0.157324	12	SLC25A1	protein_coding	0.117034	26	LRRC74B	protein_coding	0.191439	13
SLC25A1_AC007731.1		0	SLC25A1	protein_coding	0.117034	26	AC007731.1	antisense		0
SLC25A1_KB-1592A4.15	0.13924	3	SLC25A1	protein_coding	0.117034	26	KB-1592A4.15	lincRNA		0
SLC25A1_TMEM191C	0.050574	16	SLC25A1	protein_coding	0.117034	26	TMEM191C	protein_coding	0.0214188	2
SLC25A1_KB-1183D5.13	0.103527	1	SLC25A1	protein_coding	0.117034	26	KB-1183D5.13	lincRNA		0
SLC25A1_C22orf29	0.0789339	35	SLC25A1	protein_coding	0.117034	26	C22orf29	protein_coding		0
SLC25A1_XXbac-B562F10.11	0.0537059	14	SLC25A1	protein_coding	0.117034	26	XXbac-B562F10.11	processed_pseudogene		0
SLC25A1_E2F6P2		0	SLC25A1	protein_coding	0.117034	26	E2F6P2	processed_pseudogene		0
SLC25A1_AC002472.11	0.093178	1	SLC25A1	protein_coding	0.117034	26	AC002472.11	antisense		0
SLC25A1_E2F6P3		0	SLC25A1	protein_coding	0.117034	26	E2F6P3	processed_pseudogene		0
SLC25A1_ABHD17AP4	0.0810116	8	SLC25A1	protein_coding	0.117034	26	ABHD17AP4	processed_pseudogene		0
SLC25A1_POM121L8P	0.0797852	1	SLC25A1	protein_coding	0.117034	26	POM121L8P	processed_pseudogene		0
SLC25A1_THAP7-AS1	0.319651	49	SLC25A1	protein_coding	0.117034	26	THAP7-AS1	antisense		0
SLC25A1_AC000078.5	0.170389	40	SLC25A1	protein_coding	0.117034	26	AC000078.5	processed_pseudogene		0
SLC25A1_KRT18P62	0.0703272	1	SLC25A1	protein_coding	0.117034	26	KRT18P62	processed_pseudogene		0
SLC25A1_CCDC188	0.0946303	20	SLC25A1	protein_coding	0.117034	26	CCDC188	protein_coding	0.0660689	27
SLC25A1_BCRP5		0	SLC25A1	protein_coding	0.117034	26	BCRP5	unprocessed_pseudogene		0
SLC25A1_XXbac-B33L19.4	0.0552538	1	SLC25A1	protein_coding	0.117034	26	XXbac-B33L19.4	lincRNA		0
SLC25A1_AC000089.3	0.0443521	8	SLC25A1	protein_coding	0.117034	26	AC000089.3	processed_pseudogene		0
SLC25A1_AC007050.17		0	SLC25A1	protein_coding	0.117034	26	AC007050.17	antisense		0
SLC25A1_LINC00896	0.0637427	11	SLC25A1	protein_coding	0.117034	26	LINC00896	lincRNA	0.0525305	10
SLC25A1_AC006547.13	0.0444114	17	SLC25A1	protein_coding	0.117034	26	AC006547.13	antisense		0
SLC25A1_KRT18P5	0.0279481	16	SLC25A1	protein_coding	0.117034	26	KRT18P5	processed_pseudogene		0
SLC25A1_LINC01637	0.0399269	7	SLC25A1	protein_coding	0.117034	26	LINC01637	lincRNA	0.0214653	6
SLC25A1_SLC9A3P2	0.0290546	1	SLC25A1	protein_coding	0.117034	26	SLC9A3P2	processed_pseudogene		0
SLC25A1_POM121L7P	0.191419	2	SLC25A1	protein_coding	0.117034	26	POM121L7P	processed_pseudogene		0
SLC25A1_PI4KA	0.0903122	28	SLC25A1	protein_coding	0.117034	26	PI4KA	protein_coding	0.176908	34
SLC25A1_C22orf39	0.0614148	19	SLC25A1	protein_coding	0.117034	26	C22orf39	protein_coding	0.0729184	17
SLC25A1_SCARF2	0.0442004	16	SLC25A1	protein_coding	0.117034	26	SCARF2	protein_coding	0.0682848	5
SLC25A1_TUBA3GP		0	SLC25A1	protein_coding	0.117034	26	TUBA3GP	unprocessed_pseudogene		0
SLC25A1_XXbac-B444P24.8	0.157393	25	SLC25A1	protein_coding	0.117034	26	XXbac-B444P24.8	antisense		0
SLC25A1_CCDC74BP1	0.183646	5	SLC25A1	protein_coding	0.117034	26	CCDC74BP1	unprocessed_pseudogene		0
SLC25A1_XXbac-B135H6.18	0.048991	9	SLC25A1	protein_coding	0.117034	26	XXbac-B135H6.18	lincRNA		0
SLC25A1_XXbac-B444P24.14	0.0632235	5	SLC25A1	protein_coding	0.117034	26	XXbac-B444P24.14	lincRNA		0
SLC25A1_AC000068.10	0.0448834	8	SLC25A1	protein_coding	0.117034	26	AC000068.10	antisense		0
SLC25A1_AC000068.9	0.0412103	12	SLC25A1	protein_coding	0.117034	26	AC000068.9	antisense		0
SLC25A1_KB-1440D3.14	0.0303902	5	SLC25A1	protein_coding	0.117034	26	KB-1440D3.14	lincRNA		0
SLC25A1_RIMBP3B		0	SLC25A1	protein_coding	0.117034	26	RIMBP3B	protein_coding		0
SLC25A1_IGLL4P		0	SLC25A1	protein_coding	0.117034	26	IGLL4P	unprocessed_pseudogene		0
SLC25A1_LINC01651		0	SLC25A1	protein_coding	0.117034	26	LINC01651	lincRNA		0
SLC25A1_LINC00895		0	SLC25A1	protein_coding	0.117034	26	LINC00895	lincRNA		0
SLC25A1_KB-1592A4.16		0	SLC25A1	protein_coding	0.117034	26	KB-1592A4.16	unprocessed_pseudogene		0
HIRA_RTN4R	0.0401138	4	HIRA	protein_coding		0	RTN4R	protein_coding	0.0729447	4
HIRA_UFD1L	0.0793613	5	HIRA	protein_coding		0	UFD1L	protein_coding		0
HIRA_CDC45	0.0456947	4	HIRA	protein_coding		0	CDC45	protein_coding	0.0702192	1
HIRA_COMT	0.0607637	19	HIRA	protein_coding		0	COMT	protein_coding	0.0848506	24
HIRA_ARVCF	0.0606053	18	HIRA	protein_coding		0	ARVCF	protein_coding	0.110458	25
HIRA_TRMT2A	0.0399183	9	HIRA	protein_coding		0	TRMT2A	protein_coding	0.0439396	23
HIRA_RANBP1	0.0286403	2	HIRA	protein_coding		0	RANBP1	protein_coding	0.0438365	4
HIRA_ZDHHC8	0.0636182	7	HIRA	protein_coding		0	ZDHHC8	protein_coding	0.0626757	12
HIRA_KLHL22		0	HIRA	protein_coding		0	KLHL22	protein_coding	0.0302517	7
HIRA_MED15	0.0875017	20	HIRA	protein_coding		0	MED15	protein_coding	0.136052	33
HIRA_SERPIND1	0.169854	17	HIRA	protein_coding		0	SERPIND1	protein_coding	0.174308	23
HIRA_SNAP29	0.123493	33	HIRA	protein_coding		0	SNAP29	protein_coding	0.238165	46
HIRA_CRKL	0.0336236	1	HIRA	protein_coding		0	CRKL	protein_coding	0.0395932	6
HIRA_LZTR1	0.079214	21	HIRA	protein_coding		0	LZTR1	protein_coding	0.178469	36
HIRA_P2RX6	0.0944699	22	HIRA	protein_coding		0	P2RX6	protein_coding	0.0896742	29
HIRA_SLC7A4	0.0451013	7	HIRA	protein_coding		0	SLC7A4	protein_coding	0.0562004	10
HIRA_PPIL2	0.0826277	31	HIRA	protein_coding		0	PPIL2	protein_coding	0.158205	42
HIRA_DGCR6L	0.081484	18	HIRA	protein_coding		0	DGCR6L	protein_coding	0.138352	33
HIRA_DGCR8	0.0399188	7	HIRA	protein_coding		0	DGCR8	protein_coding	0.063793	8
HIRA_SDF2L1	0.0829465	2	HIRA	protein_coding		0	SDF2L1	protein_coding	0.0288324	3
HIRA_GGT2	0.0992469	8	HIRA	protein_coding		0	GGT2	protein_coding	0.0706727	5
HIRA_XXbac-B444P24.10	0.0157809	1	HIRA	protein_coding		0	XXbac-B444P24.10	unprocessed_pseudogene		0
HIRA_USP41	0.183847	1	HIRA	protein_coding		0	USP41	protein_coding	0.241586	1
HIRA_YDJC	0.0260228	7	HIRA	protein_coding		0	YDJC	protein_coding	0.0521678	17
HIRA_CCDC116	0.0881556	30	HIRA	protein_coding		0	CCDC116	protein_coding	0.121662	39
HIRA_HIC2	0.0216812	1	HIRA	protein_coding		0	HIC2	protein_coding	0.0278773	3
HIRA_BCRP6	0.0988889	1	HIRA	protein_coding		0	BCRP6	unprocessed_pseudogene		0
HIRA_RIMBP3C	0.1535	1	HIRA	protein_coding		0	RIMBP3C	protein_coding	0.186888	1
HIRA_TANGO2	0.0352587	8	HIRA	protein_coding		0	TANGO2	protein_coding	0.0453944	11
HIRA_AIFM3	0.0324216	5	HIRA	protein_coding		0	AIFM3	protein_coding	0.0477403	10
HIRA_TBX1	0.0630251	4	HIRA	protein_coding		0	TBX1	protein_coding	0.0355819	7
HIRA_CLDN5	0.0269718	1	HIRA	protein_coding		0	CLDN5	protein_coding	0.0312387	6
HIRA_THAP7	0.0234179	2	HIRA	protein_coding		0	THAP7	protein_coding	0.0555444	16
HIRA_TXNRD2	0.0941817	25	HIRA	protein_coding		0	TXNRD2	protein_coding	0.116997	40
HIRA_SEPT5	0.0496163	3	HIRA	protein_coding		0	SEPT5	protein_coding	0.0563617	12
HIRA_AC000068.5	0.0810035	12	HIRA	protein_coding		0	AC000068.5	antisense		0
HIRA_ZNF74	0.0447941	9	HIRA	protein_coding		0	ZNF74	protein_coding	0.0702357	20
HIRA_MRPL40	0.0281485	3	HIRA	protein_coding		0	MRPL40	protein_coding	0.0652162	8
HIRA_UBE2L3	0.0988147	2	HIRA	protein_coding		0	UBE2L3	protein_coding	0.0427036	9
HIRA_GNB1L	0.056104	23	HIRA	protein_coding		0	GNB1L	protein_coding	0.10697	39
HIRA_LRRC74B	0.115168	9	HIRA	protein_coding		0	LRRC74B	protein_coding	0.191439	13
HIRA_AC007731.1	0.0330345	1	HIRA	protein_coding		0	AC007731.1	antisense		0
HIRA_KB-1592A4.15	0.0984536	3	HIRA	protein_coding		0	KB-1592A4.15	lincRNA		0
HIRA_TMEM191C	0.0287593	5	HIRA	protein_coding		0	TMEM191C	protein_coding	0.0214188	2
HIRA_KB-1183D5.13	0.0540525	1	HIRA	protein_coding		0	KB-1183D5.13	lincRNA		0
HIRA_C22orf29	0.0571878	29	HIRA	protein_coding		0	C22orf29	protein_coding		0
HIRA_XXbac-B562F10.11		0	HIRA	protein_coding		0	XXbac-B562F10.11	processed_pseudogene		0
HIRA_E2F6P2		0	HIRA	protein_coding		0	E2F6P2	processed_pseudogene		0
HIRA_AC002472.11		0	HIRA	protein_coding		0	AC002472.11	antisense		0
HIRA_E2F6P3		0	HIRA	protein_coding		0	E2F6P3	processed_pseudogene		0
HIRA_ABHD17AP4	0.0606129	6	HIRA	protein_coding		0	ABHD17AP4	processed_pseudogene		0
HIRA_POM121L8P	0.036989	1	HIRA	protein_coding		0	POM121L8P	processed_pseudogene		0
HIRA_THAP7-AS1	0.304949	49	HIRA	protein_coding		0	THAP7-AS1	antisense		0
HIRA_AC000078.5	0.181738	38	HIRA	protein_coding		0	AC000078.5	processed_pseudogene		0
HIRA_CCDC188	0.0535105	10	HIRA	protein_coding		0	CCDC188	protein_coding	0.0660689	27
HIRA_BCRP5		0	HIRA	protein_coding		0	BCRP5	unprocessed_pseudogene		0
HIRA_XXbac-B33L19.4	0.0259884	1	HIRA	protein_coding		0	XXbac-B33L19.4	lincRNA		0
HIRA_AC000089.3	0.0540119	2	HIRA	protein_coding		0	AC000089.3	processed_pseudogene		0
HIRA_AC007050.17		0	HIRA	protein_coding		0	AC007050.17	antisense		0
HIRA_LINC00896	0.0343752	7	HIRA	protein_coding		0	LINC00896	lincRNA	0.0525305	10
HIRA_AC006547.13	0.0283547	7	HIRA	protein_coding		0	AC006547.13	antisense		0
HIRA_KRT18P5	0.0415361	2	HIRA	protein_coding		0	KRT18P5	processed_pseudogene		0
HIRA_LINC01637	0.0323056	5	HIRA	protein_coding		0	LINC01637	lincRNA	0.0214653	6
HIRA_SLC9A3P2		0	HIRA	protein_coding		0	SLC9A3P2	processed_pseudogene		0
HIRA_POM121L7P	0.234694	2	HIRA	protein_coding		0	POM121L7P	processed_pseudogene		0
HIRA_PI4KA	0.0738557	21	HIRA	protein_coding		0	PI4KA	protein_coding	0.176908	34
HIRA_C22orf39	0.0431151	10	HIRA	protein_coding		0	C22orf39	protein_coding	0.0729184	17
HIRA_SCARF2		0	HIRA	protein_coding		0	SCARF2	protein_coding	0.0682848	5
HIRA_TUBA3GP		0	HIRA	protein_coding		0	TUBA3GP	unprocessed_pseudogene		0
HIRA_XXbac-B444P24.8	0.194423	23	HIRA	protein_coding		0	XXbac-B444P24.8	antisense		0
HIRA_CCDC74BP1	0.0831926	5	HIRA	protein_coding		0	CCDC74BP1	unprocessed_pseudogene		0
HIRA_XXbac-B135H6.18	0.0377387	5	HIRA	protein_coding		0	XXbac-B135H6.18	lincRNA		0
HIRA_XXbac-B444P24.14		0	HIRA	protein_coding		0	XXbac-B444P24.14	lincRNA		0
HIRA_AC000068.10	0.0236228	2	HIRA	protein_coding		0	AC000068.10	antisense		0
HIRA_AC000068.9		0	HIRA	protein_coding		0	AC000068.9	antisense		0
HIRA_KB-1440D3.14	0.0331962	3	HIRA	protein_coding		0	KB-1440D3.14	lincRNA		0
HIRA_RIMBP3B		0	HIRA	protein_coding		0	RIMBP3B	protein_coding		0
HIRA_IGLL4P		0	HIRA	protein_coding		0	IGLL4P	unprocessed_pseudogene		0
HIRA_LINC01651		0	HIRA	protein_coding		0	LINC01651	lincRNA		0
HIRA_LINC00895		0	HIRA	protein_coding		0	LINC00895	lincRNA		0
HIRA_KB-1592A4.16	0.0331607	1	HIRA	protein_coding		0	KB-1592A4.16	unprocessed_pseudogene		0
DGCR6L_KLHL22	0.0590045	21	DGCR6L	protein_coding	0.138352	33	KLHL22	protein_coding	0.0302517	7
DGCR6L_MED15	0.110397	26	DGCR6L	protein_coding	0.138352	33	MED15	protein_coding	0.136052	33
DGCR6L_SERPIND1	0.11161	22	DGCR6L	protein_coding	0.138352	33	SERPIND1	protein_coding	0.174308	23
DGCR6L_SNAP29	0.166697	39	DGCR6L	protein_coding	0.138352	33	SNAP29	protein_coding	0.238165	46
DGCR6L_CRKL	0.0925033	26	DGCR6L	protein_coding	0.138352	33	CRKL	protein_coding	0.0395932	6
DGCR6L_LZTR1	0.147807	30	DGCR6L	protein_coding	0.138352	33	LZTR1	protein_coding	0.178469	36
DGCR6L_P2RX6	0.105809	31	DGCR6L	protein_coding	0.138352	33	P2RX6	protein_coding	0.0896742	29
DGCR6L_SLC7A4	0.0700755	17	DGCR6L	protein_coding	0.138352	33	SLC7A4	protein_coding	0.0562004	10
DGCR6L_PPIL2	0.137425	35	DGCR6L	protein_coding	0.138352	33	PPIL2	protein_coding	0.158205	42
DGCR6L_SDF2L1	0.0880878	24	DGCR6L	protein_coding	0.138352	33	SDF2L1	protein_coding	0.0288324	3
DGCR6L_GGT2	0.102981	8	DGCR6L	protein_coding	0.138352	33	GGT2	protein_coding	0.0706727	5
DGCR6L_USP41	0.195163	1	DGCR6L	protein_coding	0.138352	33	USP41	protein_coding	0.241586	1
DGCR6L_YDJC	0.0674062	22	DGCR6L	protein_coding	0.138352	33	YDJC	protein_coding	0.0521678	17
DGCR6L_CCDC116	0.0930284	31	DGCR6L	protein_coding	0.138352	33	CCDC116	protein_coding	0.121662	39
DGCR6L_HIC2	0.0447216	17	DGCR6L	protein_coding	0.138352	33	HIC2	protein_coding	0.0278773	3
DGCR6L_BCRP6	0.0909731	1	DGCR6L	protein_coding	0.138352	33	BCRP6	unprocessed_pseudogene		0
DGCR6L_RIMBP3C	0.174062	1	DGCR6L	protein_coding	0.138352	33	RIMBP3C	protein_coding	0.186888	1
DGCR6L_AIFM3	0.033417	20	DGCR6L	protein_coding	0.138352	33	AIFM3	protein_coding	0.0477403	10
DGCR6L_THAP7	0.0798586	21	DGCR6L	protein_coding	0.138352	33	THAP7	protein_coding	0.0555444	16
DGCR6L_ZNF74	0.084318	22	DGCR6L	protein_coding	0.138352	33	ZNF74	protein_coding	0.0702357	20
DGCR6L_UBE2L3	0.106197	23	DGCR6L	protein_coding	0.138352	33	UBE2L3	protein_coding	0.0427036	9
DGCR6L_LRRC74B	0.101913	13	DGCR6L	protein_coding	0.138352	33	LRRC74B	protein_coding	0.191439	13
DGCR6L_AC007731.1	0.0368316	1	DGCR6L	protein_coding	0.138352	33	AC007731.1	antisense		0
DGCR6L_KB-1592A4.15	0.128639	3	DGCR6L	protein_coding	0.138352	33	KB-1592A4.15	lincRNA		0
DGCR6L_TMEM191C	0.0287479	12	DGCR6L	protein_coding	0.138352	33	TMEM191C	protein_coding	0.0214188	2
DGCR6L_KB-1183D5.13	0.0650721	1	DGCR6L	protein_coding	0.138352	33	KB-1183D5.13	lincRNA		0
DGCR6L_XXbac-B562F10.11	0.0591467	20	DGCR6L	protein_coding	0.138352	33	XXbac-B562F10.11	processed_pseudogene		0
DGCR6L_E2F6P2		0	DGCR6L	protein_coding	0.138352	33	E2F6P2	processed_pseudogene		0
DGCR6L_AC002472.11	0.0591087	1	DGCR6L	protein_coding	0.138352	33	AC002472.11	antisense		0
DGCR6L_E2F6P3		0	DGCR6L	protein_coding	0.138352	33	E2F6P3	processed_pseudogene		0
DGCR6L_ABHD17AP4	0.0910664	6	DGCR6L	protein_coding	0.138352	33	ABHD17AP4	processed_pseudogene		0
DGCR6L_POM121L8P		0	DGCR6L	protein_coding	0.138352	33	POM121L8P	processed_pseudogene		0
DGCR6L_THAP7-AS1	0.364062	49	DGCR6L	protein_coding	0.138352	33	THAP7-AS1	antisense		0
DGCR6L_BCRP5		0	DGCR6L	protein_coding	0.138352	33	BCRP5	unprocessed_pseudogene		0
DGCR6L_XXbac-B33L19.4	0.112633	1	DGCR6L	protein_coding	0.138352	33	XXbac-B33L19.4	lincRNA		0
DGCR6L_AC007050.17		0	DGCR6L	protein_coding	0.138352	33	AC007050.17	antisense		0
DGCR6L_KRT18P5	0.0571253	11	DGCR6L	protein_coding	0.138352	33	KRT18P5	processed_pseudogene		0
DGCR6L_LINC01637	0.0378539	13	DGCR6L	protein_coding	0.138352	33	LINC01637	lincRNA	0.0214653	6
DGCR6L_SLC9A3P2		0	DGCR6L	protein_coding	0.138352	33	SLC9A3P2	processed_pseudogene		0
DGCR6L_POM121L7P	0.244115	2	DGCR6L	protein_coding	0.138352	33	POM121L7P	processed_pseudogene		0
DGCR6L_PI4KA	0.135824	33	DGCR6L	protein_coding	0.138352	33	PI4KA	protein_coding	0.176908	34
DGCR6L_SCARF2	0.0865089	23	DGCR6L	protein_coding	0.138352	33	SCARF2	protein_coding	0.0682848	5
DGCR6L_TUBA3GP		0	DGCR6L	protein_coding	0.138352	33	TUBA3GP	unprocessed_pseudogene		0
DGCR6L_CCDC74BP1	0.0665071	5	DGCR6L	protein_coding	0.138352	33	CCDC74BP1	unprocessed_pseudogene		0
DGCR6L_XXbac-B135H6.18	0.0387738	10	DGCR6L	protein_coding	0.138352	33	XXbac-B135H6.18	lincRNA		0
DGCR6L_XXbac-B444P24.14	0.0244915	6	DGCR6L	protein_coding	0.138352	33	XXbac-B444P24.14	lincRNA		0
DGCR6L_KB-1440D3.14	0.0391	5	DGCR6L	protein_coding	0.138352	33	KB-1440D3.14	lincRNA		0
DGCR6L_RIMBP3B		0	DGCR6L	protein_coding	0.138352	33	RIMBP3B	protein_coding		0
DGCR6L_IGLL4P		0	DGCR6L	protein_coding	0.138352	33	IGLL4P	unprocessed_pseudogene		0
DGCR6L_LINC01651		0	DGCR6L	protein_coding	0.138352	33	LINC01651	lincRNA		0
DGCR6L_KB-1592A4.16	0.0177016	1	DGCR6L	protein_coding	0.138352	33	KB-1592A4.16	unprocessed_pseudogene		0
DGCR8_RTN4R	0.0458398	8	DGCR8	protein_coding	0.063793	8	RTN4R	protein_coding	0.0729447	4
DGCR8_TRMT2A	0.0466949	19	DGCR8	protein_coding	0.063793	8	TRMT2A	protein_coding	0.0439396	23
DGCR8_RANBP1	0.0451582	6	DGCR8	protein_coding	0.063793	8	RANBP1	protein_coding	0.0438365	4
DGCR8_ZDHHC8	0.0656081	11	DGCR8	protein_coding	0.063793	8	ZDHHC8	protein_coding	0.0626757	12
DGCR8_KLHL22	0.0567016	3	DGCR8	protein_coding	0.063793	8	KLHL22	protein_coding	0.0302517	7
DGCR8_MED15	0.0648944	23	DGCR8	protein_coding	0.063793	8	MED15	protein_coding	0.136052	33
DGCR8_SERPIND1	0.131661	19	DGCR8	protein_coding	0.063793	8	SERPIND1	protein_coding	0.174308	23
DGCR8_SNAP29	0.119235	29	DGCR8	protein_coding	0.063793	8	SNAP29	protein_coding	0.238165	46
DGCR8_CRKL	0.0356425	4	DGCR8	protein_coding	0.063793	8	CRKL	protein_coding	0.0395932	6
DGCR8_LZTR1	0.0882515	24	DGCR8	protein_coding	0.063793	8	LZTR1	protein_coding	0.178469	36
DGCR8_P2RX6	0.100649	31	DGCR8	protein_coding	0.063793	8	P2RX6	protein_coding	0.0896742	29
DGCR8_SLC7A4	0.0445	5	DGCR8	protein_coding	0.063793	8	SLC7A4	protein_coding	0.0562004	10
DGCR8_PPIL2	0.119229	31	DGCR8	protein_coding	0.063793	8	PPIL2	protein_coding	0.158205	42
DGCR8_DGCR6L	0.0844024	22	DGCR8	protein_coding	0.063793	8	DGCR6L	protein_coding	0.138352	33
DGCR8_SDF2L1	0.0412834	5	DGCR8	protein_coding	0.063793	8	SDF2L1	protein_coding	0.0288324	3
DGCR8_GGT2	0.086913	9	DGCR8	protein_coding	0.063793	8	GGT2	protein_coding	0.0706727	5
DGCR8_XXbac-B444P24.10	0.069332	3	DGCR8	protein_coding	0.063793	8	XXbac-B444P24.10	unprocessed_pseudogene		0
DGCR8_USP41	0.149557	1	DGCR8	protein_coding	0.063793	8	USP41	protein_coding	0.241586	1
DGCR8_YDJC	0.0409564	12	DGCR8	protein_coding	0.063793	8	YDJC	protein_coding	0.0521678	17
DGCR8_CCDC116	0.100163	31	DGCR8	protein_coding	0.063793	8	CCDC116	protein_coding	0.121662	39
DGCR8_HIC2	0.07973	2	DGCR8	protein_coding	0.063793	8	HIC2	protein_coding	0.0278773	3
DGCR8_BCRP6	0.164652	1	DGCR8	protein_coding	0.063793	8	BCRP6	unprocessed_pseudogene		0
DGCR8_RIMBP3C	0.199969	1	DGCR8	protein_coding	0.063793	8	RIMBP3C	protein_coding	0.186888	1
DGCR8_AIFM3	0.0340576	7	DGCR8	protein_coding	0.063793	8	AIFM3	protein_coding	0.0477403	10
DGCR8_THAP7	0.0393813	8	DGCR8	protein_coding	0.063793	8	THAP7	protein_coding	0.0555444	16
DGCR8_ZNF74	0.0527109	10	DGCR8	protein_coding	0.063793	8	ZNF74	protein_coding	0.0702357	20
DGCR8_UBE2L3	0.0315155	6	DGCR8	protein_coding	0.063793	8	UBE2L3	protein_coding	0.0427036	9
DGCR8_LRRC74B	0.142293	10	DGCR8	protein_coding	0.063793	8	LRRC74B	protein_coding	0.191439	13
DGCR8_AC007731.1		0	DGCR8	protein_coding	0.063793	8	AC007731.1	antisense		0
DGCR8_KB-1592A4.15	0.157757	3	DGCR8	protein_coding	0.063793	8	KB-1592A4.15	lincRNA		0
DGCR8_TMEM191C	0.0625595	3	DGCR8	protein_coding	0.063793	8	TMEM191C	protein_coding	0.0214188	2
DGCR8_KB-1183D5.13	0.0928206	1	DGCR8	protein_coding	0.063793	8	KB-1183D5.13	lincRNA		0
DGCR8_XXbac-B562F10.11	0.0419905	7	DGCR8	protein_coding	0.063793	8	XXbac-B562F10.11	processed_pseudogene		0
DGCR8_E2F6P2		0	DGCR8	protein_coding	0.063793	8	E2F6P2	processed_pseudogene		0
DGCR8_AC002472.11		0	DGCR8	protein_coding	0.063793	8	AC002472.11	antisense		0
DGCR8_E2F6P3		0	DGCR8	protein_coding	0.063793	8	E2F6P3	processed_pseudogene		0
DGCR8_ABHD17AP4	0.0967321	6	DGCR8	protein_coding	0.063793	8	ABHD17AP4	processed_pseudogene		0
DGCR8_POM121L8P	0.0576463	1	DGCR8	protein_coding	0.063793	8	POM121L8P	processed_pseudogene		0
DGCR8_THAP7-AS1	0.322498	49	DGCR8	protein_coding	0.063793	8	THAP7-AS1	antisense		0
DGCR8_CCDC188	0.0527982	13	DGCR8	protein_coding	0.063793	8	CCDC188	protein_coding	0.0660689	27
DGCR8_BCRP5		0	DGCR8	protein_coding	0.063793	8	BCRP5	unprocessed_pseudogene		0
DGCR8_XXbac-B33L19.4	0.0556945	1	DGCR8	protein_coding	0.063793	8	XXbac-B33L19.4	lincRNA		0
DGCR8_AC007050.17		0	DGCR8	protein_coding	0.063793	8	AC007050.17	antisense		0
DGCR8_LINC00896	0.0551219	8	DGCR8	protein_coding	0.063793	8	LINC00896	lincRNA	0.0525305	10
DGCR8_KRT18P5	0.0324762	4	DGCR8	protein_coding	0.063793	8	KRT18P5	processed_pseudogene		0
DGCR8_LINC01637	0.019397	6	DGCR8	protein_coding	0.063793	8	LINC01637	lincRNA	0.0214653	6
DGCR8_SLC9A3P2		0	DGCR8	protein_coding	0.063793	8	SLC9A3P2	processed_pseudogene		0
DGCR8_POM121L7P	0.260561	2	DGCR8	protein_coding	0.063793	8	POM121L7P	processed_pseudogene		0
DGCR8_PI4KA	0.0770802	25	DGCR8	protein_coding	0.063793	8	PI4KA	protein_coding	0.176908	34
DGCR8_SCARF2	0.0478816	7	DGCR8	protein_coding	0.063793	8	SCARF2	protein_coding	0.0682848	5
DGCR8_TUBA3GP		0	DGCR8	protein_coding	0.063793	8	TUBA3GP	unprocessed_pseudogene		0
DGCR8_XXbac-B444P24.8	0.152122	24	DGCR8	protein_coding	0.063793	8	XXbac-B444P24.8	antisense		0
DGCR8_CCDC74BP1	0.182856	4	DGCR8	protein_coding	0.063793	8	CCDC74BP1	unprocessed_pseudogene		0
DGCR8_XXbac-B135H6.18	0.0156389	5	DGCR8	protein_coding	0.063793	8	XXbac-B135H6.18	lincRNA		0
DGCR8_XXbac-B444P24.14	0.0444705	3	DGCR8	protein_coding	0.063793	8	XXbac-B444P24.14	lincRNA		0
DGCR8_KB-1440D3.14	0.0345092	1	DGCR8	protein_coding	0.063793	8	KB-1440D3.14	lincRNA		0
DGCR8_RIMBP3B		0	DGCR8	protein_coding	0.063793	8	RIMBP3B	protein_coding		0
DGCR8_IGLL4P		0	DGCR8	protein_coding	0.063793	8	IGLL4P	unprocessed_pseudogene		0
DGCR8_LINC01651		0	DGCR8	protein_coding	0.063793	8	LINC01651	lincRNA		0
DGCR8_KB-1592A4.16	0.0321096	1	DGCR8	protein_coding	0.063793	8	KB-1592A4.16	unprocessed_pseudogene		0
SDF2L1_PPIL2	0.0991636	30	SDF2L1	protein_coding	0.0288324	3	PPIL2	protein_coding	0.158205	42
GGT2_PPIL2	0.179178	6	GGT2	protein_coding	0.0706727	5	PPIL2	protein_coding	0.158205	42
GGT2_SDF2L1	0.0769849	8	GGT2	protein_coding	0.0706727	5	SDF2L1	protein_coding	0.0288324	3
GGT2_YDJC	0.0706301	8	GGT2	protein_coding	0.0706727	5	YDJC	protein_coding	0.0521678	17
GGT2_CCDC116	0.0863009	12	GGT2	protein_coding	0.0706727	5	CCDC116	protein_coding	0.121662	39
GGT2_HIC2	0.0824518	9	GGT2	protein_coding	0.0706727	5	HIC2	protein_coding	0.0278773	3
GGT2_BCRP6	0.12791	1	GGT2	protein_coding	0.0706727	5	BCRP6	unprocessed_pseudogene		0
GGT2_RIMBP3C	0.136909	1	GGT2	protein_coding	0.0706727	5	RIMBP3C	protein_coding	0.186888	1
GGT2_UBE2L3	0.115927	8	GGT2	protein_coding	0.0706727	5	UBE2L3	protein_coding	0.0427036	9
GGT2_TMEM191C	0.0456536	7	GGT2	protein_coding	0.0706727	5	TMEM191C	protein_coding	0.0214188	2
GGT2_KB-1183D5.13	0.108523	1	GGT2	protein_coding	0.0706727	5	KB-1183D5.13	lincRNA		0
GGT2_E2F6P3		0	GGT2	protein_coding	0.0706727	5	E2F6P3	processed_pseudogene		0
GGT2_POM121L8P	0.0793696	1	GGT2	protein_coding	0.0706727	5	POM121L8P	processed_pseudogene		0
GGT2_KB-1440D3.14	0.0302798	3	GGT2	protein_coding	0.0706727	5	KB-1440D3.14	lincRNA		0
GGT2_RIMBP3B	0.0296706	1	GGT2	protein_coding	0.0706727	5	RIMBP3B	protein_coding		0
GGT2_LINC01651	0.0359744	1	GGT2	protein_coding	0.0706727	5	LINC01651	lincRNA		0
GGT2_KB-1592A4.16	0.137828	1	GGT2	protein_coding	0.0706727	5	KB-1592A4.16	unprocessed_pseudogene		0
XXbac-B444P24.10_KLHL22	0.0337749	3	XXbac-B444P24.10	unprocessed_pseudogene		0	KLHL22	protein_coding	0.0302517	7
XXbac-B444P24.10_MED15	0.0300736	7	XXbac-B444P24.10	unprocessed_pseudogene		0	MED15	protein_coding	0.136052	33
XXbac-B444P24.10_SERPIND1	0.136609	13	XXbac-B444P24.10	unprocessed_pseudogene		0	SERPIND1	protein_coding	0.174308	23
XXbac-B444P24.10_SNAP29	0.0748514	16	XXbac-B444P24.10	unprocessed_pseudogene		0	SNAP29	protein_coding	0.238165	46
XXbac-B444P24.10_CRKL	0.0176769	3	XXbac-B444P24.10	unprocessed_pseudogene		0	CRKL	protein_coding	0.0395932	6
XXbac-B444P24.10_LZTR1	0.04124	5	XXbac-B444P24.10	unprocessed_pseudogene		0	LZTR1	protein_coding	0.178469	36
XXbac-B444P24.10_P2RX6	0.0540699	11	XXbac-B444P24.10	unprocessed_pseudogene		0	P2RX6	protein_coding	0.0896742	29
XXbac-B444P24.10_SLC7A4	0.0412182	3	XXbac-B444P24.10	unprocessed_pseudogene		0	SLC7A4	protein_coding	0.0562004	10
XXbac-B444P24.10_PPIL2	0.0508475	16	XXbac-B444P24.10	unprocessed_pseudogene		0	PPIL2	protein_coding	0.158205	42
XXbac-B444P24.10_DGCR6L	0.0580645	4	XXbac-B444P24.10	unprocessed_pseudogene		0	DGCR6L	protein_coding	0.138352	33
XXbac-B444P24.10_SDF2L1	0.0383718	2	XXbac-B444P24.10	unprocessed_pseudogene		0	SDF2L1	protein_coding	0.0288324	3
XXbac-B444P24.10_GGT2	0.0545024	5	XXbac-B444P24.10	unprocessed_pseudogene		0	GGT2	protein_coding	0.0706727	5
XXbac-B444P24.10_USP41	0.0643279	1	XXbac-B444P24.10	unprocessed_pseudogene		0	USP41	protein_coding	0.241586	1
XXbac-B444P24.10_YDJC	0.0394493	2	XXbac-B444P24.10	unprocessed_pseudogene		0	YDJC	protein_coding	0.0521678	17
XXbac-B444P24.10_CCDC116	0.0393589	14	XXbac-B444P24.10	unprocessed_pseudogene		0	CCDC116	protein_coding	0.121662	39
XXbac-B444P24.10_HIC2	0.0284378	2	XXbac-B444P24.10	unprocessed_pseudogene		0	HIC2	protein_coding	0.0278773	3
XXbac-B444P24.10_BCRP6		0	XXbac-B444P24.10	unprocessed_pseudogene		0	BCRP6	unprocessed_pseudogene		0
XXbac-B444P24.10_RIMBP3C	0.110629	1	XXbac-B444P24.10	unprocessed_pseudogene		0	RIMBP3C	protein_coding	0.186888	1
XXbac-B444P24.10_AIFM3	0.0506124	2	XXbac-B444P24.10	unprocessed_pseudogene		0	AIFM3	protein_coding	0.0477403	10
XXbac-B444P24.10_THAP7	0.0402283	3	XXbac-B444P24.10	unprocessed_pseudogene		0	THAP7	protein_coding	0.0555444	16
XXbac-B444P24.10_ZNF74	0.0558203	2	XXbac-B444P24.10	unprocessed_pseudogene		0	ZNF74	protein_coding	0.0702357	20
XXbac-B444P24.10_UBE2L3	0.0244871	1	XXbac-B444P24.10	unprocessed_pseudogene		0	UBE2L3	protein_coding	0.0427036	9
XXbac-B444P24.10_LRRC74B	0.0910559	8	XXbac-B444P24.10	unprocessed_pseudogene		0	LRRC74B	protein_coding	0.191439	13
XXbac-B444P24.10_AC007731.1		0	XXbac-B444P24.10	unprocessed_pseudogene		0	AC007731.1	antisense		0
XXbac-B444P24.10_KB-1592A4.15	0.0846126	2	XXbac-B444P24.10	unprocessed_pseudogene		0	KB-1592A4.15	lincRNA		0
XXbac-B444P24.10_TMEM191C	0.0549835	8	XXbac-B444P24.10	unprocessed_pseudogene		0	TMEM191C	protein_coding	0.0214188	2
XXbac-B444P24.10_KB-1183D5.13		0	XXbac-B444P24.10	unprocessed_pseudogene		0	KB-1183D5.13	lincRNA		0
XXbac-B444P24.10_XXbac-B562F10.11	0.0148513	3	XXbac-B444P24.10	unprocessed_pseudogene		0	XXbac-B562F10.11	processed_pseudogene		0
XXbac-B444P24.10_E2F6P2		0	XXbac-B444P24.10	unprocessed_pseudogene		0	E2F6P2	processed_pseudogene		0
XXbac-B444P24.10_AC002472.11		0	XXbac-B444P24.10	unprocessed_pseudogene		0	AC002472.11	antisense		0
XXbac-B444P24.10_E2F6P3		0	XXbac-B444P24.10	unprocessed_pseudogene		0	E2F6P3	processed_pseudogene		0
XXbac-B444P24.10_ABHD17AP4	0.0956358	3	XXbac-B444P24.10	unprocessed_pseudogene		0	ABHD17AP4	processed_pseudogene		0
XXbac-B444P24.10_POM121L8P		0	XXbac-B444P24.10	unprocessed_pseudogene		0	POM121L8P	processed_pseudogene		0
XXbac-B444P24.10_THAP7-AS1	0.196644	37	XXbac-B444P24.10	unprocessed_pseudogene		0	THAP7-AS1	antisense		0
XXbac-B444P24.10_BCRP5		0	XXbac-B444P24.10	unprocessed_pseudogene		0	BCRP5	unprocessed_pseudogene		0
XXbac-B444P24.10_XXbac-B33L19.4		0	XXbac-B444P24.10	unprocessed_pseudogene		0	XXbac-B33L19.4	lincRNA		0
XXbac-B444P24.10_AC007050.17		0	XXbac-B444P24.10	unprocessed_pseudogene		0	AC007050.17	antisense		0
XXbac-B444P24.10_KRT18P5	0.0318886	2	XXbac-B444P24.10	unprocessed_pseudogene		0	KRT18P5	processed_pseudogene		0
XXbac-B444P24.10_LINC01637	0.0958341	1	XXbac-B444P24.10	unprocessed_pseudogene		0	LINC01637	lincRNA	0.0214653	6
XXbac-B444P24.10_SLC9A3P2		0	XXbac-B444P24.10	unprocessed_pseudogene		0	SLC9A3P2	processed_pseudogene		0
XXbac-B444P24.10_POM121L7P	0.0941703	2	XXbac-B444P24.10	unprocessed_pseudogene		0	POM121L7P	processed_pseudogene		0
XXbac-B444P24.10_PI4KA	0.0490257	6	XXbac-B444P24.10	unprocessed_pseudogene		0	PI4KA	protein_coding	0.176908	34
XXbac-B444P24.10_SCARF2	0.0210024	1	XXbac-B444P24.10	unprocessed_pseudogene		0	SCARF2	protein_coding	0.0682848	5
XXbac-B444P24.10_TUBA3GP		0	XXbac-B444P24.10	unprocessed_pseudogene		0	TUBA3GP	unprocessed_pseudogene		0
XXbac-B444P24.10_CCDC74BP1	0.0589789	5	XXbac-B444P24.10	unprocessed_pseudogene		0	CCDC74BP1	unprocessed_pseudogene		0
XXbac-B444P24.10_XXbac-B135H6.18	0.0370972	3	XXbac-B444P24.10	unprocessed_pseudogene		0	XXbac-B135H6.18	lincRNA		0
XXbac-B444P24.10_XXbac-B444P24.14		0	XXbac-B444P24.10	unprocessed_pseudogene		0	XXbac-B444P24.14	lincRNA		0
XXbac-B444P24.10_KB-1440D3.14	0.131314	2	XXbac-B444P24.10	unprocessed_pseudogene		0	KB-1440D3.14	lincRNA		0
XXbac-B444P24.10_RIMBP3B		0	XXbac-B444P24.10	unprocessed_pseudogene		0	RIMBP3B	protein_coding		0
XXbac-B444P24.10_IGLL4P		0	XXbac-B444P24.10	unprocessed_pseudogene		0	IGLL4P	unprocessed_pseudogene		0
XXbac-B444P24.10_LINC01651		0	XXbac-B444P24.10	unprocessed_pseudogene		0	LINC01651	lincRNA		0
XXbac-B444P24.10_KB-1592A4.16	0.0132016	1	XXbac-B444P24.10	unprocessed_pseudogene		0	KB-1592A4.16	unprocessed_pseudogene		0
USP41_KLHL22	0.197124	1	USP41	protein_coding	0.241586	1	KLHL22	protein_coding	0.0302517	7
USP41_MED15	0.21436	1	USP41	protein_coding	0.241586	1	MED15	protein_coding	0.136052	33
USP41_SERPIND1	0.152195	1	USP41	protein_coding	0.241586	1	SERPIND1	protein_coding	0.174308	23
USP41_SNAP29	0.181219	1	USP41	protein_coding	0.241586	1	SNAP29	protein_coding	0.238165	46
USP41_CRKL	0.161252	1	USP41	protein_coding	0.241586	1	CRKL	protein_coding	0.0395932	6
USP41_LZTR1	0.183852	1	USP41	protein_coding	0.241586	1	LZTR1	protein_coding	0.178469	36
USP41_P2RX6	0.119528	1	USP41	protein_coding	0.241586	1	P2RX6	protein_coding	0.0896742	29
USP41_SLC7A4	0.191587	1	USP41	protein_coding	0.241586	1	SLC7A4	protein_coding	0.0562004	10
USP41_PPIL2	0.105592	2	USP41	protein_coding	0.241586	1	PPIL2	protein_coding	0.158205	42
USP41_SDF2L1	0.143387	2	USP41	protein_coding	0.241586	1	SDF2L1	protein_coding	0.0288324	3
USP41_GGT2	0.103697	1	USP41	protein_coding	0.241586	1	GGT2	protein_coding	0.0706727	5
USP41_YDJC	0.203012	1	USP41	protein_coding	0.241586	1	YDJC	protein_coding	0.0521678	17
USP41_CCDC116	0.257258	1	USP41	protein_coding	0.241586	1	CCDC116	protein_coding	0.121662	39
USP41_HIC2	0.227067	1	USP41	protein_coding	0.241586	1	HIC2	protein_coding	0.0278773	3
USP41_BCRP6	0.132922	1	USP41	protein_coding	0.241586	1	BCRP6	unprocessed_pseudogene		0
USP41_RIMBP3C	0.168039	1	USP41	protein_coding	0.241586	1	RIMBP3C	protein_coding	0.186888	1
USP41_AIFM3	0.152378	1	USP41	protein_coding	0.241586	1	AIFM3	protein_coding	0.0477403	10
USP41_THAP7	0.199394	1	USP41	protein_coding	0.241586	1	THAP7	protein_coding	0.0555444	16
USP41_ZNF74	0.175942	1	USP41	protein_coding	0.241586	1	ZNF74	protein_coding	0.0702357	20
USP41_UBE2L3	0.216613	1	USP41	protein_coding	0.241586	1	UBE2L3	protein_coding	0.0427036	9
USP41_LRRC74B	0.344831	1	USP41	protein_coding	0.241586	1	LRRC74B	protein_coding	0.191439	13
USP41_KB-1592A4.15	0.197567	1	USP41	protein_coding	0.241586	1	KB-1592A4.15	lincRNA		0
USP41_TMEM191C	0.189319	1	USP41	protein_coding	0.241586	1	TMEM191C	protein_coding	0.0214188	2
USP41_KB-1183D5.13	0.144268	1	USP41	protein_coding	0.241586	1	KB-1183D5.13	lincRNA		0
USP41_XXbac-B562F10.11	0.162084	1	USP41	protein_coding	0.241586	1	XXbac-B562F10.11	processed_pseudogene		0
USP41_E2F6P2	0.127724	1	USP41	protein_coding	0.241586	1	E2F6P2	processed_pseudogene		0
USP41_AC002472.11	0.0891208	1	USP41	protein_coding	0.241586	1	AC002472.11	antisense		0
USP41_E2F6P3	0.0905636	1	USP41	protein_coding	0.241586	1	E2F6P3	processed_pseudogene		0
USP41_ABHD17AP4	0.0942434	2	USP41	protein_coding	0.241586	1	ABHD17AP4	processed_pseudogene		0
USP41_POM121L8P	0.198338	1	USP41	protein_coding	0.241586	1	POM121L8P	processed_pseudogene		0
USP41_THAP7-AS1	0.352826	2	USP41	protein_coding	0.241586	1	THAP7-AS1	antisense		0
USP41_BCRP5	0.0863788	1	USP41	protein_coding	0.241586	1	BCRP5	unprocessed_pseudogene		0
USP41_AC007050.17	0.0646284	1	USP41	protein_coding	0.241586	1	AC007050.17	antisense		0
USP41_KRT18P5	0.0879639	1	USP41	protein_coding	0.241586	1	KRT18P5	processed_pseudogene		0
USP41_LINC01637	0.0599766	1	USP41	protein_coding	0.241586	1	LINC01637	lincRNA	0.0214653	6
USP41_SLC9A3P2	0.0814956	1	USP41	protein_coding	0.241586	1	SLC9A3P2	processed_pseudogene		0
USP41_POM121L7P	0.247494	1	USP41	protein_coding	0.241586	1	POM121L7P	processed_pseudogene		0
USP41_PI4KA	0.137481	1	USP41	protein_coding	0.241586	1	PI4KA	protein_coding	0.176908	34
USP41_SCARF2	0.171035	1	USP41	protein_coding	0.241586	1	SCARF2	protein_coding	0.0682848	5
USP41_TUBA3GP	0.152245	1	USP41	protein_coding	0.241586	1	TUBA3GP	unprocessed_pseudogene		0
USP41_CCDC74BP1	0.150832	1	USP41	protein_coding	0.241586	1	CCDC74BP1	unprocessed_pseudogene		0
USP41_XXbac-B135H6.18	0.0921947	1	USP41	protein_coding	0.241586	1	XXbac-B135H6.18	lincRNA		0
USP41_KB-1440D3.14	0.106504	1	USP41	protein_coding	0.241586	1	KB-1440D3.14	lincRNA		0
USP41_RIMBP3B	0.124107	1	USP41	protein_coding	0.241586	1	RIMBP3B	protein_coding		0
USP41_IGLL4P	0.0834737	1	USP41	protein_coding	0.241586	1	IGLL4P	unprocessed_pseudogene		0
USP41_LINC01651	0.108184	1	USP41	protein_coding	0.241586	1	LINC01651	lincRNA		0
USP41_KB-1592A4.16	0.0280973	1	USP41	protein_coding	0.241586	1	KB-1592A4.16	unprocessed_pseudogene		0
YDJC_PPIL2	0.126938	33	YDJC	protein_coding	0.0521678	17	PPIL2	protein_coding	0.158205	42
YDJC_SDF2L1	0.0465148	9	YDJC	protein_coding	0.0521678	17	SDF2L1	protein_coding	0.0288324	3
YDJC_CCDC116	0.0790032	22	YDJC	protein_coding	0.0521678	17	CCDC116	protein_coding	0.121662	39
YDJC_KB-1440D3.14	0.0415302	1	YDJC	protein_coding	0.0521678	17	KB-1440D3.14	lincRNA		0
CCDC116_PPIL2	0.0879961	30	CCDC116	protein_coding	0.121662	39	PPIL2	protein_coding	0.158205	42
CCDC116_SDF2L1	0.102623	26	CCDC116	protein_coding	0.121662	39	SDF2L1	protein_coding	0.0288324	3
CCDC116_KB-1440D3.14	0.0964363	23	CCDC116	protein_coding	0.121662	39	KB-1440D3.14	lincRNA		0
HIC2_PPIL2	0.108647	23	HIC2	protein_coding	0.0278773	3	PPIL2	protein_coding	0.158205	42
HIC2_SDF2L1	0.0919182	1	HIC2	protein_coding	0.0278773	3	SDF2L1	protein_coding	0.0288324	3
HIC2_YDJC	0.0368419	6	HIC2	protein_coding	0.0278773	3	YDJC	protein_coding	0.0521678	17
HIC2_CCDC116	0.0682727	27	HIC2	protein_coding	0.0278773	3	CCDC116	protein_coding	0.121662	39
HIC2_RIMBP3C	0.204122	1	HIC2	protein_coding	0.0278773	3	RIMBP3C	protein_coding	0.186888	1
HIC2_UBE2L3	0.0345765	7	HIC2	protein_coding	0.0278773	3	UBE2L3	protein_coding	0.0427036	9
HIC2_TMEM191C	0.0274119	5	HIC2	protein_coding	0.0278773	3	TMEM191C	protein_coding	0.0214188	2
HIC2_KB-1440D3.14	0.0371109	3	HIC2	protein_coding	0.0278773	3	KB-1440D3.14	lincRNA		0
BCRP6_PPIL2	0.148724	1	BCRP6	unprocessed_pseudogene		0	PPIL2	protein_coding	0.158205	42
BCRP6_SDF2L1	0.151993	1	BCRP6	unprocessed_pseudogene		0	SDF2L1	protein_coding	0.0288324	3
BCRP6_YDJC	0.185527	1	BCRP6	unprocessed_pseudogene		0	YDJC	protein_coding	0.0521678	17
BCRP6_CCDC116	0.154476	1	BCRP6	unprocessed_pseudogene		0	CCDC116	protein_coding	0.121662	39
BCRP6_HIC2	0.146041	1	BCRP6	unprocessed_pseudogene		0	HIC2	protein_coding	0.0278773	3
BCRP6_RIMBP3C	0.184779	1	BCRP6	unprocessed_pseudogene		0	RIMBP3C	protein_coding	0.186888	1
BCRP6_UBE2L3	0.129133	1	BCRP6	unprocessed_pseudogene		0	UBE2L3	protein_coding	0.0427036	9
BCRP6_TMEM191C	0.1631	1	BCRP6	unprocessed_pseudogene		0	TMEM191C	protein_coding	0.0214188	2
BCRP6_KB-1183D5.13	0.26277	1	BCRP6	unprocessed_pseudogene		0	KB-1183D5.13	lincRNA		0
BCRP6_KB-1440D3.14	0.0186819	1	BCRP6	unprocessed_pseudogene		0	KB-1440D3.14	lincRNA		0
BCRP6_RIMBP3B	0.120059	1	BCRP6	unprocessed_pseudogene		0	RIMBP3B	protein_coding		0
BCRP6_LINC01651	0.0748829	1	BCRP6	unprocessed_pseudogene		0	LINC01651	lincRNA		0
LINC01662_RTN4R		0	LINC01662	lincRNA		0	RTN4R	protein_coding	0.0729447	4
LINC01662_GSC2		0	LINC01662	lincRNA		0	GSC2	protein_coding		0
LINC01662_UFD1L		0	LINC01662	lincRNA		0	UFD1L	protein_coding		0
LINC01662_CLTCL1	0.065534	1	LINC01662	lincRNA		0	CLTCL1	protein_coding	0.145675	35
LINC01662_DGCR2		0	LINC01662	lincRNA		0	DGCR2	protein_coding	0.148316	41
LINC01662_CDC45		0	LINC01662	lincRNA		0	CDC45	protein_coding	0.0702192	1
LINC01662_COMT		0	LINC01662	lincRNA		0	COMT	protein_coding	0.0848506	24
LINC01662_ARVCF		0	LINC01662	lincRNA		0	ARVCF	protein_coding	0.110458	25
LINC01662_TRMT2A		0	LINC01662	lincRNA		0	TRMT2A	protein_coding	0.0439396	23
LINC01662_RANBP1		0	LINC01662	lincRNA		0	RANBP1	protein_coding	0.0438365	4
LINC01662_ZDHHC8		0	LINC01662	lincRNA		0	ZDHHC8	protein_coding	0.0626757	12
LINC01662_KLHL22		0	LINC01662	lincRNA		0	KLHL22	protein_coding	0.0302517	7
LINC01662_MED15		0	LINC01662	lincRNA		0	MED15	protein_coding	0.136052	33
LINC01662_SERPIND1		0	LINC01662	lincRNA		0	SERPIND1	protein_coding	0.174308	23
LINC01662_SNAP29		0	LINC01662	lincRNA		0	SNAP29	protein_coding	0.238165	46
LINC01662_CRKL		0	LINC01662	lincRNA		0	CRKL	protein_coding	0.0395932	6
LINC01662_LZTR1		0	LINC01662	lincRNA		0	LZTR1	protein_coding	0.178469	36
LINC01662_P2RX6		0	LINC01662	lincRNA		0	P2RX6	protein_coding	0.0896742	29
LINC01662_SLC7A4	0.0213931	1	LINC01662	lincRNA		0	SLC7A4	protein_coding	0.0562004	10
LINC01662_PPIL2		0	LINC01662	lincRNA		0	PPIL2	protein_coding	0.158205	42
LINC01662_PRODH	0.0471911	1	LINC01662	lincRNA		0	PRODH	protein_coding	0.0721215	33
LINC01662_DGCR14		0	LINC01662	lincRNA		0	DGCR14	protein_coding		0
LINC01662_SLC25A1	0.033537	1	LINC01662	lincRNA		0	SLC25A1	protein_coding	0.117034	26
LINC01662_HIRA		0	LINC01662	lincRNA		0	HIRA	protein_coding		0
LINC01662_DGCR6L		0	LINC01662	lincRNA		0	DGCR6L	protein_coding	0.138352	33
LINC01662_DGCR8		0	LINC01662	lincRNA		0	DGCR8	protein_coding	0.063793	8
LINC01662_SDF2L1		0	LINC01662	lincRNA		0	SDF2L1	protein_coding	0.0288324	3
LINC01662_GGT2		0	LINC01662	lincRNA		0	GGT2	protein_coding	0.0706727	5
LINC01662_XXbac-B444P24.10		0	LINC01662	lincRNA		0	XXbac-B444P24.10	unprocessed_pseudogene		0
LINC01662_USP41	0.0588589	1	LINC01662	lincRNA		0	USP41	protein_coding	0.241586	1
LINC01662_YDJC		0	LINC01662	lincRNA		0	YDJC	protein_coding	0.0521678	17
LINC01662_CCDC116		0	LINC01662	lincRNA		0	CCDC116	protein_coding	0.121662	39
LINC01662_HIC2		0	LINC01662	lincRNA		0	HIC2	protein_coding	0.0278773	3
LINC01662_BCRP6	0.0623424	1	LINC01662	lincRNA		0	BCRP6	unprocessed_pseudogene		0
LINC01662_RIMBP3C	0.0222828	1	LINC01662	lincRNA		0	RIMBP3C	protein_coding	0.186888	1
LINC01662_TANGO2		0	LINC01662	lincRNA		0	TANGO2	protein_coding	0.0453944	11
LINC01662_DGCR6		0	LINC01662	lincRNA		0	DGCR6	protein_coding	0.0768538	30
LINC01662_AIFM3		0	LINC01662	lincRNA		0	AIFM3	protein_coding	0.0477403	10
LINC01662_TBX1		0	LINC01662	lincRNA		0	TBX1	protein_coding	0.0355819	7
LINC01662_CLDN5		0	LINC01662	lincRNA		0	CLDN5	protein_coding	0.0312387	6
LINC01662_THAP7		0	LINC01662	lincRNA		0	THAP7	protein_coding	0.0555444	16
LINC01662_TXNRD2		0	LINC01662	lincRNA		0	TXNRD2	protein_coding	0.116997	40
LINC01662_SEPT5		0	LINC01662	lincRNA		0	SEPT5	protein_coding	0.0563617	12
LINC01662_AC000068.5	0.124746	1	LINC01662	lincRNA		0	AC000068.5	antisense		0
LINC01662_ZNF74		0	LINC01662	lincRNA		0	ZNF74	protein_coding	0.0702357	20
LINC01662_MRPL40		0	LINC01662	lincRNA		0	MRPL40	protein_coding	0.0652162	8
LINC01662_UBE2L3		0	LINC01662	lincRNA		0	UBE2L3	protein_coding	0.0427036	9
LINC01662_GNB1L	0.0317648	1	LINC01662	lincRNA		0	GNB1L	protein_coding	0.10697	39
LINC01662_LRRC74B	0.0497325	1	LINC01662	lincRNA		0	LRRC74B	protein_coding	0.191439	13
LINC01662_AC007731.1		0	LINC01662	lincRNA		0	AC007731.1	antisense		0
LINC01662_KB-1592A4.15		0	LINC01662	lincRNA		0	KB-1592A4.15	lincRNA		0
LINC01662_TMEM191C		0	LINC01662	lincRNA		0	TMEM191C	protein_coding	0.0214188	2
LINC01662_KB-1183D5.13	0.0391901	1	LINC01662	lincRNA		0	KB-1183D5.13	lincRNA		0
LINC01662_C22orf29		0	LINC01662	lincRNA		0	C22orf29	protein_coding		0
LINC01662_XXbac-B562F10.11		0	LINC01662	lincRNA		0	XXbac-B562F10.11	processed_pseudogene		0
LINC01662_BCRP7		0	LINC01662	lincRNA		0	BCRP7	unprocessed_pseudogene		0
LINC01662_AC004471.9		0	LINC01662	lincRNA		0	AC004471.9	antisense		0
LINC01662_E2F6P2		0	LINC01662	lincRNA		0	E2F6P2	processed_pseudogene		0
LINC01662_AC002472.11		0	LINC01662	lincRNA		0	AC002472.11	antisense		0
LINC01662_E2F6P3		0	LINC01662	lincRNA		0	E2F6P3	processed_pseudogene		0
LINC01662_ABHD17AP4		0	LINC01662	lincRNA		0	ABHD17AP4	processed_pseudogene		0
LINC01662_POM121L8P		0	LINC01662	lincRNA		0	POM121L8P	processed_pseudogene		0
LINC01662_THAP7-AS1	0.224811	1	LINC01662	lincRNA		0	THAP7-AS1	antisense		0
LINC01662_AC000078.5	0.0222152	1	LINC01662	lincRNA		0	AC000078.5	processed_pseudogene		0
LINC01662_KRT18P62		0	LINC01662	lincRNA		0	KRT18P62	processed_pseudogene		0
LINC01662_CCDC188		0	LINC01662	lincRNA		0	CCDC188	protein_coding	0.0660689	27
LINC01662_BCRP5		0	LINC01662	lincRNA		0	BCRP5	unprocessed_pseudogene		0
LINC01662_XXbac-B33L19.4		0	LINC01662	lincRNA		0	XXbac-B33L19.4	lincRNA		0
LINC01662_AC000089.3		0	LINC01662	lincRNA		0	AC000089.3	processed_pseudogene		0
LINC01662_AC007050.17		0	LINC01662	lincRNA		0	AC007050.17	antisense		0
LINC01662_LINC00896	0.0944973	1	LINC01662	lincRNA		0	LINC00896	lincRNA	0.0525305	10
LINC01662_AC006547.13		0	LINC01662	lincRNA		0	AC006547.13	antisense		0
LINC01662_KRT18P5		0	LINC01662	lincRNA		0	KRT18P5	processed_pseudogene		0
LINC01662_LINC01637		0	LINC01662	lincRNA		0	LINC01637	lincRNA	0.0214653	6
LINC01662_SLC9A3P2		0	LINC01662	lincRNA		0	SLC9A3P2	processed_pseudogene		0
LINC01662_POM121L7P	0.154519	1	LINC01662	lincRNA		0	POM121L7P	processed_pseudogene		0
LINC01662_PI4KA		0	LINC01662	lincRNA		0	PI4KA	protein_coding	0.176908	34
LINC01662_C22orf39		0	LINC01662	lincRNA		0	C22orf39	protein_coding	0.0729184	17
LINC01662_SCARF2		0	LINC01662	lincRNA		0	SCARF2	protein_coding	0.0682848	5
LINC01662_TUBA3GP		0	LINC01662	lincRNA		0	TUBA3GP	unprocessed_pseudogene		0
LINC01662_XXbac-B444P24.8		0	LINC01662	lincRNA		0	XXbac-B444P24.8	antisense		0
LINC01662_CCDC74BP1		0	LINC01662	lincRNA		0	CCDC74BP1	unprocessed_pseudogene		0
LINC01662_LINC01311		0	LINC01662	lincRNA		0	LINC01311	antisense		0
LINC01662_AC007326.9		0	LINC01662	lincRNA		0	AC007326.9	processed_pseudogene		0
LINC01662_AC004471.10	0.0859029	1	LINC01662	lincRNA		0	AC004471.10	lincRNA		0
LINC01662_XXbac-B135H6.18	0.042148	1	LINC01662	lincRNA		0	XXbac-B135H6.18	lincRNA		0
LINC01662_DGCR9		0	LINC01662	lincRNA		0	DGCR9	lincRNA	0.146977	39
LINC01662_XXbac-B444P24.14		0	LINC01662	lincRNA		0	XXbac-B444P24.14	lincRNA		0
LINC01662_AC000068.10		0	LINC01662	lincRNA		0	AC000068.10	antisense		0
LINC01662_AC000068.9		0	LINC01662	lincRNA		0	AC000068.9	antisense		0
LINC01662_KB-1440D3.14		0	LINC01662	lincRNA		0	KB-1440D3.14	lincRNA		0
LINC01662_RIMBP3B		0	LINC01662	lincRNA		0	RIMBP3B	protein_coding		0
LINC01662_LINC01663		0	LINC01662	lincRNA		0	LINC01663	lincRNA		0
LINC01662_IGLL4P		0	LINC01662	lincRNA		0	IGLL4P	unprocessed_pseudogene		0
LINC01662_LINC01651	0.0240569	1	LINC01662	lincRNA		0	LINC01651	lincRNA		0
LINC01662_AC007326.10		0	LINC01662	lincRNA		0	AC007326.10	lincRNA		0
LINC01662_LINC00895		0	LINC01662	lincRNA		0	LINC00895	lincRNA		0
LINC01662_KB-1592A4.16		0	LINC01662	lincRNA		0	KB-1592A4.16	unprocessed_pseudogene		0
RIMBP3C_PPIL2	0.156909	1	RIMBP3C	protein_coding	0.186888	1	PPIL2	protein_coding	0.158205	42
RIMBP3C_SDF2L1	0.174327	1	RIMBP3C	protein_coding	0.186888	1	SDF2L1	protein_coding	0.0288324	3
RIMBP3C_YDJC	0.204098	1	RIMBP3C	protein_coding	0.186888	1	YDJC	protein_coding	0.0521678	17
RIMBP3C_CCDC116	0.197675	1	RIMBP3C	protein_coding	0.186888	1	CCDC116	protein_coding	0.121662	39
RIMBP3C_UBE2L3	0.192226	1	RIMBP3C	protein_coding	0.186888	1	UBE2L3	protein_coding	0.0427036	9
RIMBP3C_KB-1440D3.14	0.0694143	1	RIMBP3C	protein_coding	0.186888	1	KB-1440D3.14	lincRNA		0
TANGO2_RTN4R	0.0332189	7	TANGO2	protein_coding	0.0453944	11	RTN4R	protein_coding	0.0729447	4
TANGO2_TRMT2A	0.0555858	10	TANGO2	protein_coding	0.0453944	11	TRMT2A	protein_coding	0.0439396	23
TANGO2_RANBP1	0.0628213	4	TANGO2	protein_coding	0.0453944	11	RANBP1	protein_coding	0.0438365	4
TANGO2_ZDHHC8	0.0421572	13	TANGO2	protein_coding	0.0453944	11	ZDHHC8	protein_coding	0.0626757	12
TANGO2_KLHL22	0.0218365	7	TANGO2	protein_coding	0.0453944	11	KLHL22	protein_coding	0.0302517	7
TANGO2_MED15	0.0779097	23	TANGO2	protein_coding	0.0453944	11	MED15	protein_coding	0.136052	33
TANGO2_SERPIND1	0.112498	21	TANGO2	protein_coding	0.0453944	11	SERPIND1	protein_coding	0.174308	23
TANGO2_SNAP29	0.11777	34	TANGO2	protein_coding	0.0453944	11	SNAP29	protein_coding	0.238165	46
TANGO2_CRKL	0.0832851	5	TANGO2	protein_coding	0.0453944	11	CRKL	protein_coding	0.0395932	6
TANGO2_LZTR1	0.0844199	25	TANGO2	protein_coding	0.0453944	11	LZTR1	protein_coding	0.178469	36
TANGO2_P2RX6	0.0760691	25	TANGO2	protein_coding	0.0453944	11	P2RX6	protein_coding	0.0896742	29
TANGO2_SLC7A4	0.0455566	9	TANGO2	protein_coding	0.0453944	11	SLC7A4	protein_coding	0.0562004	10
TANGO2_PPIL2	0.114508	28	TANGO2	protein_coding	0.0453944	11	PPIL2	protein_coding	0.158205	42
TANGO2_DGCR6L	0.0827047	22	TANGO2	protein_coding	0.0453944	11	DGCR6L	protein_coding	0.138352	33
TANGO2_DGCR8	0.0434049	9	TANGO2	protein_coding	0.0453944	11	DGCR8	protein_coding	0.063793	8
TANGO2_SDF2L1	0.0480659	3	TANGO2	protein_coding	0.0453944	11	SDF2L1	protein_coding	0.0288324	3
TANGO2_GGT2	0.0438186	6	TANGO2	protein_coding	0.0453944	11	GGT2	protein_coding	0.0706727	5
TANGO2_XXbac-B444P24.10	0.057533	3	TANGO2	protein_coding	0.0453944	11	XXbac-B444P24.10	unprocessed_pseudogene		0
TANGO2_USP41	0.186433	1	TANGO2	protein_coding	0.0453944	11	USP41	protein_coding	0.241586	1
TANGO2_YDJC	0.0477062	11	TANGO2	protein_coding	0.0453944	11	YDJC	protein_coding	0.0521678	17
TANGO2_CCDC116	0.0854333	29	TANGO2	protein_coding	0.0453944	11	CCDC116	protein_coding	0.121662	39
TANGO2_HIC2	0.045271	7	TANGO2	protein_coding	0.0453944	11	HIC2	protein_coding	0.0278773	3
TANGO2_BCRP6	0.0689846	1	TANGO2	protein_coding	0.0453944	11	BCRP6	unprocessed_pseudogene		0
TANGO2_RIMBP3C	0.103489	1	TANGO2	protein_coding	0.0453944	11	RIMBP3C	protein_coding	0.186888	1
TANGO2_AIFM3	0.0605076	8	TANGO2	protein_coding	0.0453944	11	AIFM3	protein_coding	0.0477403	10
TANGO2_THAP7	0.0455602	10	TANGO2	protein_coding	0.0453944	11	THAP7	protein_coding	0.0555444	16
TANGO2_ZNF74	0.0600293	11	TANGO2	protein_coding	0.0453944	11	ZNF74	protein_coding	0.0702357	20
TANGO2_UBE2L3	0.0629871	7	TANGO2	protein_coding	0.0453944	11	UBE2L3	protein_coding	0.0427036	9
TANGO2_LRRC74B	0.146737	13	TANGO2	protein_coding	0.0453944	11	LRRC74B	protein_coding	0.191439	13
TANGO2_AC007731.1		0	TANGO2	protein_coding	0.0453944	11	AC007731.1	antisense		0
TANGO2_KB-1592A4.15	0.194046	3	TANGO2	protein_coding	0.0453944	11	KB-1592A4.15	lincRNA		0
TANGO2_TMEM191C	0.0237392	4	TANGO2	protein_coding	0.0453944	11	TMEM191C	protein_coding	0.0214188	2
TANGO2_KB-1183D5.13	0.08539	1	TANGO2	protein_coding	0.0453944	11	KB-1183D5.13	lincRNA		0
TANGO2_XXbac-B562F10.11	0.0478658	8	TANGO2	protein_coding	0.0453944	11	XXbac-B562F10.11	processed_pseudogene		0
TANGO2_E2F6P2		0	TANGO2	protein_coding	0.0453944	11	E2F6P2	processed_pseudogene		0
TANGO2_AC002472.11	0.0277245	3	TANGO2	protein_coding	0.0453944	11	AC002472.11	antisense		0
TANGO2_E2F6P3		0	TANGO2	protein_coding	0.0453944	11	E2F6P3	processed_pseudogene		0
TANGO2_ABHD17AP4	0.170324	3	TANGO2	protein_coding	0.0453944	11	ABHD17AP4	processed_pseudogene		0
TANGO2_POM121L8P		0	TANGO2	protein_coding	0.0453944	11	POM121L8P	processed_pseudogene		0
TANGO2_THAP7-AS1	0.324992	49	TANGO2	protein_coding	0.0453944	11	THAP7-AS1	antisense		0
TANGO2_CCDC188	0.0600197	14	TANGO2	protein_coding	0.0453944	11	CCDC188	protein_coding	0.0660689	27
TANGO2_BCRP5		0	TANGO2	protein_coding	0.0453944	11	BCRP5	unprocessed_pseudogene		0
TANGO2_XXbac-B33L19.4	0.0674658	1	TANGO2	protein_coding	0.0453944	11	XXbac-B33L19.4	lincRNA		0
TANGO2_AC007050.17		0	TANGO2	protein_coding	0.0453944	11	AC007050.17	antisense		0
TANGO2_LINC00896	0.0509837	5	TANGO2	protein_coding	0.0453944	11	LINC00896	lincRNA	0.0525305	10
TANGO2_AC006547.13	0.0514179	13	TANGO2	protein_coding	0.0453944	11	AC006547.13	antisense		0
TANGO2_KRT18P5	0.0246666	3	TANGO2	protein_coding	0.0453944	11	KRT18P5	processed_pseudogene		0
TANGO2_LINC01637	0.0246492	7	TANGO2	protein_coding	0.0453944	11	LINC01637	lincRNA	0.0214653	6
TANGO2_SLC9A3P2		0	TANGO2	protein_coding	0.0453944	11	SLC9A3P2	processed_pseudogene		0
TANGO2_POM121L7P	0.242737	2	TANGO2	protein_coding	0.0453944	11	POM121L7P	processed_pseudogene		0
TANGO2_PI4KA	0.0622422	21	TANGO2	protein_coding	0.0453944	11	PI4KA	protein_coding	0.176908	34
TANGO2_SCARF2	0.106724	5	TANGO2	protein_coding	0.0453944	11	SCARF2	protein_coding	0.0682848	5
TANGO2_TUBA3GP	0.0608171	2	TANGO2	protein_coding	0.0453944	11	TUBA3GP	unprocessed_pseudogene		0
TANGO2_XXbac-B444P24.8	0.197964	21	TANGO2	protein_coding	0.0453944	11	XXbac-B444P24.8	antisense		0
TANGO2_CCDC74BP1	0.0854698	6	TANGO2	protein_coding	0.0453944	11	CCDC74BP1	unprocessed_pseudogene		0
TANGO2_XXbac-B135H6.18	0.0393354	5	TANGO2	protein_coding	0.0453944	11	XXbac-B135H6.18	lincRNA		0
TANGO2_XXbac-B444P24.14	0.0471385	3	TANGO2	protein_coding	0.0453944	11	XXbac-B444P24.14	lincRNA		0
TANGO2_KB-1440D3.14	0.0451421	4	TANGO2	protein_coding	0.0453944	11	KB-1440D3.14	lincRNA		0
TANGO2_RIMBP3B		0	TANGO2	protein_coding	0.0453944	11	RIMBP3B	protein_coding		0
TANGO2_IGLL4P		0	TANGO2	protein_coding	0.0453944	11	IGLL4P	unprocessed_pseudogene		0
TANGO2_LINC01651		0	TANGO2	protein_coding	0.0453944	11	LINC01651	lincRNA		0
TANGO2_KB-1592A4.16	0.0599483	1	TANGO2	protein_coding	0.0453944	11	KB-1592A4.16	unprocessed_pseudogene		0
DGCR6_RTN4R	0.0957412	35	DGCR6	protein_coding	0.0768538	30	RTN4R	protein_coding	0.0729447	4
DGCR6_GSC2	0.174523	1	DGCR6	protein_coding	0.0768538	30	GSC2	protein_coding		0
DGCR6_UFD1L	0.118315	31	DGCR6	protein_coding	0.0768538	30	UFD1L	protein_coding		0
DGCR6_CLTCL1	0.12247	40	DGCR6	protein_coding	0.0768538	30	CLTCL1	protein_coding	0.145675	35
DGCR6_DGCR2	0.120604	34	DGCR6	protein_coding	0.0768538	30	DGCR2	protein_coding	0.148316	41
DGCR6_CDC45	0.099759	28	DGCR6	protein_coding	0.0768538	30	CDC45	protein_coding	0.0702192	1
DGCR6_COMT	0.145271	37	DGCR6	protein_coding	0.0768538	30	COMT	protein_coding	0.0848506	24
DGCR6_ARVCF	0.128957	34	DGCR6	protein_coding	0.0768538	30	ARVCF	protein_coding	0.110458	25
DGCR6_TRMT2A	0.126157	38	DGCR6	protein_coding	0.0768538	30	TRMT2A	protein_coding	0.0439396	23
DGCR6_RANBP1	0.106568	37	DGCR6	protein_coding	0.0768538	30	RANBP1	protein_coding	0.0438365	4
DGCR6_ZDHHC8	0.111216	38	DGCR6	protein_coding	0.0768538	30	ZDHHC8	protein_coding	0.0626757	12
DGCR6_KLHL22	0.0901002	34	DGCR6	protein_coding	0.0768538	30	KLHL22	protein_coding	0.0302517	7
DGCR6_MED15	0.118044	37	DGCR6	protein_coding	0.0768538	30	MED15	protein_coding	0.136052	33
DGCR6_SERPIND1	0.0941678	32	DGCR6	protein_coding	0.0768538	30	SERPIND1	protein_coding	0.174308	23
DGCR6_SNAP29	0.147216	35	DGCR6	protein_coding	0.0768538	30	SNAP29	protein_coding	0.238165	46
DGCR6_CRKL	0.111251	36	DGCR6	protein_coding	0.0768538	30	CRKL	protein_coding	0.0395932	6
DGCR6_LZTR1	0.138272	32	DGCR6	protein_coding	0.0768538	30	LZTR1	protein_coding	0.178469	36
DGCR6_P2RX6	0.120087	32	DGCR6	protein_coding	0.0768538	30	P2RX6	protein_coding	0.0896742	29
DGCR6_SLC7A4	0.104695	31	DGCR6	protein_coding	0.0768538	30	SLC7A4	protein_coding	0.0562004	10
DGCR6_PPIL2	0.128259	41	DGCR6	protein_coding	0.0768538	30	PPIL2	protein_coding	0.158205	42
DGCR6_PRODH	0.147816	42	DGCR6	protein_coding	0.0768538	30	PRODH	protein_coding	0.0721215	33
DGCR6_DGCR14	0.123796	34	DGCR6	protein_coding	0.0768538	30	DGCR14	protein_coding		0
DGCR6_SLC25A1	0.117072	35	DGCR6	protein_coding	0.0768538	30	SLC25A1	protein_coding	0.117034	26
DGCR6_HIRA	0.121961	34	DGCR6	protein_coding	0.0768538	30	HIRA	protein_coding		0
DGCR6_DGCR6L	0.128511	34	DGCR6	protein_coding	0.0768538	30	DGCR6L	protein_coding	0.138352	33
DGCR6_DGCR8	0.115839	33	DGCR6	protein_coding	0.0768538	30	DGCR8	protein_coding	0.063793	8
DGCR6_SDF2L1	0.122344	31	DGCR6	protein_coding	0.0768538	30	SDF2L1	protein_coding	0.0288324	3
DGCR6_GGT2	0.0909314	11	DGCR6	protein_coding	0.0768538	30	GGT2	protein_coding	0.0706727	5
DGCR6_XXbac-B444P24.10	0.0766205	20	DGCR6	protein_coding	0.0768538	30	XXbac-B444P24.10	unprocessed_pseudogene		0
DGCR6_USP41	0.144232	2	DGCR6	protein_coding	0.0768538	30	USP41	protein_coding	0.241586	1
DGCR6_YDJC	0.114884	34	DGCR6	protein_coding	0.0768538	30	YDJC	protein_coding	0.0521678	17
DGCR6_CCDC116	0.110236	29	DGCR6	protein_coding	0.0768538	30	CCDC116	protein_coding	0.121662	39
DGCR6_HIC2	0.0931712	31	DGCR6	protein_coding	0.0768538	30	HIC2	protein_coding	0.0278773	3
DGCR6_BCRP6	0.129846	1	DGCR6	protein_coding	0.0768538	30	BCRP6	unprocessed_pseudogene		0
DGCR6_RIMBP3C	0.103429	1	DGCR6	protein_coding	0.0768538	30	RIMBP3C	protein_coding	0.186888	1
DGCR6_TANGO2	0.114494	31	DGCR6	protein_coding	0.0768538	30	TANGO2	protein_coding	0.0453944	11
DGCR6_AIFM3	0.0974324	32	DGCR6	protein_coding	0.0768538	30	AIFM3	protein_coding	0.0477403	10
DGCR6_TBX1	0.0898645	27	DGCR6	protein_coding	0.0768538	30	TBX1	protein_coding	0.0355819	7
DGCR6_CLDN5	0.103103	39	DGCR6	protein_coding	0.0768538	30	CLDN5	protein_coding	0.0312387	6
DGCR6_THAP7	0.105204	34	DGCR6	protein_coding	0.0768538	30	THAP7	protein_coding	0.0555444	16
DGCR6_TXNRD2	0.131828	42	DGCR6	protein_coding	0.0768538	30	TXNRD2	protein_coding	0.116997	40
DGCR6_SEPT5	0.128392	37	DGCR6	protein_coding	0.0768538	30	SEPT5	protein_coding	0.0563617	12
DGCR6_AC000068.5	0.0871766	37	DGCR6	protein_coding	0.0768538	30	AC000068.5	antisense		0
DGCR6_ZNF74	0.0899948	36	DGCR6	protein_coding	0.0768538	30	ZNF74	protein_coding	0.0702357	20
DGCR6_MRPL40	0.125487	33	DGCR6	protein_coding	0.0768538	30	MRPL40	protein_coding	0.0652162	8
DGCR6_UBE2L3	0.140483	36	DGCR6	protein_coding	0.0768538	30	UBE2L3	protein_coding	0.0427036	9
DGCR6_GNB1L	0.0987667	32	DGCR6	protein_coding	0.0768538	30	GNB1L	protein_coding	0.10697	39
DGCR6_LRRC74B	0.113732	13	DGCR6	protein_coding	0.0768538	30	LRRC74B	protein_coding	0.191439	13
DGCR6_AC007731.1	0.0360489	1	DGCR6	protein_coding	0.0768538	30	AC007731.1	antisense		0
DGCR6_KB-1592A4.15	0.0587685	3	DGCR6	protein_coding	0.0768538	30	KB-1592A4.15	lincRNA		0
DGCR6_TMEM191C	0.0444626	14	DGCR6	protein_coding	0.0768538	30	TMEM191C	protein_coding	0.0214188	2
DGCR6_KB-1183D5.13	0.0814427	1	DGCR6	protein_coding	0.0768538	30	KB-1183D5.13	lincRNA		0
DGCR6_C22orf29	0.116768	35	DGCR6	protein_coding	0.0768538	30	C22orf29	protein_coding		0
DGCR6_XXbac-B562F10.11	0.096564	36	DGCR6	protein_coding	0.0768538	30	XXbac-B562F10.11	processed_pseudogene		0
DGCR6_AC004471.9	0.0674438	29	DGCR6	protein_coding	0.0768538	30	AC004471.9	antisense		0
DGCR6_E2F6P2		0	DGCR6	protein_coding	0.0768538	30	E2F6P2	processed_pseudogene		0
DGCR6_AC002472.11	0.0533975	3	DGCR6	protein_coding	0.0768538	30	AC002472.11	antisense		0
DGCR6_E2F6P3		0	DGCR6	protein_coding	0.0768538	30	E2F6P3	processed_pseudogene		0
DGCR6_ABHD17AP4	0.0550527	9	DGCR6	protein_coding	0.0768538	30	ABHD17AP4	processed_pseudogene		0
DGCR6_POM121L8P	0.0272942	1	DGCR6	protein_coding	0.0768538	30	POM121L8P	processed_pseudogene		0
DGCR6_THAP7-AS1	0.253262	47	DGCR6	protein_coding	0.0768538	30	THAP7-AS1	antisense		0
DGCR6_AC000078.5	0.126021	37	DGCR6	protein_coding	0.0768538	30	AC000078.5	processed_pseudogene		0
DGCR6_KRT18P62	0.0506089	2	DGCR6	protein_coding	0.0768538	30	KRT18P62	processed_pseudogene		0
DGCR6_CCDC188	0.086549	30	DGCR6	protein_coding	0.0768538	30	CCDC188	protein_coding	0.0660689	27
DGCR6_BCRP5		0	DGCR6	protein_coding	0.0768538	30	BCRP5	unprocessed_pseudogene		0
DGCR6_XXbac-B33L19.4	0.0694641	1	DGCR6	protein_coding	0.0768538	30	XXbac-B33L19.4	lincRNA		0
DGCR6_AC000089.3	0.0608327	22	DGCR6	protein_coding	0.0768538	30	AC000089.3	processed_pseudogene		0
DGCR6_AC007050.17		0	DGCR6	protein_coding	0.0768538	30	AC007050.17	antisense		0
DGCR6_LINC00896	0.0795774	26	DGCR6	protein_coding	0.0768538	30	LINC00896	lincRNA	0.0525305	10
DGCR6_AC006547.13	0.0882053	27	DGCR6	protein_coding	0.0768538	30	AC006547.13	antisense		0
DGCR6_KRT18P5	0.073777	29	DGCR6	protein_coding	0.0768538	30	KRT18P5	processed_pseudogene		0
DGCR6_AC004461.4	0.0975347	1	DGCR6	protein_coding	0.0768538	30	AC004461.4	processed_pseudogene		0
DGCR6_LINC01637	0.0830504	28	DGCR6	protein_coding	0.0768538	30	LINC01637	lincRNA	0.0214653	6
DGCR6_SLC9A3P2	0.0835489	2	DGCR6	protein_coding	0.0768538	30	SLC9A3P2	processed_pseudogene		0
DGCR6_POM121L7P	0.136095	2	DGCR6	protein_coding	0.0768538	30	POM121L7P	processed_pseudogene		0
DGCR6_PI4KA	0.147443	39	DGCR6	protein_coding	0.0768538	30	PI4KA	protein_coding	0.176908	34
DGCR6_C22orf39	0.123073	36	DGCR6	protein_coding	0.0768538	30	C22orf39	protein_coding	0.0729184	17
DGCR6_SCARF2	0.130042	31	DGCR6	protein_coding	0.0768538	30	SCARF2	protein_coding	0.0682848	5
DGCR6_TUBA3GP	0.0219785	1	DGCR6	protein_coding	0.0768538	30	TUBA3GP	unprocessed_pseudogene		0
DGCR6_XXbac-B444P24.8	0.150126	24	DGCR6	protein_coding	0.0768538	30	XXbac-B444P24.8	antisense		0
DGCR6_CCDC74BP1	0.0516388	5	DGCR6	protein_coding	0.0768538	30	CCDC74BP1	unprocessed_pseudogene		0
DGCR6_LINC01311	0.0823032	32	DGCR6	protein_coding	0.0768538	30	LINC01311	antisense		0
DGCR6_AC007326.9	0.0593618	6	DGCR6	protein_coding	0.0768538	30	AC007326.9	processed_pseudogene		0
DGCR6_AC004471.10	0.0725439	27	DGCR6	protein_coding	0.0768538	30	AC004471.10	lincRNA		0
DGCR6_XXbac-B135H6.18	0.0712829	21	DGCR6	protein_coding	0.0768538	30	XXbac-B135H6.18	lincRNA		0
DGCR6_DGCR9	0.150823	32	DGCR6	protein_coding	0.0768538	30	DGCR9	lincRNA	0.146977	39
DGCR6_XXbac-B444P24.14	0.0712212	16	DGCR6	protein_coding	0.0768538	30	XXbac-B444P24.14	lincRNA		0
DGCR6_AC000068.10	0.0750929	13	DGCR6	protein_coding	0.0768538	30	AC000068.10	antisense		0
DGCR6_AC000068.9	0.0985008	29	DGCR6	protein_coding	0.0768538	30	AC000068.9	antisense		0
DGCR6_KB-1440D3.14	0.0636708	10	DGCR6	protein_coding	0.0768538	30	KB-1440D3.14	lincRNA		0
DGCR6_RIMBP3B		0	DGCR6	protein_coding	0.0768538	30	RIMBP3B	protein_coding		0
DGCR6_IGLL4P		0	DGCR6	protein_coding	0.0768538	30	IGLL4P	unprocessed_pseudogene		0
DGCR6_LINC01651		0	DGCR6	protein_coding	0.0768538	30	LINC01651	lincRNA		0
DGCR6_AC007326.10	0.0618004	1	DGCR6	protein_coding	0.0768538	30	AC007326.10	lincRNA		0
DGCR6_LINC00895	0.0366658	3	DGCR6	protein_coding	0.0768538	30	LINC00895	lincRNA		0
DGCR6_KB-1592A4.16	0.0409149	1	DGCR6	protein_coding	0.0768538	30	KB-1592A4.16	unprocessed_pseudogene		0
AIFM3_LZTR1	0.0797269	25	AIFM3	protein_coding	0.0477403	10	LZTR1	protein_coding	0.178469	36
AIFM3_P2RX6	0.0782952	26	AIFM3	protein_coding	0.0477403	10	P2RX6	protein_coding	0.0896742	29
AIFM3_SLC7A4	0.0376026	9	AIFM3	protein_coding	0.0477403	10	SLC7A4	protein_coding	0.0562004	10
AIFM3_PPIL2	0.0942718	26	AIFM3	protein_coding	0.0477403	10	PPIL2	protein_coding	0.158205	42
AIFM3_SDF2L1	0.0558239	6	AIFM3	protein_coding	0.0477403	10	SDF2L1	protein_coding	0.0288324	3
AIFM3_GGT2	0.0624821	9	AIFM3	protein_coding	0.0477403	10	GGT2	protein_coding	0.0706727	5
AIFM3_YDJC	0.0337698	9	AIFM3	protein_coding	0.0477403	10	YDJC	protein_coding	0.0521678	17
AIFM3_CCDC116	0.0715381	24	AIFM3	protein_coding	0.0477403	10	CCDC116	protein_coding	0.121662	39
AIFM3_HIC2	0.0791328	5	AIFM3	protein_coding	0.0477403	10	HIC2	protein_coding	0.0278773	3
AIFM3_BCRP6	0.0357064	1	AIFM3	protein_coding	0.0477403	10	BCRP6	unprocessed_pseudogene		0
AIFM3_RIMBP3C	0.156147	1	AIFM3	protein_coding	0.0477403	10	RIMBP3C	protein_coding	0.186888	1
AIFM3_THAP7	0.0433348	11	AIFM3	protein_coding	0.0477403	10	THAP7	protein_coding	0.0555444	16
AIFM3_UBE2L3	0.034776	6	AIFM3	protein_coding	0.0477403	10	UBE2L3	protein_coding	0.0427036	9
AIFM3_LRRC74B	0.112137	13	AIFM3	protein_coding	0.0477403	10	LRRC74B	protein_coding	0.191439	13
AIFM3_KB-1592A4.15	0.072544	3	AIFM3	protein_coding	0.0477403	10	KB-1592A4.15	lincRNA		0
AIFM3_TMEM191C	0.0301149	5	AIFM3	protein_coding	0.0477403	10	TMEM191C	protein_coding	0.0214188	2
AIFM3_KB-1183D5.13	0.0334127	1	AIFM3	protein_coding	0.0477403	10	KB-1183D5.13	lincRNA		0
AIFM3_E2F6P2		0	AIFM3	protein_coding	0.0477403	10	E2F6P2	processed_pseudogene		0
AIFM3_AC002472.11	0.0516009	1	AIFM3	protein_coding	0.0477403	10	AC002472.11	antisense		0
AIFM3_E2F6P3		0	AIFM3	protein_coding	0.0477403	10	E2F6P3	processed_pseudogene		0
AIFM3_POM121L8P		0	AIFM3	protein_coding	0.0477403	10	POM121L8P	processed_pseudogene		0
AIFM3_THAP7-AS1	0.289816	49	AIFM3	protein_coding	0.0477403	10	THAP7-AS1	antisense		0
AIFM3_POM121L7P	0.150833	2	AIFM3	protein_coding	0.0477403	10	POM121L7P	processed_pseudogene		0
AIFM3_TUBA3GP		0	AIFM3	protein_coding	0.0477403	10	TUBA3GP	unprocessed_pseudogene		0
AIFM3_XXbac-B135H6.18	0.0421279	12	AIFM3	protein_coding	0.0477403	10	XXbac-B135H6.18	lincRNA		0
AIFM3_KB-1440D3.14	0.0637799	3	AIFM3	protein_coding	0.0477403	10	KB-1440D3.14	lincRNA		0
AIFM3_RIMBP3B		0	AIFM3	protein_coding	0.0477403	10	RIMBP3B	protein_coding		0
AIFM3_LINC01651		0	AIFM3	protein_coding	0.0477403	10	LINC01651	lincRNA		0
AIFM3_KB-1592A4.16	0.0467096	1	AIFM3	protein_coding	0.0477403	10	KB-1592A4.16	unprocessed_pseudogene		0
TUBA8_RTN4R	0.0580435	9	TUBA8	protein_coding	0.0342334	11	RTN4R	protein_coding	0.0729447	4
TUBA8_GSC2		0	TUBA8	protein_coding	0.0342334	11	GSC2	protein_coding		0
TUBA8_UFD1L	0.0655169	8	TUBA8	protein_coding	0.0342334	11	UFD1L	protein_coding		0
TUBA8_CLTCL1	0.0791691	22	TUBA8	protein_coding	0.0342334	11	CLTCL1	protein_coding	0.145675	35
TUBA8_DGCR2	0.0624105	19	TUBA8	protein_coding	0.0342334	11	DGCR2	protein_coding	0.148316	41
TUBA8_CDC45	0.025242	5	TUBA8	protein_coding	0.0342334	11	CDC45	protein_coding	0.0702192	1
TUBA8_COMT	0.0652519	17	TUBA8	protein_coding	0.0342334	11	COMT	protein_coding	0.0848506	24
TUBA8_ARVCF	0.0453735	16	TUBA8	protein_coding	0.0342334	11	ARVCF	protein_coding	0.110458	25
TUBA8_TRMT2A	0.0504741	11	TUBA8	protein_coding	0.0342334	11	TRMT2A	protein_coding	0.0439396	23
TUBA8_RANBP1	0.0379447	11	TUBA8	protein_coding	0.0342334	11	RANBP1	protein_coding	0.0438365	4
TUBA8_ZDHHC8	0.0596912	9	TUBA8	protein_coding	0.0342334	11	ZDHHC8	protein_coding	0.0626757	12
TUBA8_KLHL22	0.0599323	7	TUBA8	protein_coding	0.0342334	11	KLHL22	protein_coding	0.0302517	7
TUBA8_MED15	0.0551412	14	TUBA8	protein_coding	0.0342334	11	MED15	protein_coding	0.136052	33
TUBA8_SERPIND1	0.124966	15	TUBA8	protein_coding	0.0342334	11	SERPIND1	protein_coding	0.174308	23
TUBA8_SNAP29	0.0674003	23	TUBA8	protein_coding	0.0342334	11	SNAP29	protein_coding	0.238165	46
TUBA8_CRKL	0.0600018	5	TUBA8	protein_coding	0.0342334	11	CRKL	protein_coding	0.0395932	6
TUBA8_LZTR1	0.0469038	16	TUBA8	protein_coding	0.0342334	11	LZTR1	protein_coding	0.178469	36
TUBA8_P2RX6	0.0520283	21	TUBA8	protein_coding	0.0342334	11	P2RX6	protein_coding	0.0896742	29
TUBA8_SLC7A4	0.045371	9	TUBA8	protein_coding	0.0342334	11	SLC7A4	protein_coding	0.0562004	10
TUBA8_PPIL2	0.0618019	20	TUBA8	protein_coding	0.0342334	11	PPIL2	protein_coding	0.158205	42
TUBA8_PRODH	0.0421238	20	TUBA8	protein_coding	0.0342334	11	PRODH	protein_coding	0.0721215	33
TUBA8_DGCR14	0.0632018	13	TUBA8	protein_coding	0.0342334	11	DGCR14	protein_coding		0
TUBA8_SLC25A1	0.0562454	12	TUBA8	protein_coding	0.0342334	11	SLC25A1	protein_coding	0.117034	26
TUBA8_HIRA	0.0376722	8	TUBA8	protein_coding	0.0342334	11	HIRA	protein_coding		0
TUBA8_DGCR6L	0.0486461	11	TUBA8	protein_coding	0.0342334	11	DGCR6L	protein_coding	0.138352	33
TUBA8_DGCR8	0.065526	9	TUBA8	protein_coding	0.0342334	11	DGCR8	protein_coding	0.063793	8
TUBA8_SDF2L1	0.0268987	9	TUBA8	protein_coding	0.0342334	11	SDF2L1	protein_coding	0.0288324	3
TUBA8_GGT2	0.0649264	9	TUBA8	protein_coding	0.0342334	11	GGT2	protein_coding	0.0706727	5
TUBA8_XXbac-B444P24.10	0.0254839	2	TUBA8	protein_coding	0.0342334	11	XXbac-B444P24.10	unprocessed_pseudogene		0
TUBA8_USP41	0.158976	2	TUBA8	protein_coding	0.0342334	11	USP41	protein_coding	0.241586	1
TUBA8_YDJC	0.0474036	9	TUBA8	protein_coding	0.0342334	11	YDJC	protein_coding	0.0521678	17
TUBA8_CCDC116	0.0645246	23	TUBA8	protein_coding	0.0342334	11	CCDC116	protein_coding	0.121662	39
TUBA8_HIC2	0.051958	7	TUBA8	protein_coding	0.0342334	11	HIC2	protein_coding	0.0278773	3
TUBA8_BCRP6	0.0493531	1	TUBA8	protein_coding	0.0342334	11	BCRP6	unprocessed_pseudogene		0
TUBA8_LINC01662		0	TUBA8	protein_coding	0.0342334	11	LINC01662	lincRNA		0
TUBA8_RIMBP3C	0.16523	1	TUBA8	protein_coding	0.0342334	11	RIMBP3C	protein_coding	0.186888	1
TUBA8_TANGO2	0.0407295	12	TUBA8	protein_coding	0.0342334	11	TANGO2	protein_coding	0.0453944	11
TUBA8_DGCR6	0.105382	27	TUBA8	protein_coding	0.0342334	11	DGCR6	protein_coding	0.0768538	30
TUBA8_AIFM3	0.0311799	7	TUBA8	protein_coding	0.0342334	11	AIFM3	protein_coding	0.0477403	10
TUBA8_TBX1	0.0469503	10	TUBA8	protein_coding	0.0342334	11	TBX1	protein_coding	0.0355819	7
TUBA8_CLDN5	0.0444206	8	TUBA8	protein_coding	0.0342334	11	CLDN5	protein_coding	0.0312387	6
TUBA8_THAP7	0.0654107	10	TUBA8	protein_coding	0.0342334	11	THAP7	protein_coding	0.0555444	16
TUBA8_TXNRD2	0.0640741	18	TUBA8	protein_coding	0.0342334	11	TXNRD2	protein_coding	0.116997	40
TUBA8_SEPT5	0.0387782	10	TUBA8	protein_coding	0.0342334	11	SEPT5	protein_coding	0.0563617	12
TUBA8_USP18	0.0624753	6	TUBA8	protein_coding	0.0342334	11	USP18	protein_coding	0.0205485	5
TUBA8_AC000068.5	0.06733	13	TUBA8	protein_coding	0.0342334	11	AC000068.5	antisense		0
TUBA8_ZNF74	0.0356366	10	TUBA8	protein_coding	0.0342334	11	ZNF74	protein_coding	0.0702357	20
TUBA8_MRPL40	0.0564304	9	TUBA8	protein_coding	0.0342334	11	MRPL40	protein_coding	0.0652162	8
TUBA8_UBE2L3	0.0322572	7	TUBA8	protein_coding	0.0342334	11	UBE2L3	protein_coding	0.0427036	9
TUBA8_GNB1L	0.0517409	14	TUBA8	protein_coding	0.0342334	11	GNB1L	protein_coding	0.10697	39
TUBA8_LRRC74B	0.0795119	10	TUBA8	protein_coding	0.0342334	11	LRRC74B	protein_coding	0.191439	13
TUBA8_AC008079.9		0	TUBA8	protein_coding	0.0342334	11	AC008079.9	antisense		0
TUBA8_AC007731.1	0.0357624	1	TUBA8	protein_coding	0.0342334	11	AC007731.1	antisense		0
TUBA8_KB-1592A4.15	0.0629721	4	TUBA8	protein_coding	0.0342334	11	KB-1592A4.15	lincRNA		0
TUBA8_TMEM191C	0.0411672	8	TUBA8	protein_coding	0.0342334	11	TMEM191C	protein_coding	0.0214188	2
TUBA8_KB-1183D5.13	0.0587569	1	TUBA8	protein_coding	0.0342334	11	KB-1183D5.13	lincRNA		0
TUBA8_C22orf29	0.0514081	21	TUBA8	protein_coding	0.0342334	11	C22orf29	protein_coding		0
TUBA8_XXbac-B562F10.11	0.0409033	13	TUBA8	protein_coding	0.0342334	11	XXbac-B562F10.11	processed_pseudogene		0
TUBA8_BCRP7		0	TUBA8	protein_coding	0.0342334	11	BCRP7	unprocessed_pseudogene		0
TUBA8_AC004471.9	0.0395013	6	TUBA8	protein_coding	0.0342334	11	AC004471.9	antisense		0
TUBA8_E2F6P2		0	TUBA8	protein_coding	0.0342334	11	E2F6P2	processed_pseudogene		0
TUBA8_AC002472.11	0.0191564	1	TUBA8	protein_coding	0.0342334	11	AC002472.11	antisense		0
TUBA8_E2F6P3		0	TUBA8	protein_coding	0.0342334	11	E2F6P3	processed_pseudogene		0
TUBA8_ABHD17AP4	0.115675	5	TUBA8	protein_coding	0.0342334	11	ABHD17AP4	processed_pseudogene		0
TUBA8_POM121L8P		0	TUBA8	protein_coding	0.0342334	11	POM121L8P	processed_pseudogene		0
TUBA8_THAP7-AS1	0.228266	48	TUBA8	protein_coding	0.0342334	11	THAP7-AS1	antisense		0
TUBA8_AC000078.5	0.0950132	33	TUBA8	protein_coding	0.0342334	11	AC000078.5	processed_pseudogene		0
TUBA8_KRT18P62		0	TUBA8	protein_coding	0.0342334	11	KRT18P62	processed_pseudogene		0
TUBA8_CCDC188	0.0554841	15	TUBA8	protein_coding	0.0342334	11	CCDC188	protein_coding	0.0660689	27
TUBA8_BCRP5		0	TUBA8	protein_coding	0.0342334	11	BCRP5	unprocessed_pseudogene		0
TUBA8_XXbac-B33L19.4	0.0468645	1	TUBA8	protein_coding	0.0342334	11	XXbac-B33L19.4	lincRNA		0
TUBA8_AC000089.3	0.0359245	9	TUBA8	protein_coding	0.0342334	11	AC000089.3	processed_pseudogene		0
TUBA8_AC007050.17		0	TUBA8	protein_coding	0.0342334	11	AC007050.17	antisense		0
TUBA8_LINC00896	0.0715606	6	TUBA8	protein_coding	0.0342334	11	LINC00896	lincRNA	0.0525305	10
TUBA8_AC006547.13	0.0327408	8	TUBA8	protein_coding	0.0342334	11	AC006547.13	antisense		0
TUBA8_KRT18P5	0.0311138	5	TUBA8	protein_coding	0.0342334	11	KRT18P5	processed_pseudogene		0
TUBA8_AC004461.4	0.087141	1	TUBA8	protein_coding	0.0342334	11	AC004461.4	processed_pseudogene		0
TUBA8_LINC01637	0.0305877	5	TUBA8	protein_coding	0.0342334	11	LINC01637	lincRNA	0.0214653	6
TUBA8_SLC9A3P2		0	TUBA8	protein_coding	0.0342334	11	SLC9A3P2	processed_pseudogene		0
TUBA8_POM121L7P	0.156155	2	TUBA8	protein_coding	0.0342334	11	POM121L7P	processed_pseudogene		0
TUBA8_PI4KA	0.0715081	18	TUBA8	protein_coding	0.0342334	11	PI4KA	protein_coding	0.176908	34
TUBA8_C22orf39	0.0562979	9	TUBA8	protein_coding	0.0342334	11	C22orf39	protein_coding	0.0729184	17
TUBA8_SCARF2	0.046954	10	TUBA8	protein_coding	0.0342334	11	SCARF2	protein_coding	0.0682848	5
TUBA8_TUBA3GP		0	TUBA8	protein_coding	0.0342334	11	TUBA3GP	unprocessed_pseudogene		0
TUBA8_XXbac-B444P24.8	0.13287	21	TUBA8	protein_coding	0.0342334	11	XXbac-B444P24.8	antisense		0
TUBA8_CCDC74BP1	0.175367	2	TUBA8	protein_coding	0.0342334	11	CCDC74BP1	unprocessed_pseudogene		0
TUBA8_LINC01311	0.0447139	6	TUBA8	protein_coding	0.0342334	11	LINC01311	antisense		0
TUBA8_AC007326.9	0.0890539	4	TUBA8	protein_coding	0.0342334	11	AC007326.9	processed_pseudogene		0
TUBA8_AC004471.10	0.0320377	9	TUBA8	protein_coding	0.0342334	11	AC004471.10	lincRNA		0
TUBA8_XXbac-B135H6.18	0.0755996	5	TUBA8	protein_coding	0.0342334	11	XXbac-B135H6.18	lincRNA		0
TUBA8_DGCR9	0.0679496	33	TUBA8	protein_coding	0.0342334	11	DGCR9	lincRNA	0.146977	39
TUBA8_XXbac-B444P24.14	0.038713	2	TUBA8	protein_coding	0.0342334	11	XXbac-B444P24.14	lincRNA		0
TUBA8_AC000068.10	0.0343586	3	TUBA8	protein_coding	0.0342334	11	AC000068.10	antisense		0
TUBA8_AC000068.9	0.0644757	12	TUBA8	protein_coding	0.0342334	11	AC000068.9	antisense		0
TUBA8_KB-1440D3.14	0.0236451	2	TUBA8	protein_coding	0.0342334	11	KB-1440D3.14	lincRNA		0
TUBA8_CA15P2		0	TUBA8	protein_coding	0.0342334	11	CA15P2	unprocessed_pseudogene		0
TUBA8_LINC01660		0	TUBA8	protein_coding	0.0342334	11	LINC01660	lincRNA		0
TUBA8_GGTLC3	0.0615662	4	TUBA8	protein_coding	0.0342334	11	GGTLC3	protein_coding		0
TUBA8_RIMBP3B		0	TUBA8	protein_coding	0.0342334	11	RIMBP3B	protein_coding		0
TUBA8_RIMBP3	0.0275318	2	TUBA8	protein_coding	0.0342334	11	RIMBP3	protein_coding		0
TUBA8_LINC01663		0	TUBA8	protein_coding	0.0342334	11	LINC01663	lincRNA		0
TUBA8_GGTLC5P	0.0835421	2	TUBA8	protein_coding	0.0342334	11	GGTLC5P	unprocessed_pseudogene		0
TUBA8_IGLL4P		0	TUBA8	protein_coding	0.0342334	11	IGLL4P	unprocessed_pseudogene		0
TUBA8_FAM230A	0.180151	1	TUBA8	protein_coding	0.0342334	11	FAM230A	protein_coding		0
TUBA8_TMEM191B	0.0701627	30	TUBA8	protein_coding	0.0342334	11	TMEM191B	protein_coding		0
TUBA8_LINC01651		0	TUBA8	protein_coding	0.0342334	11	LINC01651	lincRNA		0
TUBA8_AC008079.10	0.0541664	7	TUBA8	protein_coding	0.0342334	11	AC008079.10	antisense		0
TUBA8_AC007326.10		0	TUBA8	protein_coding	0.0342334	11	AC007326.10	lincRNA		0
TUBA8_LINC00895		0	TUBA8	protein_coding	0.0342334	11	LINC00895	lincRNA		0
TUBA8_KB-1592A4.16	0.0181666	1	TUBA8	protein_coding	0.0342334	11	KB-1592A4.16	unprocessed_pseudogene		0
TBX1_RTN4R	0.0556075	7	TBX1	protein_coding	0.0355819	7	RTN4R	protein_coding	0.0729447	4
TBX1_COMT	0.0606637	14	TBX1	protein_coding	0.0355819	7	COMT	protein_coding	0.0848506	24
TBX1_ARVCF	0.0515691	13	TBX1	protein_coding	0.0355819	7	ARVCF	protein_coding	0.110458	25
TBX1_TRMT2A	0.0494838	6	TBX1	protein_coding	0.0355819	7	TRMT2A	protein_coding	0.0439396	23
TBX1_RANBP1	0.0348077	4	TBX1	protein_coding	0.0355819	7	RANBP1	protein_coding	0.0438365	4
TBX1_ZDHHC8	0.0427485	5	TBX1	protein_coding	0.0355819	7	ZDHHC8	protein_coding	0.0626757	12
TBX1_KLHL22	0.031299	5	TBX1	protein_coding	0.0355819	7	KLHL22	protein_coding	0.0302517	7
TBX1_MED15	0.0554819	16	TBX1	protein_coding	0.0355819	7	MED15	protein_coding	0.136052	33
TBX1_SERPIND1	0.104286	17	TBX1	protein_coding	0.0355819	7	SERPIND1	protein_coding	0.174308	23
TBX1_SNAP29	0.0908551	28	TBX1	protein_coding	0.0355819	7	SNAP29	protein_coding	0.238165	46
TBX1_CRKL	0.0548221	6	TBX1	protein_coding	0.0355819	7	CRKL	protein_coding	0.0395932	6
TBX1_LZTR1	0.0611679	21	TBX1	protein_coding	0.0355819	7	LZTR1	protein_coding	0.178469	36
TBX1_P2RX6	0.0885709	18	TBX1	protein_coding	0.0355819	7	P2RX6	protein_coding	0.0896742	29
TBX1_SLC7A4	0.141561	5	TBX1	protein_coding	0.0355819	7	SLC7A4	protein_coding	0.0562004	10
TBX1_PPIL2	0.0730487	19	TBX1	protein_coding	0.0355819	7	PPIL2	protein_coding	0.158205	42
TBX1_DGCR6L	0.0416946	17	TBX1	protein_coding	0.0355819	7	DGCR6L	protein_coding	0.138352	33
TBX1_DGCR8	0.0546445	3	TBX1	protein_coding	0.0355819	7	DGCR8	protein_coding	0.063793	8
TBX1_SDF2L1	0.0466688	4	TBX1	protein_coding	0.0355819	7	SDF2L1	protein_coding	0.0288324	3
TBX1_GGT2	0.0644511	9	TBX1	protein_coding	0.0355819	7	GGT2	protein_coding	0.0706727	5
TBX1_XXbac-B444P24.10	0.0493349	2	TBX1	protein_coding	0.0355819	7	XXbac-B444P24.10	unprocessed_pseudogene		0
TBX1_USP41	0.203103	1	TBX1	protein_coding	0.0355819	7	USP41	protein_coding	0.241586	1
TBX1_YDJC	0.0511804	5	TBX1	protein_coding	0.0355819	7	YDJC	protein_coding	0.0521678	17
TBX1_CCDC116	0.0743335	27	TBX1	protein_coding	0.0355819	7	CCDC116	protein_coding	0.121662	39
TBX1_HIC2	0.0712661	5	TBX1	protein_coding	0.0355819	7	HIC2	protein_coding	0.0278773	3
TBX1_BCRP6	0.0949796	1	TBX1	protein_coding	0.0355819	7	BCRP6	unprocessed_pseudogene		0
TBX1_RIMBP3C	0.133894	1	TBX1	protein_coding	0.0355819	7	RIMBP3C	protein_coding	0.186888	1
TBX1_TANGO2	0.0328543	9	TBX1	protein_coding	0.0355819	7	TANGO2	protein_coding	0.0453944	11
TBX1_AIFM3	0.040391	5	TBX1	protein_coding	0.0355819	7	AIFM3	protein_coding	0.0477403	10
TBX1_THAP7	0.126841	3	TBX1	protein_coding	0.0355819	7	THAP7	protein_coding	0.0555444	16
TBX1_TXNRD2	0.047397	18	TBX1	protein_coding	0.0355819	7	TXNRD2	protein_coding	0.116997	40
TBX1_ZNF74	0.0299767	12	TBX1	protein_coding	0.0355819	7	ZNF74	protein_coding	0.0702357	20
TBX1_UBE2L3	0.0405714	7	TBX1	protein_coding	0.0355819	7	UBE2L3	protein_coding	0.0427036	9
TBX1_GNB1L	0.0648374	18	TBX1	protein_coding	0.0355819	7	GNB1L	protein_coding	0.10697	39
TBX1_LRRC74B	0.0782053	8	TBX1	protein_coding	0.0355819	7	LRRC74B	protein_coding	0.191439	13
TBX1_AC007731.1	0.0694844	1	TBX1	protein_coding	0.0355819	7	AC007731.1	antisense		0
TBX1_KB-1592A4.15	0.0740439	3	TBX1	protein_coding	0.0355819	7	KB-1592A4.15	lincRNA		0
TBX1_TMEM191C	0.0298526	4	TBX1	protein_coding	0.0355819	7	TMEM191C	protein_coding	0.0214188	2
TBX1_KB-1183D5.13	0.0486068	1	TBX1	protein_coding	0.0355819	7	KB-1183D5.13	lincRNA		0
TBX1_C22orf29	0.0640073	13	TBX1	protein_coding	0.0355819	7	C22orf29	protein_coding		0
TBX1_XXbac-B562F10.11	0.0708509	3	TBX1	protein_coding	0.0355819	7	XXbac-B562F10.11	processed_pseudogene		0
TBX1_E2F6P2		0	TBX1	protein_coding	0.0355819	7	E2F6P2	processed_pseudogene		0
TBX1_AC002472.11	0.0132947	1	TBX1	protein_coding	0.0355819	7	AC002472.11	antisense		0
TBX1_E2F6P3		0	TBX1	protein_coding	0.0355819	7	E2F6P3	processed_pseudogene		0
TBX1_ABHD17AP4	0.0608965	5	TBX1	protein_coding	0.0355819	7	ABHD17AP4	processed_pseudogene		0
TBX1_POM121L8P		0	TBX1	protein_coding	0.0355819	7	POM121L8P	processed_pseudogene		0
TBX1_THAP7-AS1	0.230418	46	TBX1	protein_coding	0.0355819	7	THAP7-AS1	antisense		0
TBX1_AC000078.5	0.149202	34	TBX1	protein_coding	0.0355819	7	AC000078.5	processed_pseudogene		0
TBX1_CCDC188	0.0339656	12	TBX1	protein_coding	0.0355819	7	CCDC188	protein_coding	0.0660689	27
TBX1_BCRP5		0	TBX1	protein_coding	0.0355819	7	BCRP5	unprocessed_pseudogene		0
TBX1_XXbac-B33L19.4	0.112124	1	TBX1	protein_coding	0.0355819	7	XXbac-B33L19.4	lincRNA		0
TBX1_AC000089.3	0.0510041	5	TBX1	protein_coding	0.0355819	7	AC000089.3	processed_pseudogene		0
TBX1_AC007050.17		0	TBX1	protein_coding	0.0355819	7	AC007050.17	antisense		0
TBX1_LINC00896	0.0304822	8	TBX1	protein_coding	0.0355819	7	LINC00896	lincRNA	0.0525305	10
TBX1_AC006547.13	0.0667577	5	TBX1	protein_coding	0.0355819	7	AC006547.13	antisense		0
TBX1_KRT18P5	0.0466348	5	TBX1	protein_coding	0.0355819	7	KRT18P5	processed_pseudogene		0
TBX1_LINC01637	0.0879753	2	TBX1	protein_coding	0.0355819	7	LINC01637	lincRNA	0.0214653	6
TBX1_SLC9A3P2		0	TBX1	protein_coding	0.0355819	7	SLC9A3P2	processed_pseudogene		0
TBX1_POM121L7P	0.192728	2	TBX1	protein_coding	0.0355819	7	POM121L7P	processed_pseudogene		0
TBX1_PI4KA	0.0659584	17	TBX1	protein_coding	0.0355819	7	PI4KA	protein_coding	0.176908	34
TBX1_SCARF2	0.0335515	6	TBX1	protein_coding	0.0355819	7	SCARF2	protein_coding	0.0682848	5
TBX1_TUBA3GP		0	TBX1	protein_coding	0.0355819	7	TUBA3GP	unprocessed_pseudogene		0
TBX1_XXbac-B444P24.8	0.15917	20	TBX1	protein_coding	0.0355819	7	XXbac-B444P24.8	antisense		0
TBX1_CCDC74BP1	0.196303	3	TBX1	protein_coding	0.0355819	7	CCDC74BP1	unprocessed_pseudogene		0
TBX1_XXbac-B135H6.18	0.0697266	4	TBX1	protein_coding	0.0355819	7	XXbac-B135H6.18	lincRNA		0
TBX1_XXbac-B444P24.14	0.0296686	3	TBX1	protein_coding	0.0355819	7	XXbac-B444P24.14	lincRNA		0
TBX1_KB-1440D3.14	0.082679	4	TBX1	protein_coding	0.0355819	7	KB-1440D3.14	lincRNA		0
TBX1_RIMBP3B		0	TBX1	protein_coding	0.0355819	7	RIMBP3B	protein_coding		0
TBX1_IGLL4P		0	TBX1	protein_coding	0.0355819	7	IGLL4P	unprocessed_pseudogene		0
TBX1_LINC01651		0	TBX1	protein_coding	0.0355819	7	LINC01651	lincRNA		0
TBX1_KB-1592A4.16		0	TBX1	protein_coding	0.0355819	7	KB-1592A4.16	unprocessed_pseudogene		0
CLDN5_RTN4R	0.0269702	4	CLDN5	protein_coding	0.0312387	6	RTN4R	protein_coding	0.0729447	4
CLDN5_COMT	0.042755	18	CLDN5	protein_coding	0.0312387	6	COMT	protein_coding	0.0848506	24
CLDN5_ARVCF	0.0654363	16	CLDN5	protein_coding	0.0312387	6	ARVCF	protein_coding	0.110458	25
CLDN5_TRMT2A	0.0423647	6	CLDN5	protein_coding	0.0312387	6	TRMT2A	protein_coding	0.0439396	23
CLDN5_RANBP1	0.0213752	3	CLDN5	protein_coding	0.0312387	6	RANBP1	protein_coding	0.0438365	4
CLDN5_ZDHHC8	0.0362366	6	CLDN5	protein_coding	0.0312387	6	ZDHHC8	protein_coding	0.0626757	12
CLDN5_KLHL22	0.046715	2	CLDN5	protein_coding	0.0312387	6	KLHL22	protein_coding	0.0302517	7
CLDN5_MED15	0.0446409	21	CLDN5	protein_coding	0.0312387	6	MED15	protein_coding	0.136052	33
CLDN5_SERPIND1	0.154286	17	CLDN5	protein_coding	0.0312387	6	SERPIND1	protein_coding	0.174308	23
CLDN5_SNAP29	0.107202	27	CLDN5	protein_coding	0.0312387	6	SNAP29	protein_coding	0.238165	46
CLDN5_CRKL	0.0124041	1	CLDN5	protein_coding	0.0312387	6	CRKL	protein_coding	0.0395932	6
CLDN5_LZTR1	0.082015	19	CLDN5	protein_coding	0.0312387	6	LZTR1	protein_coding	0.178469	36
CLDN5_P2RX6	0.0798929	25	CLDN5	protein_coding	0.0312387	6	P2RX6	protein_coding	0.0896742	29
CLDN5_SLC7A4	0.0316047	9	CLDN5	protein_coding	0.0312387	6	SLC7A4	protein_coding	0.0562004	10
CLDN5_PPIL2	0.0758	27	CLDN5	protein_coding	0.0312387	6	PPIL2	protein_coding	0.158205	42
CLDN5_DGCR6L	0.0636572	19	CLDN5	protein_coding	0.0312387	6	DGCR6L	protein_coding	0.138352	33
CLDN5_DGCR8	0.030877	5	CLDN5	protein_coding	0.0312387	6	DGCR8	protein_coding	0.063793	8
CLDN5_SDF2L1	0.0274718	4	CLDN5	protein_coding	0.0312387	6	SDF2L1	protein_coding	0.0288324	3
CLDN5_GGT2	0.0750414	8	CLDN5	protein_coding	0.0312387	6	GGT2	protein_coding	0.0706727	5
CLDN5_XXbac-B444P24.10	0.0565625	2	CLDN5	protein_coding	0.0312387	6	XXbac-B444P24.10	unprocessed_pseudogene		0
CLDN5_USP41	0.110497	1	CLDN5	protein_coding	0.0312387	6	USP41	protein_coding	0.241586	1
CLDN5_YDJC	0.0243541	7	CLDN5	protein_coding	0.0312387	6	YDJC	protein_coding	0.0521678	17
CLDN5_CCDC116	0.0934671	25	CLDN5	protein_coding	0.0312387	6	CCDC116	protein_coding	0.121662	39
CLDN5_HIC2	0.0311459	3	CLDN5	protein_coding	0.0312387	6	HIC2	protein_coding	0.0278773	3
CLDN5_BCRP6	0.146578	1	CLDN5	protein_coding	0.0312387	6	BCRP6	unprocessed_pseudogene		0
CLDN5_RIMBP3C	0.0825041	1	CLDN5	protein_coding	0.0312387	6	RIMBP3C	protein_coding	0.186888	1
CLDN5_TANGO2	0.0186013	5	CLDN5	protein_coding	0.0312387	6	TANGO2	protein_coding	0.0453944	11
CLDN5_AIFM3	0.053444	3	CLDN5	protein_coding	0.0312387	6	AIFM3	protein_coding	0.0477403	10
CLDN5_TBX1	0.0335131	5	CLDN5	protein_coding	0.0312387	6	TBX1	protein_coding	0.0355819	7
CLDN5_THAP7	0.0430616	4	CLDN5	protein_coding	0.0312387	6	THAP7	protein_coding	0.0555444	16
CLDN5_TXNRD2	0.0747234	27	CLDN5	protein_coding	0.0312387	6	TXNRD2	protein_coding	0.116997	40
CLDN5_SEPT5	0.0280865	8	CLDN5	protein_coding	0.0312387	6	SEPT5	protein_coding	0.0563617	12
CLDN5_ZNF74	0.0234348	6	CLDN5	protein_coding	0.0312387	6	ZNF74	protein_coding	0.0702357	20
CLDN5_UBE2L3	0.0416651	6	CLDN5	protein_coding	0.0312387	6	UBE2L3	protein_coding	0.0427036	9
CLDN5_GNB1L	0.0426072	22	CLDN5	protein_coding	0.0312387	6	GNB1L	protein_coding	0.10697	39
CLDN5_LRRC74B	0.079091	10	CLDN5	protein_coding	0.0312387	6	LRRC74B	protein_coding	0.191439	13
CLDN5_AC007731.1		0	CLDN5	protein_coding	0.0312387	6	AC007731.1	antisense		0
CLDN5_KB-1592A4.15	0.109216	3	CLDN5	protein_coding	0.0312387	6	KB-1592A4.15	lincRNA		0
CLDN5_TMEM191C	0.0219034	3	CLDN5	protein_coding	0.0312387	6	TMEM191C	protein_coding	0.0214188	2
CLDN5_KB-1183D5.13	0.150427	1	CLDN5	protein_coding	0.0312387	6	KB-1183D5.13	lincRNA		0
CLDN5_C22orf29	0.0631018	25	CLDN5	protein_coding	0.0312387	6	C22orf29	protein_coding		0
CLDN5_XXbac-B562F10.11	0.0442309	4	CLDN5	protein_coding	0.0312387	6	XXbac-B562F10.11	processed_pseudogene		0
CLDN5_E2F6P2		0	CLDN5	protein_coding	0.0312387	6	E2F6P2	processed_pseudogene		0
CLDN5_AC002472.11	0.043301	1	CLDN5	protein_coding	0.0312387	6	AC002472.11	antisense		0
CLDN5_E2F6P3		0	CLDN5	protein_coding	0.0312387	6	E2F6P3	processed_pseudogene		0
CLDN5_ABHD17AP4	0.0909787	5	CLDN5	protein_coding	0.0312387	6	ABHD17AP4	processed_pseudogene		0
CLDN5_POM121L8P	0.0872998	1	CLDN5	protein_coding	0.0312387	6	POM121L8P	processed_pseudogene		0
CLDN5_THAP7-AS1	0.304566	47	CLDN5	protein_coding	0.0312387	6	THAP7-AS1	antisense		0
CLDN5_AC000078.5	0.156279	36	CLDN5	protein_coding	0.0312387	6	AC000078.5	processed_pseudogene		0
CLDN5_CCDC188	0.0678333	11	CLDN5	protein_coding	0.0312387	6	CCDC188	protein_coding	0.0660689	27
CLDN5_BCRP5		0	CLDN5	protein_coding	0.0312387	6	BCRP5	unprocessed_pseudogene		0
CLDN5_XXbac-B33L19.4		0	CLDN5	protein_coding	0.0312387	6	XXbac-B33L19.4	lincRNA		0
CLDN5_AC000089.3	0.0227894	4	CLDN5	protein_coding	0.0312387	6	AC000089.3	processed_pseudogene		0
CLDN5_AC007050.17		0	CLDN5	protein_coding	0.0312387	6	AC007050.17	antisense		0
CLDN5_LINC00896	0.0483632	4	CLDN5	protein_coding	0.0312387	6	LINC00896	lincRNA	0.0525305	10
CLDN5_AC006547.13	0.0343473	12	CLDN5	protein_coding	0.0312387	6	AC006547.13	antisense		0
CLDN5_KRT18P5	0.0347768	5	CLDN5	protein_coding	0.0312387	6	KRT18P5	processed_pseudogene		0
CLDN5_LINC01637	0.0350129	1	CLDN5	protein_coding	0.0312387	6	LINC01637	lincRNA	0.0214653	6
CLDN5_SLC9A3P2		0	CLDN5	protein_coding	0.0312387	6	SLC9A3P2	processed_pseudogene		0
CLDN5_POM121L7P	0.18766	2	CLDN5	protein_coding	0.0312387	6	POM121L7P	processed_pseudogene		0
CLDN5_PI4KA	0.0685058	21	CLDN5	protein_coding	0.0312387	6	PI4KA	protein_coding	0.176908	34
CLDN5_SCARF2	0.0189408	5	CLDN5	protein_coding	0.0312387	6	SCARF2	protein_coding	0.0682848	5
CLDN5_TUBA3GP		0	CLDN5	protein_coding	0.0312387	6	TUBA3GP	unprocessed_pseudogene		0
CLDN5_XXbac-B444P24.8	0.203878	21	CLDN5	protein_coding	0.0312387	6	XXbac-B444P24.8	antisense		0
CLDN5_CCDC74BP1	0.109365	5	CLDN5	protein_coding	0.0312387	6	CCDC74BP1	unprocessed_pseudogene		0
CLDN5_XXbac-B135H6.18	0.0261623	7	CLDN5	protein_coding	0.0312387	6	XXbac-B135H6.18	lincRNA		0
CLDN5_XXbac-B444P24.14	0.0334029	3	CLDN5	protein_coding	0.0312387	6	XXbac-B444P24.14	lincRNA		0
CLDN5_KB-1440D3.14	0.0287926	2	CLDN5	protein_coding	0.0312387	6	KB-1440D3.14	lincRNA		0
CLDN5_RIMBP3B		0	CLDN5	protein_coding	0.0312387	6	RIMBP3B	protein_coding		0
CLDN5_IGLL4P		0	CLDN5	protein_coding	0.0312387	6	IGLL4P	unprocessed_pseudogene		0
CLDN5_LINC01651		0	CLDN5	protein_coding	0.0312387	6	LINC01651	lincRNA		0
CLDN5_LINC00895	0.0133227	1	CLDN5	protein_coding	0.0312387	6	LINC00895	lincRNA		0
CLDN5_KB-1592A4.16	0.0357768	1	CLDN5	protein_coding	0.0312387	6	KB-1592A4.16	unprocessed_pseudogene		0
THAP7_P2RX6	0.120055	27	THAP7	protein_coding	0.0555444	16	P2RX6	protein_coding	0.0896742	29
THAP7_SLC7A4	0.0890198	8	THAP7	protein_coding	0.0555444	16	SLC7A4	protein_coding	0.0562004	10
THAP7_PPIL2	0.123634	33	THAP7	protein_coding	0.0555444	16	PPIL2	protein_coding	0.158205	42
THAP7_SDF2L1	0.0442908	5	THAP7	protein_coding	0.0555444	16	SDF2L1	protein_coding	0.0288324	3
THAP7_GGT2	0.0977411	6	THAP7	protein_coding	0.0555444	16	GGT2	protein_coding	0.0706727	5
THAP7_YDJC	0.0450819	15	THAP7	protein_coding	0.0555444	16	YDJC	protein_coding	0.0521678	17
THAP7_CCDC116	0.106952	26	THAP7	protein_coding	0.0555444	16	CCDC116	protein_coding	0.121662	39
THAP7_HIC2	0.0504819	3	THAP7	protein_coding	0.0555444	16	HIC2	protein_coding	0.0278773	3
THAP7_BCRP6	0.152048	1	THAP7	protein_coding	0.0555444	16	BCRP6	unprocessed_pseudogene		0
THAP7_RIMBP3C	0.159407	1	THAP7	protein_coding	0.0555444	16	RIMBP3C	protein_coding	0.186888	1
THAP7_UBE2L3	0.0349398	8	THAP7	protein_coding	0.0555444	16	UBE2L3	protein_coding	0.0427036	9
THAP7_LRRC74B	0.162579	11	THAP7	protein_coding	0.0555444	16	LRRC74B	protein_coding	0.191439	13
THAP7_KB-1592A4.15	0.158271	3	THAP7	protein_coding	0.0555444	16	KB-1592A4.15	lincRNA		0
THAP7_TMEM191C	0.0174041	4	THAP7	protein_coding	0.0555444	16	TMEM191C	protein_coding	0.0214188	2
THAP7_KB-1183D5.13	0.0338084	1	THAP7	protein_coding	0.0555444	16	KB-1183D5.13	lincRNA		0
THAP7_E2F6P2		0	THAP7	protein_coding	0.0555444	16	E2F6P2	processed_pseudogene		0
THAP7_AC002472.11	0.0402595	1	THAP7	protein_coding	0.0555444	16	AC002472.11	antisense		0
THAP7_E2F6P3		0	THAP7	protein_coding	0.0555444	16	E2F6P3	processed_pseudogene		0
THAP7_POM121L8P		0	THAP7	protein_coding	0.0555444	16	POM121L8P	processed_pseudogene		0
THAP7_THAP7-AS1	0.392716	49	THAP7	protein_coding	0.0555444	16	THAP7-AS1	antisense		0
THAP7_POM121L7P	0.249788	2	THAP7	protein_coding	0.0555444	16	POM121L7P	processed_pseudogene		0
THAP7_TUBA3GP	0.0282405	1	THAP7	protein_coding	0.0555444	16	TUBA3GP	unprocessed_pseudogene		0
THAP7_KB-1440D3.14	0.0460224	1	THAP7	protein_coding	0.0555444	16	KB-1440D3.14	lincRNA		0
THAP7_RIMBP3B		0	THAP7	protein_coding	0.0555444	16	RIMBP3B	protein_coding		0
THAP7_LINC01651		0	THAP7	protein_coding	0.0555444	16	LINC01651	lincRNA		0
THAP7_KB-1592A4.16	0.0443014	1	THAP7	protein_coding	0.0555444	16	KB-1592A4.16	unprocessed_pseudogene		0
TXNRD2_RTN4R	0.0876221	25	TXNRD2	protein_coding	0.116997	40	RTN4R	protein_coding	0.0729447	4
TXNRD2_ARVCF	0.0879277	35	TXNRD2	protein_coding	0.116997	40	ARVCF	protein_coding	0.110458	25
TXNRD2_TRMT2A	0.0690241	30	TXNRD2	protein_coding	0.116997	40	TRMT2A	protein_coding	0.0439396	23
TXNRD2_RANBP1	0.104975	26	TXNRD2	protein_coding	0.116997	40	RANBP1	protein_coding	0.0438365	4
TXNRD2_ZDHHC8	0.0835256	26	TXNRD2	protein_coding	0.116997	40	ZDHHC8	protein_coding	0.0626757	12
TXNRD2_KLHL22	0.0607906	32	TXNRD2	protein_coding	0.116997	40	KLHL22	protein_coding	0.0302517	7
TXNRD2_MED15	0.109019	36	TXNRD2	protein_coding	0.116997	40	MED15	protein_coding	0.136052	33
TXNRD2_SERPIND1	0.101216	23	TXNRD2	protein_coding	0.116997	40	SERPIND1	protein_coding	0.174308	23
TXNRD2_SNAP29	0.140875	36	TXNRD2	protein_coding	0.116997	40	SNAP29	protein_coding	0.238165	46
TXNRD2_CRKL	0.113791	31	TXNRD2	protein_coding	0.116997	40	CRKL	protein_coding	0.0395932	6
TXNRD2_LZTR1	0.118756	35	TXNRD2	protein_coding	0.116997	40	LZTR1	protein_coding	0.178469	36
TXNRD2_P2RX6	0.102957	33	TXNRD2	protein_coding	0.116997	40	P2RX6	protein_coding	0.0896742	29
TXNRD2_SLC7A4	0.0648047	25	TXNRD2	protein_coding	0.116997	40	SLC7A4	protein_coding	0.0562004	10
TXNRD2_PPIL2	0.155897	36	TXNRD2	protein_coding	0.116997	40	PPIL2	protein_coding	0.158205	42
TXNRD2_DGCR6L	0.143326	34	TXNRD2	protein_coding	0.116997	40	DGCR6L	protein_coding	0.138352	33
TXNRD2_DGCR8	0.0859421	31	TXNRD2	protein_coding	0.116997	40	DGCR8	protein_coding	0.063793	8
TXNRD2_SDF2L1	0.108216	26	TXNRD2	protein_coding	0.116997	40	SDF2L1	protein_coding	0.0288324	3
TXNRD2_GGT2	0.067849	12	TXNRD2	protein_coding	0.116997	40	GGT2	protein_coding	0.0706727	5
TXNRD2_XXbac-B444P24.10	0.0642371	9	TXNRD2	protein_coding	0.116997	40	XXbac-B444P24.10	unprocessed_pseudogene		0
TXNRD2_USP41	0.264215	1	TXNRD2	protein_coding	0.116997	40	USP41	protein_coding	0.241586	1
TXNRD2_YDJC	0.103603	26	TXNRD2	protein_coding	0.116997	40	YDJC	protein_coding	0.0521678	17
TXNRD2_CCDC116	0.0911803	31	TXNRD2	protein_coding	0.116997	40	CCDC116	protein_coding	0.121662	39
TXNRD2_HIC2	0.0810728	24	TXNRD2	protein_coding	0.116997	40	HIC2	protein_coding	0.0278773	3
TXNRD2_BCRP6	0.154251	1	TXNRD2	protein_coding	0.116997	40	BCRP6	unprocessed_pseudogene		0
TXNRD2_RIMBP3C	0.217502	1	TXNRD2	protein_coding	0.116997	40	RIMBP3C	protein_coding	0.186888	1
TXNRD2_TANGO2	0.106439	26	TXNRD2	protein_coding	0.116997	40	TANGO2	protein_coding	0.0453944	11
TXNRD2_AIFM3	0.0732345	24	TXNRD2	protein_coding	0.116997	40	AIFM3	protein_coding	0.0477403	10
TXNRD2_THAP7	0.112256	32	TXNRD2	protein_coding	0.116997	40	THAP7	protein_coding	0.0555444	16
TXNRD2_ZNF74	0.0808946	30	TXNRD2	protein_coding	0.116997	40	ZNF74	protein_coding	0.0702357	20
TXNRD2_UBE2L3	0.0757477	35	TXNRD2	protein_coding	0.116997	40	UBE2L3	protein_coding	0.0427036	9
TXNRD2_LRRC74B	0.126562	14	TXNRD2	protein_coding	0.116997	40	LRRC74B	protein_coding	0.191439	13
TXNRD2_AC007731.1	0.174068	1	TXNRD2	protein_coding	0.116997	40	AC007731.1	antisense		0
TXNRD2_KB-1592A4.15	0.163289	4	TXNRD2	protein_coding	0.116997	40	KB-1592A4.15	lincRNA		0
TXNRD2_TMEM191C	0.0499274	14	TXNRD2	protein_coding	0.116997	40	TMEM191C	protein_coding	0.0214188	2
TXNRD2_KB-1183D5.13	0.115445	1	TXNRD2	protein_coding	0.116997	40	KB-1183D5.13	lincRNA		0
TXNRD2_XXbac-B562F10.11	0.0542686	25	TXNRD2	protein_coding	0.116997	40	XXbac-B562F10.11	processed_pseudogene		0
TXNRD2_E2F6P2	0.0654365	1	TXNRD2	protein_coding	0.116997	40	E2F6P2	processed_pseudogene		0
TXNRD2_AC002472.11	0.0438645	4	TXNRD2	protein_coding	0.116997	40	AC002472.11	antisense		0
TXNRD2_E2F6P3	0.0500147	1	TXNRD2	protein_coding	0.116997	40	E2F6P3	processed_pseudogene		0
TXNRD2_ABHD17AP4	0.16131	7	TXNRD2	protein_coding	0.116997	40	ABHD17AP4	processed_pseudogene		0
TXNRD2_POM121L8P	0.209082	1	TXNRD2	protein_coding	0.116997	40	POM121L8P	processed_pseudogene		0
TXNRD2_THAP7-AS1	0.32937	48	TXNRD2	protein_coding	0.116997	40	THAP7-AS1	antisense		0
TXNRD2_CCDC188	0.0752637	31	TXNRD2	protein_coding	0.116997	40	CCDC188	protein_coding	0.0660689	27
TXNRD2_BCRP5	0.195202	1	TXNRD2	protein_coding	0.116997	40	BCRP5	unprocessed_pseudogene		0
TXNRD2_XXbac-B33L19.4	0.129258	1	TXNRD2	protein_coding	0.116997	40	XXbac-B33L19.4	lincRNA		0
TXNRD2_AC007050.17	0.143394	1	TXNRD2	protein_coding	0.116997	40	AC007050.17	antisense		0
TXNRD2_LINC00896	0.0687549	17	TXNRD2	protein_coding	0.116997	40	LINC00896	lincRNA	0.0525305	10
TXNRD2_AC006547.13	0.0827033	24	TXNRD2	protein_coding	0.116997	40	AC006547.13	antisense		0
TXNRD2_KRT18P5	0.0652914	18	TXNRD2	protein_coding	0.116997	40	KRT18P5	processed_pseudogene		0
TXNRD2_LINC01637	0.0493106	21	TXNRD2	protein_coding	0.116997	40	LINC01637	lincRNA	0.0214653	6
TXNRD2_SLC9A3P2	0.0436022	3	TXNRD2	protein_coding	0.116997	40	SLC9A3P2	processed_pseudogene		0
TXNRD2_POM121L7P	0.263457	2	TXNRD2	protein_coding	0.116997	40	POM121L7P	processed_pseudogene		0
TXNRD2_PI4KA	0.124782	36	TXNRD2	protein_coding	0.116997	40	PI4KA	protein_coding	0.176908	34
TXNRD2_SCARF2	0.0755494	27	TXNRD2	protein_coding	0.116997	40	SCARF2	protein_coding	0.0682848	5
TXNRD2_TUBA3GP	0.152438	2	TXNRD2	protein_coding	0.116997	40	TUBA3GP	unprocessed_pseudogene		0
TXNRD2_XXbac-B444P24.8	0.192621	24	TXNRD2	protein_coding	0.116997	40	XXbac-B444P24.8	antisense		0
TXNRD2_CCDC74BP1	0.19227	5	TXNRD2	protein_coding	0.116997	40	CCDC74BP1	unprocessed_pseudogene		0
TXNRD2_XXbac-B135H6.18	0.0561089	12	TXNRD2	protein_coding	0.116997	40	XXbac-B135H6.18	lincRNA		0
TXNRD2_XXbac-B444P24.14	0.0517261	10	TXNRD2	protein_coding	0.116997	40	XXbac-B444P24.14	lincRNA		0
TXNRD2_KB-1440D3.14	0.0646123	7	TXNRD2	protein_coding	0.116997	40	KB-1440D3.14	lincRNA		0
TXNRD2_RIMBP3B	0.171078	1	TXNRD2	protein_coding	0.116997	40	RIMBP3B	protein_coding		0
TXNRD2_IGLL4P	0.127841	1	TXNRD2	protein_coding	0.116997	40	IGLL4P	unprocessed_pseudogene		0
TXNRD2_LINC01651	0.0487043	1	TXNRD2	protein_coding	0.116997	40	LINC01651	lincRNA		0
TXNRD2_KB-1592A4.16	0.112581	1	TXNRD2	protein_coding	0.116997	40	KB-1592A4.16	unprocessed_pseudogene		0
SEPT5_RTN4R	0.0415447	12	SEPT5	protein_coding	0.0563617	12	RTN4R	protein_coding	0.0729447	4
SEPT5_COMT	0.102395	22	SEPT5	protein_coding	0.0563617	12	COMT	protein_coding	0.0848506	24
SEPT5_ARVCF	0.116547	19	SEPT5	protein_coding	0.0563617	12	ARVCF	protein_coding	0.110458	25
SEPT5_TRMT2A	0.0539195	9	SEPT5	protein_coding	0.0563617	12	TRMT2A	protein_coding	0.0439396	23
SEPT5_RANBP1	0.0451314	9	SEPT5	protein_coding	0.0563617	12	RANBP1	protein_coding	0.0438365	4
SEPT5_ZDHHC8	0.0437156	10	SEPT5	protein_coding	0.0563617	12	ZDHHC8	protein_coding	0.0626757	12
SEPT5_KLHL22	0.0243081	3	SEPT5	protein_coding	0.0563617	12	KLHL22	protein_coding	0.0302517	7
SEPT5_MED15	0.0793338	26	SEPT5	protein_coding	0.0563617	12	MED15	protein_coding	0.136052	33
SEPT5_SERPIND1	0.139123	18	SEPT5	protein_coding	0.0563617	12	SERPIND1	protein_coding	0.174308	23
SEPT5_SNAP29	0.115092	36	SEPT5	protein_coding	0.0563617	12	SNAP29	protein_coding	0.238165	46
SEPT5_CRKL	0.0420626	4	SEPT5	protein_coding	0.0563617	12	CRKL	protein_coding	0.0395932	6
SEPT5_LZTR1	0.12632	23	SEPT5	protein_coding	0.0563617	12	LZTR1	protein_coding	0.178469	36
SEPT5_P2RX6	0.099902	26	SEPT5	protein_coding	0.0563617	12	P2RX6	protein_coding	0.0896742	29
SEPT5_SLC7A4	0.0725684	7	SEPT5	protein_coding	0.0563617	12	SLC7A4	protein_coding	0.0562004	10
SEPT5_PPIL2	0.102576	32	SEPT5	protein_coding	0.0563617	12	PPIL2	protein_coding	0.158205	42
SEPT5_DGCR6L	0.0691493	23	SEPT5	protein_coding	0.0563617	12	DGCR6L	protein_coding	0.138352	33
SEPT5_DGCR8	0.0294648	10	SEPT5	protein_coding	0.0563617	12	DGCR8	protein_coding	0.063793	8
SEPT5_SDF2L1	0.022314	8	SEPT5	protein_coding	0.0563617	12	SDF2L1	protein_coding	0.0288324	3
SEPT5_GGT2	0.115253	6	SEPT5	protein_coding	0.0563617	12	GGT2	protein_coding	0.0706727	5
SEPT5_XXbac-B444P24.10	0.0343637	5	SEPT5	protein_coding	0.0563617	12	XXbac-B444P24.10	unprocessed_pseudogene		0
SEPT5_USP41	0.161497	1	SEPT5	protein_coding	0.0563617	12	USP41	protein_coding	0.241586	1
SEPT5_YDJC	0.0342736	12	SEPT5	protein_coding	0.0563617	12	YDJC	protein_coding	0.0521678	17
SEPT5_CCDC116	0.0803325	27	SEPT5	protein_coding	0.0563617	12	CCDC116	protein_coding	0.121662	39
SEPT5_HIC2	0.0235178	4	SEPT5	protein_coding	0.0563617	12	HIC2	protein_coding	0.0278773	3
SEPT5_BCRP6		0	SEPT5	protein_coding	0.0563617	12	BCRP6	unprocessed_pseudogene		0
SEPT5_RIMBP3C	0.0766507	1	SEPT5	protein_coding	0.0563617	12	RIMBP3C	protein_coding	0.186888	1
SEPT5_TANGO2	0.0746474	7	SEPT5	protein_coding	0.0563617	12	TANGO2	protein_coding	0.0453944	11
SEPT5_AIFM3	0.043035	9	SEPT5	protein_coding	0.0563617	12	AIFM3	protein_coding	0.0477403	10
SEPT5_TBX1	0.0576381	7	SEPT5	protein_coding	0.0563617	12	TBX1	protein_coding	0.0355819	7
SEPT5_THAP7	0.0283398	9	SEPT5	protein_coding	0.0563617	12	THAP7	protein_coding	0.0555444	16
SEPT5_TXNRD2	0.0757357	31	SEPT5	protein_coding	0.0563617	12	TXNRD2	protein_coding	0.116997	40
SEPT5_ZNF74	0.0335411	16	SEPT5	protein_coding	0.0563617	12	ZNF74	protein_coding	0.0702357	20
SEPT5_UBE2L3	0.0288367	10	SEPT5	protein_coding	0.0563617	12	UBE2L3	protein_coding	0.0427036	9
SEPT5_GNB1L	0.0554697	22	SEPT5	protein_coding	0.0563617	12	GNB1L	protein_coding	0.10697	39
SEPT5_LRRC74B	0.155478	12	SEPT5	protein_coding	0.0563617	12	LRRC74B	protein_coding	0.191439	13
SEPT5_AC007731.1		0	SEPT5	protein_coding	0.0563617	12	AC007731.1	antisense		0
SEPT5_KB-1592A4.15	0.153762	3	SEPT5	protein_coding	0.0563617	12	KB-1592A4.15	lincRNA		0
SEPT5_TMEM191C	0.0254403	8	SEPT5	protein_coding	0.0563617	12	TMEM191C	protein_coding	0.0214188	2
SEPT5_KB-1183D5.13		0	SEPT5	protein_coding	0.0563617	12	KB-1183D5.13	lincRNA		0
SEPT5_C22orf29	0.0781771	29	SEPT5	protein_coding	0.0563617	12	C22orf29	protein_coding		0
SEPT5_XXbac-B562F10.11	0.046689	5	SEPT5	protein_coding	0.0563617	12	XXbac-B562F10.11	processed_pseudogene		0
SEPT5_E2F6P2		0	SEPT5	protein_coding	0.0563617	12	E2F6P2	processed_pseudogene		0
SEPT5_AC002472.11		0	SEPT5	protein_coding	0.0563617	12	AC002472.11	antisense		0
SEPT5_E2F6P3		0	SEPT5	protein_coding	0.0563617	12	E2F6P3	processed_pseudogene		0
SEPT5_ABHD17AP4	0.102665	7	SEPT5	protein_coding	0.0563617	12	ABHD17AP4	processed_pseudogene		0
SEPT5_POM121L8P		0	SEPT5	protein_coding	0.0563617	12	POM121L8P	processed_pseudogene		0
SEPT5_THAP7-AS1	0.344723	48	SEPT5	protein_coding	0.0563617	12	THAP7-AS1	antisense		0
SEPT5_AC000078.5	0.158264	37	SEPT5	protein_coding	0.0563617	12	AC000078.5	processed_pseudogene		0
SEPT5_CCDC188	0.0598575	21	SEPT5	protein_coding	0.0563617	12	CCDC188	protein_coding	0.0660689	27
SEPT5_BCRP5		0	SEPT5	protein_coding	0.0563617	12	BCRP5	unprocessed_pseudogene		0
SEPT5_XXbac-B33L19.4	0.0543593	1	SEPT5	protein_coding	0.0563617	12	XXbac-B33L19.4	lincRNA		0
SEPT5_AC000089.3	0.0450593	2	SEPT5	protein_coding	0.0563617	12	AC000089.3	processed_pseudogene		0
SEPT5_AC007050.17		0	SEPT5	protein_coding	0.0563617	12	AC007050.17	antisense		0
SEPT5_LINC00896	0.0591294	5	SEPT5	protein_coding	0.0563617	12	LINC00896	lincRNA	0.0525305	10
SEPT5_AC006547.13	0.0482323	9	SEPT5	protein_coding	0.0563617	12	AC006547.13	antisense		0
SEPT5_KRT18P5	0.0540349	2	SEPT5	protein_coding	0.0563617	12	KRT18P5	processed_pseudogene		0
SEPT5_LINC01637	0.0367649	3	SEPT5	protein_coding	0.0563617	12	LINC01637	lincRNA	0.0214653	6
SEPT5_SLC9A3P2	0.0417682	1	SEPT5	protein_coding	0.0563617	12	SLC9A3P2	processed_pseudogene		0
SEPT5_POM121L7P	0.204404	2	SEPT5	protein_coding	0.0563617	12	POM121L7P	processed_pseudogene		0
SEPT5_PI4KA	0.0707373	25	SEPT5	protein_coding	0.0563617	12	PI4KA	protein_coding	0.176908	34
SEPT5_SCARF2	0.0372822	5	SEPT5	protein_coding	0.0563617	12	SCARF2	protein_coding	0.0682848	5
SEPT5_TUBA3GP		0	SEPT5	protein_coding	0.0563617	12	TUBA3GP	unprocessed_pseudogene		0
SEPT5_XXbac-B444P24.8	0.140708	23	SEPT5	protein_coding	0.0563617	12	XXbac-B444P24.8	antisense		0
SEPT5_CCDC74BP1	0.0673624	5	SEPT5	protein_coding	0.0563617	12	CCDC74BP1	unprocessed_pseudogene		0
SEPT5_XXbac-B135H6.18	0.024553	6	SEPT5	protein_coding	0.0563617	12	XXbac-B135H6.18	lincRNA		0
SEPT5_XXbac-B444P24.14	0.0654559	2	SEPT5	protein_coding	0.0563617	12	XXbac-B444P24.14	lincRNA		0
SEPT5_KB-1440D3.14	0.032267	4	SEPT5	protein_coding	0.0563617	12	KB-1440D3.14	lincRNA		0
SEPT5_RIMBP3B		0	SEPT5	protein_coding	0.0563617	12	RIMBP3B	protein_coding		0
SEPT5_IGLL4P		0	SEPT5	protein_coding	0.0563617	12	IGLL4P	unprocessed_pseudogene		0
SEPT5_LINC01651		0	SEPT5	protein_coding	0.0563617	12	LINC01651	lincRNA		0
SEPT5_KB-1592A4.16	0.0138518	1	SEPT5	protein_coding	0.0563617	12	KB-1592A4.16	unprocessed_pseudogene		0
USP18_RTN4R	0.0381753	5	USP18	protein_coding	0.0205485	5	RTN4R	protein_coding	0.0729447	4
USP18_GSC2		0	USP18	protein_coding	0.0205485	5	GSC2	protein_coding		0
USP18_UFD1L	0.0543602	3	USP18	protein_coding	0.0205485	5	UFD1L	protein_coding		0
USP18_CLTCL1	0.0692891	22	USP18	protein_coding	0.0205485	5	CLTCL1	protein_coding	0.145675	35
USP18_DGCR2	0.0604084	22	USP18	protein_coding	0.0205485	5	DGCR2	protein_coding	0.148316	41
USP18_CDC45	0.0215038	3	USP18	protein_coding	0.0205485	5	CDC45	protein_coding	0.0702192	1
USP18_COMT	0.0611011	16	USP18	protein_coding	0.0205485	5	COMT	protein_coding	0.0848506	24
USP18_ARVCF	0.088668	11	USP18	protein_coding	0.0205485	5	ARVCF	protein_coding	0.110458	25
USP18_TRMT2A	0.0265436	8	USP18	protein_coding	0.0205485	5	TRMT2A	protein_coding	0.0439396	23
USP18_RANBP1	0.0317284	5	USP18	protein_coding	0.0205485	5	RANBP1	protein_coding	0.0438365	4
USP18_ZDHHC8	0.0584121	5	USP18	protein_coding	0.0205485	5	ZDHHC8	protein_coding	0.0626757	12
USP18_KLHL22	0.0413131	4	USP18	protein_coding	0.0205485	5	KLHL22	protein_coding	0.0302517	7
USP18_MED15	0.0707384	19	USP18	protein_coding	0.0205485	5	MED15	protein_coding	0.136052	33
USP18_SERPIND1	0.109123	17	USP18	protein_coding	0.0205485	5	SERPIND1	protein_coding	0.174308	23
USP18_SNAP29	0.0787542	24	USP18	protein_coding	0.0205485	5	SNAP29	protein_coding	0.238165	46
USP18_CRKL	0.0345461	3	USP18	protein_coding	0.0205485	5	CRKL	protein_coding	0.0395932	6
USP18_LZTR1	0.0569523	23	USP18	protein_coding	0.0205485	5	LZTR1	protein_coding	0.178469	36
USP18_P2RX6	0.106418	19	USP18	protein_coding	0.0205485	5	P2RX6	protein_coding	0.0896742	29
USP18_SLC7A4	0.084764	6	USP18	protein_coding	0.0205485	5	SLC7A4	protein_coding	0.0562004	10
USP18_PPIL2	0.0733988	17	USP18	protein_coding	0.0205485	5	PPIL2	protein_coding	0.158205	42
USP18_PRODH	0.0531734	21	USP18	protein_coding	0.0205485	5	PRODH	protein_coding	0.0721215	33
USP18_DGCR14	0.0762323	15	USP18	protein_coding	0.0205485	5	DGCR14	protein_coding		0
USP18_SLC25A1	0.0603259	10	USP18	protein_coding	0.0205485	5	SLC25A1	protein_coding	0.117034	26
USP18_HIRA	0.017751	6	USP18	protein_coding	0.0205485	5	HIRA	protein_coding		0
USP18_DGCR6L	0.051177	16	USP18	protein_coding	0.0205485	5	DGCR6L	protein_coding	0.138352	33
USP18_DGCR8	0.0387147	6	USP18	protein_coding	0.0205485	5	DGCR8	protein_coding	0.063793	8
USP18_SDF2L1	0.0265796	5	USP18	protein_coding	0.0205485	5	SDF2L1	protein_coding	0.0288324	3
USP18_GGT2	0.0762554	5	USP18	protein_coding	0.0205485	5	GGT2	protein_coding	0.0706727	5
USP18_XXbac-B444P24.10	0.047802	2	USP18	protein_coding	0.0205485	5	XXbac-B444P24.10	unprocessed_pseudogene		0
USP18_USP41	0.242991	2	USP18	protein_coding	0.0205485	5	USP41	protein_coding	0.241586	1
USP18_YDJC	0.0230637	6	USP18	protein_coding	0.0205485	5	YDJC	protein_coding	0.0521678	17
USP18_CCDC116	0.085973	30	USP18	protein_coding	0.0205485	5	CCDC116	protein_coding	0.121662	39
USP18_HIC2	0.0396087	3	USP18	protein_coding	0.0205485	5	HIC2	protein_coding	0.0278773	3
USP18_BCRP6	0.123172	1	USP18	protein_coding	0.0205485	5	BCRP6	unprocessed_pseudogene		0
USP18_LINC01662		0	USP18	protein_coding	0.0205485	5	LINC01662	lincRNA		0
USP18_RIMBP3C	0.103071	1	USP18	protein_coding	0.0205485	5	RIMBP3C	protein_coding	0.186888	1
USP18_TANGO2	0.0271485	8	USP18	protein_coding	0.0205485	5	TANGO2	protein_coding	0.0453944	11
USP18_DGCR6	0.0797718	31	USP18	protein_coding	0.0205485	5	DGCR6	protein_coding	0.0768538	30
USP18_AIFM3	0.0213341	6	USP18	protein_coding	0.0205485	5	AIFM3	protein_coding	0.0477403	10
USP18_TBX1	0.0248441	3	USP18	protein_coding	0.0205485	5	TBX1	protein_coding	0.0355819	7
USP18_CLDN5	0.0386163	5	USP18	protein_coding	0.0205485	5	CLDN5	protein_coding	0.0312387	6
USP18_THAP7	0.0304988	4	USP18	protein_coding	0.0205485	5	THAP7	protein_coding	0.0555444	16
USP18_TXNRD2	0.0705387	15	USP18	protein_coding	0.0205485	5	TXNRD2	protein_coding	0.116997	40
USP18_SEPT5	0.0221975	6	USP18	protein_coding	0.0205485	5	SEPT5	protein_coding	0.0563617	12
USP18_AC000068.5	0.0472573	12	USP18	protein_coding	0.0205485	5	AC000068.5	antisense		0
USP18_ZNF74	0.028132	9	USP18	protein_coding	0.0205485	5	ZNF74	protein_coding	0.0702357	20
USP18_MRPL40	0.0343641	2	USP18	protein_coding	0.0205485	5	MRPL40	protein_coding	0.0652162	8
USP18_UBE2L3	0.0287175	9	USP18	protein_coding	0.0205485	5	UBE2L3	protein_coding	0.0427036	9
USP18_GNB1L	0.0448839	10	USP18	protein_coding	0.0205485	5	GNB1L	protein_coding	0.10697	39
USP18_LRRC74B	0.147562	8	USP18	protein_coding	0.0205485	5	LRRC74B	protein_coding	0.191439	13
USP18_AC008079.9		0	USP18	protein_coding	0.0205485	5	AC008079.9	antisense		0
USP18_AC007731.1		0	USP18	protein_coding	0.0205485	5	AC007731.1	antisense		0
USP18_KB-1592A4.15	0.0835334	3	USP18	protein_coding	0.0205485	5	KB-1592A4.15	lincRNA		0
USP18_TMEM191C	0.0319	9	USP18	protein_coding	0.0205485	5	TMEM191C	protein_coding	0.0214188	2
USP18_KB-1183D5.13	0.0473001	1	USP18	protein_coding	0.0205485	5	KB-1183D5.13	lincRNA		0
USP18_C22orf29	0.0554692	20	USP18	protein_coding	0.0205485	5	C22orf29	protein_coding		0
USP18_XXbac-B562F10.11	0.0198793	4	USP18	protein_coding	0.0205485	5	XXbac-B562F10.11	processed_pseudogene		0
USP18_BCRP7		0	USP18	protein_coding	0.0205485	5	BCRP7	unprocessed_pseudogene		0
USP18_AC004471.9	0.0316659	6	USP18	protein_coding	0.0205485	5	AC004471.9	antisense		0
USP18_E2F6P2	0.0285897	1	USP18	protein_coding	0.0205485	5	E2F6P2	processed_pseudogene		0
USP18_AC002472.11		0	USP18	protein_coding	0.0205485	5	AC002472.11	antisense		0
USP18_E2F6P3		0	USP18	protein_coding	0.0205485	5	E2F6P3	processed_pseudogene		0
USP18_ABHD17AP4	0.183961	3	USP18	protein_coding	0.0205485	5	ABHD17AP4	processed_pseudogene		0
USP18_POM121L8P		0	USP18	protein_coding	0.0205485	5	POM121L8P	processed_pseudogene		0
USP18_THAP7-AS1	0.233316	47	USP18	protein_coding	0.0205485	5	THAP7-AS1	antisense		0
USP18_AC000078.5	0.133737	33	USP18	protein_coding	0.0205485	5	AC000078.5	processed_pseudogene		0
USP18_KRT18P62	0.0324746	1	USP18	protein_coding	0.0205485	5	KRT18P62	processed_pseudogene		0
USP18_CCDC188	0.0442966	15	USP18	protein_coding	0.0205485	5	CCDC188	protein_coding	0.0660689	27
USP18_BCRP5		0	USP18	protein_coding	0.0205485	5	BCRP5	unprocessed_pseudogene		0
USP18_XXbac-B33L19.4	0.0423589	1	USP18	protein_coding	0.0205485	5	XXbac-B33L19.4	lincRNA		0
USP18_AC000089.3	0.0355085	2	USP18	protein_coding	0.0205485	5	AC000089.3	processed_pseudogene		0
USP18_AC007050.17		0	USP18	protein_coding	0.0205485	5	AC007050.17	antisense		0
USP18_LINC00896	0.0503858	5	USP18	protein_coding	0.0205485	5	LINC00896	lincRNA	0.0525305	10
USP18_AC006547.13	0.0403886	5	USP18	protein_coding	0.0205485	5	AC006547.13	antisense		0
USP18_KRT18P5	0.0633032	3	USP18	protein_coding	0.0205485	5	KRT18P5	processed_pseudogene		0
USP18_AC004461.4		0	USP18	protein_coding	0.0205485	5	AC004461.4	processed_pseudogene		0
USP18_LINC01637	0.0188316	3	USP18	protein_coding	0.0205485	5	LINC01637	lincRNA	0.0214653	6
USP18_SLC9A3P2		0	USP18	protein_coding	0.0205485	5	SLC9A3P2	processed_pseudogene		0
USP18_POM121L7P	0.171155	2	USP18	protein_coding	0.0205485	5	POM121L7P	processed_pseudogene		0
USP18_PI4KA	0.0662231	15	USP18	protein_coding	0.0205485	5	PI4KA	protein_coding	0.176908	34
USP18_C22orf39	0.0228525	8	USP18	protein_coding	0.0205485	5	C22orf39	protein_coding	0.0729184	17
USP18_SCARF2	0.038752	4	USP18	protein_coding	0.0205485	5	SCARF2	protein_coding	0.0682848	5
USP18_TUBA3GP		0	USP18	protein_coding	0.0205485	5	TUBA3GP	unprocessed_pseudogene		0
USP18_XXbac-B444P24.8	0.144671	22	USP18	protein_coding	0.0205485	5	XXbac-B444P24.8	antisense		0
USP18_CCDC74BP1	0.171154	3	USP18	protein_coding	0.0205485	5	CCDC74BP1	unprocessed_pseudogene		0
USP18_LINC01311	0.0363447	1	USP18	protein_coding	0.0205485	5	LINC01311	antisense		0
USP18_AC007326.9	0.0472515	1	USP18	protein_coding	0.0205485	5	AC007326.9	processed_pseudogene		0
USP18_AC004471.10	0.0414383	8	USP18	protein_coding	0.0205485	5	AC004471.10	lincRNA		0
USP18_XXbac-B135H6.18	0.0252917	8	USP18	protein_coding	0.0205485	5	XXbac-B135H6.18	lincRNA		0
USP18_DGCR9	0.0887759	30	USP18	protein_coding	0.0205485	5	DGCR9	lincRNA	0.146977	39
USP18_XXbac-B444P24.14	0.0355156	1	USP18	protein_coding	0.0205485	5	XXbac-B444P24.14	lincRNA		0
USP18_AC000068.10	0.0197303	2	USP18	protein_coding	0.0205485	5	AC000068.10	antisense		0
USP18_AC000068.9	0.0535335	2	USP18	protein_coding	0.0205485	5	AC000068.9	antisense		0
USP18_KB-1440D3.14	0.0193764	3	USP18	protein_coding	0.0205485	5	KB-1440D3.14	lincRNA		0
USP18_CA15P2		0	USP18	protein_coding	0.0205485	5	CA15P2	unprocessed_pseudogene		0
USP18_LINC01660	0.104228	1	USP18	protein_coding	0.0205485	5	LINC01660	lincRNA		0
USP18_GGTLC3	0.0556955	3	USP18	protein_coding	0.0205485	5	GGTLC3	protein_coding		0
USP18_RIMBP3B		0	USP18	protein_coding	0.0205485	5	RIMBP3B	protein_coding		0
USP18_RIMBP3	0.0465206	1	USP18	protein_coding	0.0205485	5	RIMBP3	protein_coding		0
USP18_LINC01663		0	USP18	protein_coding	0.0205485	5	LINC01663	lincRNA		0
USP18_GGTLC5P	0.0579183	2	USP18	protein_coding	0.0205485	5	GGTLC5P	unprocessed_pseudogene		0
USP18_IGLL4P	0.017629	1	USP18	protein_coding	0.0205485	5	IGLL4P	unprocessed_pseudogene		0
USP18_FAM230A	0.145204	1	USP18	protein_coding	0.0205485	5	FAM230A	protein_coding		0
USP18_TMEM191B	0.1053	27	USP18	protein_coding	0.0205485	5	TMEM191B	protein_coding		0
USP18_LINC01651		0	USP18	protein_coding	0.0205485	5	LINC01651	lincRNA		0
USP18_AC007326.10	0.0548736	1	USP18	protein_coding	0.0205485	5	AC007326.10	lincRNA		0
USP18_LINC00895	0.0717374	1	USP18	protein_coding	0.0205485	5	LINC00895	lincRNA		0
USP18_KB-1592A4.16		0	USP18	protein_coding	0.0205485	5	KB-1592A4.16	unprocessed_pseudogene		0
AC000068.5_RTN4R	0.055725	12	AC000068.5	antisense		0	RTN4R	protein_coding	0.0729447	4
AC000068.5_UFD1L	0.0487979	11	AC000068.5	antisense		0	UFD1L	protein_coding		0
AC000068.5_CDC45	0.0513135	15	AC000068.5	antisense		0	CDC45	protein_coding	0.0702192	1
AC000068.5_COMT	0.0488497	26	AC000068.5	antisense		0	COMT	protein_coding	0.0848506	24
AC000068.5_ARVCF	0.0763432	22	AC000068.5	antisense		0	ARVCF	protein_coding	0.110458	25
AC000068.5_TRMT2A	0.0669115	15	AC000068.5	antisense		0	TRMT2A	protein_coding	0.0439396	23
AC000068.5_RANBP1	0.0656285	16	AC000068.5	antisense		0	RANBP1	protein_coding	0.0438365	4
AC000068.5_ZDHHC8	0.0701349	13	AC000068.5	antisense		0	ZDHHC8	protein_coding	0.0626757	12
AC000068.5_KLHL22	0.0511387	13	AC000068.5	antisense		0	KLHL22	protein_coding	0.0302517	7
AC000068.5_MED15	0.0541649	24	AC000068.5	antisense		0	MED15	protein_coding	0.136052	33
AC000068.5_SERPIND1	0.0981358	24	AC000068.5	antisense		0	SERPIND1	protein_coding	0.174308	23
AC000068.5_SNAP29	0.0613384	27	AC000068.5	antisense		0	SNAP29	protein_coding	0.238165	46
AC000068.5_CRKL	0.0636772	15	AC000068.5	antisense		0	CRKL	protein_coding	0.0395932	6
AC000068.5_LZTR1	0.0705136	23	AC000068.5	antisense		0	LZTR1	protein_coding	0.178469	36
AC000068.5_P2RX6	0.0732195	22	AC000068.5	antisense		0	P2RX6	protein_coding	0.0896742	29
AC000068.5_SLC7A4	0.10522	10	AC000068.5	antisense		0	SLC7A4	protein_coding	0.0562004	10
AC000068.5_PPIL2	0.045968	25	AC000068.5	antisense		0	PPIL2	protein_coding	0.158205	42
AC000068.5_DGCR6L	0.0677201	23	AC000068.5	antisense		0	DGCR6L	protein_coding	0.138352	33
AC000068.5_DGCR8	0.0508644	20	AC000068.5	antisense		0	DGCR8	protein_coding	0.063793	8
AC000068.5_SDF2L1	0.0757623	14	AC000068.5	antisense		0	SDF2L1	protein_coding	0.0288324	3
AC000068.5_GGT2	0.091863	9	AC000068.5	antisense		0	GGT2	protein_coding	0.0706727	5
AC000068.5_XXbac-B444P24.10	0.0558257	10	AC000068.5	antisense		0	XXbac-B444P24.10	unprocessed_pseudogene		0
AC000068.5_USP41	0.236385	1	AC000068.5	antisense		0	USP41	protein_coding	0.241586	1
AC000068.5_YDJC	0.058628	16	AC000068.5	antisense		0	YDJC	protein_coding	0.0521678	17
AC000068.5_CCDC116	0.0571846	23	AC000068.5	antisense		0	CCDC116	protein_coding	0.121662	39
AC000068.5_HIC2	0.0501022	13	AC000068.5	antisense		0	HIC2	protein_coding	0.0278773	3
AC000068.5_BCRP6	0.205145	1	AC000068.5	antisense		0	BCRP6	unprocessed_pseudogene		0
AC000068.5_RIMBP3C	0.205254	1	AC000068.5	antisense		0	RIMBP3C	protein_coding	0.186888	1
AC000068.5_TANGO2	0.0552241	14	AC000068.5	antisense		0	TANGO2	protein_coding	0.0453944	11
AC000068.5_AIFM3	0.0875532	15	AC000068.5	antisense		0	AIFM3	protein_coding	0.0477403	10
AC000068.5_TBX1	0.0581372	12	AC000068.5	antisense		0	TBX1	protein_coding	0.0355819	7
AC000068.5_CLDN5	0.0408668	16	AC000068.5	antisense		0	CLDN5	protein_coding	0.0312387	6
AC000068.5_THAP7	0.0552735	13	AC000068.5	antisense		0	THAP7	protein_coding	0.0555444	16
AC000068.5_TXNRD2	0.0692266	23	AC000068.5	antisense		0	TXNRD2	protein_coding	0.116997	40
AC000068.5_SEPT5	0.0669785	17	AC000068.5	antisense		0	SEPT5	protein_coding	0.0563617	12
AC000068.5_ZNF74	0.0750172	16	AC000068.5	antisense		0	ZNF74	protein_coding	0.0702357	20
AC000068.5_UBE2L3	0.0640356	16	AC000068.5	antisense		0	UBE2L3	protein_coding	0.0427036	9
AC000068.5_GNB1L	0.0603404	17	AC000068.5	antisense		0	GNB1L	protein_coding	0.10697	39
AC000068.5_LRRC74B	0.189619	8	AC000068.5	antisense		0	LRRC74B	protein_coding	0.191439	13
AC000068.5_AC007731.1	0.240702	1	AC000068.5	antisense		0	AC007731.1	antisense		0
AC000068.5_KB-1592A4.15	0.157269	4	AC000068.5	antisense		0	KB-1592A4.15	lincRNA		0
AC000068.5_TMEM191C	0.0470508	6	AC000068.5	antisense		0	TMEM191C	protein_coding	0.0214188	2
AC000068.5_KB-1183D5.13	0.175486	1	AC000068.5	antisense		0	KB-1183D5.13	lincRNA		0
AC000068.5_C22orf29	0.081067	24	AC000068.5	antisense		0	C22orf29	protein_coding		0
AC000068.5_XXbac-B562F10.11	0.0477924	12	AC000068.5	antisense		0	XXbac-B562F10.11	processed_pseudogene		0
AC000068.5_E2F6P2	0.0859881	1	AC000068.5	antisense		0	E2F6P2	processed_pseudogene		0
AC000068.5_AC002472.11	0.171364	1	AC000068.5	antisense		0	AC002472.11	antisense		0
AC000068.5_E2F6P3	0.0912757	1	AC000068.5	antisense		0	E2F6P3	processed_pseudogene		0
AC000068.5_ABHD17AP4	0.15555	6	AC000068.5	antisense		0	ABHD17AP4	processed_pseudogene		0
AC000068.5_POM121L8P	0.197527	1	AC000068.5	antisense		0	POM121L8P	processed_pseudogene		0
AC000068.5_THAP7-AS1	0.209528	46	AC000068.5	antisense		0	THAP7-AS1	antisense		0
AC000068.5_AC000078.5	0.0998661	30	AC000068.5	antisense		0	AC000078.5	processed_pseudogene		0
AC000068.5_CCDC188	0.0581235	20	AC000068.5	antisense		0	CCDC188	protein_coding	0.0660689	27
AC000068.5_BCRP5	0.154417	1	AC000068.5	antisense		0	BCRP5	unprocessed_pseudogene		0
AC000068.5_XXbac-B33L19.4	0.12893	1	AC000068.5	antisense		0	XXbac-B33L19.4	lincRNA		0
AC000068.5_AC000089.3	0.0368422	9	AC000068.5	antisense		0	AC000089.3	processed_pseudogene		0
AC000068.5_AC007050.17	0.127525	1	AC000068.5	antisense		0	AC007050.17	antisense		0
AC000068.5_LINC00896	0.0487975	7	AC000068.5	antisense		0	LINC00896	lincRNA	0.0525305	10
AC000068.5_AC006547.13	0.0680869	13	AC000068.5	antisense		0	AC006547.13	antisense		0
AC000068.5_KRT18P5	0.0444867	8	AC000068.5	antisense		0	KRT18P5	processed_pseudogene		0
AC000068.5_LINC01637	0.0526701	12	AC000068.5	antisense		0	LINC01637	lincRNA	0.0214653	6
AC000068.5_SLC9A3P2	0.110111	2	AC000068.5	antisense		0	SLC9A3P2	processed_pseudogene		0
AC000068.5_POM121L7P	0.222448	2	AC000068.5	antisense		0	POM121L7P	processed_pseudogene		0
AC000068.5_PI4KA	0.0697153	23	AC000068.5	antisense		0	PI4KA	protein_coding	0.176908	34
AC000068.5_SCARF2	0.0653282	17	AC000068.5	antisense		0	SCARF2	protein_coding	0.0682848	5
AC000068.5_TUBA3GP	0.210006	1	AC000068.5	antisense		0	TUBA3GP	unprocessed_pseudogene		0
AC000068.5_XXbac-B444P24.8	0.149367	23	AC000068.5	antisense		0	XXbac-B444P24.8	antisense		0
AC000068.5_CCDC74BP1	0.170204	4	AC000068.5	antisense		0	CCDC74BP1	unprocessed_pseudogene		0
AC000068.5_XXbac-B135H6.18	0.0816334	10	AC000068.5	antisense		0	XXbac-B135H6.18	lincRNA		0
AC000068.5_XXbac-B444P24.14	0.0354736	5	AC000068.5	antisense		0	XXbac-B444P24.14	lincRNA		0
AC000068.5_AC000068.10	0.0179832	9	AC000068.5	antisense		0	AC000068.10	antisense		0
AC000068.5_AC000068.9	0.042205	9	AC000068.5	antisense		0	AC000068.9	antisense		0
AC000068.5_KB-1440D3.14	0.0323776	5	AC000068.5	antisense		0	KB-1440D3.14	lincRNA		0
AC000068.5_RIMBP3B	0.226197	1	AC000068.5	antisense		0	RIMBP3B	protein_coding		0
AC000068.5_IGLL4P	0.124448	1	AC000068.5	antisense		0	IGLL4P	unprocessed_pseudogene		0
AC000068.5_LINC01651	0.137807	1	AC000068.5	antisense		0	LINC01651	lincRNA		0
AC000068.5_LINC00895	0.26748	1	AC000068.5	antisense		0	LINC00895	lincRNA		0
AC000068.5_KB-1592A4.16	0.0892701	2	AC000068.5	antisense		0	KB-1592A4.16	unprocessed_pseudogene		0
ZNF74_KLHL22	0.0468946	8	ZNF74	protein_coding	0.0702357	20	KLHL22	protein_coding	0.0302517	7
ZNF74_MED15	0.119533	26	ZNF74	protein_coding	0.0702357	20	MED15	protein_coding	0.136052	33
ZNF74_SERPIND1	0.140156	21	ZNF74	protein_coding	0.0702357	20	SERPIND1	protein_coding	0.174308	23
ZNF74_SNAP29	0.10658	36	ZNF74	protein_coding	0.0702357	20	SNAP29	protein_coding	0.238165	46
ZNF74_CRKL	0.0339627	17	ZNF74	protein_coding	0.0702357	20	CRKL	protein_coding	0.0395932	6
ZNF74_LZTR1	0.0732013	26	ZNF74	protein_coding	0.0702357	20	LZTR1	protein_coding	0.178469	36
ZNF74_P2RX6	0.113193	25	ZNF74	protein_coding	0.0702357	20	P2RX6	protein_coding	0.0896742	29
ZNF74_SLC7A4	0.0406259	14	ZNF74	protein_coding	0.0702357	20	SLC7A4	protein_coding	0.0562004	10
ZNF74_PPIL2	0.0955068	33	ZNF74	protein_coding	0.0702357	20	PPIL2	protein_coding	0.158205	42
ZNF74_SDF2L1	0.0505976	10	ZNF74	protein_coding	0.0702357	20	SDF2L1	protein_coding	0.0288324	3
ZNF74_GGT2	0.0947707	6	ZNF74	protein_coding	0.0702357	20	GGT2	protein_coding	0.0706727	5
ZNF74_YDJC	0.0422744	16	ZNF74	protein_coding	0.0702357	20	YDJC	protein_coding	0.0521678	17
ZNF74_CCDC116	0.107248	29	ZNF74	protein_coding	0.0702357	20	CCDC116	protein_coding	0.121662	39
ZNF74_HIC2	0.0284573	7	ZNF74	protein_coding	0.0702357	20	HIC2	protein_coding	0.0278773	3
ZNF74_BCRP6	0.156389	1	ZNF74	protein_coding	0.0702357	20	BCRP6	unprocessed_pseudogene		0
ZNF74_RIMBP3C	0.173329	1	ZNF74	protein_coding	0.0702357	20	RIMBP3C	protein_coding	0.186888	1
ZNF74_AIFM3	0.0341902	14	ZNF74	protein_coding	0.0702357	20	AIFM3	protein_coding	0.0477403	10
ZNF74_THAP7	0.049915	14	ZNF74	protein_coding	0.0702357	20	THAP7	protein_coding	0.0555444	16
ZNF74_UBE2L3	0.0535989	13	ZNF74	protein_coding	0.0702357	20	UBE2L3	protein_coding	0.0427036	9
ZNF74_LRRC74B	0.100764	12	ZNF74	protein_coding	0.0702357	20	LRRC74B	protein_coding	0.191439	13
ZNF74_KB-1592A4.15	0.146038	3	ZNF74	protein_coding	0.0702357	20	KB-1592A4.15	lincRNA		0
ZNF74_TMEM191C	0.0202868	5	ZNF74	protein_coding	0.0702357	20	TMEM191C	protein_coding	0.0214188	2
ZNF74_KB-1183D5.13	0.0568387	1	ZNF74	protein_coding	0.0702357	20	KB-1183D5.13	lincRNA		0
ZNF74_XXbac-B562F10.11	0.0357476	7	ZNF74	protein_coding	0.0702357	20	XXbac-B562F10.11	processed_pseudogene		0
ZNF74_E2F6P2	0.0373605	1	ZNF74	protein_coding	0.0702357	20	E2F6P2	processed_pseudogene		0
ZNF74_AC002472.11	0.031899	1	ZNF74	protein_coding	0.0702357	20	AC002472.11	antisense		0
ZNF74_E2F6P3	0.0341359	1	ZNF74	protein_coding	0.0702357	20	E2F6P3	processed_pseudogene		0
ZNF74_ABHD17AP4	0.0942728	5	ZNF74	protein_coding	0.0702357	20	ABHD17AP4	processed_pseudogene		0
ZNF74_POM121L8P	0.0381075	1	ZNF74	protein_coding	0.0702357	20	POM121L8P	processed_pseudogene		0
ZNF74_THAP7-AS1	0.298331	48	ZNF74	protein_coding	0.0702357	20	THAP7-AS1	antisense		0
ZNF74_BCRP5	0.0694655	1	ZNF74	protein_coding	0.0702357	20	BCRP5	unprocessed_pseudogene		0
ZNF74_AC007050.17		0	ZNF74	protein_coding	0.0702357	20	AC007050.17	antisense		0
ZNF74_KRT18P5	0.0211136	3	ZNF74	protein_coding	0.0702357	20	KRT18P5	processed_pseudogene		0
ZNF74_LINC01637	0.0487718	9	ZNF74	protein_coding	0.0702357	20	LINC01637	lincRNA	0.0214653	6
ZNF74_SLC9A3P2		0	ZNF74	protein_coding	0.0702357	20	SLC9A3P2	processed_pseudogene		0
ZNF74_POM121L7P	0.220285	2	ZNF74	protein_coding	0.0702357	20	POM121L7P	processed_pseudogene		0
ZNF74_PI4KA	0.0784802	27	ZNF74	protein_coding	0.0702357	20	PI4KA	protein_coding	0.176908	34
ZNF74_SCARF2	0.0574225	11	ZNF74	protein_coding	0.0702357	20	SCARF2	protein_coding	0.0682848	5
ZNF74_TUBA3GP	0.0868272	1	ZNF74	protein_coding	0.0702357	20	TUBA3GP	unprocessed_pseudogene		0
ZNF74_CCDC74BP1	0.162867	5	ZNF74	protein_coding	0.0702357	20	CCDC74BP1	unprocessed_pseudogene		0
ZNF74_XXbac-B135H6.18	0.0295525	10	ZNF74	protein_coding	0.0702357	20	XXbac-B135H6.18	lincRNA		0
ZNF74_KB-1440D3.14	0.037927	2	ZNF74	protein_coding	0.0702357	20	KB-1440D3.14	lincRNA		0
ZNF74_RIMBP3B	0.0589833	1	ZNF74	protein_coding	0.0702357	20	RIMBP3B	protein_coding		0
ZNF74_IGLL4P		0	ZNF74	protein_coding	0.0702357	20	IGLL4P	unprocessed_pseudogene		0
ZNF74_LINC01651		0	ZNF74	protein_coding	0.0702357	20	LINC01651	lincRNA		0
ZNF74_KB-1592A4.16	0.0433618	1	ZNF74	protein_coding	0.0702357	20	KB-1592A4.16	unprocessed_pseudogene		0
MRPL40_RTN4R	0.0661931	2	MRPL40	protein_coding	0.0652162	8	RTN4R	protein_coding	0.0729447	4
MRPL40_UFD1L	0.0401891	6	MRPL40	protein_coding	0.0652162	8	UFD1L	protein_coding		0
MRPL40_CDC45	0.0321823	3	MRPL40	protein_coding	0.0652162	8	CDC45	protein_coding	0.0702192	1
MRPL40_COMT	0.079593	22	MRPL40	protein_coding	0.0652162	8	COMT	protein_coding	0.0848506	24
MRPL40_ARVCF	0.0925756	19	MRPL40	protein_coding	0.0652162	8	ARVCF	protein_coding	0.110458	25
MRPL40_TRMT2A	0.0338477	8	MRPL40	protein_coding	0.0652162	8	TRMT2A	protein_coding	0.0439396	23
MRPL40_RANBP1	0.0515253	3	MRPL40	protein_coding	0.0652162	8	RANBP1	protein_coding	0.0438365	4
MRPL40_ZDHHC8	0.0330809	8	MRPL40	protein_coding	0.0652162	8	ZDHHC8	protein_coding	0.0626757	12
MRPL40_KLHL22	0.067945	1	MRPL40	protein_coding	0.0652162	8	KLHL22	protein_coding	0.0302517	7
MRPL40_MED15	0.069294	25	MRPL40	protein_coding	0.0652162	8	MED15	protein_coding	0.136052	33
MRPL40_SERPIND1	0.154458	17	MRPL40	protein_coding	0.0652162	8	SERPIND1	protein_coding	0.174308	23
MRPL40_SNAP29	0.120803	32	MRPL40	protein_coding	0.0652162	8	SNAP29	protein_coding	0.238165	46
MRPL40_CRKL	0.0555085	4	MRPL40	protein_coding	0.0652162	8	CRKL	protein_coding	0.0395932	6
MRPL40_LZTR1	0.0895191	25	MRPL40	protein_coding	0.0652162	8	LZTR1	protein_coding	0.178469	36
MRPL40_P2RX6	0.0926684	25	MRPL40	protein_coding	0.0652162	8	P2RX6	protein_coding	0.0896742	29
MRPL40_SLC7A4	0.0467886	10	MRPL40	protein_coding	0.0652162	8	SLC7A4	protein_coding	0.0562004	10
MRPL40_PPIL2	0.0850391	32	MRPL40	protein_coding	0.0652162	8	PPIL2	protein_coding	0.158205	42
MRPL40_DGCR6L	0.0831631	24	MRPL40	protein_coding	0.0652162	8	DGCR6L	protein_coding	0.138352	33
MRPL40_DGCR8	0.0283286	4	MRPL40	protein_coding	0.0652162	8	DGCR8	protein_coding	0.063793	8
MRPL40_SDF2L1	0.13004	1	MRPL40	protein_coding	0.0652162	8	SDF2L1	protein_coding	0.0288324	3
MRPL40_GGT2	0.0624521	9	MRPL40	protein_coding	0.0652162	8	GGT2	protein_coding	0.0706727	5
MRPL40_XXbac-B444P24.10	0.0978175	1	MRPL40	protein_coding	0.0652162	8	XXbac-B444P24.10	unprocessed_pseudogene		0
MRPL40_USP41	0.172102	1	MRPL40	protein_coding	0.0652162	8	USP41	protein_coding	0.241586	1
MRPL40_YDJC	0.0250342	11	MRPL40	protein_coding	0.0652162	8	YDJC	protein_coding	0.0521678	17
MRPL40_CCDC116	0.111122	27	MRPL40	protein_coding	0.0652162	8	CCDC116	protein_coding	0.121662	39
MRPL40_HIC2	0.0247742	2	MRPL40	protein_coding	0.0652162	8	HIC2	protein_coding	0.0278773	3
MRPL40_BCRP6	0.0944906	1	MRPL40	protein_coding	0.0652162	8	BCRP6	unprocessed_pseudogene		0
MRPL40_RIMBP3C	0.190672	1	MRPL40	protein_coding	0.0652162	8	RIMBP3C	protein_coding	0.186888	1
MRPL40_TANGO2	0.0314175	8	MRPL40	protein_coding	0.0652162	8	TANGO2	protein_coding	0.0453944	11
MRPL40_AIFM3	0.0341643	8	MRPL40	protein_coding	0.0652162	8	AIFM3	protein_coding	0.0477403	10
MRPL40_TBX1	0.0589541	5	MRPL40	protein_coding	0.0652162	8	TBX1	protein_coding	0.0355819	7
MRPL40_CLDN5	0.0282707	4	MRPL40	protein_coding	0.0652162	8	CLDN5	protein_coding	0.0312387	6
MRPL40_THAP7	0.0305118	3	MRPL40	protein_coding	0.0652162	8	THAP7	protein_coding	0.0555444	16
MRPL40_TXNRD2	0.0997605	32	MRPL40	protein_coding	0.0652162	8	TXNRD2	protein_coding	0.116997	40
MRPL40_SEPT5	0.0323522	11	MRPL40	protein_coding	0.0652162	8	SEPT5	protein_coding	0.0563617	12
MRPL40_AC000068.5	0.059177	16	MRPL40	protein_coding	0.0652162	8	AC000068.5	antisense		0
MRPL40_ZNF74	0.0456724	13	MRPL40	protein_coding	0.0652162	8	ZNF74	protein_coding	0.0702357	20
MRPL40_UBE2L3	0.0299321	7	MRPL40	protein_coding	0.0652162	8	UBE2L3	protein_coding	0.0427036	9
MRPL40_GNB1L	0.0653699	25	MRPL40	protein_coding	0.0652162	8	GNB1L	protein_coding	0.10697	39
MRPL40_LRRC74B	0.137909	12	MRPL40	protein_coding	0.0652162	8	LRRC74B	protein_coding	0.191439	13
MRPL40_AC007731.1	0.0178835	1	MRPL40	protein_coding	0.0652162	8	AC007731.1	antisense		0
MRPL40_KB-1592A4.15	0.122245	3	MRPL40	protein_coding	0.0652162	8	KB-1592A4.15	lincRNA		0
MRPL40_TMEM191C	0.0333616	1	MRPL40	protein_coding	0.0652162	8	TMEM191C	protein_coding	0.0214188	2
MRPL40_KB-1183D5.13	0.0632281	1	MRPL40	protein_coding	0.0652162	8	KB-1183D5.13	lincRNA		0
MRPL40_C22orf29	0.0728625	27	MRPL40	protein_coding	0.0652162	8	C22orf29	protein_coding		0
MRPL40_XXbac-B562F10.11	0.0272114	2	MRPL40	protein_coding	0.0652162	8	XXbac-B562F10.11	processed_pseudogene		0
MRPL40_E2F6P2		0	MRPL40	protein_coding	0.0652162	8	E2F6P2	processed_pseudogene		0
MRPL40_AC002472.11	0.0198397	1	MRPL40	protein_coding	0.0652162	8	AC002472.11	antisense		0
MRPL40_E2F6P3		0	MRPL40	protein_coding	0.0652162	8	E2F6P3	processed_pseudogene		0
MRPL40_ABHD17AP4	0.0644794	8	MRPL40	protein_coding	0.0652162	8	ABHD17AP4	processed_pseudogene		0
MRPL40_POM121L8P		0	MRPL40	protein_coding	0.0652162	8	POM121L8P	processed_pseudogene		0
MRPL40_THAP7-AS1	0.344752	49	MRPL40	protein_coding	0.0652162	8	THAP7-AS1	antisense		0
MRPL40_AC000078.5	0.162301	39	MRPL40	protein_coding	0.0652162	8	AC000078.5	processed_pseudogene		0
MRPL40_CCDC188	0.0518322	17	MRPL40	protein_coding	0.0652162	8	CCDC188	protein_coding	0.0660689	27
MRPL40_BCRP5		0	MRPL40	protein_coding	0.0652162	8	BCRP5	unprocessed_pseudogene		0
MRPL40_XXbac-B33L19.4		0	MRPL40	protein_coding	0.0652162	8	XXbac-B33L19.4	lincRNA		0
MRPL40_AC000089.3	0.0844154	3	MRPL40	protein_coding	0.0652162	8	AC000089.3	processed_pseudogene		0
MRPL40_AC007050.17		0	MRPL40	protein_coding	0.0652162	8	AC007050.17	antisense		0
MRPL40_LINC00896	0.0517843	7	MRPL40	protein_coding	0.0652162	8	LINC00896	lincRNA	0.0525305	10
MRPL40_AC006547.13	0.0553732	12	MRPL40	protein_coding	0.0652162	8	AC006547.13	antisense		0
MRPL40_KRT18P5	0.0767799	3	MRPL40	protein_coding	0.0652162	8	KRT18P5	processed_pseudogene		0
MRPL40_LINC01637	0.0285714	4	MRPL40	protein_coding	0.0652162	8	LINC01637	lincRNA	0.0214653	6
MRPL40_SLC9A3P2		0	MRPL40	protein_coding	0.0652162	8	SLC9A3P2	processed_pseudogene		0
MRPL40_POM121L7P	0.218095	2	MRPL40	protein_coding	0.0652162	8	POM121L7P	processed_pseudogene		0
MRPL40_PI4KA	0.0843754	30	MRPL40	protein_coding	0.0652162	8	PI4KA	protein_coding	0.176908	34
MRPL40_C22orf39	0.0295691	13	MRPL40	protein_coding	0.0652162	8	C22orf39	protein_coding	0.0729184	17
MRPL40_SCARF2		0	MRPL40	protein_coding	0.0652162	8	SCARF2	protein_coding	0.0682848	5
MRPL40_TUBA3GP		0	MRPL40	protein_coding	0.0652162	8	TUBA3GP	unprocessed_pseudogene		0
MRPL40_XXbac-B444P24.8	0.135414	26	MRPL40	protein_coding	0.0652162	8	XXbac-B444P24.8	antisense		0
MRPL40_CCDC74BP1	0.17509	3	MRPL40	protein_coding	0.0652162	8	CCDC74BP1	unprocessed_pseudogene		0
MRPL40_XXbac-B135H6.18	0.0316501	8	MRPL40	protein_coding	0.0652162	8	XXbac-B135H6.18	lincRNA		0
MRPL40_XXbac-B444P24.14	0.0388518	3	MRPL40	protein_coding	0.0652162	8	XXbac-B444P24.14	lincRNA		0
MRPL40_AC000068.10	0.0531856	2	MRPL40	protein_coding	0.0652162	8	AC000068.10	antisense		0
MRPL40_AC000068.9	0.0231313	3	MRPL40	protein_coding	0.0652162	8	AC000068.9	antisense		0
MRPL40_KB-1440D3.14		0	MRPL40	protein_coding	0.0652162	8	KB-1440D3.14	lincRNA		0
MRPL40_RIMBP3B		0	MRPL40	protein_coding	0.0652162	8	RIMBP3B	protein_coding		0
MRPL40_IGLL4P		0	MRPL40	protein_coding	0.0652162	8	IGLL4P	unprocessed_pseudogene		0
MRPL40_LINC01651		0	MRPL40	protein_coding	0.0652162	8	LINC01651	lincRNA		0
MRPL40_LINC00895	0.0288816	1	MRPL40	protein_coding	0.0652162	8	LINC00895	lincRNA		0
MRPL40_KB-1592A4.16	0.0441917	1	MRPL40	protein_coding	0.0652162	8	KB-1592A4.16	unprocessed_pseudogene		0
UBE2L3_PPIL2	0.136256	35	UBE2L3	protein_coding	0.0427036	9	PPIL2	protein_coding	0.158205	42
UBE2L3_SDF2L1	0.0289294	7	UBE2L3	protein_coding	0.0427036	9	SDF2L1	protein_coding	0.0288324	3
UBE2L3_YDJC	0.0622629	22	UBE2L3	protein_coding	0.0427036	9	YDJC	protein_coding	0.0521678	17
UBE2L3_CCDC116	0.102902	25	UBE2L3	protein_coding	0.0427036	9	CCDC116	protein_coding	0.121662	39
UBE2L3_KB-1440D3.14	0.0239433	2	UBE2L3	protein_coding	0.0427036	9	KB-1440D3.14	lincRNA		0
GNB1L_RTN4R	0.0440198	17	GNB1L	protein_coding	0.10697	39	RTN4R	protein_coding	0.0729447	4
GNB1L_COMT	0.0743457	26	GNB1L	protein_coding	0.10697	39	COMT	protein_coding	0.0848506	24
GNB1L_ARVCF	0.0854301	24	GNB1L	protein_coding	0.10697	39	ARVCF	protein_coding	0.110458	25
GNB1L_TRMT2A	0.0602782	22	GNB1L	protein_coding	0.10697	39	TRMT2A	protein_coding	0.0439396	23
GNB1L_RANBP1	0.0563224	21	GNB1L	protein_coding	0.10697	39	RANBP1	protein_coding	0.0438365	4
GNB1L_ZDHHC8	0.0600069	22	GNB1L	protein_coding	0.10697	39	ZDHHC8	protein_coding	0.0626757	12
GNB1L_KLHL22	0.0490008	20	GNB1L	protein_coding	0.10697	39	KLHL22	protein_coding	0.0302517	7
GNB1L_MED15	0.0934201	25	GNB1L	protein_coding	0.10697	39	MED15	protein_coding	0.136052	33
GNB1L_SERPIND1	0.0894937	24	GNB1L	protein_coding	0.10697	39	SERPIND1	protein_coding	0.174308	23
GNB1L_SNAP29	0.107299	34	GNB1L	protein_coding	0.10697	39	SNAP29	protein_coding	0.238165	46
GNB1L_CRKL	0.0438095	25	GNB1L	protein_coding	0.10697	39	CRKL	protein_coding	0.0395932	6
GNB1L_LZTR1	0.0937565	27	GNB1L	protein_coding	0.10697	39	LZTR1	protein_coding	0.178469	36
GNB1L_P2RX6	0.0778983	29	GNB1L	protein_coding	0.10697	39	P2RX6	protein_coding	0.0896742	29
GNB1L_SLC7A4	0.0820055	16	GNB1L	protein_coding	0.10697	39	SLC7A4	protein_coding	0.0562004	10
GNB1L_PPIL2	0.105862	30	GNB1L	protein_coding	0.10697	39	PPIL2	protein_coding	0.158205	42
GNB1L_DGCR6L	0.0699747	28	GNB1L	protein_coding	0.10697	39	DGCR6L	protein_coding	0.138352	33
GNB1L_DGCR8	0.0536725	25	GNB1L	protein_coding	0.10697	39	DGCR8	protein_coding	0.063793	8
GNB1L_SDF2L1	0.0495133	19	GNB1L	protein_coding	0.10697	39	SDF2L1	protein_coding	0.0288324	3
GNB1L_GGT2	0.0855817	9	GNB1L	protein_coding	0.10697	39	GGT2	protein_coding	0.0706727	5
GNB1L_XXbac-B444P24.10	0.0609626	3	GNB1L	protein_coding	0.10697	39	XXbac-B444P24.10	unprocessed_pseudogene		0
GNB1L_USP41	0.193115	1	GNB1L	protein_coding	0.10697	39	USP41	protein_coding	0.241586	1
GNB1L_YDJC	0.0466448	25	GNB1L	protein_coding	0.10697	39	YDJC	protein_coding	0.0521678	17
GNB1L_CCDC116	0.0691515	26	GNB1L	protein_coding	0.10697	39	CCDC116	protein_coding	0.121662	39
GNB1L_HIC2	0.0487365	15	GNB1L	protein_coding	0.10697	39	HIC2	protein_coding	0.0278773	3
GNB1L_BCRP6	0.163549	1	GNB1L	protein_coding	0.10697	39	BCRP6	unprocessed_pseudogene		0
GNB1L_RIMBP3C	0.0987035	1	GNB1L	protein_coding	0.10697	39	RIMBP3C	protein_coding	0.186888	1
GNB1L_TANGO2	0.032803	23	GNB1L	protein_coding	0.10697	39	TANGO2	protein_coding	0.0453944	11
GNB1L_AIFM3	0.0559189	19	GNB1L	protein_coding	0.10697	39	AIFM3	protein_coding	0.0477403	10
GNB1L_THAP7	0.0483078	23	GNB1L	protein_coding	0.10697	39	THAP7	protein_coding	0.0555444	16
GNB1L_TXNRD2	0.117638	30	GNB1L	protein_coding	0.10697	39	TXNRD2	protein_coding	0.116997	40
GNB1L_ZNF74	0.0327301	18	GNB1L	protein_coding	0.10697	39	ZNF74	protein_coding	0.0702357	20
GNB1L_UBE2L3	0.071391	24	GNB1L	protein_coding	0.10697	39	UBE2L3	protein_coding	0.0427036	9
GNB1L_LRRC74B	0.148127	10	GNB1L	protein_coding	0.10697	39	LRRC74B	protein_coding	0.191439	13
GNB1L_AC007731.1	0.0569688	1	GNB1L	protein_coding	0.10697	39	AC007731.1	antisense		0
GNB1L_KB-1592A4.15	0.0702885	2	GNB1L	protein_coding	0.10697	39	KB-1592A4.15	lincRNA		0
GNB1L_TMEM191C	0.0425832	16	GNB1L	protein_coding	0.10697	39	TMEM191C	protein_coding	0.0214188	2
GNB1L_KB-1183D5.13	0.0979953	1	GNB1L	protein_coding	0.10697	39	KB-1183D5.13	lincRNA		0
GNB1L_XXbac-B562F10.11	0.0621917	15	GNB1L	protein_coding	0.10697	39	XXbac-B562F10.11	processed_pseudogene		0
GNB1L_E2F6P2	0.0800865	1	GNB1L	protein_coding	0.10697	39	E2F6P2	processed_pseudogene		0
GNB1L_AC002472.11	0.0450134	2	GNB1L	protein_coding	0.10697	39	AC002472.11	antisense		0
GNB1L_E2F6P3		0	GNB1L	protein_coding	0.10697	39	E2F6P3	processed_pseudogene		0
GNB1L_ABHD17AP4	0.121938	5	GNB1L	protein_coding	0.10697	39	ABHD17AP4	processed_pseudogene		0
GNB1L_POM121L8P	0.0649679	1	GNB1L	protein_coding	0.10697	39	POM121L8P	processed_pseudogene		0
GNB1L_THAP7-AS1	0.249123	47	GNB1L	protein_coding	0.10697	39	THAP7-AS1	antisense		0
GNB1L_AC000078.5	0.198566	45	GNB1L	protein_coding	0.10697	39	AC000078.5	processed_pseudogene		0
GNB1L_CCDC188	0.056424	25	GNB1L	protein_coding	0.10697	39	CCDC188	protein_coding	0.0660689	27
GNB1L_BCRP5		0	GNB1L	protein_coding	0.10697	39	BCRP5	unprocessed_pseudogene		0
GNB1L_XXbac-B33L19.4		0	GNB1L	protein_coding	0.10697	39	XXbac-B33L19.4	lincRNA		0
GNB1L_AC007050.17		0	GNB1L	protein_coding	0.10697	39	AC007050.17	antisense		0
GNB1L_LINC00896	0.0469215	15	GNB1L	protein_coding	0.10697	39	LINC00896	lincRNA	0.0525305	10
GNB1L_AC006547.13	0.0474375	20	GNB1L	protein_coding	0.10697	39	AC006547.13	antisense		0
GNB1L_KRT18P5	0.049579	12	GNB1L	protein_coding	0.10697	39	KRT18P5	processed_pseudogene		0
GNB1L_LINC01637	0.0365116	12	GNB1L	protein_coding	0.10697	39	LINC01637	lincRNA	0.0214653	6
GNB1L_SLC9A3P2	0.111098	1	GNB1L	protein_coding	0.10697	39	SLC9A3P2	processed_pseudogene		0
GNB1L_POM121L7P	0.190277	2	GNB1L	protein_coding	0.10697	39	POM121L7P	processed_pseudogene		0
GNB1L_PI4KA	0.0718374	31	GNB1L	protein_coding	0.10697	39	PI4KA	protein_coding	0.176908	34
GNB1L_SCARF2	0.0643679	16	GNB1L	protein_coding	0.10697	39	SCARF2	protein_coding	0.0682848	5
GNB1L_TUBA3GP	0.083463	2	GNB1L	protein_coding	0.10697	39	TUBA3GP	unprocessed_pseudogene		0
GNB1L_XXbac-B444P24.8	0.133504	24	GNB1L	protein_coding	0.10697	39	XXbac-B444P24.8	antisense		0
GNB1L_CCDC74BP1	0.122033	4	GNB1L	protein_coding	0.10697	39	CCDC74BP1	unprocessed_pseudogene		0
GNB1L_XXbac-B135H6.18	0.0439512	11	GNB1L	protein_coding	0.10697	39	XXbac-B135H6.18	lincRNA		0
GNB1L_XXbac-B444P24.14	0.0598015	5	GNB1L	protein_coding	0.10697	39	XXbac-B444P24.14	lincRNA		0
GNB1L_KB-1440D3.14	0.043074	5	GNB1L	protein_coding	0.10697	39	KB-1440D3.14	lincRNA		0
GNB1L_RIMBP3B	0.0790999	1	GNB1L	protein_coding	0.10697	39	RIMBP3B	protein_coding		0
GNB1L_IGLL4P	0.0170774	1	GNB1L	protein_coding	0.10697	39	IGLL4P	unprocessed_pseudogene		0
GNB1L_LINC01651	0.0552505	1	GNB1L	protein_coding	0.10697	39	LINC01651	lincRNA		0
GNB1L_KB-1592A4.16	0.0672012	2	GNB1L	protein_coding	0.10697	39	KB-1592A4.16	unprocessed_pseudogene		0
LRRC74B_PPIL2	0.146768	12	LRRC74B	protein_coding	0.191439	13	PPIL2	protein_coding	0.158205	42
LRRC74B_SDF2L1	0.128365	12	LRRC74B	protein_coding	0.191439	13	SDF2L1	protein_coding	0.0288324	3
LRRC74B_GGT2	0.0664935	4	LRRC74B	protein_coding	0.191439	13	GGT2	protein_coding	0.0706727	5
LRRC74B_YDJC	0.083178	13	LRRC74B	protein_coding	0.191439	13	YDJC	protein_coding	0.0521678	17
LRRC74B_CCDC116	0.0996127	10	LRRC74B	protein_coding	0.191439	13	CCDC116	protein_coding	0.121662	39
LRRC74B_HIC2	0.176885	10	LRRC74B	protein_coding	0.191439	13	HIC2	protein_coding	0.0278773	3
LRRC74B_BCRP6	0.210731	1	LRRC74B	protein_coding	0.191439	13	BCRP6	unprocessed_pseudogene		0
LRRC74B_RIMBP3C	0.280386	1	LRRC74B	protein_coding	0.191439	13	RIMBP3C	protein_coding	0.186888	1
LRRC74B_UBE2L3	0.123303	11	LRRC74B	protein_coding	0.191439	13	UBE2L3	protein_coding	0.0427036	9
LRRC74B_KB-1592A4.15	0.115503	3	LRRC74B	protein_coding	0.191439	13	KB-1592A4.15	lincRNA		0
LRRC74B_TMEM191C	0.161536	7	LRRC74B	protein_coding	0.191439	13	TMEM191C	protein_coding	0.0214188	2
LRRC74B_KB-1183D5.13	0.232165	1	LRRC74B	protein_coding	0.191439	13	KB-1183D5.13	lincRNA		0
LRRC74B_E2F6P2	0.177855	1	LRRC74B	protein_coding	0.191439	13	E2F6P2	processed_pseudogene		0
LRRC74B_E2F6P3	0.0510131	1	LRRC74B	protein_coding	0.191439	13	E2F6P3	processed_pseudogene		0
LRRC74B_POM121L8P	0.240668	1	LRRC74B	protein_coding	0.191439	13	POM121L8P	processed_pseudogene		0
LRRC74B_POM121L7P	0.225625	2	LRRC74B	protein_coding	0.191439	13	POM121L7P	processed_pseudogene		0
LRRC74B_TUBA3GP	0.17014	2	LRRC74B	protein_coding	0.191439	13	TUBA3GP	unprocessed_pseudogene		0
LRRC74B_KB-1440D3.14	0.0507364	6	LRRC74B	protein_coding	0.191439	13	KB-1440D3.14	lincRNA		0
LRRC74B_RIMBP3B	0.22426	1	LRRC74B	protein_coding	0.191439	13	RIMBP3B	protein_coding		0
LRRC74B_LINC01651	0.106082	1	LRRC74B	protein_coding	0.191439	13	LINC01651	lincRNA		0
LRRC74B_KB-1592A4.16	0.053068	1	LRRC74B	protein_coding	0.191439	13	KB-1592A4.16	unprocessed_pseudogene		0
AC008079.9_RTN4R	0.114108	1	AC008079.9	antisense		0	RTN4R	protein_coding	0.0729447	4
AC008079.9_GSC2		0	AC008079.9	antisense		0	GSC2	protein_coding		0
AC008079.9_UFD1L	0.0529606	1	AC008079.9	antisense		0	UFD1L	protein_coding		0
AC008079.9_CLTCL1	0.0183207	1	AC008079.9	antisense		0	CLTCL1	protein_coding	0.145675	35
AC008079.9_DGCR2		0	AC008079.9	antisense		0	DGCR2	protein_coding	0.148316	41
AC008079.9_CDC45	0.017222	1	AC008079.9	antisense		0	CDC45	protein_coding	0.0702192	1
AC008079.9_COMT	0.0733179	1	AC008079.9	antisense		0	COMT	protein_coding	0.0848506	24
AC008079.9_ARVCF	0.0466914	1	AC008079.9	antisense		0	ARVCF	protein_coding	0.110458	25
AC008079.9_TRMT2A	0.0820985	1	AC008079.9	antisense		0	TRMT2A	protein_coding	0.0439396	23
AC008079.9_RANBP1	0.0404589	1	AC008079.9	antisense		0	RANBP1	protein_coding	0.0438365	4
AC008079.9_ZDHHC8	0.0287249	1	AC008079.9	antisense		0	ZDHHC8	protein_coding	0.0626757	12
AC008079.9_KLHL22	0.0366072	1	AC008079.9	antisense		0	KLHL22	protein_coding	0.0302517	7
AC008079.9_MED15	0.0204833	1	AC008079.9	antisense		0	MED15	protein_coding	0.136052	33
AC008079.9_SERPIND1		0	AC008079.9	antisense		0	SERPIND1	protein_coding	0.174308	23
AC008079.9_SNAP29	0.104615	1	AC008079.9	antisense		0	SNAP29	protein_coding	0.238165	46
AC008079.9_CRKL	0.0290275	1	AC008079.9	antisense		0	CRKL	protein_coding	0.0395932	6
AC008079.9_LZTR1		0	AC008079.9	antisense		0	LZTR1	protein_coding	0.178469	36
AC008079.9_P2RX6		0	AC008079.9	antisense		0	P2RX6	protein_coding	0.0896742	29
AC008079.9_SLC7A4	0.0601153	1	AC008079.9	antisense		0	SLC7A4	protein_coding	0.0562004	10
AC008079.9_PPIL2	0.0517453	1	AC008079.9	antisense		0	PPIL2	protein_coding	0.158205	42
AC008079.9_PRODH		0	AC008079.9	antisense		0	PRODH	protein_coding	0.0721215	33
AC008079.9_DGCR14		0	AC008079.9	antisense		0	DGCR14	protein_coding		0
AC008079.9_SLC25A1		0	AC008079.9	antisense		0	SLC25A1	protein_coding	0.117034	26
AC008079.9_HIRA	0.0746291	1	AC008079.9	antisense		0	HIRA	protein_coding		0
AC008079.9_DGCR6L	0.0203137	1	AC008079.9	antisense		0	DGCR6L	protein_coding	0.138352	33
AC008079.9_DGCR8	0.0516259	1	AC008079.9	antisense		0	DGCR8	protein_coding	0.063793	8
AC008079.9_SDF2L1	0.0721761	1	AC008079.9	antisense		0	SDF2L1	protein_coding	0.0288324	3
AC008079.9_GGT2	0.0745525	1	AC008079.9	antisense		0	GGT2	protein_coding	0.0706727	5
AC008079.9_XXbac-B444P24.10		0	AC008079.9	antisense		0	XXbac-B444P24.10	unprocessed_pseudogene		0
AC008079.9_USP41		0	AC008079.9	antisense		0	USP41	protein_coding	0.241586	1
AC008079.9_YDJC		0	AC008079.9	antisense		0	YDJC	protein_coding	0.0521678	17
AC008079.9_CCDC116	0.0210512	1	AC008079.9	antisense		0	CCDC116	protein_coding	0.121662	39
AC008079.9_HIC2		0	AC008079.9	antisense		0	HIC2	protein_coding	0.0278773	3
AC008079.9_BCRP6	0.0759268	1	AC008079.9	antisense		0	BCRP6	unprocessed_pseudogene		0
AC008079.9_LINC01662		0	AC008079.9	antisense		0	LINC01662	lincRNA		0
AC008079.9_RIMBP3C	0.0843537	1	AC008079.9	antisense		0	RIMBP3C	protein_coding	0.186888	1
AC008079.9_TANGO2	0.0715337	1	AC008079.9	antisense		0	TANGO2	protein_coding	0.0453944	11
AC008079.9_DGCR6		0	AC008079.9	antisense		0	DGCR6	protein_coding	0.0768538	30
AC008079.9_AIFM3		0	AC008079.9	antisense		0	AIFM3	protein_coding	0.0477403	10
AC008079.9_TBX1		0	AC008079.9	antisense		0	TBX1	protein_coding	0.0355819	7
AC008079.9_CLDN5	0.102145	1	AC008079.9	antisense		0	CLDN5	protein_coding	0.0312387	6
AC008079.9_THAP7	0.0736025	1	AC008079.9	antisense		0	THAP7	protein_coding	0.0555444	16
AC008079.9_TXNRD2	0.137155	1	AC008079.9	antisense		0	TXNRD2	protein_coding	0.116997	40
AC008079.9_SEPT5	0.0212921	1	AC008079.9	antisense		0	SEPT5	protein_coding	0.0563617	12
AC008079.9_AC000068.5	0.180583	1	AC008079.9	antisense		0	AC000068.5	antisense		0
AC008079.9_ZNF74	0.133454	1	AC008079.9	antisense		0	ZNF74	protein_coding	0.0702357	20
AC008079.9_MRPL40	0.0881684	1	AC008079.9	antisense		0	MRPL40	protein_coding	0.0652162	8
AC008079.9_UBE2L3	0.0372519	1	AC008079.9	antisense		0	UBE2L3	protein_coding	0.0427036	9
AC008079.9_GNB1L	0.03445	1	AC008079.9	antisense		0	GNB1L	protein_coding	0.10697	39
AC008079.9_LRRC74B	0.166464	1	AC008079.9	antisense		0	LRRC74B	protein_coding	0.191439	13
AC008079.9_AC007731.1		0	AC008079.9	antisense		0	AC007731.1	antisense		0
AC008079.9_KB-1592A4.15	0.103412	1	AC008079.9	antisense		0	KB-1592A4.15	lincRNA		0
AC008079.9_TMEM191C	0.0350198	1	AC008079.9	antisense		0	TMEM191C	protein_coding	0.0214188	2
AC008079.9_KB-1183D5.13	0.129147	1	AC008079.9	antisense		0	KB-1183D5.13	lincRNA		0
AC008079.9_C22orf29	0.0216486	1	AC008079.9	antisense		0	C22orf29	protein_coding		0
AC008079.9_XXbac-B562F10.11	0.0242818	1	AC008079.9	antisense		0	XXbac-B562F10.11	processed_pseudogene		0
AC008079.9_BCRP7		0	AC008079.9	antisense		0	BCRP7	unprocessed_pseudogene		0
AC008079.9_AC004471.9	0.0388834	1	AC008079.9	antisense		0	AC004471.9	antisense		0
AC008079.9_E2F6P2		0	AC008079.9	antisense		0	E2F6P2	processed_pseudogene		0
AC008079.9_AC002472.11	0.0488779	1	AC008079.9	antisense		0	AC002472.11	antisense		0
AC008079.9_E2F6P3	0.0306181	1	AC008079.9	antisense		0	E2F6P3	processed_pseudogene		0
AC008079.9_ABHD17AP4	0.03133	1	AC008079.9	antisense		0	ABHD17AP4	processed_pseudogene		0
AC008079.9_POM121L8P	0.0766737	1	AC008079.9	antisense		0	POM121L8P	processed_pseudogene		0
AC008079.9_THAP7-AS1	0.315687	1	AC008079.9	antisense		0	THAP7-AS1	antisense		0
AC008079.9_AC000078.5	0.038008	1	AC008079.9	antisense		0	AC000078.5	processed_pseudogene		0
AC008079.9_KRT18P62		0	AC008079.9	antisense		0	KRT18P62	processed_pseudogene		0
AC008079.9_CCDC188	0.0388053	1	AC008079.9	antisense		0	CCDC188	protein_coding	0.0660689	27
AC008079.9_BCRP5	0.0327857	1	AC008079.9	antisense		0	BCRP5	unprocessed_pseudogene		0
AC008079.9_XXbac-B33L19.4		0	AC008079.9	antisense		0	XXbac-B33L19.4	lincRNA		0
AC008079.9_AC000089.3		0	AC008079.9	antisense		0	AC000089.3	processed_pseudogene		0
AC008079.9_AC007050.17	0.0614066	1	AC008079.9	antisense		0	AC007050.17	antisense		0
AC008079.9_LINC00896	0.143436	1	AC008079.9	antisense		0	LINC00896	lincRNA	0.0525305	10
AC008079.9_AC006547.13	0.0553127	1	AC008079.9	antisense		0	AC006547.13	antisense		0
AC008079.9_KRT18P5	0.056595	1	AC008079.9	antisense		0	KRT18P5	processed_pseudogene		0
AC008079.9_LINC01637		0	AC008079.9	antisense		0	LINC01637	lincRNA	0.0214653	6
AC008079.9_SLC9A3P2		0	AC008079.9	antisense		0	SLC9A3P2	processed_pseudogene		0
AC008079.9_POM121L7P	0.207112	1	AC008079.9	antisense		0	POM121L7P	processed_pseudogene		0
AC008079.9_PI4KA	0.102102	1	AC008079.9	antisense		0	PI4KA	protein_coding	0.176908	34
AC008079.9_C22orf39	0.0363671	1	AC008079.9	antisense		0	C22orf39	protein_coding	0.0729184	17
AC008079.9_SCARF2	0.105349	1	AC008079.9	antisense		0	SCARF2	protein_coding	0.0682848	5
AC008079.9_TUBA3GP	0.040104	1	AC008079.9	antisense		0	TUBA3GP	unprocessed_pseudogene		0
AC008079.9_XXbac-B444P24.8	0.0466735	1	AC008079.9	antisense		0	XXbac-B444P24.8	antisense		0
AC008079.9_CCDC74BP1	0.0628823	1	AC008079.9	antisense		0	CCDC74BP1	unprocessed_pseudogene		0
AC008079.9_LINC01311		0	AC008079.9	antisense		0	LINC01311	antisense		0
AC008079.9_AC007326.9		0	AC008079.9	antisense		0	AC007326.9	processed_pseudogene		0
AC008079.9_AC004471.10	0.0324364	1	AC008079.9	antisense		0	AC004471.10	lincRNA		0
AC008079.9_XXbac-B135H6.18	0.087073	1	AC008079.9	antisense		0	XXbac-B135H6.18	lincRNA		0
AC008079.9_DGCR9		0	AC008079.9	antisense		0	DGCR9	lincRNA	0.146977	39
AC008079.9_XXbac-B444P24.14		0	AC008079.9	antisense		0	XXbac-B444P24.14	lincRNA		0
AC008079.9_AC000068.10		0	AC008079.9	antisense		0	AC000068.10	antisense		0
AC008079.9_AC000068.9	0.0525956	1	AC008079.9	antisense		0	AC000068.9	antisense		0
AC008079.9_KB-1440D3.14	0.0182036	1	AC008079.9	antisense		0	KB-1440D3.14	lincRNA		0
AC008079.9_CA15P2		0	AC008079.9	antisense		0	CA15P2	unprocessed_pseudogene		0
AC008079.9_LINC01660	0.0989193	1	AC008079.9	antisense		0	LINC01660	lincRNA		0
AC008079.9_GGTLC3	0.100302	1	AC008079.9	antisense		0	GGTLC3	protein_coding		0
AC008079.9_RIMBP3B	0.0911946	1	AC008079.9	antisense		0	RIMBP3B	protein_coding		0
AC008079.9_RIMBP3		0	AC008079.9	antisense		0	RIMBP3	protein_coding		0
AC008079.9_LINC01663	0.0179644	1	AC008079.9	antisense		0	LINC01663	lincRNA		0
AC008079.9_GGTLC5P	0.0246193	1	AC008079.9	antisense		0	GGTLC5P	unprocessed_pseudogene		0
AC008079.9_IGLL4P		0	AC008079.9	antisense		0	IGLL4P	unprocessed_pseudogene		0
AC008079.9_FAM230A	0.217161	1	AC008079.9	antisense		0	FAM230A	protein_coding		0
AC008079.9_TMEM191B	0.0223492	1	AC008079.9	antisense		0	TMEM191B	protein_coding		0
AC008079.9_LINC01651		0	AC008079.9	antisense		0	LINC01651	lincRNA		0
AC008079.9_AC007326.10		0	AC008079.9	antisense		0	AC007326.10	lincRNA		0
AC008079.9_LINC00895	0.0586866	1	AC008079.9	antisense		0	LINC00895	lincRNA		0
AC008079.9_KB-1592A4.16	0.0275545	1	AC008079.9	antisense		0	KB-1592A4.16	unprocessed_pseudogene		0
AC007731.1_KLHL22	0.0320826	1	AC007731.1	antisense		0	KLHL22	protein_coding	0.0302517	7
AC007731.1_MED15		0	AC007731.1	antisense		0	MED15	protein_coding	0.136052	33
AC007731.1_SERPIND1		0	AC007731.1	antisense		0	SERPIND1	protein_coding	0.174308	23
AC007731.1_SNAP29		0	AC007731.1	antisense		0	SNAP29	protein_coding	0.238165	46
AC007731.1_CRKL		0	AC007731.1	antisense		0	CRKL	protein_coding	0.0395932	6
AC007731.1_LZTR1	0.022425	1	AC007731.1	antisense		0	LZTR1	protein_coding	0.178469	36
AC007731.1_P2RX6		0	AC007731.1	antisense		0	P2RX6	protein_coding	0.0896742	29
AC007731.1_SLC7A4	0.0748088	1	AC007731.1	antisense		0	SLC7A4	protein_coding	0.0562004	10
AC007731.1_PPIL2	0.0714224	1	AC007731.1	antisense		0	PPIL2	protein_coding	0.158205	42
AC007731.1_SDF2L1		0	AC007731.1	antisense		0	SDF2L1	protein_coding	0.0288324	3
AC007731.1_GGT2		0	AC007731.1	antisense		0	GGT2	protein_coding	0.0706727	5
AC007731.1_USP41	0.255687	1	AC007731.1	antisense		0	USP41	protein_coding	0.241586	1
AC007731.1_YDJC		0	AC007731.1	antisense		0	YDJC	protein_coding	0.0521678	17
AC007731.1_CCDC116	0.0855944	1	AC007731.1	antisense		0	CCDC116	protein_coding	0.121662	39
AC007731.1_HIC2	0.0408023	1	AC007731.1	antisense		0	HIC2	protein_coding	0.0278773	3
AC007731.1_BCRP6	0.0564965	1	AC007731.1	antisense		0	BCRP6	unprocessed_pseudogene		0
AC007731.1_RIMBP3C	0.140377	1	AC007731.1	antisense		0	RIMBP3C	protein_coding	0.186888	1
AC007731.1_AIFM3		0	AC007731.1	antisense		0	AIFM3	protein_coding	0.0477403	10
AC007731.1_THAP7		0	AC007731.1	antisense		0	THAP7	protein_coding	0.0555444	16
AC007731.1_ZNF74	0.0857612	1	AC007731.1	antisense		0	ZNF74	protein_coding	0.0702357	20
AC007731.1_UBE2L3	0.0235274	1	AC007731.1	antisense		0	UBE2L3	protein_coding	0.0427036	9
AC007731.1_LRRC74B	0.222573	1	AC007731.1	antisense		0	LRRC74B	protein_coding	0.191439	13
AC007731.1_KB-1592A4.15	0.0976231	1	AC007731.1	antisense		0	KB-1592A4.15	lincRNA		0
AC007731.1_TMEM191C	0.0203807	1	AC007731.1	antisense		0	TMEM191C	protein_coding	0.0214188	2
AC007731.1_KB-1183D5.13	0.0629801	1	AC007731.1	antisense		0	KB-1183D5.13	lincRNA		0
AC007731.1_XXbac-B562F10.11	0.0214025	1	AC007731.1	antisense		0	XXbac-B562F10.11	processed_pseudogene		0
AC007731.1_E2F6P2		0	AC007731.1	antisense		0	E2F6P2	processed_pseudogene		0
AC007731.1_AC002472.11		0	AC007731.1	antisense		0	AC002472.11	antisense		0
AC007731.1_E2F6P3		0	AC007731.1	antisense		0	E2F6P3	processed_pseudogene		0
AC007731.1_ABHD17AP4		0	AC007731.1	antisense		0	ABHD17AP4	processed_pseudogene		0
AC007731.1_POM121L8P		0	AC007731.1	antisense		0	POM121L8P	processed_pseudogene		0
AC007731.1_THAP7-AS1	0.423896	1	AC007731.1	antisense		0	THAP7-AS1	antisense		0
AC007731.1_BCRP5		0	AC007731.1	antisense		0	BCRP5	unprocessed_pseudogene		0
AC007731.1_XXbac-B33L19.4	0.127353	1	AC007731.1	antisense		0	XXbac-B33L19.4	lincRNA		0
AC007731.1_AC007050.17		0	AC007731.1	antisense		0	AC007050.17	antisense		0
AC007731.1_KRT18P5		0	AC007731.1	antisense		0	KRT18P5	processed_pseudogene		0
AC007731.1_LINC01637		0	AC007731.1	antisense		0	LINC01637	lincRNA	0.0214653	6
AC007731.1_SLC9A3P2		0	AC007731.1	antisense		0	SLC9A3P2	processed_pseudogene		0
AC007731.1_POM121L7P	0.249508	1	AC007731.1	antisense		0	POM121L7P	processed_pseudogene		0
AC007731.1_PI4KA	0.0223576	1	AC007731.1	antisense		0	PI4KA	protein_coding	0.176908	34
AC007731.1_SCARF2	0.0195877	1	AC007731.1	antisense		0	SCARF2	protein_coding	0.0682848	5
AC007731.1_TUBA3GP		0	AC007731.1	antisense		0	TUBA3GP	unprocessed_pseudogene		0
AC007731.1_CCDC74BP1	0.029477	1	AC007731.1	antisense		0	CCDC74BP1	unprocessed_pseudogene		0
AC007731.1_XXbac-B135H6.18	0.125137	1	AC007731.1	antisense		0	XXbac-B135H6.18	lincRNA		0
AC007731.1_KB-1440D3.14		0	AC007731.1	antisense		0	KB-1440D3.14	lincRNA		0
AC007731.1_RIMBP3B	0.0158664	1	AC007731.1	antisense		0	RIMBP3B	protein_coding		0
AC007731.1_IGLL4P		0	AC007731.1	antisense		0	IGLL4P	unprocessed_pseudogene		0
AC007731.1_LINC01651		0	AC007731.1	antisense		0	LINC01651	lincRNA		0
AC007731.1_KB-1592A4.16		0	AC007731.1	antisense		0	KB-1592A4.16	unprocessed_pseudogene		0
KB-1592A4.15_PPIL2	0.130447	4	KB-1592A4.15	lincRNA		0	PPIL2	protein_coding	0.158205	42
KB-1592A4.15_SDF2L1	0.140512	3	KB-1592A4.15	lincRNA		0	SDF2L1	protein_coding	0.0288324	3
KB-1592A4.15_GGT2	0.106557	3	KB-1592A4.15	lincRNA		0	GGT2	protein_coding	0.0706727	5
KB-1592A4.15_YDJC	0.17719	3	KB-1592A4.15	lincRNA		0	YDJC	protein_coding	0.0521678	17
KB-1592A4.15_CCDC116	0.129854	4	KB-1592A4.15	lincRNA		0	CCDC116	protein_coding	0.121662	39
KB-1592A4.15_HIC2	0.1274	4	KB-1592A4.15	lincRNA		0	HIC2	protein_coding	0.0278773	3
KB-1592A4.15_BCRP6	0.205843	1	KB-1592A4.15	lincRNA		0	BCRP6	unprocessed_pseudogene		0
KB-1592A4.15_RIMBP3C	0.172444	1	KB-1592A4.15	lincRNA		0	RIMBP3C	protein_coding	0.186888	1
KB-1592A4.15_UBE2L3	0.176782	3	KB-1592A4.15	lincRNA		0	UBE2L3	protein_coding	0.0427036	9
KB-1592A4.15_TMEM191C	0.0793217	3	KB-1592A4.15	lincRNA		0	TMEM191C	protein_coding	0.0214188	2
KB-1592A4.15_KB-1183D5.13	0.122468	1	KB-1592A4.15	lincRNA		0	KB-1183D5.13	lincRNA		0
KB-1592A4.15_E2F6P2	0.129809	1	KB-1592A4.15	lincRNA		0	E2F6P2	processed_pseudogene		0
KB-1592A4.15_E2F6P3		0	KB-1592A4.15	lincRNA		0	E2F6P3	processed_pseudogene		0
KB-1592A4.15_POM121L8P	0.070703	1	KB-1592A4.15	lincRNA		0	POM121L8P	processed_pseudogene		0
KB-1592A4.15_POM121L7P	0.304575	2	KB-1592A4.15	lincRNA		0	POM121L7P	processed_pseudogene		0
KB-1592A4.15_KB-1440D3.14	0.0800405	2	KB-1592A4.15	lincRNA		0	KB-1440D3.14	lincRNA		0
KB-1592A4.15_RIMBP3B	0.037987	1	KB-1592A4.15	lincRNA		0	RIMBP3B	protein_coding		0
KB-1592A4.15_LINC01651		0	KB-1592A4.15	lincRNA		0	LINC01651	lincRNA		0
KB-1592A4.15_KB-1592A4.16	0.0550872	1	KB-1592A4.15	lincRNA		0	KB-1592A4.16	unprocessed_pseudogene		0
TMEM191C_PPIL2	0.0670461	20	TMEM191C	protein_coding	0.0214188	2	PPIL2	protein_coding	0.158205	42
TMEM191C_SDF2L1	0.0227461	6	TMEM191C	protein_coding	0.0214188	2	SDF2L1	protein_coding	0.0288324	3
TMEM191C_YDJC	0.0332882	5	TMEM191C	protein_coding	0.0214188	2	YDJC	protein_coding	0.0521678	17
TMEM191C_CCDC116	0.0557456	23	TMEM191C	protein_coding	0.0214188	2	CCDC116	protein_coding	0.121662	39
TMEM191C_RIMBP3C	0.188741	1	TMEM191C	protein_coding	0.0214188	2	RIMBP3C	protein_coding	0.186888	1
TMEM191C_UBE2L3	0.0232328	6	TMEM191C	protein_coding	0.0214188	2	UBE2L3	protein_coding	0.0427036	9
TMEM191C_KB-1440D3.14	0.0254973	1	TMEM191C	protein_coding	0.0214188	2	KB-1440D3.14	lincRNA		0
KB-1183D5.13_PPIL2	0.101441	1	KB-1183D5.13	lincRNA		0	PPIL2	protein_coding	0.158205	42
KB-1183D5.13_SDF2L1	0.0889034	1	KB-1183D5.13	lincRNA		0	SDF2L1	protein_coding	0.0288324	3
KB-1183D5.13_YDJC	0.110973	1	KB-1183D5.13	lincRNA		0	YDJC	protein_coding	0.0521678	17
KB-1183D5.13_CCDC116	0.117876	1	KB-1183D5.13	lincRNA		0	CCDC116	protein_coding	0.121662	39
KB-1183D5.13_HIC2	0.150413	1	KB-1183D5.13	lincRNA		0	HIC2	protein_coding	0.0278773	3
KB-1183D5.13_RIMBP3C	0.260691	1	KB-1183D5.13	lincRNA		0	RIMBP3C	protein_coding	0.186888	1
KB-1183D5.13_UBE2L3	0.102013	1	KB-1183D5.13	lincRNA		0	UBE2L3	protein_coding	0.0427036	9
KB-1183D5.13_TMEM191C	0.152672	1	KB-1183D5.13	lincRNA		0	TMEM191C	protein_coding	0.0214188	2
KB-1183D5.13_KB-1440D3.14		0	KB-1183D5.13	lincRNA		0	KB-1440D3.14	lincRNA		0
KB-1183D5.13_RIMBP3B	0.108724	1	KB-1183D5.13	lincRNA		0	RIMBP3B	protein_coding		0
KB-1183D5.13_LINC01651		0	KB-1183D5.13	lincRNA		0	LINC01651	lincRNA		0
C22orf29_RTN4R	0.075469	19	C22orf29	protein_coding		0	RTN4R	protein_coding	0.0729447	4
C22orf29_COMT	0.0677458	30	C22orf29	protein_coding		0	COMT	protein_coding	0.0848506	24
C22orf29_ARVCF	0.0879798	33	C22orf29	protein_coding		0	ARVCF	protein_coding	0.110458	25
C22orf29_TRMT2A	0.0726098	31	C22orf29	protein_coding		0	TRMT2A	protein_coding	0.0439396	23
C22orf29_RANBP1	0.0683631	30	C22orf29	protein_coding		0	RANBP1	protein_coding	0.0438365	4
C22orf29_ZDHHC8	0.0752998	30	C22orf29	protein_coding		0	ZDHHC8	protein_coding	0.0626757	12
C22orf29_KLHL22	0.0605526	32	C22orf29	protein_coding		0	KLHL22	protein_coding	0.0302517	7
C22orf29_MED15	0.0783842	36	C22orf29	protein_coding		0	MED15	protein_coding	0.136052	33
C22orf29_SERPIND1	0.104087	24	C22orf29	protein_coding		0	SERPIND1	protein_coding	0.174308	23
C22orf29_SNAP29	0.138324	38	C22orf29	protein_coding		0	SNAP29	protein_coding	0.238165	46
C22orf29_CRKL	0.0734054	29	C22orf29	protein_coding		0	CRKL	protein_coding	0.0395932	6
C22orf29_LZTR1	0.101858	34	C22orf29	protein_coding		0	LZTR1	protein_coding	0.178469	36
C22orf29_P2RX6	0.117538	28	C22orf29	protein_coding		0	P2RX6	protein_coding	0.0896742	29
C22orf29_SLC7A4	0.0663509	28	C22orf29	protein_coding		0	SLC7A4	protein_coding	0.0562004	10
C22orf29_PPIL2	0.0961542	33	C22orf29	protein_coding		0	PPIL2	protein_coding	0.158205	42
C22orf29_DGCR6L	0.1074	33	C22orf29	protein_coding		0	DGCR6L	protein_coding	0.138352	33
C22orf29_DGCR8	0.0695755	27	C22orf29	protein_coding		0	DGCR8	protein_coding	0.063793	8
C22orf29_SDF2L1	0.0655862	30	C22orf29	protein_coding		0	SDF2L1	protein_coding	0.0288324	3
C22orf29_GGT2	0.0787984	8	C22orf29	protein_coding		0	GGT2	protein_coding	0.0706727	5
C22orf29_XXbac-B444P24.10	0.0369909	11	C22orf29	protein_coding		0	XXbac-B444P24.10	unprocessed_pseudogene		0
C22orf29_USP41	0.101367	1	C22orf29	protein_coding		0	USP41	protein_coding	0.241586	1
C22orf29_YDJC	0.0649538	31	C22orf29	protein_coding		0	YDJC	protein_coding	0.0521678	17
C22orf29_CCDC116	0.0899777	33	C22orf29	protein_coding		0	CCDC116	protein_coding	0.121662	39
C22orf29_HIC2	0.0636906	28	C22orf29	protein_coding		0	HIC2	protein_coding	0.0278773	3
C22orf29_BCRP6	0.0825245	1	C22orf29	protein_coding		0	BCRP6	unprocessed_pseudogene		0
C22orf29_RIMBP3C	0.193025	1	C22orf29	protein_coding		0	RIMBP3C	protein_coding	0.186888	1
C22orf29_TANGO2	0.0695892	28	C22orf29	protein_coding		0	TANGO2	protein_coding	0.0453944	11
C22orf29_AIFM3	0.0550658	23	C22orf29	protein_coding		0	AIFM3	protein_coding	0.0477403	10
C22orf29_THAP7	0.0854576	27	C22orf29	protein_coding		0	THAP7	protein_coding	0.0555444	16
C22orf29_TXNRD2	0.177264	41	C22orf29	protein_coding		0	TXNRD2	protein_coding	0.116997	40
C22orf29_ZNF74	0.0904779	29	C22orf29	protein_coding		0	ZNF74	protein_coding	0.0702357	20
C22orf29_UBE2L3	0.0796195	29	C22orf29	protein_coding		0	UBE2L3	protein_coding	0.0427036	9
C22orf29_GNB1L	0.0792138	22	C22orf29	protein_coding		0	GNB1L	protein_coding	0.10697	39
C22orf29_LRRC74B	0.16962	10	C22orf29	protein_coding		0	LRRC74B	protein_coding	0.191439	13
C22orf29_AC007731.1		0	C22orf29	protein_coding		0	AC007731.1	antisense		0
C22orf29_KB-1592A4.15	0.156886	4	C22orf29	protein_coding		0	KB-1592A4.15	lincRNA		0
C22orf29_TMEM191C	0.0349699	12	C22orf29	protein_coding		0	TMEM191C	protein_coding	0.0214188	2
C22orf29_KB-1183D5.13	0.032212	1	C22orf29	protein_coding		0	KB-1183D5.13	lincRNA		0
C22orf29_XXbac-B562F10.11	0.0587197	23	C22orf29	protein_coding		0	XXbac-B562F10.11	processed_pseudogene		0
C22orf29_E2F6P2		0	C22orf29	protein_coding		0	E2F6P2	processed_pseudogene		0
C22orf29_AC002472.11	0.0623599	2	C22orf29	protein_coding		0	AC002472.11	antisense		0
C22orf29_E2F6P3		0	C22orf29	protein_coding		0	E2F6P3	processed_pseudogene		0
C22orf29_ABHD17AP4	0.191142	4	C22orf29	protein_coding		0	ABHD17AP4	processed_pseudogene		0
C22orf29_POM121L8P	0.0214248	1	C22orf29	protein_coding		0	POM121L8P	processed_pseudogene		0
C22orf29_THAP7-AS1	0.338239	47	C22orf29	protein_coding		0	THAP7-AS1	antisense		0
C22orf29_AC000078.5	0.139434	26	C22orf29	protein_coding		0	AC000078.5	processed_pseudogene		0
C22orf29_CCDC188	0.0732352	28	C22orf29	protein_coding		0	CCDC188	protein_coding	0.0660689	27
C22orf29_BCRP5		0	C22orf29	protein_coding		0	BCRP5	unprocessed_pseudogene		0
C22orf29_XXbac-B33L19.4		0	C22orf29	protein_coding		0	XXbac-B33L19.4	lincRNA		0
C22orf29_AC007050.17		0	C22orf29	protein_coding		0	AC007050.17	antisense		0
C22orf29_LINC00896	0.0461263	15	C22orf29	protein_coding		0	LINC00896	lincRNA	0.0525305	10
C22orf29_AC006547.13	0.0567594	23	C22orf29	protein_coding		0	AC006547.13	antisense		0
C22orf29_KRT18P5	0.0319674	15	C22orf29	protein_coding		0	KRT18P5	processed_pseudogene		0
C22orf29_LINC01637	0.0551827	17	C22orf29	protein_coding		0	LINC01637	lincRNA	0.0214653	6
C22orf29_SLC9A3P2	0.0533613	1	C22orf29	protein_coding		0	SLC9A3P2	processed_pseudogene		0
C22orf29_POM121L7P	0.235502	2	C22orf29	protein_coding		0	POM121L7P	processed_pseudogene		0
C22orf29_PI4KA	0.107399	32	C22orf29	protein_coding		0	PI4KA	protein_coding	0.176908	34
C22orf29_SCARF2	0.065579	31	C22orf29	protein_coding		0	SCARF2	protein_coding	0.0682848	5
C22orf29_TUBA3GP		0	C22orf29	protein_coding		0	TUBA3GP	unprocessed_pseudogene		0
C22orf29_XXbac-B444P24.8	0.154142	24	C22orf29	protein_coding		0	XXbac-B444P24.8	antisense		0
C22orf29_CCDC74BP1	0.157971	5	C22orf29	protein_coding		0	CCDC74BP1	unprocessed_pseudogene		0
C22orf29_XXbac-B135H6.18	0.0622998	20	C22orf29	protein_coding		0	XXbac-B135H6.18	lincRNA		0
C22orf29_XXbac-B444P24.14	0.0401857	12	C22orf29	protein_coding		0	XXbac-B444P24.14	lincRNA		0
C22orf29_KB-1440D3.14	0.0433265	4	C22orf29	protein_coding		0	KB-1440D3.14	lincRNA		0
C22orf29_RIMBP3B	0.0663906	1	C22orf29	protein_coding		0	RIMBP3B	protein_coding		0
C22orf29_IGLL4P		0	C22orf29	protein_coding		0	IGLL4P	unprocessed_pseudogene		0
C22orf29_LINC01651		0	C22orf29	protein_coding		0	LINC01651	lincRNA		0
C22orf29_KB-1592A4.16	0.0372323	1	C22orf29	protein_coding		0	KB-1592A4.16	unprocessed_pseudogene		0
XXbac-B562F10.11_KLHL22	0.021468	1	XXbac-B562F10.11	processed_pseudogene		0	KLHL22	protein_coding	0.0302517	7
XXbac-B562F10.11_MED15	0.062237	17	XXbac-B562F10.11	processed_pseudogene		0	MED15	protein_coding	0.136052	33
XXbac-B562F10.11_SERPIND1	0.161381	18	XXbac-B562F10.11	processed_pseudogene		0	SERPIND1	protein_coding	0.174308	23
XXbac-B562F10.11_SNAP29	0.117136	27	XXbac-B562F10.11	processed_pseudogene		0	SNAP29	protein_coding	0.238165	46
XXbac-B562F10.11_CRKL	0.0191892	2	XXbac-B562F10.11	processed_pseudogene		0	CRKL	protein_coding	0.0395932	6
XXbac-B562F10.11_LZTR1	0.0742568	24	XXbac-B562F10.11	processed_pseudogene		0	LZTR1	protein_coding	0.178469	36
XXbac-B562F10.11_P2RX6	0.0807634	20	XXbac-B562F10.11	processed_pseudogene		0	P2RX6	protein_coding	0.0896742	29
XXbac-B562F10.11_SLC7A4	0.0640891	6	XXbac-B562F10.11	processed_pseudogene		0	SLC7A4	protein_coding	0.0562004	10
XXbac-B562F10.11_PPIL2	0.0926034	29	XXbac-B562F10.11	processed_pseudogene		0	PPIL2	protein_coding	0.158205	42
XXbac-B562F10.11_SDF2L1	0.0648114	1	XXbac-B562F10.11	processed_pseudogene		0	SDF2L1	protein_coding	0.0288324	3
XXbac-B562F10.11_GGT2	0.0479591	9	XXbac-B562F10.11	processed_pseudogene		0	GGT2	protein_coding	0.0706727	5
XXbac-B562F10.11_YDJC	0.0277722	8	XXbac-B562F10.11	processed_pseudogene		0	YDJC	protein_coding	0.0521678	17
XXbac-B562F10.11_CCDC116	0.097148	25	XXbac-B562F10.11	processed_pseudogene		0	CCDC116	protein_coding	0.121662	39
XXbac-B562F10.11_HIC2	0.0371392	2	XXbac-B562F10.11	processed_pseudogene		0	HIC2	protein_coding	0.0278773	3
XXbac-B562F10.11_BCRP6	0.08212	1	XXbac-B562F10.11	processed_pseudogene		0	BCRP6	unprocessed_pseudogene		0
XXbac-B562F10.11_RIMBP3C	0.13385	1	XXbac-B562F10.11	processed_pseudogene		0	RIMBP3C	protein_coding	0.186888	1
XXbac-B562F10.11_AIFM3	0.0461221	7	XXbac-B562F10.11	processed_pseudogene		0	AIFM3	protein_coding	0.0477403	10
XXbac-B562F10.11_THAP7	0.0412753	3	XXbac-B562F10.11	processed_pseudogene		0	THAP7	protein_coding	0.0555444	16
XXbac-B562F10.11_UBE2L3	0.018129	1	XXbac-B562F10.11	processed_pseudogene		0	UBE2L3	protein_coding	0.0427036	9
XXbac-B562F10.11_LRRC74B	0.0585162	12	XXbac-B562F10.11	processed_pseudogene		0	LRRC74B	protein_coding	0.191439	13
XXbac-B562F10.11_KB-1592A4.15	0.137637	3	XXbac-B562F10.11	processed_pseudogene		0	KB-1592A4.15	lincRNA		0
XXbac-B562F10.11_TMEM191C	0.0307295	5	XXbac-B562F10.11	processed_pseudogene		0	TMEM191C	protein_coding	0.0214188	2
XXbac-B562F10.11_KB-1183D5.13	0.0751887	1	XXbac-B562F10.11	processed_pseudogene		0	KB-1183D5.13	lincRNA		0
XXbac-B562F10.11_E2F6P2		0	XXbac-B562F10.11	processed_pseudogene		0	E2F6P2	processed_pseudogene		0
XXbac-B562F10.11_AC002472.11		0	XXbac-B562F10.11	processed_pseudogene		0	AC002472.11	antisense		0
XXbac-B562F10.11_E2F6P3		0	XXbac-B562F10.11	processed_pseudogene		0	E2F6P3	processed_pseudogene		0
XXbac-B562F10.11_ABHD17AP4	0.210712	3	XXbac-B562F10.11	processed_pseudogene		0	ABHD17AP4	processed_pseudogene		0
XXbac-B562F10.11_POM121L8P		0	XXbac-B562F10.11	processed_pseudogene		0	POM121L8P	processed_pseudogene		0
XXbac-B562F10.11_THAP7-AS1	0.321915	49	XXbac-B562F10.11	processed_pseudogene		0	THAP7-AS1	antisense		0
XXbac-B562F10.11_BCRP5		0	XXbac-B562F10.11	processed_pseudogene		0	BCRP5	unprocessed_pseudogene		0
XXbac-B562F10.11_AC007050.17		0	XXbac-B562F10.11	processed_pseudogene		0	AC007050.17	antisense		0
XXbac-B562F10.11_KRT18P5	0.0228083	6	XXbac-B562F10.11	processed_pseudogene		0	KRT18P5	processed_pseudogene		0
XXbac-B562F10.11_LINC01637	0.0341261	4	XXbac-B562F10.11	processed_pseudogene		0	LINC01637	lincRNA	0.0214653	6
XXbac-B562F10.11_SLC9A3P2		0	XXbac-B562F10.11	processed_pseudogene		0	SLC9A3P2	processed_pseudogene		0
XXbac-B562F10.11_POM121L7P	0.182155	2	XXbac-B562F10.11	processed_pseudogene		0	POM121L7P	processed_pseudogene		0
XXbac-B562F10.11_PI4KA	0.0585207	19	XXbac-B562F10.11	processed_pseudogene		0	PI4KA	protein_coding	0.176908	34
XXbac-B562F10.11_TUBA3GP		0	XXbac-B562F10.11	processed_pseudogene		0	TUBA3GP	unprocessed_pseudogene		0
XXbac-B562F10.11_CCDC74BP1	0.0968816	5	XXbac-B562F10.11	processed_pseudogene		0	CCDC74BP1	unprocessed_pseudogene		0
XXbac-B562F10.11_XXbac-B135H6.18	0.0513978	6	XXbac-B562F10.11	processed_pseudogene		0	XXbac-B135H6.18	lincRNA		0
XXbac-B562F10.11_KB-1440D3.14	0.0487754	4	XXbac-B562F10.11	processed_pseudogene		0	KB-1440D3.14	lincRNA		0
XXbac-B562F10.11_RIMBP3B		0	XXbac-B562F10.11	processed_pseudogene		0	RIMBP3B	protein_coding		0
XXbac-B562F10.11_IGLL4P		0	XXbac-B562F10.11	processed_pseudogene		0	IGLL4P	unprocessed_pseudogene		0
XXbac-B562F10.11_LINC01651		0	XXbac-B562F10.11	processed_pseudogene		0	LINC01651	lincRNA		0
XXbac-B562F10.11_KB-1592A4.16	0.0251781	1	XXbac-B562F10.11	processed_pseudogene		0	KB-1592A4.16	unprocessed_pseudogene		0
BCRP7_RTN4R		0	BCRP7	unprocessed_pseudogene		0	RTN4R	protein_coding	0.0729447	4
BCRP7_GSC2		0	BCRP7	unprocessed_pseudogene		0	GSC2	protein_coding		0
BCRP7_UFD1L		0	BCRP7	unprocessed_pseudogene		0	UFD1L	protein_coding		0
BCRP7_CLTCL1		0	BCRP7	unprocessed_pseudogene		0	CLTCL1	protein_coding	0.145675	35
BCRP7_DGCR2		0	BCRP7	unprocessed_pseudogene		0	DGCR2	protein_coding	0.148316	41
BCRP7_CDC45		0	BCRP7	unprocessed_pseudogene		0	CDC45	protein_coding	0.0702192	1
BCRP7_COMT		0	BCRP7	unprocessed_pseudogene		0	COMT	protein_coding	0.0848506	24
BCRP7_ARVCF		0	BCRP7	unprocessed_pseudogene		0	ARVCF	protein_coding	0.110458	25
BCRP7_TRMT2A	0.128955	1	BCRP7	unprocessed_pseudogene		0	TRMT2A	protein_coding	0.0439396	23
BCRP7_RANBP1	0.0185527	1	BCRP7	unprocessed_pseudogene		0	RANBP1	protein_coding	0.0438365	4
BCRP7_ZDHHC8	0.0790785	1	BCRP7	unprocessed_pseudogene		0	ZDHHC8	protein_coding	0.0626757	12
BCRP7_KLHL22	0.017308	1	BCRP7	unprocessed_pseudogene		0	KLHL22	protein_coding	0.0302517	7
BCRP7_MED15	0.043941	1	BCRP7	unprocessed_pseudogene		0	MED15	protein_coding	0.136052	33
BCRP7_SERPIND1		0	BCRP7	unprocessed_pseudogene		0	SERPIND1	protein_coding	0.174308	23
BCRP7_SNAP29	0.0658704	1	BCRP7	unprocessed_pseudogene		0	SNAP29	protein_coding	0.238165	46
BCRP7_CRKL	0.0671264	1	BCRP7	unprocessed_pseudogene		0	CRKL	protein_coding	0.0395932	6
BCRP7_LZTR1		0	BCRP7	unprocessed_pseudogene		0	LZTR1	protein_coding	0.178469	36
BCRP7_P2RX6	0.0351884	1	BCRP7	unprocessed_pseudogene		0	P2RX6	protein_coding	0.0896742	29
BCRP7_SLC7A4	0.0196007	1	BCRP7	unprocessed_pseudogene		0	SLC7A4	protein_coding	0.0562004	10
BCRP7_PPIL2	0.0740059	1	BCRP7	unprocessed_pseudogene		0	PPIL2	protein_coding	0.158205	42
BCRP7_PRODH		0	BCRP7	unprocessed_pseudogene		0	PRODH	protein_coding	0.0721215	33
BCRP7_DGCR14		0	BCRP7	unprocessed_pseudogene		0	DGCR14	protein_coding		0
BCRP7_SLC25A1	0.0511846	1	BCRP7	unprocessed_pseudogene		0	SLC25A1	protein_coding	0.117034	26
BCRP7_HIRA		0	BCRP7	unprocessed_pseudogene		0	HIRA	protein_coding		0
BCRP7_DGCR6L		0	BCRP7	unprocessed_pseudogene		0	DGCR6L	protein_coding	0.138352	33
BCRP7_DGCR8	0.0743886	1	BCRP7	unprocessed_pseudogene		0	DGCR8	protein_coding	0.063793	8
BCRP7_SDF2L1		0	BCRP7	unprocessed_pseudogene		0	SDF2L1	protein_coding	0.0288324	3
BCRP7_GGT2		0	BCRP7	unprocessed_pseudogene		0	GGT2	protein_coding	0.0706727	5
BCRP7_XXbac-B444P24.10		0	BCRP7	unprocessed_pseudogene		0	XXbac-B444P24.10	unprocessed_pseudogene		0
BCRP7_USP41	0.0817504	1	BCRP7	unprocessed_pseudogene		0	USP41	protein_coding	0.241586	1
BCRP7_YDJC		0	BCRP7	unprocessed_pseudogene		0	YDJC	protein_coding	0.0521678	17
BCRP7_CCDC116	0.0673229	1	BCRP7	unprocessed_pseudogene		0	CCDC116	protein_coding	0.121662	39
BCRP7_HIC2	0.041537	1	BCRP7	unprocessed_pseudogene		0	HIC2	protein_coding	0.0278773	3
BCRP7_BCRP6	0.0937795	1	BCRP7	unprocessed_pseudogene		0	BCRP6	unprocessed_pseudogene		0
BCRP7_RIMBP3C	0.042506	1	BCRP7	unprocessed_pseudogene		0	RIMBP3C	protein_coding	0.186888	1
BCRP7_TANGO2		0	BCRP7	unprocessed_pseudogene		0	TANGO2	protein_coding	0.0453944	11
BCRP7_DGCR6		0	BCRP7	unprocessed_pseudogene		0	DGCR6	protein_coding	0.0768538	30
BCRP7_AIFM3		0	BCRP7	unprocessed_pseudogene		0	AIFM3	protein_coding	0.0477403	10
BCRP7_TBX1		0	BCRP7	unprocessed_pseudogene		0	TBX1	protein_coding	0.0355819	7
BCRP7_CLDN5		0	BCRP7	unprocessed_pseudogene		0	CLDN5	protein_coding	0.0312387	6
BCRP7_THAP7	0.0607707	1	BCRP7	unprocessed_pseudogene		0	THAP7	protein_coding	0.0555444	16
BCRP7_TXNRD2	0.168151	1	BCRP7	unprocessed_pseudogene		0	TXNRD2	protein_coding	0.116997	40
BCRP7_SEPT5		0	BCRP7	unprocessed_pseudogene		0	SEPT5	protein_coding	0.0563617	12
BCRP7_AC000068.5	0.205182	1	BCRP7	unprocessed_pseudogene		0	AC000068.5	antisense		0
BCRP7_ZNF74		0	BCRP7	unprocessed_pseudogene		0	ZNF74	protein_coding	0.0702357	20
BCRP7_MRPL40		0	BCRP7	unprocessed_pseudogene		0	MRPL40	protein_coding	0.0652162	8
BCRP7_UBE2L3	0.0636989	1	BCRP7	unprocessed_pseudogene		0	UBE2L3	protein_coding	0.0427036	9
BCRP7_GNB1L		0	BCRP7	unprocessed_pseudogene		0	GNB1L	protein_coding	0.10697	39
BCRP7_LRRC74B	0.135953	1	BCRP7	unprocessed_pseudogene		0	LRRC74B	protein_coding	0.191439	13
BCRP7_AC007731.1		0	BCRP7	unprocessed_pseudogene		0	AC007731.1	antisense		0
BCRP7_KB-1592A4.15	0.0505332	1	BCRP7	unprocessed_pseudogene		0	KB-1592A4.15	lincRNA		0
BCRP7_TMEM191C	0.0489625	1	BCRP7	unprocessed_pseudogene		0	TMEM191C	protein_coding	0.0214188	2
BCRP7_KB-1183D5.13	0.106113	1	BCRP7	unprocessed_pseudogene		0	KB-1183D5.13	lincRNA		0
BCRP7_C22orf29		0	BCRP7	unprocessed_pseudogene		0	C22orf29	protein_coding		0
BCRP7_XXbac-B562F10.11		0	BCRP7	unprocessed_pseudogene		0	XXbac-B562F10.11	processed_pseudogene		0
BCRP7_AC004471.9		0	BCRP7	unprocessed_pseudogene		0	AC004471.9	antisense		0
BCRP7_E2F6P2		0	BCRP7	unprocessed_pseudogene		0	E2F6P2	processed_pseudogene		0
BCRP7_AC002472.11	0.0200159	1	BCRP7	unprocessed_pseudogene		0	AC002472.11	antisense		0
BCRP7_E2F6P3		0	BCRP7	unprocessed_pseudogene		0	E2F6P3	processed_pseudogene		0
BCRP7_ABHD17AP4	0.0253851	1	BCRP7	unprocessed_pseudogene		0	ABHD17AP4	processed_pseudogene		0
BCRP7_POM121L8P	0.0911877	1	BCRP7	unprocessed_pseudogene		0	POM121L8P	processed_pseudogene		0
BCRP7_THAP7-AS1	0.234849	1	BCRP7	unprocessed_pseudogene		0	THAP7-AS1	antisense		0
BCRP7_AC000078.5		0	BCRP7	unprocessed_pseudogene		0	AC000078.5	processed_pseudogene		0
BCRP7_KRT18P62		0	BCRP7	unprocessed_pseudogene		0	KRT18P62	processed_pseudogene		0
BCRP7_CCDC188	0.0266266	1	BCRP7	unprocessed_pseudogene		0	CCDC188	protein_coding	0.0660689	27
BCRP7_BCRP5		0	BCRP7	unprocessed_pseudogene		0	BCRP5	unprocessed_pseudogene		0
BCRP7_XXbac-B33L19.4		0	BCRP7	unprocessed_pseudogene		0	XXbac-B33L19.4	lincRNA		0
BCRP7_AC000089.3		0	BCRP7	unprocessed_pseudogene		0	AC000089.3	processed_pseudogene		0
BCRP7_AC007050.17	0.0622973	1	BCRP7	unprocessed_pseudogene		0	AC007050.17	antisense		0
BCRP7_LINC00896	0.0683294	1	BCRP7	unprocessed_pseudogene		0	LINC00896	lincRNA	0.0525305	10
BCRP7_AC006547.13		0	BCRP7	unprocessed_pseudogene		0	AC006547.13	antisense		0
BCRP7_KRT18P5		0	BCRP7	unprocessed_pseudogene		0	KRT18P5	processed_pseudogene		0
BCRP7_LINC01637	0.0147239	1	BCRP7	unprocessed_pseudogene		0	LINC01637	lincRNA	0.0214653	6
BCRP7_SLC9A3P2		0	BCRP7	unprocessed_pseudogene		0	SLC9A3P2	processed_pseudogene		0
BCRP7_POM121L7P	0.0586327	1	BCRP7	unprocessed_pseudogene		0	POM121L7P	processed_pseudogene		0
BCRP7_PI4KA	0.0432142	1	BCRP7	unprocessed_pseudogene		0	PI4KA	protein_coding	0.176908	34
BCRP7_C22orf39		0	BCRP7	unprocessed_pseudogene		0	C22orf39	protein_coding	0.0729184	17
BCRP7_SCARF2	0.0383398	1	BCRP7	unprocessed_pseudogene		0	SCARF2	protein_coding	0.0682848	5
BCRP7_TUBA3GP	0.052262	1	BCRP7	unprocessed_pseudogene		0	TUBA3GP	unprocessed_pseudogene		0
BCRP7_XXbac-B444P24.8	0.0587604	1	BCRP7	unprocessed_pseudogene		0	XXbac-B444P24.8	antisense		0
BCRP7_CCDC74BP1		0	BCRP7	unprocessed_pseudogene		0	CCDC74BP1	unprocessed_pseudogene		0
BCRP7_LINC01311		0	BCRP7	unprocessed_pseudogene		0	LINC01311	antisense		0
BCRP7_AC007326.9		0	BCRP7	unprocessed_pseudogene		0	AC007326.9	processed_pseudogene		0
BCRP7_AC004471.10	0.0540959	1	BCRP7	unprocessed_pseudogene		0	AC004471.10	lincRNA		0
BCRP7_XXbac-B135H6.18	0.0499977	1	BCRP7	unprocessed_pseudogene		0	XXbac-B135H6.18	lincRNA		0
BCRP7_DGCR9		0	BCRP7	unprocessed_pseudogene		0	DGCR9	lincRNA	0.146977	39
BCRP7_XXbac-B444P24.14	0.0215128	1	BCRP7	unprocessed_pseudogene		0	XXbac-B444P24.14	lincRNA		0
BCRP7_AC000068.10		0	BCRP7	unprocessed_pseudogene		0	AC000068.10	antisense		0
BCRP7_AC000068.9		0	BCRP7	unprocessed_pseudogene		0	AC000068.9	antisense		0
BCRP7_KB-1440D3.14	0.0561419	1	BCRP7	unprocessed_pseudogene		0	KB-1440D3.14	lincRNA		0
BCRP7_RIMBP3B	0.0544674	1	BCRP7	unprocessed_pseudogene		0	RIMBP3B	protein_coding		0
BCRP7_LINC01663		0	BCRP7	unprocessed_pseudogene		0	LINC01663	lincRNA		0
BCRP7_IGLL4P		0	BCRP7	unprocessed_pseudogene		0	IGLL4P	unprocessed_pseudogene		0
BCRP7_LINC01651		0	BCRP7	unprocessed_pseudogene		0	LINC01651	lincRNA		0
BCRP7_AC007326.10		0	BCRP7	unprocessed_pseudogene		0	AC007326.10	lincRNA		0
BCRP7_LINC00895		0	BCRP7	unprocessed_pseudogene		0	LINC00895	lincRNA		0
BCRP7_KB-1592A4.16		0	BCRP7	unprocessed_pseudogene		0	KB-1592A4.16	unprocessed_pseudogene		0
AC004471.9_RTN4R	0.0541762	5	AC004471.9	antisense		0	RTN4R	protein_coding	0.0729447	4
AC004471.9_GSC2	0.0176441	1	AC004471.9	antisense		0	GSC2	protein_coding		0
AC004471.9_UFD1L	0.0473071	4	AC004471.9	antisense		0	UFD1L	protein_coding		0
AC004471.9_CLTCL1	0.0614307	19	AC004471.9	antisense		0	CLTCL1	protein_coding	0.145675	35
AC004471.9_DGCR2	0.0739884	20	AC004471.9	antisense		0	DGCR2	protein_coding	0.148316	41
AC004471.9_CDC45	0.0464805	2	AC004471.9	antisense		0	CDC45	protein_coding	0.0702192	1
AC004471.9_COMT	0.0442172	12	AC004471.9	antisense		0	COMT	protein_coding	0.0848506	24
AC004471.9_ARVCF	0.0417485	15	AC004471.9	antisense		0	ARVCF	protein_coding	0.110458	25
AC004471.9_TRMT2A	0.0259715	4	AC004471.9	antisense		0	TRMT2A	protein_coding	0.0439396	23
AC004471.9_RANBP1	0.0386638	7	AC004471.9	antisense		0	RANBP1	protein_coding	0.0438365	4
AC004471.9_ZDHHC8	0.0556189	9	AC004471.9	antisense		0	ZDHHC8	protein_coding	0.0626757	12
AC004471.9_KLHL22	0.0401924	5	AC004471.9	antisense		0	KLHL22	protein_coding	0.0302517	7
AC004471.9_MED15	0.0602566	12	AC004471.9	antisense		0	MED15	protein_coding	0.136052	33
AC004471.9_SERPIND1	0.0767375	18	AC004471.9	antisense		0	SERPIND1	protein_coding	0.174308	23
AC004471.9_SNAP29	0.0840563	17	AC004471.9	antisense		0	SNAP29	protein_coding	0.238165	46
AC004471.9_CRKL	0.0255612	3	AC004471.9	antisense		0	CRKL	protein_coding	0.0395932	6
AC004471.9_LZTR1	0.0423243	14	AC004471.9	antisense		0	LZTR1	protein_coding	0.178469	36
AC004471.9_P2RX6	0.0489535	20	AC004471.9	antisense		0	P2RX6	protein_coding	0.0896742	29
AC004471.9_SLC7A4	0.0293321	4	AC004471.9	antisense		0	SLC7A4	protein_coding	0.0562004	10
AC004471.9_PPIL2	0.0843117	18	AC004471.9	antisense		0	PPIL2	protein_coding	0.158205	42
AC004471.9_DGCR14	0.0590707	19	AC004471.9	antisense		0	DGCR14	protein_coding		0
AC004471.9_SLC25A1	0.0410315	12	AC004471.9	antisense		0	SLC25A1	protein_coding	0.117034	26
AC004471.9_HIRA	0.039876	5	AC004471.9	antisense		0	HIRA	protein_coding		0
AC004471.9_DGCR6L	0.0465197	12	AC004471.9	antisense		0	DGCR6L	protein_coding	0.138352	33
AC004471.9_DGCR8	0.0337146	6	AC004471.9	antisense		0	DGCR8	protein_coding	0.063793	8
AC004471.9_SDF2L1	0.0367111	2	AC004471.9	antisense		0	SDF2L1	protein_coding	0.0288324	3
AC004471.9_GGT2	0.0978932	3	AC004471.9	antisense		0	GGT2	protein_coding	0.0706727	5
AC004471.9_XXbac-B444P24.10	0.0243206	3	AC004471.9	antisense		0	XXbac-B444P24.10	unprocessed_pseudogene		0
AC004471.9_USP41	0.128075	2	AC004471.9	antisense		0	USP41	protein_coding	0.241586	1
AC004471.9_YDJC	0.0311939	4	AC004471.9	antisense		0	YDJC	protein_coding	0.0521678	17
AC004471.9_CCDC116	0.0709733	22	AC004471.9	antisense		0	CCDC116	protein_coding	0.121662	39
AC004471.9_HIC2	0.0373728	2	AC004471.9	antisense		0	HIC2	protein_coding	0.0278773	3
AC004471.9_BCRP6	0.048379	1	AC004471.9	antisense		0	BCRP6	unprocessed_pseudogene		0
AC004471.9_RIMBP3C	0.104154	1	AC004471.9	antisense		0	RIMBP3C	protein_coding	0.186888	1
AC004471.9_TANGO2	0.0249082	3	AC004471.9	antisense		0	TANGO2	protein_coding	0.0453944	11
AC004471.9_AIFM3	0.0551295	6	AC004471.9	antisense		0	AIFM3	protein_coding	0.0477403	10
AC004471.9_TBX1	0.0406348	6	AC004471.9	antisense		0	TBX1	protein_coding	0.0355819	7
AC004471.9_CLDN5	0.0391731	6	AC004471.9	antisense		0	CLDN5	protein_coding	0.0312387	6
AC004471.9_THAP7	0.0288346	6	AC004471.9	antisense		0	THAP7	protein_coding	0.0555444	16
AC004471.9_TXNRD2	0.0568321	20	AC004471.9	antisense		0	TXNRD2	protein_coding	0.116997	40
AC004471.9_SEPT5	0.0498817	4	AC004471.9	antisense		0	SEPT5	protein_coding	0.0563617	12
AC004471.9_AC000068.5	0.0635849	10	AC004471.9	antisense		0	AC000068.5	antisense		0
AC004471.9_ZNF74	0.0523544	8	AC004471.9	antisense		0	ZNF74	protein_coding	0.0702357	20
AC004471.9_MRPL40	0.0479582	5	AC004471.9	antisense		0	MRPL40	protein_coding	0.0652162	8
AC004471.9_UBE2L3	0.0438038	5	AC004471.9	antisense		0	UBE2L3	protein_coding	0.0427036	9
AC004471.9_GNB1L	0.0325871	11	AC004471.9	antisense		0	GNB1L	protein_coding	0.10697	39
AC004471.9_LRRC74B	0.100661	8	AC004471.9	antisense		0	LRRC74B	protein_coding	0.191439	13
AC004471.9_AC007731.1	0.071911	1	AC004471.9	antisense		0	AC007731.1	antisense		0
AC004471.9_KB-1592A4.15	0.0560476	4	AC004471.9	antisense		0	KB-1592A4.15	lincRNA		0
AC004471.9_TMEM191C	0.0470134	11	AC004471.9	antisense		0	TMEM191C	protein_coding	0.0214188	2
AC004471.9_KB-1183D5.13		0	AC004471.9	antisense		0	KB-1183D5.13	lincRNA		0
AC004471.9_C22orf29	0.0490495	17	AC004471.9	antisense		0	C22orf29	protein_coding		0
AC004471.9_XXbac-B562F10.11	0.0273576	2	AC004471.9	antisense		0	XXbac-B562F10.11	processed_pseudogene		0
AC004471.9_E2F6P2	0.0621601	1	AC004471.9	antisense		0	E2F6P2	processed_pseudogene		0
AC004471.9_AC002472.11		0	AC004471.9	antisense		0	AC002472.11	antisense		0
AC004471.9_E2F6P3	0.0464826	1	AC004471.9	antisense		0	E2F6P3	processed_pseudogene		0
AC004471.9_ABHD17AP4	0.0723973	5	AC004471.9	antisense		0	ABHD17AP4	processed_pseudogene		0
AC004471.9_POM121L8P		0	AC004471.9	antisense		0	POM121L8P	processed_pseudogene		0
AC004471.9_THAP7-AS1	0.204151	45	AC004471.9	antisense		0	THAP7-AS1	antisense		0
AC004471.9_AC000078.5	0.116925	28	AC004471.9	antisense		0	AC000078.5	processed_pseudogene		0
AC004471.9_KRT18P62		0	AC004471.9	antisense		0	KRT18P62	processed_pseudogene		0
AC004471.9_CCDC188	0.0429371	14	AC004471.9	antisense		0	CCDC188	protein_coding	0.0660689	27
AC004471.9_BCRP5	0.0146726	1	AC004471.9	antisense		0	BCRP5	unprocessed_pseudogene		0
AC004471.9_XXbac-B33L19.4		0	AC004471.9	antisense		0	XXbac-B33L19.4	lincRNA		0
AC004471.9_AC000089.3	0.0486438	4	AC004471.9	antisense		0	AC000089.3	processed_pseudogene		0
AC004471.9_AC007050.17		0	AC004471.9	antisense		0	AC007050.17	antisense		0
AC004471.9_LINC00896	0.0380684	3	AC004471.9	antisense		0	LINC00896	lincRNA	0.0525305	10
AC004471.9_AC006547.13	0.0312836	3	AC004471.9	antisense		0	AC006547.13	antisense		0
AC004471.9_KRT18P5	0.0168521	4	AC004471.9	antisense		0	KRT18P5	processed_pseudogene		0
AC004471.9_LINC01637	0.0222598	2	AC004471.9	antisense		0	LINC01637	lincRNA	0.0214653	6
AC004471.9_SLC9A3P2	0.0244534	1	AC004471.9	antisense		0	SLC9A3P2	processed_pseudogene		0
AC004471.9_POM121L7P	0.16274	2	AC004471.9	antisense		0	POM121L7P	processed_pseudogene		0
AC004471.9_PI4KA	0.048079	13	AC004471.9	antisense		0	PI4KA	protein_coding	0.176908	34
AC004471.9_C22orf39	0.0437736	4	AC004471.9	antisense		0	C22orf39	protein_coding	0.0729184	17
AC004471.9_SCARF2	0.0733961	2	AC004471.9	antisense		0	SCARF2	protein_coding	0.0682848	5
AC004471.9_TUBA3GP	0.0975659	1	AC004471.9	antisense		0	TUBA3GP	unprocessed_pseudogene		0
AC004471.9_XXbac-B444P24.8	0.173876	18	AC004471.9	antisense		0	XXbac-B444P24.8	antisense		0
AC004471.9_CCDC74BP1	0.102212	4	AC004471.9	antisense		0	CCDC74BP1	unprocessed_pseudogene		0
AC004471.9_LINC01311	0.0180067	7	AC004471.9	antisense		0	LINC01311	antisense		0
AC004471.9_AC004471.10	0.0414786	4	AC004471.9	antisense		0	AC004471.10	lincRNA		0
AC004471.9_XXbac-B135H6.18	0.028173	4	AC004471.9	antisense		0	XXbac-B135H6.18	lincRNA		0
AC004471.9_XXbac-B444P24.14	0.0205669	1	AC004471.9	antisense		0	XXbac-B444P24.14	lincRNA		0
AC004471.9_AC000068.10	0.0367391	2	AC004471.9	antisense		0	AC000068.10	antisense		0
AC004471.9_AC000068.9	0.0541279	6	AC004471.9	antisense		0	AC000068.9	antisense		0
AC004471.9_KB-1440D3.14	0.0326668	1	AC004471.9	antisense		0	KB-1440D3.14	lincRNA		0
AC004471.9_RIMBP3B	0.0351015	1	AC004471.9	antisense		0	RIMBP3B	protein_coding		0
AC004471.9_IGLL4P		0	AC004471.9	antisense		0	IGLL4P	unprocessed_pseudogene		0
AC004471.9_LINC01651		0	AC004471.9	antisense		0	LINC01651	lincRNA		0
AC004471.9_LINC00895	0.0295452	1	AC004471.9	antisense		0	LINC00895	lincRNA		0
AC004471.9_KB-1592A4.16		0	AC004471.9	antisense		0	KB-1592A4.16	unprocessed_pseudogene		0
E2F6P2_PPIL2		0	E2F6P2	processed_pseudogene		0	PPIL2	protein_coding	0.158205	42
E2F6P2_SDF2L1		0	E2F6P2	processed_pseudogene		0	SDF2L1	protein_coding	0.0288324	3
E2F6P2_GGT2		0	E2F6P2	processed_pseudogene		0	GGT2	protein_coding	0.0706727	5
E2F6P2_YDJC	0.0342465	1	E2F6P2	processed_pseudogene		0	YDJC	protein_coding	0.0521678	17
E2F6P2_CCDC116		0	E2F6P2	processed_pseudogene		0	CCDC116	protein_coding	0.121662	39
E2F6P2_HIC2	0.0192956	1	E2F6P2	processed_pseudogene		0	HIC2	protein_coding	0.0278773	3
E2F6P2_BCRP6	0.100376	1	E2F6P2	processed_pseudogene		0	BCRP6	unprocessed_pseudogene		0
E2F6P2_RIMBP3C	0.0713773	1	E2F6P2	processed_pseudogene		0	RIMBP3C	protein_coding	0.186888	1
E2F6P2_UBE2L3	0.0322964	1	E2F6P2	processed_pseudogene		0	UBE2L3	protein_coding	0.0427036	9
E2F6P2_TMEM191C		0	E2F6P2	processed_pseudogene		0	TMEM191C	protein_coding	0.0214188	2
E2F6P2_KB-1183D5.13	0.0437044	1	E2F6P2	processed_pseudogene		0	KB-1183D5.13	lincRNA		0
E2F6P2_E2F6P3		0	E2F6P2	processed_pseudogene		0	E2F6P3	processed_pseudogene		0
E2F6P2_POM121L8P	0.0898216	1	E2F6P2	processed_pseudogene		0	POM121L8P	processed_pseudogene		0
E2F6P2_KB-1440D3.14	0.0197547	1	E2F6P2	processed_pseudogene		0	KB-1440D3.14	lincRNA		0
E2F6P2_RIMBP3B		0	E2F6P2	processed_pseudogene		0	RIMBP3B	protein_coding		0
E2F6P2_LINC01651		0	E2F6P2	processed_pseudogene		0	LINC01651	lincRNA		0
E2F6P2_KB-1592A4.16		0	E2F6P2	processed_pseudogene		0	KB-1592A4.16	unprocessed_pseudogene		0
AC002472.11_PPIL2	0.0467376	1	AC002472.11	antisense		0	PPIL2	protein_coding	0.158205	42
AC002472.11_SDF2L1	0.0209838	1	AC002472.11	antisense		0	SDF2L1	protein_coding	0.0288324	3
AC002472.11_GGT2	0.1369	1	AC002472.11	antisense		0	GGT2	protein_coding	0.0706727	5
AC002472.11_YDJC	0.0313528	3	AC002472.11	antisense		0	YDJC	protein_coding	0.0521678	17
AC002472.11_CCDC116	0.0965483	2	AC002472.11	antisense		0	CCDC116	protein_coding	0.121662	39
AC002472.11_HIC2		0	AC002472.11	antisense		0	HIC2	protein_coding	0.0278773	3
AC002472.11_BCRP6	0.116325	1	AC002472.11	antisense		0	BCRP6	unprocessed_pseudogene		0
AC002472.11_RIMBP3C	0.112904	1	AC002472.11	antisense		0	RIMBP3C	protein_coding	0.186888	1
AC002472.11_UBE2L3	0.0174956	2	AC002472.11	antisense		0	UBE2L3	protein_coding	0.0427036	9
AC002472.11_LRRC74B	0.103092	2	AC002472.11	antisense		0	LRRC74B	protein_coding	0.191439	13
AC002472.11_KB-1592A4.15	0.0785839	3	AC002472.11	antisense		0	KB-1592A4.15	lincRNA		0
AC002472.11_TMEM191C	0.0240138	2	AC002472.11	antisense		0	TMEM191C	protein_coding	0.0214188	2
AC002472.11_KB-1183D5.13	0.114032	1	AC002472.11	antisense		0	KB-1183D5.13	lincRNA		0
AC002472.11_E2F6P2		0	AC002472.11	antisense		0	E2F6P2	processed_pseudogene		0
AC002472.11_E2F6P3		0	AC002472.11	antisense		0	E2F6P3	processed_pseudogene		0
AC002472.11_POM121L8P	0.0940128	1	AC002472.11	antisense		0	POM121L8P	processed_pseudogene		0
AC002472.11_POM121L7P	0.132216	2	AC002472.11	antisense		0	POM121L7P	processed_pseudogene		0
AC002472.11_TUBA3GP	0.0206223	1	AC002472.11	antisense		0	TUBA3GP	unprocessed_pseudogene		0
AC002472.11_KB-1440D3.14		0	AC002472.11	antisense		0	KB-1440D3.14	lincRNA		0
AC002472.11_RIMBP3B	0.0417558	1	AC002472.11	antisense		0	RIMBP3B	protein_coding		0
AC002472.11_LINC01651		0	AC002472.11	antisense		0	LINC01651	lincRNA		0
AC002472.11_KB-1592A4.16	0.0254208	1	AC002472.11	antisense		0	KB-1592A4.16	unprocessed_pseudogene		0
E2F6P3_PPIL2		0	E2F6P3	processed_pseudogene		0	PPIL2	protein_coding	0.158205	42
E2F6P3_SDF2L1		0	E2F6P3	processed_pseudogene		0	SDF2L1	protein_coding	0.0288324	3
E2F6P3_YDJC		0	E2F6P3	processed_pseudogene		0	YDJC	protein_coding	0.0521678	17
E2F6P3_CCDC116		0	E2F6P3	processed_pseudogene		0	CCDC116	protein_coding	0.121662	39
E2F6P3_HIC2		0	E2F6P3	processed_pseudogene		0	HIC2	protein_coding	0.0278773	3
E2F6P3_BCRP6	0.0561852	1	E2F6P3	processed_pseudogene		0	BCRP6	unprocessed_pseudogene		0
E2F6P3_RIMBP3C	0.0664342	1	E2F6P3	processed_pseudogene		0	RIMBP3C	protein_coding	0.186888	1
E2F6P3_UBE2L3		0	E2F6P3	processed_pseudogene		0	UBE2L3	protein_coding	0.0427036	9
E2F6P3_TMEM191C	0.0170692	1	E2F6P3	processed_pseudogene		0	TMEM191C	protein_coding	0.0214188	2
E2F6P3_KB-1183D5.13	0.0492998	1	E2F6P3	processed_pseudogene		0	KB-1183D5.13	lincRNA		0
E2F6P3_POM121L8P		0	E2F6P3	processed_pseudogene		0	POM121L8P	processed_pseudogene		0
E2F6P3_KB-1440D3.14		0	E2F6P3	processed_pseudogene		0	KB-1440D3.14	lincRNA		0
E2F6P3_RIMBP3B		0	E2F6P3	processed_pseudogene		0	RIMBP3B	protein_coding		0
E2F6P3_LINC01651		0	E2F6P3	processed_pseudogene		0	LINC01651	lincRNA		0
ABHD17AP4_SERPIND1	0.0529363	6	ABHD17AP4	processed_pseudogene		0	SERPIND1	protein_coding	0.174308	23
ABHD17AP4_SNAP29	0.118789	9	ABHD17AP4	processed_pseudogene		0	SNAP29	protein_coding	0.238165	46
ABHD17AP4_CRKL	0.0835221	6	ABHD17AP4	processed_pseudogene		0	CRKL	protein_coding	0.0395932	6
ABHD17AP4_LZTR1	0.190323	5	ABHD17AP4	processed_pseudogene		0	LZTR1	protein_coding	0.178469	36
ABHD17AP4_P2RX6	0.100334	5	ABHD17AP4	processed_pseudogene		0	P2RX6	protein_coding	0.0896742	29
ABHD17AP4_SLC7A4	0.101314	6	ABHD17AP4	processed_pseudogene		0	SLC7A4	protein_coding	0.0562004	10
ABHD17AP4_PPIL2	0.120094	9	ABHD17AP4	processed_pseudogene		0	PPIL2	protein_coding	0.158205	42
ABHD17AP4_SDF2L1	0.151191	10	ABHD17AP4	processed_pseudogene		0	SDF2L1	protein_coding	0.0288324	3
ABHD17AP4_GGT2	0.0883668	5	ABHD17AP4	processed_pseudogene		0	GGT2	protein_coding	0.0706727	5
ABHD17AP4_YDJC	0.150603	8	ABHD17AP4	processed_pseudogene		0	YDJC	protein_coding	0.0521678	17
ABHD17AP4_CCDC116	0.164158	8	ABHD17AP4	processed_pseudogene		0	CCDC116	protein_coding	0.121662	39
ABHD17AP4_HIC2	0.123664	9	ABHD17AP4	processed_pseudogene		0	HIC2	protein_coding	0.0278773	3
ABHD17AP4_BCRP6	0.0953936	1	ABHD17AP4	processed_pseudogene		0	BCRP6	unprocessed_pseudogene		0
ABHD17AP4_RIMBP3C	0.186028	1	ABHD17AP4	processed_pseudogene		0	RIMBP3C	protein_coding	0.186888	1
ABHD17AP4_AIFM3	0.0684532	8	ABHD17AP4	processed_pseudogene		0	AIFM3	protein_coding	0.0477403	10
ABHD17AP4_THAP7	0.170284	6	ABHD17AP4	processed_pseudogene		0	THAP7	protein_coding	0.0555444	16
ABHD17AP4_UBE2L3	0.188029	9	ABHD17AP4	processed_pseudogene		0	UBE2L3	protein_coding	0.0427036	9
ABHD17AP4_LRRC74B	0.2021	7	ABHD17AP4	processed_pseudogene		0	LRRC74B	protein_coding	0.191439	13
ABHD17AP4_KB-1592A4.15	0.228961	3	ABHD17AP4	processed_pseudogene		0	KB-1592A4.15	lincRNA		0
ABHD17AP4_TMEM191C	0.105667	6	ABHD17AP4	processed_pseudogene		0	TMEM191C	protein_coding	0.0214188	2
ABHD17AP4_KB-1183D5.13	0.109026	1	ABHD17AP4	processed_pseudogene		0	KB-1183D5.13	lincRNA		0
ABHD17AP4_E2F6P2	0.0816318	1	ABHD17AP4	processed_pseudogene		0	E2F6P2	processed_pseudogene		0
ABHD17AP4_AC002472.11	0.220565	2	ABHD17AP4	processed_pseudogene		0	AC002472.11	antisense		0
ABHD17AP4_E2F6P3	0.0595868	1	ABHD17AP4	processed_pseudogene		0	E2F6P3	processed_pseudogene		0
ABHD17AP4_POM121L8P	0.130142	1	ABHD17AP4	processed_pseudogene		0	POM121L8P	processed_pseudogene		0
ABHD17AP4_THAP7-AS1	0.190922	13	ABHD17AP4	processed_pseudogene		0	THAP7-AS1	antisense		0
ABHD17AP4_BCRP5		0	ABHD17AP4	processed_pseudogene		0	BCRP5	unprocessed_pseudogene		0
ABHD17AP4_LINC01637	0.134795	5	ABHD17AP4	processed_pseudogene		0	LINC01637	lincRNA	0.0214653	6
ABHD17AP4_POM121L7P	0.273658	2	ABHD17AP4	processed_pseudogene		0	POM121L7P	processed_pseudogene		0
ABHD17AP4_PI4KA	0.128106	7	ABHD17AP4	processed_pseudogene		0	PI4KA	protein_coding	0.176908	34
ABHD17AP4_TUBA3GP	0.270781	2	ABHD17AP4	processed_pseudogene		0	TUBA3GP	unprocessed_pseudogene		0
ABHD17AP4_XXbac-B135H6.18	0.131375	4	ABHD17AP4	processed_pseudogene		0	XXbac-B135H6.18	lincRNA		0
ABHD17AP4_KB-1440D3.14	0.185565	4	ABHD17AP4	processed_pseudogene		0	KB-1440D3.14	lincRNA		0
ABHD17AP4_RIMBP3B	0.0892319	1	ABHD17AP4	processed_pseudogene		0	RIMBP3B	protein_coding		0
ABHD17AP4_LINC01651	0.148916	1	ABHD17AP4	processed_pseudogene		0	LINC01651	lincRNA		0
ABHD17AP4_KB-1592A4.16	0.059507	1	ABHD17AP4	processed_pseudogene		0	KB-1592A4.16	unprocessed_pseudogene		0
POM121L8P_PPIL2	0.0435636	1	POM121L8P	processed_pseudogene		0	PPIL2	protein_coding	0.158205	42
POM121L8P_SDF2L1	0.034086	1	POM121L8P	processed_pseudogene		0	SDF2L1	protein_coding	0.0288324	3
POM121L8P_YDJC	0.0463078	1	POM121L8P	processed_pseudogene		0	YDJC	protein_coding	0.0521678	17
POM121L8P_CCDC116	0.0467007	1	POM121L8P	processed_pseudogene		0	CCDC116	protein_coding	0.121662	39
POM121L8P_HIC2		0	POM121L8P	processed_pseudogene		0	HIC2	protein_coding	0.0278773	3
POM121L8P_BCRP6	0.1078	1	POM121L8P	processed_pseudogene		0	BCRP6	unprocessed_pseudogene		0
POM121L8P_RIMBP3C	0.216948	1	POM121L8P	processed_pseudogene		0	RIMBP3C	protein_coding	0.186888	1
POM121L8P_UBE2L3	0.0306671	1	POM121L8P	processed_pseudogene		0	UBE2L3	protein_coding	0.0427036	9
POM121L8P_TMEM191C	0.0751914	1	POM121L8P	processed_pseudogene		0	TMEM191C	protein_coding	0.0214188	2
POM121L8P_KB-1183D5.13	0.0953112	1	POM121L8P	processed_pseudogene		0	KB-1183D5.13	lincRNA		0
POM121L8P_KB-1440D3.14	0.0277221	1	POM121L8P	processed_pseudogene		0	KB-1440D3.14	lincRNA		0
POM121L8P_RIMBP3B	0.0695375	1	POM121L8P	processed_pseudogene		0	RIMBP3B	protein_coding		0
POM121L8P_LINC01651	0.0578043	1	POM121L8P	processed_pseudogene		0	LINC01651	lincRNA		0
THAP7-AS1_P2RX6	0.248837	46	THAP7-AS1	antisense		0	P2RX6	protein_coding	0.0896742	29
THAP7-AS1_SLC7A4	0.285078	46	THAP7-AS1	antisense		0	SLC7A4	protein_coding	0.0562004	10
THAP7-AS1_PPIL2	0.369818	47	THAP7-AS1	antisense		0	PPIL2	protein_coding	0.158205	42
THAP7-AS1_SDF2L1	0.353503	49	THAP7-AS1	antisense		0	SDF2L1	protein_coding	0.0288324	3
THAP7-AS1_GGT2	0.209328	20	THAP7-AS1	antisense		0	GGT2	protein_coding	0.0706727	5
THAP7-AS1_YDJC	0.329612	48	THAP7-AS1	antisense		0	YDJC	protein_coding	0.0521678	17
THAP7-AS1_CCDC116	0.236041	49	THAP7-AS1	antisense		0	CCDC116	protein_coding	0.121662	39
THAP7-AS1_HIC2	0.274313	49	THAP7-AS1	antisense		0	HIC2	protein_coding	0.0278773	3
THAP7-AS1_BCRP6	0.274148	1	THAP7-AS1	antisense		0	BCRP6	unprocessed_pseudogene		0
THAP7-AS1_RIMBP3C	0.286474	1	THAP7-AS1	antisense		0	RIMBP3C	protein_coding	0.186888	1
THAP7-AS1_UBE2L3	0.355245	49	THAP7-AS1	antisense		0	UBE2L3	protein_coding	0.0427036	9
THAP7-AS1_LRRC74B	0.230802	19	THAP7-AS1	antisense		0	LRRC74B	protein_coding	0.191439	13
THAP7-AS1_KB-1592A4.15	0.278916	4	THAP7-AS1	antisense		0	KB-1592A4.15	lincRNA		0
THAP7-AS1_TMEM191C	0.192169	47	THAP7-AS1	antisense		0	TMEM191C	protein_coding	0.0214188	2
THAP7-AS1_KB-1183D5.13	0.281755	1	THAP7-AS1	antisense		0	KB-1183D5.13	lincRNA		0
THAP7-AS1_E2F6P2	0.212763	1	THAP7-AS1	antisense		0	E2F6P2	processed_pseudogene		0
THAP7-AS1_AC002472.11	0.233575	5	THAP7-AS1	antisense		0	AC002472.11	antisense		0
THAP7-AS1_E2F6P3	0.193477	1	THAP7-AS1	antisense		0	E2F6P3	processed_pseudogene		0
THAP7-AS1_POM121L8P	0.341899	1	THAP7-AS1	antisense		0	POM121L8P	processed_pseudogene		0
THAP7-AS1_POM121L7P	0.395908	2	THAP7-AS1	antisense		0	POM121L7P	processed_pseudogene		0
THAP7-AS1_TUBA3GP	0.307119	2	THAP7-AS1	antisense		0	TUBA3GP	unprocessed_pseudogene		0
THAP7-AS1_KB-1440D3.14	0.169529	26	THAP7-AS1	antisense		0	KB-1440D3.14	lincRNA		0
THAP7-AS1_RIMBP3B	0.367469	1	THAP7-AS1	antisense		0	RIMBP3B	protein_coding		0
THAP7-AS1_LINC01651	0.279642	1	THAP7-AS1	antisense		0	LINC01651	lincRNA		0
THAP7-AS1_KB-1592A4.16	0.161764	3	THAP7-AS1	antisense		0	KB-1592A4.16	unprocessed_pseudogene		0
AC000078.5_RTN4R	0.155685	35	AC000078.5	processed_pseudogene		0	RTN4R	protein_coding	0.0729447	4
AC000078.5_COMT	0.16823	42	AC000078.5	processed_pseudogene		0	COMT	protein_coding	0.0848506	24
AC000078.5_ARVCF	0.178914	38	AC000078.5	processed_pseudogene		0	ARVCF	protein_coding	0.110458	25
AC000078.5_TRMT2A	0.180311	38	AC000078.5	processed_pseudogene		0	TRMT2A	protein_coding	0.0439396	23
AC000078.5_RANBP1	0.184681	37	AC000078.5	processed_pseudogene		0	RANBP1	protein_coding	0.0438365	4
AC000078.5_ZDHHC8	0.179511	39	AC000078.5	processed_pseudogene		0	ZDHHC8	protein_coding	0.0626757	12
AC000078.5_KLHL22	0.147254	36	AC000078.5	processed_pseudogene		0	KLHL22	protein_coding	0.0302517	7
AC000078.5_MED15	0.188878	37	AC000078.5	processed_pseudogene		0	MED15	protein_coding	0.136052	33
AC000078.5_SERPIND1	0.0981888	33	AC000078.5	processed_pseudogene		0	SERPIND1	protein_coding	0.174308	23
AC000078.5_SNAP29	0.190294	41	AC000078.5	processed_pseudogene		0	SNAP29	protein_coding	0.238165	46
AC000078.5_CRKL	0.17403	38	AC000078.5	processed_pseudogene		0	CRKL	protein_coding	0.0395932	6
AC000078.5_LZTR1	0.183953	39	AC000078.5	processed_pseudogene		0	LZTR1	protein_coding	0.178469	36
AC000078.5_P2RX6	0.16285	34	AC000078.5	processed_pseudogene		0	P2RX6	protein_coding	0.0896742	29
AC000078.5_SLC7A4	0.14525	32	AC000078.5	processed_pseudogene		0	SLC7A4	protein_coding	0.0562004	10
AC000078.5_PPIL2	0.19512	39	AC000078.5	processed_pseudogene		0	PPIL2	protein_coding	0.158205	42
AC000078.5_DGCR6L	0.190091	39	AC000078.5	processed_pseudogene		0	DGCR6L	protein_coding	0.138352	33
AC000078.5_DGCR8	0.167574	35	AC000078.5	processed_pseudogene		0	DGCR8	protein_coding	0.063793	8
AC000078.5_SDF2L1	0.152876	38	AC000078.5	processed_pseudogene		0	SDF2L1	protein_coding	0.0288324	3
AC000078.5_GGT2	0.132833	11	AC000078.5	processed_pseudogene		0	GGT2	protein_coding	0.0706727	5
AC000078.5_XXbac-B444P24.10	0.0434339	18	AC000078.5	processed_pseudogene		0	XXbac-B444P24.10	unprocessed_pseudogene		0
AC000078.5_USP41	0.169314	1	AC000078.5	processed_pseudogene		0	USP41	protein_coding	0.241586	1
AC000078.5_YDJC	0.15972	37	AC000078.5	processed_pseudogene		0	YDJC	protein_coding	0.0521678	17
AC000078.5_CCDC116	0.141885	33	AC000078.5	processed_pseudogene		0	CCDC116	protein_coding	0.121662	39
AC000078.5_HIC2	0.119466	31	AC000078.5	processed_pseudogene		0	HIC2	protein_coding	0.0278773	3
AC000078.5_BCRP6	0.143097	1	AC000078.5	processed_pseudogene		0	BCRP6	unprocessed_pseudogene		0
AC000078.5_RIMBP3C	0.190404	1	AC000078.5	processed_pseudogene		0	RIMBP3C	protein_coding	0.186888	1
AC000078.5_TANGO2	0.149126	36	AC000078.5	processed_pseudogene		0	TANGO2	protein_coding	0.0453944	11
AC000078.5_AIFM3	0.130901	34	AC000078.5	processed_pseudogene		0	AIFM3	protein_coding	0.0477403	10
AC000078.5_THAP7	0.150041	37	AC000078.5	processed_pseudogene		0	THAP7	protein_coding	0.0555444	16
AC000078.5_TXNRD2	0.154636	37	AC000078.5	processed_pseudogene		0	TXNRD2	protein_coding	0.116997	40
AC000078.5_ZNF74	0.170128	35	AC000078.5	processed_pseudogene		0	ZNF74	protein_coding	0.0702357	20
AC000078.5_UBE2L3	0.182805	41	AC000078.5	processed_pseudogene		0	UBE2L3	protein_coding	0.0427036	9
AC000078.5_LRRC74B	0.143059	12	AC000078.5	processed_pseudogene		0	LRRC74B	protein_coding	0.191439	13
AC000078.5_AC007731.1	0.0977568	1	AC000078.5	processed_pseudogene		0	AC007731.1	antisense		0
AC000078.5_KB-1592A4.15	0.163445	3	AC000078.5	processed_pseudogene		0	KB-1592A4.15	lincRNA		0
AC000078.5_TMEM191C	0.0953505	28	AC000078.5	processed_pseudogene		0	TMEM191C	protein_coding	0.0214188	2
AC000078.5_KB-1183D5.13	0.0802075	1	AC000078.5	processed_pseudogene		0	KB-1183D5.13	lincRNA		0
AC000078.5_XXbac-B562F10.11	0.14527	37	AC000078.5	processed_pseudogene		0	XXbac-B562F10.11	processed_pseudogene		0
AC000078.5_E2F6P2	0.0233802	1	AC000078.5	processed_pseudogene		0	E2F6P2	processed_pseudogene		0
AC000078.5_AC002472.11	0.0650895	5	AC000078.5	processed_pseudogene		0	AC002472.11	antisense		0
AC000078.5_E2F6P3	0.0240822	1	AC000078.5	processed_pseudogene		0	E2F6P3	processed_pseudogene		0
AC000078.5_ABHD17AP4	0.05619	9	AC000078.5	processed_pseudogene		0	ABHD17AP4	processed_pseudogene		0
AC000078.5_POM121L8P	0.136174	1	AC000078.5	processed_pseudogene		0	POM121L8P	processed_pseudogene		0
AC000078.5_THAP7-AS1	0.289604	48	AC000078.5	processed_pseudogene		0	THAP7-AS1	antisense		0
AC000078.5_CCDC188	0.134734	39	AC000078.5	processed_pseudogene		0	CCDC188	protein_coding	0.0660689	27
AC000078.5_BCRP5		0	AC000078.5	processed_pseudogene		0	BCRP5	unprocessed_pseudogene		0
AC000078.5_XXbac-B33L19.4	0.0379885	1	AC000078.5	processed_pseudogene		0	XXbac-B33L19.4	lincRNA		0
AC000078.5_AC007050.17		0	AC000078.5	processed_pseudogene		0	AC007050.17	antisense		0
AC000078.5_LINC00896	0.105858	30	AC000078.5	processed_pseudogene		0	LINC00896	lincRNA	0.0525305	10
AC000078.5_AC006547.13	0.123078	30	AC000078.5	processed_pseudogene		0	AC006547.13	antisense		0
AC000078.5_KRT18P5	0.10885	30	AC000078.5	processed_pseudogene		0	KRT18P5	processed_pseudogene		0
AC000078.5_LINC01637	0.104494	29	AC000078.5	processed_pseudogene		0	LINC01637	lincRNA	0.0214653	6
AC000078.5_SLC9A3P2	0.103526	2	AC000078.5	processed_pseudogene		0	SLC9A3P2	processed_pseudogene		0
AC000078.5_POM121L7P	0.145546	2	AC000078.5	processed_pseudogene		0	POM121L7P	processed_pseudogene		0
AC000078.5_PI4KA	0.189449	40	AC000078.5	processed_pseudogene		0	PI4KA	protein_coding	0.176908	34
AC000078.5_SCARF2	0.172169	38	AC000078.5	processed_pseudogene		0	SCARF2	protein_coding	0.0682848	5
AC000078.5_TUBA3GP	0.0352984	3	AC000078.5	processed_pseudogene		0	TUBA3GP	unprocessed_pseudogene		0
AC000078.5_XXbac-B444P24.8	0.187056	29	AC000078.5	processed_pseudogene		0	XXbac-B444P24.8	antisense		0
AC000078.5_CCDC74BP1	0.124271	5	AC000078.5	processed_pseudogene		0	CCDC74BP1	unprocessed_pseudogene		0
AC000078.5_XXbac-B135H6.18	0.110227	25	AC000078.5	processed_pseudogene		0	XXbac-B135H6.18	lincRNA		0
AC000078.5_XXbac-B444P24.14	0.0860199	21	AC000078.5	processed_pseudogene		0	XXbac-B444P24.14	lincRNA		0
AC000078.5_KB-1440D3.14	0.0631164	16	AC000078.5	processed_pseudogene		0	KB-1440D3.14	lincRNA		0
AC000078.5_RIMBP3B	0.145559	1	AC000078.5	processed_pseudogene		0	RIMBP3B	protein_coding		0
AC000078.5_IGLL4P	0.078457	1	AC000078.5	processed_pseudogene		0	IGLL4P	unprocessed_pseudogene		0
AC000078.5_LINC01651		0	AC000078.5	processed_pseudogene		0	LINC01651	lincRNA		0
AC000078.5_KB-1592A4.16	0.084411	2	AC000078.5	processed_pseudogene		0	KB-1592A4.16	unprocessed_pseudogene		0
KRT18P62_RTN4R		0	KRT18P62	processed_pseudogene		0	RTN4R	protein_coding	0.0729447	4
KRT18P62_UFD1L	0.0448143	1	KRT18P62	processed_pseudogene		0	UFD1L	protein_coding		0
KRT18P62_CLTCL1	0.0538738	1	KRT18P62	processed_pseudogene		0	CLTCL1	protein_coding	0.145675	35
KRT18P62_CDC45		0	KRT18P62	processed_pseudogene		0	CDC45	protein_coding	0.0702192	1
KRT18P62_COMT	0.0339832	1	KRT18P62	processed_pseudogene		0	COMT	protein_coding	0.0848506	24
KRT18P62_ARVCF	0.0184702	1	KRT18P62	processed_pseudogene		0	ARVCF	protein_coding	0.110458	25
KRT18P62_TRMT2A		0	KRT18P62	processed_pseudogene		0	TRMT2A	protein_coding	0.0439396	23
KRT18P62_RANBP1		0	KRT18P62	processed_pseudogene		0	RANBP1	protein_coding	0.0438365	4
KRT18P62_ZDHHC8	0.1186	1	KRT18P62	processed_pseudogene		0	ZDHHC8	protein_coding	0.0626757	12
KRT18P62_KLHL22		0	KRT18P62	processed_pseudogene		0	KLHL22	protein_coding	0.0302517	7
KRT18P62_MED15		0	KRT18P62	processed_pseudogene		0	MED15	protein_coding	0.136052	33
KRT18P62_SERPIND1	0.0834881	1	KRT18P62	processed_pseudogene		0	SERPIND1	protein_coding	0.174308	23
KRT18P62_SNAP29	0.194784	1	KRT18P62	processed_pseudogene		0	SNAP29	protein_coding	0.238165	46
KRT18P62_CRKL		0	KRT18P62	processed_pseudogene		0	CRKL	protein_coding	0.0395932	6
KRT18P62_LZTR1	0.136603	1	KRT18P62	processed_pseudogene		0	LZTR1	protein_coding	0.178469	36
KRT18P62_P2RX6	0.096221	1	KRT18P62	processed_pseudogene		0	P2RX6	protein_coding	0.0896742	29
KRT18P62_SLC7A4	0.0778518	2	KRT18P62	processed_pseudogene		0	SLC7A4	protein_coding	0.0562004	10
KRT18P62_PPIL2	0.0441505	1	KRT18P62	processed_pseudogene		0	PPIL2	protein_coding	0.158205	42
KRT18P62_HIRA		0	KRT18P62	processed_pseudogene		0	HIRA	protein_coding		0
KRT18P62_DGCR6L	0.0147876	1	KRT18P62	processed_pseudogene		0	DGCR6L	protein_coding	0.138352	33
KRT18P62_DGCR8		0	KRT18P62	processed_pseudogene		0	DGCR8	protein_coding	0.063793	8
KRT18P62_SDF2L1		0	KRT18P62	processed_pseudogene		0	SDF2L1	protein_coding	0.0288324	3
KRT18P62_GGT2	0.0187569	1	KRT18P62	processed_pseudogene		0	GGT2	protein_coding	0.0706727	5
KRT18P62_XXbac-B444P24.10		0	KRT18P62	processed_pseudogene		0	XXbac-B444P24.10	unprocessed_pseudogene		0
KRT18P62_USP41	0.110931	1	KRT18P62	processed_pseudogene		0	USP41	protein_coding	0.241586	1
KRT18P62_YDJC		0	KRT18P62	processed_pseudogene		0	YDJC	protein_coding	0.0521678	17
KRT18P62_CCDC116	0.0880435	1	KRT18P62	processed_pseudogene		0	CCDC116	protein_coding	0.121662	39
KRT18P62_HIC2		0	KRT18P62	processed_pseudogene		0	HIC2	protein_coding	0.0278773	3
KRT18P62_BCRP6	0.0483221	1	KRT18P62	processed_pseudogene		0	BCRP6	unprocessed_pseudogene		0
KRT18P62_RIMBP3C		0	KRT18P62	processed_pseudogene		0	RIMBP3C	protein_coding	0.186888	1
KRT18P62_TANGO2		0	KRT18P62	processed_pseudogene		0	TANGO2	protein_coding	0.0453944	11
KRT18P62_AIFM3		0	KRT18P62	processed_pseudogene		0	AIFM3	protein_coding	0.0477403	10
KRT18P62_TBX1		0	KRT18P62	processed_pseudogene		0	TBX1	protein_coding	0.0355819	7
KRT18P62_CLDN5		0	KRT18P62	processed_pseudogene		0	CLDN5	protein_coding	0.0312387	6
KRT18P62_THAP7		0	KRT18P62	processed_pseudogene		0	THAP7	protein_coding	0.0555444	16
KRT18P62_TXNRD2	0.156491	1	KRT18P62	processed_pseudogene		0	TXNRD2	protein_coding	0.116997	40
KRT18P62_SEPT5		0	KRT18P62	processed_pseudogene		0	SEPT5	protein_coding	0.0563617	12
KRT18P62_AC000068.5	0.146402	1	KRT18P62	processed_pseudogene		0	AC000068.5	antisense		0
KRT18P62_ZNF74		0	KRT18P62	processed_pseudogene		0	ZNF74	protein_coding	0.0702357	20
KRT18P62_MRPL40		0	KRT18P62	processed_pseudogene		0	MRPL40	protein_coding	0.0652162	8
KRT18P62_UBE2L3		0	KRT18P62	processed_pseudogene		0	UBE2L3	protein_coding	0.0427036	9
KRT18P62_GNB1L	0.0247479	1	KRT18P62	processed_pseudogene		0	GNB1L	protein_coding	0.10697	39
KRT18P62_LRRC74B		0	KRT18P62	processed_pseudogene		0	LRRC74B	protein_coding	0.191439	13
KRT18P62_AC007731.1		0	KRT18P62	processed_pseudogene		0	AC007731.1	antisense		0
KRT18P62_KB-1592A4.15		0	KRT18P62	processed_pseudogene		0	KB-1592A4.15	lincRNA		0
KRT18P62_TMEM191C		0	KRT18P62	processed_pseudogene		0	TMEM191C	protein_coding	0.0214188	2
KRT18P62_KB-1183D5.13		0	KRT18P62	processed_pseudogene		0	KB-1183D5.13	lincRNA		0
KRT18P62_C22orf29		0	KRT18P62	processed_pseudogene		0	C22orf29	protein_coding		0
KRT18P62_XXbac-B562F10.11		0	KRT18P62	processed_pseudogene		0	XXbac-B562F10.11	processed_pseudogene		0
KRT18P62_E2F6P2		0	KRT18P62	processed_pseudogene		0	E2F6P2	processed_pseudogene		0
KRT18P62_AC002472.11	0.0210624	1	KRT18P62	processed_pseudogene		0	AC002472.11	antisense		0
KRT18P62_E2F6P3		0	KRT18P62	processed_pseudogene		0	E2F6P3	processed_pseudogene		0
KRT18P62_ABHD17AP4		0	KRT18P62	processed_pseudogene		0	ABHD17AP4	processed_pseudogene		0
KRT18P62_POM121L8P		0	KRT18P62	processed_pseudogene		0	POM121L8P	processed_pseudogene		0
KRT18P62_THAP7-AS1	0.252345	3	KRT18P62	processed_pseudogene		0	THAP7-AS1	antisense		0
KRT18P62_AC000078.5	0.0846667	2	KRT18P62	processed_pseudogene		0	AC000078.5	processed_pseudogene		0
KRT18P62_CCDC188	0.0873816	1	KRT18P62	processed_pseudogene		0	CCDC188	protein_coding	0.0660689	27
KRT18P62_BCRP5		0	KRT18P62	processed_pseudogene		0	BCRP5	unprocessed_pseudogene		0
KRT18P62_XXbac-B33L19.4		0	KRT18P62	processed_pseudogene		0	XXbac-B33L19.4	lincRNA		0
KRT18P62_AC000089.3		0	KRT18P62	processed_pseudogene		0	AC000089.3	processed_pseudogene		0
KRT18P62_AC007050.17		0	KRT18P62	processed_pseudogene		0	AC007050.17	antisense		0
KRT18P62_LINC00896	0.0904784	1	KRT18P62	processed_pseudogene		0	LINC00896	lincRNA	0.0525305	10
KRT18P62_AC006547.13		0	KRT18P62	processed_pseudogene		0	AC006547.13	antisense		0
KRT18P62_KRT18P5		0	KRT18P62	processed_pseudogene		0	KRT18P5	processed_pseudogene		0
KRT18P62_LINC01637		0	KRT18P62	processed_pseudogene		0	LINC01637	lincRNA	0.0214653	6
KRT18P62_SLC9A3P2		0	KRT18P62	processed_pseudogene		0	SLC9A3P2	processed_pseudogene		0
KRT18P62_POM121L7P	0.0837714	1	KRT18P62	processed_pseudogene		0	POM121L7P	processed_pseudogene		0
KRT18P62_PI4KA		0	KRT18P62	processed_pseudogene		0	PI4KA	protein_coding	0.176908	34
KRT18P62_C22orf39		0	KRT18P62	processed_pseudogene		0	C22orf39	protein_coding	0.0729184	17
KRT18P62_SCARF2		0	KRT18P62	processed_pseudogene		0	SCARF2	protein_coding	0.0682848	5
KRT18P62_TUBA3GP		0	KRT18P62	processed_pseudogene		0	TUBA3GP	unprocessed_pseudogene		0
KRT18P62_XXbac-B444P24.8		0	KRT18P62	processed_pseudogene		0	XXbac-B444P24.8	antisense		0
KRT18P62_CCDC74BP1		0	KRT18P62	processed_pseudogene		0	CCDC74BP1	unprocessed_pseudogene		0
KRT18P62_XXbac-B135H6.18	0.0297268	1	KRT18P62	processed_pseudogene		0	XXbac-B135H6.18	lincRNA		0
KRT18P62_XXbac-B444P24.14		0	KRT18P62	processed_pseudogene		0	XXbac-B444P24.14	lincRNA		0
KRT18P62_AC000068.10		0	KRT18P62	processed_pseudogene		0	AC000068.10	antisense		0
KRT18P62_AC000068.9		0	KRT18P62	processed_pseudogene		0	AC000068.9	antisense		0
KRT18P62_KB-1440D3.14		0	KRT18P62	processed_pseudogene		0	KB-1440D3.14	lincRNA		0
KRT18P62_RIMBP3B		0	KRT18P62	processed_pseudogene		0	RIMBP3B	protein_coding		0
KRT18P62_IGLL4P		0	KRT18P62	processed_pseudogene		0	IGLL4P	unprocessed_pseudogene		0
KRT18P62_LINC01651		0	KRT18P62	processed_pseudogene		0	LINC01651	lincRNA		0
KRT18P62_LINC00895		0	KRT18P62	processed_pseudogene		0	LINC00895	lincRNA		0
KRT18P62_KB-1592A4.16		0	KRT18P62	processed_pseudogene		0	KB-1592A4.16	unprocessed_pseudogene		0
CCDC188_RTN4R	0.0675772	12	CCDC188	protein_coding	0.0660689	27	RTN4R	protein_coding	0.0729447	4
CCDC188_KLHL22	0.0647736	13	CCDC188	protein_coding	0.0660689	27	KLHL22	protein_coding	0.0302517	7
CCDC188_MED15	0.0979155	21	CCDC188	protein_coding	0.0660689	27	MED15	protein_coding	0.136052	33
CCDC188_SERPIND1	0.129715	15	CCDC188	protein_coding	0.0660689	27	SERPIND1	protein_coding	0.174308	23
CCDC188_SNAP29	0.0997881	34	CCDC188	protein_coding	0.0660689	27	SNAP29	protein_coding	0.238165	46
CCDC188_CRKL	0.051643	18	CCDC188	protein_coding	0.0660689	27	CRKL	protein_coding	0.0395932	6
CCDC188_LZTR1	0.0882481	28	CCDC188	protein_coding	0.0660689	27	LZTR1	protein_coding	0.178469	36
CCDC188_P2RX6	0.113964	25	CCDC188	protein_coding	0.0660689	27	P2RX6	protein_coding	0.0896742	29
CCDC188_SLC7A4	0.0691552	15	CCDC188	protein_coding	0.0660689	27	SLC7A4	protein_coding	0.0562004	10
CCDC188_PPIL2	0.0917023	28	CCDC188	protein_coding	0.0660689	27	PPIL2	protein_coding	0.158205	42
CCDC188_DGCR6L	0.0783604	26	CCDC188	protein_coding	0.0660689	27	DGCR6L	protein_coding	0.138352	33
CCDC188_SDF2L1	0.0783307	15	CCDC188	protein_coding	0.0660689	27	SDF2L1	protein_coding	0.0288324	3
CCDC188_GGT2	0.0694056	8	CCDC188	protein_coding	0.0660689	27	GGT2	protein_coding	0.0706727	5
CCDC188_XXbac-B444P24.10	0.0427978	10	CCDC188	protein_coding	0.0660689	27	XXbac-B444P24.10	unprocessed_pseudogene		0
CCDC188_USP41	0.18164	1	CCDC188	protein_coding	0.0660689	27	USP41	protein_coding	0.241586	1
CCDC188_YDJC	0.0617718	16	CCDC188	protein_coding	0.0660689	27	YDJC	protein_coding	0.0521678	17
CCDC188_CCDC116	0.0863565	31	CCDC188	protein_coding	0.0660689	27	CCDC116	protein_coding	0.121662	39
CCDC188_HIC2	0.0405391	14	CCDC188	protein_coding	0.0660689	27	HIC2	protein_coding	0.0278773	3
CCDC188_BCRP6	0.159654	1	CCDC188	protein_coding	0.0660689	27	BCRP6	unprocessed_pseudogene		0
CCDC188_RIMBP3C	0.165249	1	CCDC188	protein_coding	0.0660689	27	RIMBP3C	protein_coding	0.186888	1
CCDC188_AIFM3	0.0511996	16	CCDC188	protein_coding	0.0660689	27	AIFM3	protein_coding	0.0477403	10
CCDC188_THAP7	0.0625617	20	CCDC188	protein_coding	0.0660689	27	THAP7	protein_coding	0.0555444	16
CCDC188_ZNF74	0.0528449	23	CCDC188	protein_coding	0.0660689	27	ZNF74	protein_coding	0.0702357	20
CCDC188_UBE2L3	0.0803484	12	CCDC188	protein_coding	0.0660689	27	UBE2L3	protein_coding	0.0427036	9
CCDC188_LRRC74B	0.0675078	13	CCDC188	protein_coding	0.0660689	27	LRRC74B	protein_coding	0.191439	13
CCDC188_AC007731.1	0.0183076	1	CCDC188	protein_coding	0.0660689	27	AC007731.1	antisense		0
CCDC188_KB-1592A4.15	0.132733	3	CCDC188	protein_coding	0.0660689	27	KB-1592A4.15	lincRNA		0
CCDC188_TMEM191C	0.0402059	7	CCDC188	protein_coding	0.0660689	27	TMEM191C	protein_coding	0.0214188	2
CCDC188_KB-1183D5.13	0.175652	1	CCDC188	protein_coding	0.0660689	27	KB-1183D5.13	lincRNA		0
CCDC188_XXbac-B562F10.11	0.0729451	11	CCDC188	protein_coding	0.0660689	27	XXbac-B562F10.11	processed_pseudogene		0
CCDC188_E2F6P2		0	CCDC188	protein_coding	0.0660689	27	E2F6P2	processed_pseudogene		0
CCDC188_AC002472.11		0	CCDC188	protein_coding	0.0660689	27	AC002472.11	antisense		0
CCDC188_E2F6P3		0	CCDC188	protein_coding	0.0660689	27	E2F6P3	processed_pseudogene		0
CCDC188_ABHD17AP4	0.117048	6	CCDC188	protein_coding	0.0660689	27	ABHD17AP4	processed_pseudogene		0
CCDC188_POM121L8P	0.0314795	1	CCDC188	protein_coding	0.0660689	27	POM121L8P	processed_pseudogene		0
CCDC188_THAP7-AS1	0.280246	49	CCDC188	protein_coding	0.0660689	27	THAP7-AS1	antisense		0
CCDC188_BCRP5		0	CCDC188	protein_coding	0.0660689	27	BCRP5	unprocessed_pseudogene		0
CCDC188_XXbac-B33L19.4	0.0715926	1	CCDC188	protein_coding	0.0660689	27	XXbac-B33L19.4	lincRNA		0
CCDC188_AC007050.17		0	CCDC188	protein_coding	0.0660689	27	AC007050.17	antisense		0
CCDC188_LINC00896	0.0410075	9	CCDC188	protein_coding	0.0660689	27	LINC00896	lincRNA	0.0525305	10
CCDC188_KRT18P5	0.0400837	12	CCDC188	protein_coding	0.0660689	27	KRT18P5	processed_pseudogene		0
CCDC188_LINC01637	0.0507105	10	CCDC188	protein_coding	0.0660689	27	LINC01637	lincRNA	0.0214653	6
CCDC188_SLC9A3P2		0	CCDC188	protein_coding	0.0660689	27	SLC9A3P2	processed_pseudogene		0
CCDC188_POM121L7P	0.20731	2	CCDC188	protein_coding	0.0660689	27	POM121L7P	processed_pseudogene		0
CCDC188_PI4KA	0.0967523	28	CCDC188	protein_coding	0.0660689	27	PI4KA	protein_coding	0.176908	34
CCDC188_SCARF2	0.0444839	17	CCDC188	protein_coding	0.0660689	27	SCARF2	protein_coding	0.0682848	5
CCDC188_TUBA3GP		0	CCDC188	protein_coding	0.0660689	27	TUBA3GP	unprocessed_pseudogene		0
CCDC188_XXbac-B444P24.8	0.16968	21	CCDC188	protein_coding	0.0660689	27	XXbac-B444P24.8	antisense		0
CCDC188_CCDC74BP1	0.106809	5	CCDC188	protein_coding	0.0660689	27	CCDC74BP1	unprocessed_pseudogene		0
CCDC188_XXbac-B135H6.18	0.0372776	12	CCDC188	protein_coding	0.0660689	27	XXbac-B135H6.18	lincRNA		0
CCDC188_XXbac-B444P24.14	0.0478011	6	CCDC188	protein_coding	0.0660689	27	XXbac-B444P24.14	lincRNA		0
CCDC188_KB-1440D3.14	0.0483992	5	CCDC188	protein_coding	0.0660689	27	KB-1440D3.14	lincRNA		0
CCDC188_RIMBP3B		0	CCDC188	protein_coding	0.0660689	27	RIMBP3B	protein_coding		0
CCDC188_IGLL4P		0	CCDC188	protein_coding	0.0660689	27	IGLL4P	unprocessed_pseudogene		0
CCDC188_LINC01651		0	CCDC188	protein_coding	0.0660689	27	LINC01651	lincRNA		0
CCDC188_KB-1592A4.16		0	CCDC188	protein_coding	0.0660689	27	KB-1592A4.16	unprocessed_pseudogene		0
BCRP5_SERPIND1		0	BCRP5	unprocessed_pseudogene		0	SERPIND1	protein_coding	0.174308	23
BCRP5_SNAP29	0.0197181	1	BCRP5	unprocessed_pseudogene		0	SNAP29	protein_coding	0.238165	46
BCRP5_CRKL		0	BCRP5	unprocessed_pseudogene		0	CRKL	protein_coding	0.0395932	6
BCRP5_LZTR1		0	BCRP5	unprocessed_pseudogene		0	LZTR1	protein_coding	0.178469	36
BCRP5_P2RX6		0	BCRP5	unprocessed_pseudogene		0	P2RX6	protein_coding	0.0896742	29
BCRP5_SLC7A4	0.133682	1	BCRP5	unprocessed_pseudogene		0	SLC7A4	protein_coding	0.0562004	10
BCRP5_PPIL2		0	BCRP5	unprocessed_pseudogene		0	PPIL2	protein_coding	0.158205	42
BCRP5_SDF2L1		0	BCRP5	unprocessed_pseudogene		0	SDF2L1	protein_coding	0.0288324	3
BCRP5_GGT2	0.0942208	1	BCRP5	unprocessed_pseudogene		0	GGT2	protein_coding	0.0706727	5
BCRP5_YDJC		0	BCRP5	unprocessed_pseudogene		0	YDJC	protein_coding	0.0521678	17
BCRP5_CCDC116		0	BCRP5	unprocessed_pseudogene		0	CCDC116	protein_coding	0.121662	39
BCRP5_HIC2		0	BCRP5	unprocessed_pseudogene		0	HIC2	protein_coding	0.0278773	3
BCRP5_BCRP6	0.0262102	1	BCRP5	unprocessed_pseudogene		0	BCRP6	unprocessed_pseudogene		0
BCRP5_RIMBP3C	0.0968446	1	BCRP5	unprocessed_pseudogene		0	RIMBP3C	protein_coding	0.186888	1
BCRP5_AIFM3		0	BCRP5	unprocessed_pseudogene		0	AIFM3	protein_coding	0.0477403	10
BCRP5_THAP7		0	BCRP5	unprocessed_pseudogene		0	THAP7	protein_coding	0.0555444	16
BCRP5_UBE2L3		0	BCRP5	unprocessed_pseudogene		0	UBE2L3	protein_coding	0.0427036	9
BCRP5_LRRC74B	0.110538	1	BCRP5	unprocessed_pseudogene		0	LRRC74B	protein_coding	0.191439	13
BCRP5_KB-1592A4.15	0.0718832	1	BCRP5	unprocessed_pseudogene		0	KB-1592A4.15	lincRNA		0
BCRP5_TMEM191C		0	BCRP5	unprocessed_pseudogene		0	TMEM191C	protein_coding	0.0214188	2
BCRP5_KB-1183D5.13	0.0604226	1	BCRP5	unprocessed_pseudogene		0	KB-1183D5.13	lincRNA		0
BCRP5_E2F6P2		0	BCRP5	unprocessed_pseudogene		0	E2F6P2	processed_pseudogene		0
BCRP5_AC002472.11		0	BCRP5	unprocessed_pseudogene		0	AC002472.11	antisense		0
BCRP5_E2F6P3		0	BCRP5	unprocessed_pseudogene		0	E2F6P3	processed_pseudogene		0
BCRP5_POM121L8P		0	BCRP5	unprocessed_pseudogene		0	POM121L8P	processed_pseudogene		0
BCRP5_THAP7-AS1	0.279479	1	BCRP5	unprocessed_pseudogene		0	THAP7-AS1	antisense		0
BCRP5_LINC01637		0	BCRP5	unprocessed_pseudogene		0	LINC01637	lincRNA	0.0214653	6
BCRP5_POM121L7P	0.190775	1	BCRP5	unprocessed_pseudogene		0	POM121L7P	processed_pseudogene		0
BCRP5_PI4KA	0.0825636	1	BCRP5	unprocessed_pseudogene		0	PI4KA	protein_coding	0.176908	34
BCRP5_TUBA3GP		0	BCRP5	unprocessed_pseudogene		0	TUBA3GP	unprocessed_pseudogene		0
BCRP5_XXbac-B135H6.18	0.0921915	1	BCRP5	unprocessed_pseudogene		0	XXbac-B135H6.18	lincRNA		0
BCRP5_KB-1440D3.14		0	BCRP5	unprocessed_pseudogene		0	KB-1440D3.14	lincRNA		0
BCRP5_RIMBP3B		0	BCRP5	unprocessed_pseudogene		0	RIMBP3B	protein_coding		0
BCRP5_LINC01651		0	BCRP5	unprocessed_pseudogene		0	LINC01651	lincRNA		0
BCRP5_KB-1592A4.16		0	BCRP5	unprocessed_pseudogene		0	KB-1592A4.16	unprocessed_pseudogene		0
XXbac-B33L19.4_KLHL22		0	XXbac-B33L19.4	lincRNA		0	KLHL22	protein_coding	0.0302517	7
XXbac-B33L19.4_MED15	0.0448535	1	XXbac-B33L19.4	lincRNA		0	MED15	protein_coding	0.136052	33
XXbac-B33L19.4_SERPIND1		0	XXbac-B33L19.4	lincRNA		0	SERPIND1	protein_coding	0.174308	23
XXbac-B33L19.4_SNAP29		0	XXbac-B33L19.4	lincRNA		0	SNAP29	protein_coding	0.238165	46
XXbac-B33L19.4_CRKL		0	XXbac-B33L19.4	lincRNA		0	CRKL	protein_coding	0.0395932	6
XXbac-B33L19.4_LZTR1	0.0303718	1	XXbac-B33L19.4	lincRNA		0	LZTR1	protein_coding	0.178469	36
XXbac-B33L19.4_P2RX6	0.0449814	1	XXbac-B33L19.4	lincRNA		0	P2RX6	protein_coding	0.0896742	29
XXbac-B33L19.4_SLC7A4	0.0581915	1	XXbac-B33L19.4	lincRNA		0	SLC7A4	protein_coding	0.0562004	10
XXbac-B33L19.4_PPIL2		0	XXbac-B33L19.4	lincRNA		0	PPIL2	protein_coding	0.158205	42
XXbac-B33L19.4_SDF2L1		0	XXbac-B33L19.4	lincRNA		0	SDF2L1	protein_coding	0.0288324	3
XXbac-B33L19.4_GGT2	0.0474473	1	XXbac-B33L19.4	lincRNA		0	GGT2	protein_coding	0.0706727	5
XXbac-B33L19.4_USP41	0.227065	1	XXbac-B33L19.4	lincRNA		0	USP41	protein_coding	0.241586	1
XXbac-B33L19.4_YDJC	0.022882	1	XXbac-B33L19.4	lincRNA		0	YDJC	protein_coding	0.0521678	17
XXbac-B33L19.4_CCDC116	0.060669	1	XXbac-B33L19.4	lincRNA		0	CCDC116	protein_coding	0.121662	39
XXbac-B33L19.4_HIC2	0.0746239	1	XXbac-B33L19.4	lincRNA		0	HIC2	protein_coding	0.0278773	3
XXbac-B33L19.4_BCRP6		0	XXbac-B33L19.4	lincRNA		0	BCRP6	unprocessed_pseudogene		0
XXbac-B33L19.4_RIMBP3C	0.0746239	1	XXbac-B33L19.4	lincRNA		0	RIMBP3C	protein_coding	0.186888	1
XXbac-B33L19.4_AIFM3	0.0188563	1	XXbac-B33L19.4	lincRNA		0	AIFM3	protein_coding	0.0477403	10
XXbac-B33L19.4_THAP7	0.0377293	1	XXbac-B33L19.4	lincRNA		0	THAP7	protein_coding	0.0555444	16
XXbac-B33L19.4_ZNF74	0.0474488	1	XXbac-B33L19.4	lincRNA		0	ZNF74	protein_coding	0.0702357	20
XXbac-B33L19.4_UBE2L3	0.0352939	1	XXbac-B33L19.4	lincRNA		0	UBE2L3	protein_coding	0.0427036	9
XXbac-B33L19.4_LRRC74B	0.146853	1	XXbac-B33L19.4	lincRNA		0	LRRC74B	protein_coding	0.191439	13
XXbac-B33L19.4_KB-1592A4.15	0.0257203	1	XXbac-B33L19.4	lincRNA		0	KB-1592A4.15	lincRNA		0
XXbac-B33L19.4_TMEM191C		0	XXbac-B33L19.4	lincRNA		0	TMEM191C	protein_coding	0.0214188	2
XXbac-B33L19.4_KB-1183D5.13		0	XXbac-B33L19.4	lincRNA		0	KB-1183D5.13	lincRNA		0
XXbac-B33L19.4_XXbac-B562F10.11	0.0345223	1	XXbac-B33L19.4	lincRNA		0	XXbac-B562F10.11	processed_pseudogene		0
XXbac-B33L19.4_E2F6P2		0	XXbac-B33L19.4	lincRNA		0	E2F6P2	processed_pseudogene		0
XXbac-B33L19.4_AC002472.11		0	XXbac-B33L19.4	lincRNA		0	AC002472.11	antisense		0
XXbac-B33L19.4_E2F6P3		0	XXbac-B33L19.4	lincRNA		0	E2F6P3	processed_pseudogene		0
XXbac-B33L19.4_ABHD17AP4		0	XXbac-B33L19.4	lincRNA		0	ABHD17AP4	processed_pseudogene		0
XXbac-B33L19.4_POM121L8P	0.0475102	1	XXbac-B33L19.4	lincRNA		0	POM121L8P	processed_pseudogene		0
XXbac-B33L19.4_THAP7-AS1	0.280973	1	XXbac-B33L19.4	lincRNA		0	THAP7-AS1	antisense		0
XXbac-B33L19.4_BCRP5		0	XXbac-B33L19.4	lincRNA		0	BCRP5	unprocessed_pseudogene		0
XXbac-B33L19.4_AC007050.17	0.0192083	1	XXbac-B33L19.4	lincRNA		0	AC007050.17	antisense		0
XXbac-B33L19.4_KRT18P5		0	XXbac-B33L19.4	lincRNA		0	KRT18P5	processed_pseudogene		0
XXbac-B33L19.4_LINC01637		0	XXbac-B33L19.4	lincRNA		0	LINC01637	lincRNA	0.0214653	6
XXbac-B33L19.4_SLC9A3P2	0.0515028	1	XXbac-B33L19.4	lincRNA		0	SLC9A3P2	processed_pseudogene		0
XXbac-B33L19.4_POM121L7P	0.15938	1	XXbac-B33L19.4	lincRNA		0	POM121L7P	processed_pseudogene		0
XXbac-B33L19.4_PI4KA	0.0767362	1	XXbac-B33L19.4	lincRNA		0	PI4KA	protein_coding	0.176908	34
XXbac-B33L19.4_SCARF2	0.0591195	1	XXbac-B33L19.4	lincRNA		0	SCARF2	protein_coding	0.0682848	5
XXbac-B33L19.4_TUBA3GP	0.0153949	1	XXbac-B33L19.4	lincRNA		0	TUBA3GP	unprocessed_pseudogene		0
XXbac-B33L19.4_CCDC74BP1	0.0301736	1	XXbac-B33L19.4	lincRNA		0	CCDC74BP1	unprocessed_pseudogene		0
XXbac-B33L19.4_XXbac-B135H6.18	0.0853145	1	XXbac-B33L19.4	lincRNA		0	XXbac-B135H6.18	lincRNA		0
XXbac-B33L19.4_KB-1440D3.14		0	XXbac-B33L19.4	lincRNA		0	KB-1440D3.14	lincRNA		0
XXbac-B33L19.4_RIMBP3B	0.0415765	1	XXbac-B33L19.4	lincRNA		0	RIMBP3B	protein_coding		0
XXbac-B33L19.4_IGLL4P		0	XXbac-B33L19.4	lincRNA		0	IGLL4P	unprocessed_pseudogene		0
XXbac-B33L19.4_LINC01651	0.0272721	1	XXbac-B33L19.4	lincRNA		0	LINC01651	lincRNA		0
XXbac-B33L19.4_KB-1592A4.16		0	XXbac-B33L19.4	lincRNA		0	KB-1592A4.16	unprocessed_pseudogene		0
AC000089.3_RTN4R	0.0512684	4	AC000089.3	processed_pseudogene		0	RTN4R	protein_coding	0.0729447	4
AC000089.3_COMT	0.0610953	12	AC000089.3	processed_pseudogene		0	COMT	protein_coding	0.0848506	24
AC000089.3_ARVCF	0.0424077	10	AC000089.3	processed_pseudogene		0	ARVCF	protein_coding	0.110458	25
AC000089.3_TRMT2A	0.042553	4	AC000089.3	processed_pseudogene		0	TRMT2A	protein_coding	0.0439396	23
AC000089.3_RANBP1	0.0506731	4	AC000089.3	processed_pseudogene		0	RANBP1	protein_coding	0.0438365	4
AC000089.3_ZDHHC8	0.0739729	7	AC000089.3	processed_pseudogene		0	ZDHHC8	protein_coding	0.0626757	12
AC000089.3_KLHL22	0.018598	1	AC000089.3	processed_pseudogene		0	KLHL22	protein_coding	0.0302517	7
AC000089.3_MED15	0.056963	11	AC000089.3	processed_pseudogene		0	MED15	protein_coding	0.136052	33
AC000089.3_SERPIND1	0.125566	16	AC000089.3	processed_pseudogene		0	SERPIND1	protein_coding	0.174308	23
AC000089.3_SNAP29	0.0857247	23	AC000089.3	processed_pseudogene		0	SNAP29	protein_coding	0.238165	46
AC000089.3_CRKL	0.0920652	1	AC000089.3	processed_pseudogene		0	CRKL	protein_coding	0.0395932	6
AC000089.3_LZTR1	0.0498085	16	AC000089.3	processed_pseudogene		0	LZTR1	protein_coding	0.178469	36
AC000089.3_P2RX6	0.0420069	18	AC000089.3	processed_pseudogene		0	P2RX6	protein_coding	0.0896742	29
AC000089.3_SLC7A4	0.0452225	6	AC000089.3	processed_pseudogene		0	SLC7A4	protein_coding	0.0562004	10
AC000089.3_PPIL2	0.0676248	17	AC000089.3	processed_pseudogene		0	PPIL2	protein_coding	0.158205	42
AC000089.3_DGCR6L	0.0363384	13	AC000089.3	processed_pseudogene		0	DGCR6L	protein_coding	0.138352	33
AC000089.3_DGCR8	0.0239237	5	AC000089.3	processed_pseudogene		0	DGCR8	protein_coding	0.063793	8
AC000089.3_SDF2L1	0.0290395	4	AC000089.3	processed_pseudogene		0	SDF2L1	protein_coding	0.0288324	3
AC000089.3_GGT2	0.0615007	4	AC000089.3	processed_pseudogene		0	GGT2	protein_coding	0.0706727	5
AC000089.3_XXbac-B444P24.10	0.0287365	3	AC000089.3	processed_pseudogene		0	XXbac-B444P24.10	unprocessed_pseudogene		0
AC000089.3_USP41	0.0478537	1	AC000089.3	processed_pseudogene		0	USP41	protein_coding	0.241586	1
AC000089.3_YDJC	0.0388187	4	AC000089.3	processed_pseudogene		0	YDJC	protein_coding	0.0521678	17
AC000089.3_CCDC116	0.0693531	21	AC000089.3	processed_pseudogene		0	CCDC116	protein_coding	0.121662	39
AC000089.3_HIC2	0.0255927	4	AC000089.3	processed_pseudogene		0	HIC2	protein_coding	0.0278773	3
AC000089.3_BCRP6	0.0691812	1	AC000089.3	processed_pseudogene		0	BCRP6	unprocessed_pseudogene		0
AC000089.3_RIMBP3C	0.118104	1	AC000089.3	processed_pseudogene		0	RIMBP3C	protein_coding	0.186888	1
AC000089.3_TANGO2	0.0383698	8	AC000089.3	processed_pseudogene		0	TANGO2	protein_coding	0.0453944	11
AC000089.3_AIFM3	0.0764094	3	AC000089.3	processed_pseudogene		0	AIFM3	protein_coding	0.0477403	10
AC000089.3_THAP7	0.0930079	1	AC000089.3	processed_pseudogene		0	THAP7	protein_coding	0.0555444	16
AC000089.3_TXNRD2	0.0641868	17	AC000089.3	processed_pseudogene		0	TXNRD2	protein_coding	0.116997	40
AC000089.3_ZNF74	0.0399432	7	AC000089.3	processed_pseudogene		0	ZNF74	protein_coding	0.0702357	20
AC000089.3_UBE2L3	0.0375751	2	AC000089.3	processed_pseudogene		0	UBE2L3	protein_coding	0.0427036	9
AC000089.3_GNB1L	0.0466839	14	AC000089.3	processed_pseudogene		0	GNB1L	protein_coding	0.10697	39
AC000089.3_LRRC74B	0.0615427	6	AC000089.3	processed_pseudogene		0	LRRC74B	protein_coding	0.191439	13
AC000089.3_AC007731.1		0	AC000089.3	processed_pseudogene		0	AC007731.1	antisense		0
AC000089.3_KB-1592A4.15	0.0635883	2	AC000089.3	processed_pseudogene		0	KB-1592A4.15	lincRNA		0
AC000089.3_TMEM191C	0.0180997	2	AC000089.3	processed_pseudogene		0	TMEM191C	protein_coding	0.0214188	2
AC000089.3_KB-1183D5.13	0.0537513	1	AC000089.3	processed_pseudogene		0	KB-1183D5.13	lincRNA		0
AC000089.3_C22orf29	0.0571007	15	AC000089.3	processed_pseudogene		0	C22orf29	protein_coding		0
AC000089.3_XXbac-B562F10.11	0.0226559	3	AC000089.3	processed_pseudogene		0	XXbac-B562F10.11	processed_pseudogene		0
AC000089.3_E2F6P2		0	AC000089.3	processed_pseudogene		0	E2F6P2	processed_pseudogene		0
AC000089.3_AC002472.11		0	AC000089.3	processed_pseudogene		0	AC002472.11	antisense		0
AC000089.3_E2F6P3		0	AC000089.3	processed_pseudogene		0	E2F6P3	processed_pseudogene		0
AC000089.3_ABHD17AP4	0.0932889	4	AC000089.3	processed_pseudogene		0	ABHD17AP4	processed_pseudogene		0
AC000089.3_POM121L8P		0	AC000089.3	processed_pseudogene		0	POM121L8P	processed_pseudogene		0
AC000089.3_THAP7-AS1	0.214894	45	AC000089.3	processed_pseudogene		0	THAP7-AS1	antisense		0
AC000089.3_AC000078.5	0.0949638	32	AC000089.3	processed_pseudogene		0	AC000078.5	processed_pseudogene		0
AC000089.3_CCDC188	0.0618917	8	AC000089.3	processed_pseudogene		0	CCDC188	protein_coding	0.0660689	27
AC000089.3_BCRP5		0	AC000089.3	processed_pseudogene		0	BCRP5	unprocessed_pseudogene		0
AC000089.3_XXbac-B33L19.4		0	AC000089.3	processed_pseudogene		0	XXbac-B33L19.4	lincRNA		0
AC000089.3_AC007050.17		0	AC000089.3	processed_pseudogene		0	AC007050.17	antisense		0
AC000089.3_LINC00896	0.0318384	5	AC000089.3	processed_pseudogene		0	LINC00896	lincRNA	0.0525305	10
AC000089.3_AC006547.13	0.0614683	6	AC000089.3	processed_pseudogene		0	AC006547.13	antisense		0
AC000089.3_KRT18P5	0.0483911	3	AC000089.3	processed_pseudogene		0	KRT18P5	processed_pseudogene		0
AC000089.3_LINC01637	0.0189897	2	AC000089.3	processed_pseudogene		0	LINC01637	lincRNA	0.0214653	6
AC000089.3_SLC9A3P2		0	AC000089.3	processed_pseudogene		0	SLC9A3P2	processed_pseudogene		0
AC000089.3_POM121L7P	0.17487	1	AC000089.3	processed_pseudogene		0	POM121L7P	processed_pseudogene		0
AC000089.3_PI4KA	0.0544583	12	AC000089.3	processed_pseudogene		0	PI4KA	protein_coding	0.176908	34
AC000089.3_SCARF2	0.0544464	6	AC000089.3	processed_pseudogene		0	SCARF2	protein_coding	0.0682848	5
AC000089.3_TUBA3GP		0	AC000089.3	processed_pseudogene		0	TUBA3GP	unprocessed_pseudogene		0
AC000089.3_XXbac-B444P24.8	0.156825	16	AC000089.3	processed_pseudogene		0	XXbac-B444P24.8	antisense		0
AC000089.3_CCDC74BP1	0.142093	2	AC000089.3	processed_pseudogene		0	CCDC74BP1	unprocessed_pseudogene		0
AC000089.3_XXbac-B135H6.18	0.04011	4	AC000089.3	processed_pseudogene		0	XXbac-B135H6.18	lincRNA		0
AC000089.3_XXbac-B444P24.14	0.0260905	1	AC000089.3	processed_pseudogene		0	XXbac-B444P24.14	lincRNA		0
AC000089.3_KB-1440D3.14	0.0195049	1	AC000089.3	processed_pseudogene		0	KB-1440D3.14	lincRNA		0
AC000089.3_RIMBP3B		0	AC000089.3	processed_pseudogene		0	RIMBP3B	protein_coding		0
AC000089.3_IGLL4P		0	AC000089.3	processed_pseudogene		0	IGLL4P	unprocessed_pseudogene		0
AC000089.3_LINC01651		0	AC000089.3	processed_pseudogene		0	LINC01651	lincRNA		0
AC000089.3_KB-1592A4.16		0	AC000089.3	processed_pseudogene		0	KB-1592A4.16	unprocessed_pseudogene		0
AC007050.17_SERPIND1		0	AC007050.17	antisense		0	SERPIND1	protein_coding	0.174308	23
AC007050.17_SNAP29		0	AC007050.17	antisense		0	SNAP29	protein_coding	0.238165	46
AC007050.17_CRKL		0	AC007050.17	antisense		0	CRKL	protein_coding	0.0395932	6
AC007050.17_LZTR1		0	AC007050.17	antisense		0	LZTR1	protein_coding	0.178469	36
AC007050.17_P2RX6		0	AC007050.17	antisense		0	P2RX6	protein_coding	0.0896742	29
AC007050.17_SLC7A4	0.0160107	1	AC007050.17	antisense		0	SLC7A4	protein_coding	0.0562004	10
AC007050.17_PPIL2		0	AC007050.17	antisense		0	PPIL2	protein_coding	0.158205	42
AC007050.17_SDF2L1		0	AC007050.17	antisense		0	SDF2L1	protein_coding	0.0288324	3
AC007050.17_GGT2	0.0273508	1	AC007050.17	antisense		0	GGT2	protein_coding	0.0706727	5
AC007050.17_YDJC		0	AC007050.17	antisense		0	YDJC	protein_coding	0.0521678	17
AC007050.17_CCDC116		0	AC007050.17	antisense		0	CCDC116	protein_coding	0.121662	39
AC007050.17_HIC2		0	AC007050.17	antisense		0	HIC2	protein_coding	0.0278773	3
AC007050.17_BCRP6	0.116228	1	AC007050.17	antisense		0	BCRP6	unprocessed_pseudogene		0
AC007050.17_RIMBP3C	0.0672107	1	AC007050.17	antisense		0	RIMBP3C	protein_coding	0.186888	1
AC007050.17_AIFM3		0	AC007050.17	antisense		0	AIFM3	protein_coding	0.0477403	10
AC007050.17_THAP7		0	AC007050.17	antisense		0	THAP7	protein_coding	0.0555444	16
AC007050.17_UBE2L3		0	AC007050.17	antisense		0	UBE2L3	protein_coding	0.0427036	9
AC007050.17_LRRC74B	0.117207	1	AC007050.17	antisense		0	LRRC74B	protein_coding	0.191439	13
AC007050.17_KB-1592A4.15	0.0244116	1	AC007050.17	antisense		0	KB-1592A4.15	lincRNA		0
AC007050.17_TMEM191C		0	AC007050.17	antisense		0	TMEM191C	protein_coding	0.0214188	2
AC007050.17_KB-1183D5.13	0.0876296	1	AC007050.17	antisense		0	KB-1183D5.13	lincRNA		0
AC007050.17_E2F6P2		0	AC007050.17	antisense		0	E2F6P2	processed_pseudogene		0
AC007050.17_AC002472.11		0	AC007050.17	antisense		0	AC002472.11	antisense		0
AC007050.17_E2F6P3		0	AC007050.17	antisense		0	E2F6P3	processed_pseudogene		0
AC007050.17_ABHD17AP4		0	AC007050.17	antisense		0	ABHD17AP4	processed_pseudogene		0
AC007050.17_POM121L8P		0	AC007050.17	antisense		0	POM121L8P	processed_pseudogene		0
AC007050.17_THAP7-AS1	0.307217	1	AC007050.17	antisense		0	THAP7-AS1	antisense		0
AC007050.17_BCRP5		0	AC007050.17	antisense		0	BCRP5	unprocessed_pseudogene		0
AC007050.17_LINC01637		0	AC007050.17	antisense		0	LINC01637	lincRNA	0.0214653	6
AC007050.17_SLC9A3P2		0	AC007050.17	antisense		0	SLC9A3P2	processed_pseudogene		0
AC007050.17_POM121L7P	0.138134	1	AC007050.17	antisense		0	POM121L7P	processed_pseudogene		0
AC007050.17_PI4KA	0.028899	1	AC007050.17	antisense		0	PI4KA	protein_coding	0.176908	34
AC007050.17_TUBA3GP		0	AC007050.17	antisense		0	TUBA3GP	unprocessed_pseudogene		0
AC007050.17_CCDC74BP1	0.0165305	1	AC007050.17	antisense		0	CCDC74BP1	unprocessed_pseudogene		0
AC007050.17_XXbac-B135H6.18	0.0414617	1	AC007050.17	antisense		0	XXbac-B135H6.18	lincRNA		0
AC007050.17_KB-1440D3.14		0	AC007050.17	antisense		0	KB-1440D3.14	lincRNA		0
AC007050.17_RIMBP3B		0	AC007050.17	antisense		0	RIMBP3B	protein_coding		0
AC007050.17_IGLL4P	0.0246054	1	AC007050.17	antisense		0	IGLL4P	unprocessed_pseudogene		0
AC007050.17_LINC01651		0	AC007050.17	antisense		0	LINC01651	lincRNA		0
AC007050.17_KB-1592A4.16		0	AC007050.17	antisense		0	KB-1592A4.16	unprocessed_pseudogene		0
LINC00896_RTN4R	0.0333483	7	LINC00896	lincRNA	0.0525305	10	RTN4R	protein_coding	0.0729447	4
LINC00896_KLHL22	0.0454626	5	LINC00896	lincRNA	0.0525305	10	KLHL22	protein_coding	0.0302517	7
LINC00896_MED15	0.0637849	20	LINC00896	lincRNA	0.0525305	10	MED15	protein_coding	0.136052	33
LINC00896_SERPIND1	0.14497	17	LINC00896	lincRNA	0.0525305	10	SERPIND1	protein_coding	0.174308	23
LINC00896_SNAP29	0.0894814	26	LINC00896	lincRNA	0.0525305	10	SNAP29	protein_coding	0.238165	46
LINC00896_CRKL	0.0427084	5	LINC00896	lincRNA	0.0525305	10	CRKL	protein_coding	0.0395932	6
LINC00896_LZTR1	0.0823402	17	LINC00896	lincRNA	0.0525305	10	LZTR1	protein_coding	0.178469	36
LINC00896_P2RX6	0.0595645	22	LINC00896	lincRNA	0.0525305	10	P2RX6	protein_coding	0.0896742	29
LINC00896_SLC7A4	0.0653124	5	LINC00896	lincRNA	0.0525305	10	SLC7A4	protein_coding	0.0562004	10
LINC00896_PPIL2	0.0610642	22	LINC00896	lincRNA	0.0525305	10	PPIL2	protein_coding	0.158205	42
LINC00896_DGCR6L	0.0415543	16	LINC00896	lincRNA	0.0525305	10	DGCR6L	protein_coding	0.138352	33
LINC00896_SDF2L1	0.0342062	7	LINC00896	lincRNA	0.0525305	10	SDF2L1	protein_coding	0.0288324	3
LINC00896_GGT2	0.0462384	6	LINC00896	lincRNA	0.0525305	10	GGT2	protein_coding	0.0706727	5
LINC00896_XXbac-B444P24.10	0.0401548	3	LINC00896	lincRNA	0.0525305	10	XXbac-B444P24.10	unprocessed_pseudogene		0
LINC00896_USP41	0.142015	1	LINC00896	lincRNA	0.0525305	10	USP41	protein_coding	0.241586	1
LINC00896_YDJC	0.0433206	9	LINC00896	lincRNA	0.0525305	10	YDJC	protein_coding	0.0521678	17
LINC00896_CCDC116	0.0656155	21	LINC00896	lincRNA	0.0525305	10	CCDC116	protein_coding	0.121662	39
LINC00896_HIC2	0.0475726	4	LINC00896	lincRNA	0.0525305	10	HIC2	protein_coding	0.0278773	3
LINC00896_BCRP6	0.0908658	1	LINC00896	lincRNA	0.0525305	10	BCRP6	unprocessed_pseudogene		0
LINC00896_RIMBP3C	0.109635	1	LINC00896	lincRNA	0.0525305	10	RIMBP3C	protein_coding	0.186888	1
LINC00896_AIFM3	0.0589527	6	LINC00896	lincRNA	0.0525305	10	AIFM3	protein_coding	0.0477403	10
LINC00896_THAP7	0.0564786	8	LINC00896	lincRNA	0.0525305	10	THAP7	protein_coding	0.0555444	16
LINC00896_ZNF74	0.0393005	9	LINC00896	lincRNA	0.0525305	10	ZNF74	protein_coding	0.0702357	20
LINC00896_UBE2L3	0.0494159	6	LINC00896	lincRNA	0.0525305	10	UBE2L3	protein_coding	0.0427036	9
LINC00896_LRRC74B	0.134177	5	LINC00896	lincRNA	0.0525305	10	LRRC74B	protein_coding	0.191439	13
LINC00896_AC007731.1	0.143995	1	LINC00896	lincRNA	0.0525305	10	AC007731.1	antisense		0
LINC00896_KB-1592A4.15	0.049447	3	LINC00896	lincRNA	0.0525305	10	KB-1592A4.15	lincRNA		0
LINC00896_TMEM191C	0.0390623	5	LINC00896	lincRNA	0.0525305	10	TMEM191C	protein_coding	0.0214188	2
LINC00896_KB-1183D5.13	0.201631	1	LINC00896	lincRNA	0.0525305	10	KB-1183D5.13	lincRNA		0
LINC00896_XXbac-B562F10.11	0.0407362	6	LINC00896	lincRNA	0.0525305	10	XXbac-B562F10.11	processed_pseudogene		0
LINC00896_E2F6P2	0.0203909	1	LINC00896	lincRNA	0.0525305	10	E2F6P2	processed_pseudogene		0
LINC00896_AC002472.11	0.0245202	2	LINC00896	lincRNA	0.0525305	10	AC002472.11	antisense		0
LINC00896_E2F6P3	0.119513	1	LINC00896	lincRNA	0.0525305	10	E2F6P3	processed_pseudogene		0
LINC00896_ABHD17AP4	0.168877	4	LINC00896	lincRNA	0.0525305	10	ABHD17AP4	processed_pseudogene		0
LINC00896_POM121L8P	0.0918132	1	LINC00896	lincRNA	0.0525305	10	POM121L8P	processed_pseudogene		0
LINC00896_THAP7-AS1	0.23119	39	LINC00896	lincRNA	0.0525305	10	THAP7-AS1	antisense		0
LINC00896_BCRP5	0.04907	1	LINC00896	lincRNA	0.0525305	10	BCRP5	unprocessed_pseudogene		0
LINC00896_XXbac-B33L19.4	0.0948224	1	LINC00896	lincRNA	0.0525305	10	XXbac-B33L19.4	lincRNA		0
LINC00896_AC007050.17	0.0789488	1	LINC00896	lincRNA	0.0525305	10	AC007050.17	antisense		0
LINC00896_KRT18P5	0.031905	2	LINC00896	lincRNA	0.0525305	10	KRT18P5	processed_pseudogene		0
LINC00896_LINC01637	0.0499838	5	LINC00896	lincRNA	0.0525305	10	LINC01637	lincRNA	0.0214653	6
LINC00896_SLC9A3P2	0.0293049	1	LINC00896	lincRNA	0.0525305	10	SLC9A3P2	processed_pseudogene		0
LINC00896_POM121L7P	0.180447	2	LINC00896	lincRNA	0.0525305	10	POM121L7P	processed_pseudogene		0
LINC00896_PI4KA	0.0516666	15	LINC00896	lincRNA	0.0525305	10	PI4KA	protein_coding	0.176908	34
LINC00896_SCARF2	0.0322298	4	LINC00896	lincRNA	0.0525305	10	SCARF2	protein_coding	0.0682848	5
LINC00896_TUBA3GP	0.127868	1	LINC00896	lincRNA	0.0525305	10	TUBA3GP	unprocessed_pseudogene		0
LINC00896_CCDC74BP1	0.10263	3	LINC00896	lincRNA	0.0525305	10	CCDC74BP1	unprocessed_pseudogene		0
LINC00896_XXbac-B135H6.18	0.0253422	4	LINC00896	lincRNA	0.0525305	10	XXbac-B135H6.18	lincRNA		0
LINC00896_XXbac-B444P24.14	0.0447031	3	LINC00896	lincRNA	0.0525305	10	XXbac-B444P24.14	lincRNA		0
LINC00896_KB-1440D3.14	0.0203318	4	LINC00896	lincRNA	0.0525305	10	KB-1440D3.14	lincRNA		0
LINC00896_RIMBP3B	0.163877	1	LINC00896	lincRNA	0.0525305	10	RIMBP3B	protein_coding		0
LINC00896_IGLL4P	0.0347203	1	LINC00896	lincRNA	0.0525305	10	IGLL4P	unprocessed_pseudogene		0
LINC00896_LINC01651	0.0661184	1	LINC00896	lincRNA	0.0525305	10	LINC01651	lincRNA		0
LINC00896_KB-1592A4.16	0.0298887	2	LINC00896	lincRNA	0.0525305	10	KB-1592A4.16	unprocessed_pseudogene		0
AC006547.13_RTN4R	0.0288789	10	AC006547.13	antisense		0	RTN4R	protein_coding	0.0729447	4
AC006547.13_TRMT2A	0.0343105	9	AC006547.13	antisense		0	TRMT2A	protein_coding	0.0439396	23
AC006547.13_RANBP1	0.0330149	8	AC006547.13	antisense		0	RANBP1	protein_coding	0.0438365	4
AC006547.13_ZDHHC8	0.0410637	13	AC006547.13	antisense		0	ZDHHC8	protein_coding	0.0626757	12
AC006547.13_KLHL22	0.0544268	6	AC006547.13	antisense		0	KLHL22	protein_coding	0.0302517	7
AC006547.13_MED15	0.0588799	20	AC006547.13	antisense		0	MED15	protein_coding	0.136052	33
AC006547.13_SERPIND1	0.115714	16	AC006547.13	antisense		0	SERPIND1	protein_coding	0.174308	23
AC006547.13_SNAP29	0.0849392	25	AC006547.13	antisense		0	SNAP29	protein_coding	0.238165	46
AC006547.13_CRKL	0.0426298	9	AC006547.13	antisense		0	CRKL	protein_coding	0.0395932	6
AC006547.13_LZTR1	0.0743516	25	AC006547.13	antisense		0	LZTR1	protein_coding	0.178469	36
AC006547.13_P2RX6	0.0836976	22	AC006547.13	antisense		0	P2RX6	protein_coding	0.0896742	29
AC006547.13_SLC7A4	0.0799732	9	AC006547.13	antisense		0	SLC7A4	protein_coding	0.0562004	10
AC006547.13_PPIL2	0.0781891	26	AC006547.13	antisense		0	PPIL2	protein_coding	0.158205	42
AC006547.13_DGCR6L	0.0468461	18	AC006547.13	antisense		0	DGCR6L	protein_coding	0.138352	33
AC006547.13_DGCR8	0.0657874	8	AC006547.13	antisense		0	DGCR8	protein_coding	0.063793	8
AC006547.13_SDF2L1	0.0295296	10	AC006547.13	antisense		0	SDF2L1	protein_coding	0.0288324	3
AC006547.13_GGT2	0.077889	5	AC006547.13	antisense		0	GGT2	protein_coding	0.0706727	5
AC006547.13_XXbac-B444P24.10	0.0433153	1	AC006547.13	antisense		0	XXbac-B444P24.10	unprocessed_pseudogene		0
AC006547.13_USP41	0.143354	1	AC006547.13	antisense		0	USP41	protein_coding	0.241586	1
AC006547.13_YDJC	0.0326111	10	AC006547.13	antisense		0	YDJC	protein_coding	0.0521678	17
AC006547.13_CCDC116	0.0797221	23	AC006547.13	antisense		0	CCDC116	protein_coding	0.121662	39
AC006547.13_HIC2	0.0168073	5	AC006547.13	antisense		0	HIC2	protein_coding	0.0278773	3
AC006547.13_BCRP6	0.155545	1	AC006547.13	antisense		0	BCRP6	unprocessed_pseudogene		0
AC006547.13_RIMBP3C	0.155518	1	AC006547.13	antisense		0	RIMBP3C	protein_coding	0.186888	1
AC006547.13_AIFM3	0.0806604	6	AC006547.13	antisense		0	AIFM3	protein_coding	0.0477403	10
AC006547.13_THAP7	0.023312	10	AC006547.13	antisense		0	THAP7	protein_coding	0.0555444	16
AC006547.13_ZNF74	0.0301782	16	AC006547.13	antisense		0	ZNF74	protein_coding	0.0702357	20
AC006547.13_UBE2L3	0.0470855	12	AC006547.13	antisense		0	UBE2L3	protein_coding	0.0427036	9
AC006547.13_LRRC74B	0.0769742	14	AC006547.13	antisense		0	LRRC74B	protein_coding	0.191439	13
AC006547.13_AC007731.1		0	AC006547.13	antisense		0	AC007731.1	antisense		0
AC006547.13_KB-1592A4.15	0.173349	3	AC006547.13	antisense		0	KB-1592A4.15	lincRNA		0
AC006547.13_TMEM191C	0.0339332	12	AC006547.13	antisense		0	TMEM191C	protein_coding	0.0214188	2
AC006547.13_KB-1183D5.13	0.0631095	1	AC006547.13	antisense		0	KB-1183D5.13	lincRNA		0
AC006547.13_XXbac-B562F10.11	0.0685356	6	AC006547.13	antisense		0	XXbac-B562F10.11	processed_pseudogene		0
AC006547.13_E2F6P2		0	AC006547.13	antisense		0	E2F6P2	processed_pseudogene		0
AC006547.13_AC002472.11	0.0515575	1	AC006547.13	antisense		0	AC002472.11	antisense		0
AC006547.13_E2F6P3		0	AC006547.13	antisense		0	E2F6P3	processed_pseudogene		0
AC006547.13_ABHD17AP4	0.0947588	5	AC006547.13	antisense		0	ABHD17AP4	processed_pseudogene		0
AC006547.13_POM121L8P	0.0654632	1	AC006547.13	antisense		0	POM121L8P	processed_pseudogene		0
AC006547.13_THAP7-AS1	0.259207	49	AC006547.13	antisense		0	THAP7-AS1	antisense		0
AC006547.13_CCDC188	0.0312848	13	AC006547.13	antisense		0	CCDC188	protein_coding	0.0660689	27
AC006547.13_BCRP5		0	AC006547.13	antisense		0	BCRP5	unprocessed_pseudogene		0
AC006547.13_XXbac-B33L19.4		0	AC006547.13	antisense		0	XXbac-B33L19.4	lincRNA		0
AC006547.13_AC007050.17		0	AC006547.13	antisense		0	AC007050.17	antisense		0
AC006547.13_LINC00896	0.0446306	10	AC006547.13	antisense		0	LINC00896	lincRNA	0.0525305	10
AC006547.13_KRT18P5	0.0198657	4	AC006547.13	antisense		0	KRT18P5	processed_pseudogene		0
AC006547.13_LINC01637	0.0256422	7	AC006547.13	antisense		0	LINC01637	lincRNA	0.0214653	6
AC006547.13_SLC9A3P2		0	AC006547.13	antisense		0	SLC9A3P2	processed_pseudogene		0
AC006547.13_POM121L7P	0.206694	2	AC006547.13	antisense		0	POM121L7P	processed_pseudogene		0
AC006547.13_PI4KA	0.081123	22	AC006547.13	antisense		0	PI4KA	protein_coding	0.176908	34
AC006547.13_SCARF2	0.0524509	8	AC006547.13	antisense		0	SCARF2	protein_coding	0.0682848	5
AC006547.13_TUBA3GP	0.0926316	1	AC006547.13	antisense		0	TUBA3GP	unprocessed_pseudogene		0
AC006547.13_XXbac-B444P24.8	0.156663	23	AC006547.13	antisense		0	XXbac-B444P24.8	antisense		0
AC006547.13_CCDC74BP1	0.0714292	4	AC006547.13	antisense		0	CCDC74BP1	unprocessed_pseudogene		0
AC006547.13_XXbac-B135H6.18	0.0560407	4	AC006547.13	antisense		0	XXbac-B135H6.18	lincRNA		0
AC006547.13_XXbac-B444P24.14	0.0808468	2	AC006547.13	antisense		0	XXbac-B444P24.14	lincRNA		0
AC006547.13_KB-1440D3.14	0.0398436	5	AC006547.13	antisense		0	KB-1440D3.14	lincRNA		0
AC006547.13_RIMBP3B		0	AC006547.13	antisense		0	RIMBP3B	protein_coding		0
AC006547.13_IGLL4P		0	AC006547.13	antisense		0	IGLL4P	unprocessed_pseudogene		0
AC006547.13_LINC01651		0	AC006547.13	antisense		0	LINC01651	lincRNA		0
AC006547.13_KB-1592A4.16		0	AC006547.13	antisense		0	KB-1592A4.16	unprocessed_pseudogene		0
KRT18P5_KLHL22	0.0279497	1	KRT18P5	processed_pseudogene		0	KLHL22	protein_coding	0.0302517	7
KRT18P5_MED15	0.0450968	16	KRT18P5	processed_pseudogene		0	MED15	protein_coding	0.136052	33
KRT18P5_SERPIND1	0.083639	17	KRT18P5	processed_pseudogene		0	SERPIND1	protein_coding	0.174308	23
KRT18P5_SNAP29	0.0603475	19	KRT18P5	processed_pseudogene		0	SNAP29	protein_coding	0.238165	46
KRT18P5_CRKL	0.0263525	3	KRT18P5	processed_pseudogene		0	CRKL	protein_coding	0.0395932	6
KRT18P5_LZTR1	0.0320629	16	KRT18P5	processed_pseudogene		0	LZTR1	protein_coding	0.178469	36
KRT18P5_P2RX6	0.052573	16	KRT18P5	processed_pseudogene		0	P2RX6	protein_coding	0.0896742	29
KRT18P5_SLC7A4	0.090026	2	KRT18P5	processed_pseudogene		0	SLC7A4	protein_coding	0.0562004	10
KRT18P5_PPIL2	0.0557858	24	KRT18P5	processed_pseudogene		0	PPIL2	protein_coding	0.158205	42
KRT18P5_SDF2L1		0	KRT18P5	processed_pseudogene		0	SDF2L1	protein_coding	0.0288324	3
KRT18P5_GGT2	0.0242231	4	KRT18P5	processed_pseudogene		0	GGT2	protein_coding	0.0706727	5
KRT18P5_YDJC	0.0293236	4	KRT18P5	processed_pseudogene		0	YDJC	protein_coding	0.0521678	17
KRT18P5_CCDC116	0.0777424	20	KRT18P5	processed_pseudogene		0	CCDC116	protein_coding	0.121662	39
KRT18P5_HIC2	0.033493	6	KRT18P5	processed_pseudogene		0	HIC2	protein_coding	0.0278773	3
KRT18P5_BCRP6	0.0828211	1	KRT18P5	processed_pseudogene		0	BCRP6	unprocessed_pseudogene		0
KRT18P5_RIMBP3C	0.0957229	1	KRT18P5	processed_pseudogene		0	RIMBP3C	protein_coding	0.186888	1
KRT18P5_AIFM3	0.0312423	6	KRT18P5	processed_pseudogene		0	AIFM3	protein_coding	0.0477403	10
KRT18P5_THAP7	0.0381343	3	KRT18P5	processed_pseudogene		0	THAP7	protein_coding	0.0555444	16
KRT18P5_UBE2L3	0.0680348	3	KRT18P5	processed_pseudogene		0	UBE2L3	protein_coding	0.0427036	9
KRT18P5_LRRC74B	0.095871	6	KRT18P5	processed_pseudogene		0	LRRC74B	protein_coding	0.191439	13
KRT18P5_KB-1592A4.15	0.0681706	3	KRT18P5	processed_pseudogene		0	KB-1592A4.15	lincRNA		0
KRT18P5_TMEM191C		0	KRT18P5	processed_pseudogene		0	TMEM191C	protein_coding	0.0214188	2
KRT18P5_KB-1183D5.13	0.0512557	1	KRT18P5	processed_pseudogene		0	KB-1183D5.13	lincRNA		0
KRT18P5_E2F6P2		0	KRT18P5	processed_pseudogene		0	E2F6P2	processed_pseudogene		0
KRT18P5_AC002472.11		0	KRT18P5	processed_pseudogene		0	AC002472.11	antisense		0
KRT18P5_E2F6P3		0	KRT18P5	processed_pseudogene		0	E2F6P3	processed_pseudogene		0
KRT18P5_ABHD17AP4	0.228698	3	KRT18P5	processed_pseudogene		0	ABHD17AP4	processed_pseudogene		0
KRT18P5_POM121L8P		0	KRT18P5	processed_pseudogene		0	POM121L8P	processed_pseudogene		0
KRT18P5_THAP7-AS1	0.214052	44	KRT18P5	processed_pseudogene		0	THAP7-AS1	antisense		0
KRT18P5_BCRP5		0	KRT18P5	processed_pseudogene		0	BCRP5	unprocessed_pseudogene		0
KRT18P5_AC007050.17		0	KRT18P5	processed_pseudogene		0	AC007050.17	antisense		0
KRT18P5_LINC01637	0.0302474	2	KRT18P5	processed_pseudogene		0	LINC01637	lincRNA	0.0214653	6
KRT18P5_SLC9A3P2		0	KRT18P5	processed_pseudogene		0	SLC9A3P2	processed_pseudogene		0
KRT18P5_POM121L7P	0.160499	2	KRT18P5	processed_pseudogene		0	POM121L7P	processed_pseudogene		0
KRT18P5_PI4KA	0.0667634	13	KRT18P5	processed_pseudogene		0	PI4KA	protein_coding	0.176908	34
KRT18P5_TUBA3GP		0	KRT18P5	processed_pseudogene		0	TUBA3GP	unprocessed_pseudogene		0
KRT18P5_CCDC74BP1	0.116402	3	KRT18P5	processed_pseudogene		0	CCDC74BP1	unprocessed_pseudogene		0
KRT18P5_XXbac-B135H6.18	0.035449	7	KRT18P5	processed_pseudogene		0	XXbac-B135H6.18	lincRNA		0
KRT18P5_KB-1440D3.14	0.0255046	4	KRT18P5	processed_pseudogene		0	KB-1440D3.14	lincRNA		0
KRT18P5_RIMBP3B		0	KRT18P5	processed_pseudogene		0	RIMBP3B	protein_coding		0
KRT18P5_IGLL4P		0	KRT18P5	processed_pseudogene		0	IGLL4P	unprocessed_pseudogene		0
KRT18P5_LINC01651		0	KRT18P5	processed_pseudogene		0	LINC01651	lincRNA		0
KRT18P5_KB-1592A4.16		0	KRT18P5	processed_pseudogene		0	KB-1592A4.16	unprocessed_pseudogene		0
AC004461.4_RTN4R		0	AC004461.4	processed_pseudogene		0	RTN4R	protein_coding	0.0729447	4
AC004461.4_UFD1L		0	AC004461.4	processed_pseudogene		0	UFD1L	protein_coding		0
AC004461.4_CLTCL1	0.0583577	2	AC004461.4	processed_pseudogene		0	CLTCL1	protein_coding	0.145675	35
AC004461.4_DGCR2		0	AC004461.4	processed_pseudogene		0	DGCR2	protein_coding	0.148316	41
AC004461.4_CDC45		0	AC004461.4	processed_pseudogene		0	CDC45	protein_coding	0.0702192	1
AC004461.4_COMT		0	AC004461.4	processed_pseudogene		0	COMT	protein_coding	0.0848506	24
AC004461.4_ARVCF		0	AC004461.4	processed_pseudogene		0	ARVCF	protein_coding	0.110458	25
AC004461.4_TRMT2A	0.0111742	1	AC004461.4	processed_pseudogene		0	TRMT2A	protein_coding	0.0439396	23
AC004461.4_RANBP1		0	AC004461.4	processed_pseudogene		0	RANBP1	protein_coding	0.0438365	4
AC004461.4_ZDHHC8		0	AC004461.4	processed_pseudogene		0	ZDHHC8	protein_coding	0.0626757	12
AC004461.4_KLHL22		0	AC004461.4	processed_pseudogene		0	KLHL22	protein_coding	0.0302517	7
AC004461.4_MED15		0	AC004461.4	processed_pseudogene		0	MED15	protein_coding	0.136052	33
AC004461.4_SERPIND1		0	AC004461.4	processed_pseudogene		0	SERPIND1	protein_coding	0.174308	23
AC004461.4_SNAP29	0.040757	1	AC004461.4	processed_pseudogene		0	SNAP29	protein_coding	0.238165	46
AC004461.4_CRKL		0	AC004461.4	processed_pseudogene		0	CRKL	protein_coding	0.0395932	6
AC004461.4_LZTR1		0	AC004461.4	processed_pseudogene		0	LZTR1	protein_coding	0.178469	36
AC004461.4_P2RX6	0.114349	1	AC004461.4	processed_pseudogene		0	P2RX6	protein_coding	0.0896742	29
AC004461.4_SLC7A4		0	AC004461.4	processed_pseudogene		0	SLC7A4	protein_coding	0.0562004	10
AC004461.4_PPIL2	0.103854	1	AC004461.4	processed_pseudogene		0	PPIL2	protein_coding	0.158205	42
AC004461.4_DGCR14	0.14715	1	AC004461.4	processed_pseudogene		0	DGCR14	protein_coding		0
AC004461.4_SLC25A1		0	AC004461.4	processed_pseudogene		0	SLC25A1	protein_coding	0.117034	26
AC004461.4_HIRA		0	AC004461.4	processed_pseudogene		0	HIRA	protein_coding		0
AC004461.4_DGCR6L	0.0240037	1	AC004461.4	processed_pseudogene		0	DGCR6L	protein_coding	0.138352	33
AC004461.4_DGCR8		0	AC004461.4	processed_pseudogene		0	DGCR8	protein_coding	0.063793	8
AC004461.4_SDF2L1		0	AC004461.4	processed_pseudogene		0	SDF2L1	protein_coding	0.0288324	3
AC004461.4_GGT2		0	AC004461.4	processed_pseudogene		0	GGT2	protein_coding	0.0706727	5
AC004461.4_XXbac-B444P24.10		0	AC004461.4	processed_pseudogene		0	XXbac-B444P24.10	unprocessed_pseudogene		0
AC004461.4_YDJC		0	AC004461.4	processed_pseudogene		0	YDJC	protein_coding	0.0521678	17
AC004461.4_CCDC116	0.084069	2	AC004461.4	processed_pseudogene		0	CCDC116	protein_coding	0.121662	39
AC004461.4_HIC2		0	AC004461.4	processed_pseudogene		0	HIC2	protein_coding	0.0278773	3
AC004461.4_TANGO2		0	AC004461.4	processed_pseudogene		0	TANGO2	protein_coding	0.0453944	11
AC004461.4_AIFM3		0	AC004461.4	processed_pseudogene		0	AIFM3	protein_coding	0.0477403	10
AC004461.4_TBX1		0	AC004461.4	processed_pseudogene		0	TBX1	protein_coding	0.0355819	7
AC004461.4_CLDN5		0	AC004461.4	processed_pseudogene		0	CLDN5	protein_coding	0.0312387	6
AC004461.4_THAP7		0	AC004461.4	processed_pseudogene		0	THAP7	protein_coding	0.0555444	16
AC004461.4_TXNRD2	0.0304946	1	AC004461.4	processed_pseudogene		0	TXNRD2	protein_coding	0.116997	40
AC004461.4_SEPT5		0	AC004461.4	processed_pseudogene		0	SEPT5	protein_coding	0.0563617	12
AC004461.4_AC000068.5		0	AC004461.4	processed_pseudogene		0	AC000068.5	antisense		0
AC004461.4_ZNF74		0	AC004461.4	processed_pseudogene		0	ZNF74	protein_coding	0.0702357	20
AC004461.4_MRPL40		0	AC004461.4	processed_pseudogene		0	MRPL40	protein_coding	0.0652162	8
AC004461.4_UBE2L3		0	AC004461.4	processed_pseudogene		0	UBE2L3	protein_coding	0.0427036	9
AC004461.4_GNB1L		0	AC004461.4	processed_pseudogene		0	GNB1L	protein_coding	0.10697	39
AC004461.4_LRRC74B		0	AC004461.4	processed_pseudogene		0	LRRC74B	protein_coding	0.191439	13
AC004461.4_KB-1592A4.15	0.119593	1	AC004461.4	processed_pseudogene		0	KB-1592A4.15	lincRNA		0
AC004461.4_TMEM191C		0	AC004461.4	processed_pseudogene		0	TMEM191C	protein_coding	0.0214188	2
AC004461.4_C22orf29		0	AC004461.4	processed_pseudogene		0	C22orf29	protein_coding		0
AC004461.4_XXbac-B562F10.11	0.0293249	1	AC004461.4	processed_pseudogene		0	XXbac-B562F10.11	processed_pseudogene		0
AC004461.4_AC004471.9		0	AC004461.4	processed_pseudogene		0	AC004471.9	antisense		0
AC004461.4_AC002472.11		0	AC004461.4	processed_pseudogene		0	AC002472.11	antisense		0
AC004461.4_ABHD17AP4	0.166146	1	AC004461.4	processed_pseudogene		0	ABHD17AP4	processed_pseudogene		0
AC004461.4_THAP7-AS1	0.189922	2	AC004461.4	processed_pseudogene		0	THAP7-AS1	antisense		0
AC004461.4_AC000078.5	0.192846	2	AC004461.4	processed_pseudogene		0	AC000078.5	processed_pseudogene		0
AC004461.4_CCDC188		0	AC004461.4	processed_pseudogene		0	CCDC188	protein_coding	0.0660689	27
AC004461.4_AC000089.3		0	AC004461.4	processed_pseudogene		0	AC000089.3	processed_pseudogene		0
AC004461.4_LINC00896		0	AC004461.4	processed_pseudogene		0	LINC00896	lincRNA	0.0525305	10
AC004461.4_AC006547.13		0	AC004461.4	processed_pseudogene		0	AC006547.13	antisense		0
AC004461.4_KRT18P5		0	AC004461.4	processed_pseudogene		0	KRT18P5	processed_pseudogene		0
AC004461.4_LINC01637		0	AC004461.4	processed_pseudogene		0	LINC01637	lincRNA	0.0214653	6
AC004461.4_SLC9A3P2		0	AC004461.4	processed_pseudogene		0	SLC9A3P2	processed_pseudogene		0
AC004461.4_POM121L7P	0.0914694	1	AC004461.4	processed_pseudogene		0	POM121L7P	processed_pseudogene		0
AC004461.4_PI4KA	0.0325832	1	AC004461.4	processed_pseudogene		0	PI4KA	protein_coding	0.176908	34
AC004461.4_C22orf39		0	AC004461.4	processed_pseudogene		0	C22orf39	protein_coding	0.0729184	17
AC004461.4_SCARF2	0.0493814	1	AC004461.4	processed_pseudogene		0	SCARF2	protein_coding	0.0682848	5
AC004461.4_TUBA3GP		0	AC004461.4	processed_pseudogene		0	TUBA3GP	unprocessed_pseudogene		0
AC004461.4_XXbac-B444P24.8		0	AC004461.4	processed_pseudogene		0	XXbac-B444P24.8	antisense		0
AC004461.4_CCDC74BP1	0.168291	1	AC004461.4	processed_pseudogene		0	CCDC74BP1	unprocessed_pseudogene		0
AC004461.4_LINC01311		0	AC004461.4	processed_pseudogene		0	LINC01311	antisense		0
AC004461.4_AC004471.10	0.0488976	2	AC004461.4	processed_pseudogene		0	AC004471.10	lincRNA		0
AC004461.4_XXbac-B135H6.18		0	AC004461.4	processed_pseudogene		0	XXbac-B135H6.18	lincRNA		0
AC004461.4_XXbac-B444P24.14		0	AC004461.4	processed_pseudogene		0	XXbac-B444P24.14	lincRNA		0
AC004461.4_AC000068.10		0	AC004461.4	processed_pseudogene		0	AC000068.10	antisense		0
AC004461.4_AC000068.9		0	AC004461.4	processed_pseudogene		0	AC000068.9	antisense		0
AC004461.4_KB-1440D3.14		0	AC004461.4	processed_pseudogene		0	KB-1440D3.14	lincRNA		0
LINC01637_LZTR1	0.0643312	21	LINC01637	lincRNA	0.0214653	6	LZTR1	protein_coding	0.178469	36
LINC01637_P2RX6	0.0701263	18	LINC01637	lincRNA	0.0214653	6	P2RX6	protein_coding	0.0896742	29
LINC01637_SLC7A4	0.0199107	6	LINC01637	lincRNA	0.0214653	6	SLC7A4	protein_coding	0.0562004	10
LINC01637_PPIL2	0.0754258	23	LINC01637	lincRNA	0.0214653	6	PPIL2	protein_coding	0.158205	42
LINC01637_SDF2L1		0	LINC01637	lincRNA	0.0214653	6	SDF2L1	protein_coding	0.0288324	3
LINC01637_GGT2	0.0781118	7	LINC01637	lincRNA	0.0214653	6	GGT2	protein_coding	0.0706727	5
LINC01637_YDJC	0.0283773	5	LINC01637	lincRNA	0.0214653	6	YDJC	protein_coding	0.0521678	17
LINC01637_CCDC116	0.0711266	22	LINC01637	lincRNA	0.0214653	6	CCDC116	protein_coding	0.121662	39
LINC01637_HIC2	0.0405907	2	LINC01637	lincRNA	0.0214653	6	HIC2	protein_coding	0.0278773	3
LINC01637_BCRP6	0.0307381	1	LINC01637	lincRNA	0.0214653	6	BCRP6	unprocessed_pseudogene		0
LINC01637_RIMBP3C	0.142121	1	LINC01637	lincRNA	0.0214653	6	RIMBP3C	protein_coding	0.186888	1
LINC01637_AIFM3	0.037503	12	LINC01637	lincRNA	0.0214653	6	AIFM3	protein_coding	0.0477403	10
LINC01637_THAP7	0.0387617	9	LINC01637	lincRNA	0.0214653	6	THAP7	protein_coding	0.0555444	16
LINC01637_UBE2L3	0.0270765	5	LINC01637	lincRNA	0.0214653	6	UBE2L3	protein_coding	0.0427036	9
LINC01637_LRRC74B	0.15474	7	LINC01637	lincRNA	0.0214653	6	LRRC74B	protein_coding	0.191439	13
LINC01637_KB-1592A4.15	0.112334	2	LINC01637	lincRNA	0.0214653	6	KB-1592A4.15	lincRNA		0
LINC01637_TMEM191C	0.0381948	2	LINC01637	lincRNA	0.0214653	6	TMEM191C	protein_coding	0.0214188	2
LINC01637_KB-1183D5.13	0.022268	1	LINC01637	lincRNA	0.0214653	6	KB-1183D5.13	lincRNA		0
LINC01637_E2F6P2		0	LINC01637	lincRNA	0.0214653	6	E2F6P2	processed_pseudogene		0
LINC01637_AC002472.11		0	LINC01637	lincRNA	0.0214653	6	AC002472.11	antisense		0
LINC01637_E2F6P3		0	LINC01637	lincRNA	0.0214653	6	E2F6P3	processed_pseudogene		0
LINC01637_POM121L8P		0	LINC01637	lincRNA	0.0214653	6	POM121L8P	processed_pseudogene		0
LINC01637_THAP7-AS1	0.226463	48	LINC01637	lincRNA	0.0214653	6	THAP7-AS1	antisense		0
LINC01637_POM121L7P	0.100408	2	LINC01637	lincRNA	0.0214653	6	POM121L7P	processed_pseudogene		0
LINC01637_TUBA3GP		0	LINC01637	lincRNA	0.0214653	6	TUBA3GP	unprocessed_pseudogene		0
LINC01637_XXbac-B135H6.18	0.044678	6	LINC01637	lincRNA	0.0214653	6	XXbac-B135H6.18	lincRNA		0
LINC01637_KB-1440D3.14	0.026829	3	LINC01637	lincRNA	0.0214653	6	KB-1440D3.14	lincRNA		0
LINC01637_RIMBP3B		0	LINC01637	lincRNA	0.0214653	6	RIMBP3B	protein_coding		0
LINC01637_LINC01651		0	LINC01637	lincRNA	0.0214653	6	LINC01651	lincRNA		0
LINC01637_KB-1592A4.16	0.0358116	1	LINC01637	lincRNA	0.0214653	6	KB-1592A4.16	unprocessed_pseudogene		0
SLC9A3P2_SERPIND1	0.0148423	1	SLC9A3P2	processed_pseudogene		0	SERPIND1	protein_coding	0.174308	23
SLC9A3P2_SNAP29	0.103373	3	SLC9A3P2	processed_pseudogene		0	SNAP29	protein_coding	0.238165	46
SLC9A3P2_CRKL		0	SLC9A3P2	processed_pseudogene		0	CRKL	protein_coding	0.0395932	6
SLC9A3P2_LZTR1		0	SLC9A3P2	processed_pseudogene		0	LZTR1	protein_coding	0.178469	36
SLC9A3P2_P2RX6	0.0474303	3	SLC9A3P2	processed_pseudogene		0	P2RX6	protein_coding	0.0896742	29
SLC9A3P2_SLC7A4	0.0713193	2	SLC9A3P2	processed_pseudogene		0	SLC7A4	protein_coding	0.0562004	10
SLC9A3P2_PPIL2	0.0831848	1	SLC9A3P2	processed_pseudogene		0	PPIL2	protein_coding	0.158205	42
SLC9A3P2_SDF2L1		0	SLC9A3P2	processed_pseudogene		0	SDF2L1	protein_coding	0.0288324	3
SLC9A3P2_GGT2	0.139681	1	SLC9A3P2	processed_pseudogene		0	GGT2	protein_coding	0.0706727	5
SLC9A3P2_YDJC	0.0576035	3	SLC9A3P2	processed_pseudogene		0	YDJC	protein_coding	0.0521678	17
SLC9A3P2_CCDC116	0.0444721	2	SLC9A3P2	processed_pseudogene		0	CCDC116	protein_coding	0.121662	39
SLC9A3P2_HIC2		0	SLC9A3P2	processed_pseudogene		0	HIC2	protein_coding	0.0278773	3
SLC9A3P2_BCRP6	0.0500566	1	SLC9A3P2	processed_pseudogene		0	BCRP6	unprocessed_pseudogene		0
SLC9A3P2_RIMBP3C	0.0549292	1	SLC9A3P2	processed_pseudogene		0	RIMBP3C	protein_coding	0.186888	1
SLC9A3P2_AIFM3		0	SLC9A3P2	processed_pseudogene		0	AIFM3	protein_coding	0.0477403	10
SLC9A3P2_THAP7		0	SLC9A3P2	processed_pseudogene		0	THAP7	protein_coding	0.0555444	16
SLC9A3P2_UBE2L3		0	SLC9A3P2	processed_pseudogene		0	UBE2L3	protein_coding	0.0427036	9
SLC9A3P2_LRRC74B	0.168541	3	SLC9A3P2	processed_pseudogene		0	LRRC74B	protein_coding	0.191439	13
SLC9A3P2_KB-1592A4.15		0	SLC9A3P2	processed_pseudogene		0	KB-1592A4.15	lincRNA		0
SLC9A3P2_TMEM191C		0	SLC9A3P2	processed_pseudogene		0	TMEM191C	protein_coding	0.0214188	2
SLC9A3P2_KB-1183D5.13		0	SLC9A3P2	processed_pseudogene		0	KB-1183D5.13	lincRNA		0
SLC9A3P2_E2F6P2		0	SLC9A3P2	processed_pseudogene		0	E2F6P2	processed_pseudogene		0
SLC9A3P2_AC002472.11		0	SLC9A3P2	processed_pseudogene		0	AC002472.11	antisense		0
SLC9A3P2_E2F6P3		0	SLC9A3P2	processed_pseudogene		0	E2F6P3	processed_pseudogene		0
SLC9A3P2_ABHD17AP4	0.106741	2	SLC9A3P2	processed_pseudogene		0	ABHD17AP4	processed_pseudogene		0
SLC9A3P2_POM121L8P		0	SLC9A3P2	processed_pseudogene		0	POM121L8P	processed_pseudogene		0
SLC9A3P2_THAP7-AS1	0.238635	4	SLC9A3P2	processed_pseudogene		0	THAP7-AS1	antisense		0
SLC9A3P2_BCRP5		0	SLC9A3P2	processed_pseudogene		0	BCRP5	unprocessed_pseudogene		0
SLC9A3P2_LINC01637		0	SLC9A3P2	processed_pseudogene		0	LINC01637	lincRNA	0.0214653	6
SLC9A3P2_POM121L7P	0.158315	1	SLC9A3P2	processed_pseudogene		0	POM121L7P	processed_pseudogene		0
SLC9A3P2_PI4KA	0.0317345	3	SLC9A3P2	processed_pseudogene		0	PI4KA	protein_coding	0.176908	34
SLC9A3P2_TUBA3GP	0.0318665	1	SLC9A3P2	processed_pseudogene		0	TUBA3GP	unprocessed_pseudogene		0
SLC9A3P2_XXbac-B135H6.18		0	SLC9A3P2	processed_pseudogene		0	XXbac-B135H6.18	lincRNA		0
SLC9A3P2_KB-1440D3.14	0.057193	2	SLC9A3P2	processed_pseudogene		0	KB-1440D3.14	lincRNA		0
SLC9A3P2_RIMBP3B		0	SLC9A3P2	processed_pseudogene		0	RIMBP3B	protein_coding		0
SLC9A3P2_LINC01651		0	SLC9A3P2	processed_pseudogene		0	LINC01651	lincRNA		0
SLC9A3P2_KB-1592A4.16		0	SLC9A3P2	processed_pseudogene		0	KB-1592A4.16	unprocessed_pseudogene		0
POM121L7P_PPIL2	0.242485	2	POM121L7P	processed_pseudogene		0	PPIL2	protein_coding	0.158205	42
POM121L7P_SDF2L1	0.206059	2	POM121L7P	processed_pseudogene		0	SDF2L1	protein_coding	0.0288324	3
POM121L7P_GGT2	0.0498326	2	POM121L7P	processed_pseudogene		0	GGT2	protein_coding	0.0706727	5
POM121L7P_YDJC	0.258102	2	POM121L7P	processed_pseudogene		0	YDJC	protein_coding	0.0521678	17
POM121L7P_CCDC116	0.298269	2	POM121L7P	processed_pseudogene		0	CCDC116	protein_coding	0.121662	39
POM121L7P_HIC2	0.250124	2	POM121L7P	processed_pseudogene		0	HIC2	protein_coding	0.0278773	3
POM121L7P_BCRP6	0.251188	1	POM121L7P	processed_pseudogene		0	BCRP6	unprocessed_pseudogene		0
POM121L7P_RIMBP3C	0.288747	1	POM121L7P	processed_pseudogene		0	RIMBP3C	protein_coding	0.186888	1
POM121L7P_UBE2L3	0.247595	2	POM121L7P	processed_pseudogene		0	UBE2L3	protein_coding	0.0427036	9
POM121L7P_TMEM191C	0.214617	2	POM121L7P	processed_pseudogene		0	TMEM191C	protein_coding	0.0214188	2
POM121L7P_KB-1183D5.13	0.252888	1	POM121L7P	processed_pseudogene		0	KB-1183D5.13	lincRNA		0
POM121L7P_E2F6P2	0.234968	1	POM121L7P	processed_pseudogene		0	E2F6P2	processed_pseudogene		0
POM121L7P_E2F6P3	0.10595	1	POM121L7P	processed_pseudogene		0	E2F6P3	processed_pseudogene		0
POM121L7P_POM121L8P	0.097782	1	POM121L7P	processed_pseudogene		0	POM121L8P	processed_pseudogene		0
POM121L7P_KB-1440D3.14	0.213009	1	POM121L7P	processed_pseudogene		0	KB-1440D3.14	lincRNA		0
POM121L7P_RIMBP3B	0.217359	1	POM121L7P	processed_pseudogene		0	RIMBP3B	protein_coding		0
POM121L7P_LINC01651	0.145027	1	POM121L7P	processed_pseudogene		0	LINC01651	lincRNA		0
POM121L7P_KB-1592A4.16	0.107902	1	POM121L7P	processed_pseudogene		0	KB-1592A4.16	unprocessed_pseudogene		0
PI4KA_CRKL	0.115072	21	PI4KA	protein_coding	0.176908	34	CRKL	protein_coding	0.0395932	6
PI4KA_LZTR1	0.0978976	28	PI4KA	protein_coding	0.176908	34	LZTR1	protein_coding	0.178469	36
PI4KA_P2RX6	0.113533	32	PI4KA	protein_coding	0.176908	34	P2RX6	protein_coding	0.0896742	29
PI4KA_SLC7A4	0.0595976	17	PI4KA	protein_coding	0.176908	34	SLC7A4	protein_coding	0.0562004	10
PI4KA_PPIL2	0.0989939	37	PI4KA	protein_coding	0.176908	34	PPIL2	protein_coding	0.158205	42
PI4KA_SDF2L1	0.0870662	25	PI4KA	protein_coding	0.176908	34	SDF2L1	protein_coding	0.0288324	3
PI4KA_GGT2	0.111539	10	PI4KA	protein_coding	0.176908	34	GGT2	protein_coding	0.0706727	5
PI4KA_YDJC	0.0858252	23	PI4KA	protein_coding	0.176908	34	YDJC	protein_coding	0.0521678	17
PI4KA_CCDC116	0.119324	36	PI4KA	protein_coding	0.176908	34	CCDC116	protein_coding	0.121662	39
PI4KA_HIC2	0.0521528	18	PI4KA	protein_coding	0.176908	34	HIC2	protein_coding	0.0278773	3
PI4KA_BCRP6	0.173783	1	PI4KA	protein_coding	0.176908	34	BCRP6	unprocessed_pseudogene		0
PI4KA_RIMBP3C	0.277063	1	PI4KA	protein_coding	0.176908	34	RIMBP3C	protein_coding	0.186888	1
PI4KA_AIFM3	0.0568027	13	PI4KA	protein_coding	0.176908	34	AIFM3	protein_coding	0.0477403	10
PI4KA_THAP7	0.0918831	24	PI4KA	protein_coding	0.176908	34	THAP7	protein_coding	0.0555444	16
PI4KA_UBE2L3	0.0843589	25	PI4KA	protein_coding	0.176908	34	UBE2L3	protein_coding	0.0427036	9
PI4KA_LRRC74B	0.228164	12	PI4KA	protein_coding	0.176908	34	LRRC74B	protein_coding	0.191439	13
PI4KA_KB-1592A4.15	0.182535	3	PI4KA	protein_coding	0.176908	34	KB-1592A4.15	lincRNA		0
PI4KA_TMEM191C	0.0404594	15	PI4KA	protein_coding	0.176908	34	TMEM191C	protein_coding	0.0214188	2
PI4KA_KB-1183D5.13	0.105165	1	PI4KA	protein_coding	0.176908	34	KB-1183D5.13	lincRNA		0
PI4KA_E2F6P2		0	PI4KA	protein_coding	0.176908	34	E2F6P2	processed_pseudogene		0
PI4KA_AC002472.11	0.0307326	3	PI4KA	protein_coding	0.176908	34	AC002472.11	antisense		0
PI4KA_E2F6P3		0	PI4KA	protein_coding	0.176908	34	E2F6P3	processed_pseudogene		0
PI4KA_POM121L8P	0.0739591	1	PI4KA	protein_coding	0.176908	34	POM121L8P	processed_pseudogene		0
PI4KA_THAP7-AS1	0.366905	48	PI4KA	protein_coding	0.176908	34	THAP7-AS1	antisense		0
PI4KA_LINC01637	0.0469221	15	PI4KA	protein_coding	0.176908	34	LINC01637	lincRNA	0.0214653	6
PI4KA_POM121L7P	0.313967	2	PI4KA	protein_coding	0.176908	34	POM121L7P	processed_pseudogene		0
PI4KA_TUBA3GP		0	PI4KA	protein_coding	0.176908	34	TUBA3GP	unprocessed_pseudogene		0
PI4KA_XXbac-B135H6.18	0.0481602	12	PI4KA	protein_coding	0.176908	34	XXbac-B135H6.18	lincRNA		0
PI4KA_KB-1440D3.14	0.046059	4	PI4KA	protein_coding	0.176908	34	KB-1440D3.14	lincRNA		0
PI4KA_RIMBP3B		0	PI4KA	protein_coding	0.176908	34	RIMBP3B	protein_coding		0
PI4KA_LINC01651		0	PI4KA	protein_coding	0.176908	34	LINC01651	lincRNA		0
PI4KA_KB-1592A4.16	0.0299757	1	PI4KA	protein_coding	0.176908	34	KB-1592A4.16	unprocessed_pseudogene		0
C22orf39_RTN4R	0.0410046	8	C22orf39	protein_coding	0.0729184	17	RTN4R	protein_coding	0.0729447	4
C22orf39_UFD1L	0.0355048	9	C22orf39	protein_coding	0.0729184	17	UFD1L	protein_coding		0
C22orf39_CDC45	0.0452734	6	C22orf39	protein_coding	0.0729184	17	CDC45	protein_coding	0.0702192	1
C22orf39_COMT	0.0770954	24	C22orf39	protein_coding	0.0729184	17	COMT	protein_coding	0.0848506	24
C22orf39_ARVCF	0.0761216	25	C22orf39	protein_coding	0.0729184	17	ARVCF	protein_coding	0.110458	25
C22orf39_TRMT2A	0.0415755	13	C22orf39	protein_coding	0.0729184	17	TRMT2A	protein_coding	0.0439396	23
C22orf39_RANBP1	0.0439815	8	C22orf39	protein_coding	0.0729184	17	RANBP1	protein_coding	0.0438365	4
C22orf39_ZDHHC8	0.0449026	15	C22orf39	protein_coding	0.0729184	17	ZDHHC8	protein_coding	0.0626757	12
C22orf39_KLHL22	0.0222682	7	C22orf39	protein_coding	0.0729184	17	KLHL22	protein_coding	0.0302517	7
C22orf39_MED15	0.0706346	24	C22orf39	protein_coding	0.0729184	17	MED15	protein_coding	0.136052	33
C22orf39_SERPIND1	0.174311	18	C22orf39	protein_coding	0.0729184	17	SERPIND1	protein_coding	0.174308	23
C22orf39_SNAP29	0.122199	32	C22orf39	protein_coding	0.0729184	17	SNAP29	protein_coding	0.238165	46
C22orf39_CRKL	0.0434687	7	C22orf39	protein_coding	0.0729184	17	CRKL	protein_coding	0.0395932	6
C22orf39_LZTR1	0.0862581	25	C22orf39	protein_coding	0.0729184	17	LZTR1	protein_coding	0.178469	36
C22orf39_P2RX6	0.100583	25	C22orf39	protein_coding	0.0729184	17	P2RX6	protein_coding	0.0896742	29
C22orf39_SLC7A4	0.0446316	8	C22orf39	protein_coding	0.0729184	17	SLC7A4	protein_coding	0.0562004	10
C22orf39_PPIL2	0.111958	30	C22orf39	protein_coding	0.0729184	17	PPIL2	protein_coding	0.158205	42
C22orf39_DGCR6L	0.104727	23	C22orf39	protein_coding	0.0729184	17	DGCR6L	protein_coding	0.138352	33
C22orf39_DGCR8	0.0403957	11	C22orf39	protein_coding	0.0729184	17	DGCR8	protein_coding	0.063793	8
C22orf39_SDF2L1	0.0356448	7	C22orf39	protein_coding	0.0729184	17	SDF2L1	protein_coding	0.0288324	3
C22orf39_GGT2	0.0800958	7	C22orf39	protein_coding	0.0729184	17	GGT2	protein_coding	0.0706727	5
C22orf39_XXbac-B444P24.10	0.0724742	1	C22orf39	protein_coding	0.0729184	17	XXbac-B444P24.10	unprocessed_pseudogene		0
C22orf39_USP41	0.156024	1	C22orf39	protein_coding	0.0729184	17	USP41	protein_coding	0.241586	1
C22orf39_YDJC	0.0370666	12	C22orf39	protein_coding	0.0729184	17	YDJC	protein_coding	0.0521678	17
C22orf39_CCDC116	0.0895748	31	C22orf39	protein_coding	0.0729184	17	CCDC116	protein_coding	0.121662	39
C22orf39_HIC2	0.0533347	6	C22orf39	protein_coding	0.0729184	17	HIC2	protein_coding	0.0278773	3
C22orf39_BCRP6	0.0865033	1	C22orf39	protein_coding	0.0729184	17	BCRP6	unprocessed_pseudogene		0
C22orf39_RIMBP3C	0.195828	1	C22orf39	protein_coding	0.0729184	17	RIMBP3C	protein_coding	0.186888	1
C22orf39_TANGO2	0.0480819	10	C22orf39	protein_coding	0.0729184	17	TANGO2	protein_coding	0.0453944	11
C22orf39_AIFM3	0.0312562	7	C22orf39	protein_coding	0.0729184	17	AIFM3	protein_coding	0.0477403	10
C22orf39_TBX1	0.027373	7	C22orf39	protein_coding	0.0729184	17	TBX1	protein_coding	0.0355819	7
C22orf39_CLDN5	0.0256845	2	C22orf39	protein_coding	0.0729184	17	CLDN5	protein_coding	0.0312387	6
C22orf39_THAP7	0.048494	12	C22orf39	protein_coding	0.0729184	17	THAP7	protein_coding	0.0555444	16
C22orf39_TXNRD2	0.0760045	32	C22orf39	protein_coding	0.0729184	17	TXNRD2	protein_coding	0.116997	40
C22orf39_SEPT5	0.0408702	11	C22orf39	protein_coding	0.0729184	17	SEPT5	protein_coding	0.0563617	12
C22orf39_AC000068.5	0.0650776	13	C22orf39	protein_coding	0.0729184	17	AC000068.5	antisense		0
C22orf39_ZNF74	0.0390083	14	C22orf39	protein_coding	0.0729184	17	ZNF74	protein_coding	0.0702357	20
C22orf39_UBE2L3	0.0363025	7	C22orf39	protein_coding	0.0729184	17	UBE2L3	protein_coding	0.0427036	9
C22orf39_GNB1L	0.0395534	24	C22orf39	protein_coding	0.0729184	17	GNB1L	protein_coding	0.10697	39
C22orf39_LRRC74B	0.122359	10	C22orf39	protein_coding	0.0729184	17	LRRC74B	protein_coding	0.191439	13
C22orf39_AC007731.1		0	C22orf39	protein_coding	0.0729184	17	AC007731.1	antisense		0
C22orf39_KB-1592A4.15	0.113225	3	C22orf39	protein_coding	0.0729184	17	KB-1592A4.15	lincRNA		0
C22orf39_TMEM191C	0.0324873	7	C22orf39	protein_coding	0.0729184	17	TMEM191C	protein_coding	0.0214188	2
C22orf39_KB-1183D5.13	0.108947	1	C22orf39	protein_coding	0.0729184	17	KB-1183D5.13	lincRNA		0
C22orf39_C22orf29	0.0758554	32	C22orf39	protein_coding	0.0729184	17	C22orf29	protein_coding		0
C22orf39_XXbac-B562F10.11	0.0220155	7	C22orf39	protein_coding	0.0729184	17	XXbac-B562F10.11	processed_pseudogene		0
C22orf39_E2F6P2		0	C22orf39	protein_coding	0.0729184	17	E2F6P2	processed_pseudogene		0
C22orf39_AC002472.11		0	C22orf39	protein_coding	0.0729184	17	AC002472.11	antisense		0
C22orf39_E2F6P3		0	C22orf39	protein_coding	0.0729184	17	E2F6P3	processed_pseudogene		0
C22orf39_ABHD17AP4	0.121724	5	C22orf39	protein_coding	0.0729184	17	ABHD17AP4	processed_pseudogene		0
C22orf39_POM121L8P		0	C22orf39	protein_coding	0.0729184	17	POM121L8P	processed_pseudogene		0
C22orf39_THAP7-AS1	0.315852	49	C22orf39	protein_coding	0.0729184	17	THAP7-AS1	antisense		0
C22orf39_AC000078.5	0.139664	35	C22orf39	protein_coding	0.0729184	17	AC000078.5	processed_pseudogene		0
C22orf39_CCDC188	0.0588678	14	C22orf39	protein_coding	0.0729184	17	CCDC188	protein_coding	0.0660689	27
C22orf39_BCRP5		0	C22orf39	protein_coding	0.0729184	17	BCRP5	unprocessed_pseudogene		0
C22orf39_XXbac-B33L19.4	0.0420549	1	C22orf39	protein_coding	0.0729184	17	XXbac-B33L19.4	lincRNA		0
C22orf39_AC000089.3	0.0251824	4	C22orf39	protein_coding	0.0729184	17	AC000089.3	processed_pseudogene		0
C22orf39_AC007050.17		0	C22orf39	protein_coding	0.0729184	17	AC007050.17	antisense		0
C22orf39_LINC00896	0.047941	8	C22orf39	protein_coding	0.0729184	17	LINC00896	lincRNA	0.0525305	10
C22orf39_AC006547.13	0.0404682	16	C22orf39	protein_coding	0.0729184	17	AC006547.13	antisense		0
C22orf39_KRT18P5	0.0787686	2	C22orf39	protein_coding	0.0729184	17	KRT18P5	processed_pseudogene		0
C22orf39_LINC01637	0.0296146	5	C22orf39	protein_coding	0.0729184	17	LINC01637	lincRNA	0.0214653	6
C22orf39_SLC9A3P2		0	C22orf39	protein_coding	0.0729184	17	SLC9A3P2	processed_pseudogene		0
C22orf39_POM121L7P	0.229519	2	C22orf39	protein_coding	0.0729184	17	POM121L7P	processed_pseudogene		0
C22orf39_PI4KA	0.0887377	27	C22orf39	protein_coding	0.0729184	17	PI4KA	protein_coding	0.176908	34
C22orf39_SCARF2	0.0358548	10	C22orf39	protein_coding	0.0729184	17	SCARF2	protein_coding	0.0682848	5
C22orf39_TUBA3GP		0	C22orf39	protein_coding	0.0729184	17	TUBA3GP	unprocessed_pseudogene		0
C22orf39_XXbac-B444P24.8	0.201165	21	C22orf39	protein_coding	0.0729184	17	XXbac-B444P24.8	antisense		0
C22orf39_CCDC74BP1	0.120848	4	C22orf39	protein_coding	0.0729184	17	CCDC74BP1	unprocessed_pseudogene		0
C22orf39_XXbac-B135H6.18	0.0275115	5	C22orf39	protein_coding	0.0729184	17	XXbac-B135H6.18	lincRNA		0
C22orf39_XXbac-B444P24.14	0.0366924	2	C22orf39	protein_coding	0.0729184	17	XXbac-B444P24.14	lincRNA		0
C22orf39_AC000068.10	0.0519032	3	C22orf39	protein_coding	0.0729184	17	AC000068.10	antisense		0
C22orf39_AC000068.9	0.0183289	7	C22orf39	protein_coding	0.0729184	17	AC000068.9	antisense		0
C22orf39_KB-1440D3.14	0.0267019	4	C22orf39	protein_coding	0.0729184	17	KB-1440D3.14	lincRNA		0
C22orf39_RIMBP3B		0	C22orf39	protein_coding	0.0729184	17	RIMBP3B	protein_coding		0
C22orf39_IGLL4P		0	C22orf39	protein_coding	0.0729184	17	IGLL4P	unprocessed_pseudogene		0
C22orf39_LINC01651		0	C22orf39	protein_coding	0.0729184	17	LINC01651	lincRNA		0
C22orf39_LINC00895	0.0200239	1	C22orf39	protein_coding	0.0729184	17	LINC00895	lincRNA		0
C22orf39_KB-1592A4.16		0	C22orf39	protein_coding	0.0729184	17	KB-1592A4.16	unprocessed_pseudogene		0
SCARF2_KLHL22	0.0250931	1	SCARF2	protein_coding	0.0682848	5	KLHL22	protein_coding	0.0302517	7
SCARF2_MED15	0.0783283	22	SCARF2	protein_coding	0.0682848	5	MED15	protein_coding	0.136052	33
SCARF2_SERPIND1	0.149071	18	SCARF2	protein_coding	0.0682848	5	SERPIND1	protein_coding	0.174308	23
SCARF2_SNAP29	0.121933	30	SCARF2	protein_coding	0.0682848	5	SNAP29	protein_coding	0.238165	46
SCARF2_CRKL	0.036199	4	SCARF2	protein_coding	0.0682848	5	CRKL	protein_coding	0.0395932	6
SCARF2_LZTR1	0.081611	23	SCARF2	protein_coding	0.0682848	5	LZTR1	protein_coding	0.178469	36
SCARF2_P2RX6	0.0955682	21	SCARF2	protein_coding	0.0682848	5	P2RX6	protein_coding	0.0896742	29
SCARF2_SLC7A4	0.0525512	10	SCARF2	protein_coding	0.0682848	5	SLC7A4	protein_coding	0.0562004	10
SCARF2_PPIL2	0.137713	26	SCARF2	protein_coding	0.0682848	5	PPIL2	protein_coding	0.158205	42
SCARF2_SDF2L1	0.0119348	3	SCARF2	protein_coding	0.0682848	5	SDF2L1	protein_coding	0.0288324	3
SCARF2_GGT2	0.0814453	8	SCARF2	protein_coding	0.0682848	5	GGT2	protein_coding	0.0706727	5
SCARF2_YDJC	0.037645	8	SCARF2	protein_coding	0.0682848	5	YDJC	protein_coding	0.0521678	17
SCARF2_CCDC116	0.109863	25	SCARF2	protein_coding	0.0682848	5	CCDC116	protein_coding	0.121662	39
SCARF2_HIC2	0.0433455	1	SCARF2	protein_coding	0.0682848	5	HIC2	protein_coding	0.0278773	3
SCARF2_BCRP6	0.101062	1	SCARF2	protein_coding	0.0682848	5	BCRP6	unprocessed_pseudogene		0
SCARF2_RIMBP3C	0.202718	1	SCARF2	protein_coding	0.0682848	5	RIMBP3C	protein_coding	0.186888	1
SCARF2_AIFM3	0.0364048	6	SCARF2	protein_coding	0.0682848	5	AIFM3	protein_coding	0.0477403	10
SCARF2_THAP7	0.0339531	6	SCARF2	protein_coding	0.0682848	5	THAP7	protein_coding	0.0555444	16
SCARF2_UBE2L3	0.05081	3	SCARF2	protein_coding	0.0682848	5	UBE2L3	protein_coding	0.0427036	9
SCARF2_LRRC74B	0.109777	10	SCARF2	protein_coding	0.0682848	5	LRRC74B	protein_coding	0.191439	13
SCARF2_KB-1592A4.15	0.158437	3	SCARF2	protein_coding	0.0682848	5	KB-1592A4.15	lincRNA		0
SCARF2_TMEM191C	0.0320247	3	SCARF2	protein_coding	0.0682848	5	TMEM191C	protein_coding	0.0214188	2
SCARF2_KB-1183D5.13	0.120467	1	SCARF2	protein_coding	0.0682848	5	KB-1183D5.13	lincRNA		0
SCARF2_XXbac-B562F10.11	0.0198298	2	SCARF2	protein_coding	0.0682848	5	XXbac-B562F10.11	processed_pseudogene		0
SCARF2_E2F6P2	0.0282752	1	SCARF2	protein_coding	0.0682848	5	E2F6P2	processed_pseudogene		0
SCARF2_AC002472.11		0	SCARF2	protein_coding	0.0682848	5	AC002472.11	antisense		0
SCARF2_E2F6P3		0	SCARF2	protein_coding	0.0682848	5	E2F6P3	processed_pseudogene		0
SCARF2_ABHD17AP4	0.0405007	7	SCARF2	protein_coding	0.0682848	5	ABHD17AP4	processed_pseudogene		0
SCARF2_POM121L8P	0.0465536	1	SCARF2	protein_coding	0.0682848	5	POM121L8P	processed_pseudogene		0
SCARF2_THAP7-AS1	0.326214	49	SCARF2	protein_coding	0.0682848	5	THAP7-AS1	antisense		0
SCARF2_BCRP5		0	SCARF2	protein_coding	0.0682848	5	BCRP5	unprocessed_pseudogene		0
SCARF2_AC007050.17		0	SCARF2	protein_coding	0.0682848	5	AC007050.17	antisense		0
SCARF2_KRT18P5		0	SCARF2	protein_coding	0.0682848	5	KRT18P5	processed_pseudogene		0
SCARF2_LINC01637	0.040122	1	SCARF2	protein_coding	0.0682848	5	LINC01637	lincRNA	0.0214653	6
SCARF2_SLC9A3P2		0	SCARF2	protein_coding	0.0682848	5	SLC9A3P2	processed_pseudogene		0
SCARF2_POM121L7P	0.267999	2	SCARF2	protein_coding	0.0682848	5	POM121L7P	processed_pseudogene		0
SCARF2_PI4KA	0.0760908	26	SCARF2	protein_coding	0.0682848	5	PI4KA	protein_coding	0.176908	34
SCARF2_TUBA3GP	0.0449045	1	SCARF2	protein_coding	0.0682848	5	TUBA3GP	unprocessed_pseudogene		0
SCARF2_CCDC74BP1	0.10507	4	SCARF2	protein_coding	0.0682848	5	CCDC74BP1	unprocessed_pseudogene		0
SCARF2_XXbac-B135H6.18	0.0558768	5	SCARF2	protein_coding	0.0682848	5	XXbac-B135H6.18	lincRNA		0
SCARF2_KB-1440D3.14	0.0540209	1	SCARF2	protein_coding	0.0682848	5	KB-1440D3.14	lincRNA		0
SCARF2_RIMBP3B		0	SCARF2	protein_coding	0.0682848	5	RIMBP3B	protein_coding		0
SCARF2_IGLL4P		0	SCARF2	protein_coding	0.0682848	5	IGLL4P	unprocessed_pseudogene		0
SCARF2_LINC01651		0	SCARF2	protein_coding	0.0682848	5	LINC01651	lincRNA		0
SCARF2_KB-1592A4.16	0.0124848	1	SCARF2	protein_coding	0.0682848	5	KB-1592A4.16	unprocessed_pseudogene		0
TUBA3GP_PPIL2	0.0330939	1	TUBA3GP	unprocessed_pseudogene		0	PPIL2	protein_coding	0.158205	42
TUBA3GP_SDF2L1		0	TUBA3GP	unprocessed_pseudogene		0	SDF2L1	protein_coding	0.0288324	3
TUBA3GP_GGT2	0.015909	1	TUBA3GP	unprocessed_pseudogene		0	GGT2	protein_coding	0.0706727	5
TUBA3GP_YDJC		0	TUBA3GP	unprocessed_pseudogene		0	YDJC	protein_coding	0.0521678	17
TUBA3GP_CCDC116	0.0695825	2	TUBA3GP	unprocessed_pseudogene		0	CCDC116	protein_coding	0.121662	39
TUBA3GP_HIC2	0.0273307	1	TUBA3GP	unprocessed_pseudogene		0	HIC2	protein_coding	0.0278773	3
TUBA3GP_BCRP6	0.131705	1	TUBA3GP	unprocessed_pseudogene		0	BCRP6	unprocessed_pseudogene		0
TUBA3GP_RIMBP3C	0.0748071	1	TUBA3GP	unprocessed_pseudogene		0	RIMBP3C	protein_coding	0.186888	1
TUBA3GP_UBE2L3		0	TUBA3GP	unprocessed_pseudogene		0	UBE2L3	protein_coding	0.0427036	9
TUBA3GP_KB-1592A4.15	0.126345	3	TUBA3GP	unprocessed_pseudogene		0	KB-1592A4.15	lincRNA		0
TUBA3GP_TMEM191C		0	TUBA3GP	unprocessed_pseudogene		0	TMEM191C	protein_coding	0.0214188	2
TUBA3GP_KB-1183D5.13	0.0952808	1	TUBA3GP	unprocessed_pseudogene		0	KB-1183D5.13	lincRNA		0
TUBA3GP_E2F6P2	0.0801989	1	TUBA3GP	unprocessed_pseudogene		0	E2F6P2	processed_pseudogene		0
TUBA3GP_E2F6P3		0	TUBA3GP	unprocessed_pseudogene		0	E2F6P3	processed_pseudogene		0
TUBA3GP_POM121L8P	0.0917386	1	TUBA3GP	unprocessed_pseudogene		0	POM121L8P	processed_pseudogene		0
TUBA3GP_POM121L7P	0.145056	2	TUBA3GP	unprocessed_pseudogene		0	POM121L7P	processed_pseudogene		0
TUBA3GP_KB-1440D3.14		0	TUBA3GP	unprocessed_pseudogene		0	KB-1440D3.14	lincRNA		0
TUBA3GP_RIMBP3B		0	TUBA3GP	unprocessed_pseudogene		0	RIMBP3B	protein_coding		0
TUBA3GP_LINC01651		0	TUBA3GP	unprocessed_pseudogene		0	LINC01651	lincRNA		0
TUBA3GP_KB-1592A4.16		0	TUBA3GP	unprocessed_pseudogene		0	KB-1592A4.16	unprocessed_pseudogene		0
XXbac-B444P24.8_RTN4R	0.164399	23	XXbac-B444P24.8	antisense		0	RTN4R	protein_coding	0.0729447	4
XXbac-B444P24.8_KLHL22	0.165937	22	XXbac-B444P24.8	antisense		0	KLHL22	protein_coding	0.0302517	7
XXbac-B444P24.8_MED15	0.182619	23	XXbac-B444P24.8	antisense		0	MED15	protein_coding	0.136052	33
XXbac-B444P24.8_SERPIND1	0.197911	22	XXbac-B444P24.8	antisense		0	SERPIND1	protein_coding	0.174308	23
XXbac-B444P24.8_SNAP29	0.184747	25	XXbac-B444P24.8	antisense		0	SNAP29	protein_coding	0.238165	46
XXbac-B444P24.8_CRKL	0.186791	24	XXbac-B444P24.8	antisense		0	CRKL	protein_coding	0.0395932	6
XXbac-B444P24.8_LZTR1	0.164054	25	XXbac-B444P24.8	antisense		0	LZTR1	protein_coding	0.178469	36
XXbac-B444P24.8_P2RX6	0.17388	22	XXbac-B444P24.8	antisense		0	P2RX6	protein_coding	0.0896742	29
XXbac-B444P24.8_SLC7A4	0.187136	21	XXbac-B444P24.8	antisense		0	SLC7A4	protein_coding	0.0562004	10
XXbac-B444P24.8_PPIL2	0.166585	25	XXbac-B444P24.8	antisense		0	PPIL2	protein_coding	0.158205	42
XXbac-B444P24.8_DGCR6L	0.139049	24	XXbac-B444P24.8	antisense		0	DGCR6L	protein_coding	0.138352	33
XXbac-B444P24.8_SDF2L1	0.206598	23	XXbac-B444P24.8	antisense		0	SDF2L1	protein_coding	0.0288324	3
XXbac-B444P24.8_GGT2	0.147232	7	XXbac-B444P24.8	antisense		0	GGT2	protein_coding	0.0706727	5
XXbac-B444P24.8_XXbac-B444P24.10	0.16569	13	XXbac-B444P24.8	antisense		0	XXbac-B444P24.10	unprocessed_pseudogene		0
XXbac-B444P24.8_USP41	0.115472	1	XXbac-B444P24.8	antisense		0	USP41	protein_coding	0.241586	1
XXbac-B444P24.8_YDJC	0.171746	22	XXbac-B444P24.8	antisense		0	YDJC	protein_coding	0.0521678	17
XXbac-B444P24.8_CCDC116	0.142499	25	XXbac-B444P24.8	antisense		0	CCDC116	protein_coding	0.121662	39
XXbac-B444P24.8_HIC2	0.175437	22	XXbac-B444P24.8	antisense		0	HIC2	protein_coding	0.0278773	3
XXbac-B444P24.8_BCRP6	0.131469	1	XXbac-B444P24.8	antisense		0	BCRP6	unprocessed_pseudogene		0
XXbac-B444P24.8_RIMBP3C	0.103253	1	XXbac-B444P24.8	antisense		0	RIMBP3C	protein_coding	0.186888	1
XXbac-B444P24.8_AIFM3	0.212944	19	XXbac-B444P24.8	antisense		0	AIFM3	protein_coding	0.0477403	10
XXbac-B444P24.8_THAP7	0.185258	24	XXbac-B444P24.8	antisense		0	THAP7	protein_coding	0.0555444	16
XXbac-B444P24.8_ZNF74	0.151518	23	XXbac-B444P24.8	antisense		0	ZNF74	protein_coding	0.0702357	20
XXbac-B444P24.8_UBE2L3	0.193798	25	XXbac-B444P24.8	antisense		0	UBE2L3	protein_coding	0.0427036	9
XXbac-B444P24.8_LRRC74B	0.172109	8	XXbac-B444P24.8	antisense		0	LRRC74B	protein_coding	0.191439	13
XXbac-B444P24.8_AC007731.1		0	XXbac-B444P24.8	antisense		0	AC007731.1	antisense		0
XXbac-B444P24.8_KB-1592A4.15	0.0580328	4	XXbac-B444P24.8	antisense		0	KB-1592A4.15	lincRNA		0
XXbac-B444P24.8_TMEM191C	0.0999811	21	XXbac-B444P24.8	antisense		0	TMEM191C	protein_coding	0.0214188	2
XXbac-B444P24.8_KB-1183D5.13	0.0984534	1	XXbac-B444P24.8	antisense		0	KB-1183D5.13	lincRNA		0
XXbac-B444P24.8_XXbac-B562F10.11	0.133923	23	XXbac-B444P24.8	antisense		0	XXbac-B562F10.11	processed_pseudogene		0
XXbac-B444P24.8_E2F6P2	0.0186696	1	XXbac-B444P24.8	antisense		0	E2F6P2	processed_pseudogene		0
XXbac-B444P24.8_AC002472.11	0.226044	1	XXbac-B444P24.8	antisense		0	AC002472.11	antisense		0
XXbac-B444P24.8_E2F6P3		0	XXbac-B444P24.8	antisense		0	E2F6P3	processed_pseudogene		0
XXbac-B444P24.8_ABHD17AP4	0.282213	3	XXbac-B444P24.8	antisense		0	ABHD17AP4	processed_pseudogene		0
XXbac-B444P24.8_POM121L8P	0.0245011	1	XXbac-B444P24.8	antisense		0	POM121L8P	processed_pseudogene		0
XXbac-B444P24.8_THAP7-AS1	0.262571	32	XXbac-B444P24.8	antisense		0	THAP7-AS1	antisense		0
XXbac-B444P24.8_BCRP5		0	XXbac-B444P24.8	antisense		0	BCRP5	unprocessed_pseudogene		0
XXbac-B444P24.8_XXbac-B33L19.4		0	XXbac-B444P24.8	antisense		0	XXbac-B33L19.4	lincRNA		0
XXbac-B444P24.8_AC007050.17		0	XXbac-B444P24.8	antisense		0	AC007050.17	antisense		0
XXbac-B444P24.8_LINC00896	0.198379	16	XXbac-B444P24.8	antisense		0	LINC00896	lincRNA	0.0525305	10
XXbac-B444P24.8_KRT18P5	0.151589	20	XXbac-B444P24.8	antisense		0	KRT18P5	processed_pseudogene		0
XXbac-B444P24.8_LINC01637	0.183665	20	XXbac-B444P24.8	antisense		0	LINC01637	lincRNA	0.0214653	6
XXbac-B444P24.8_SLC9A3P2	0.0910953	1	XXbac-B444P24.8	antisense		0	SLC9A3P2	processed_pseudogene		0
XXbac-B444P24.8_POM121L7P	0.161223	2	XXbac-B444P24.8	antisense		0	POM121L7P	processed_pseudogene		0
XXbac-B444P24.8_PI4KA	0.248922	21	XXbac-B444P24.8	antisense		0	PI4KA	protein_coding	0.176908	34
XXbac-B444P24.8_SCARF2	0.173969	22	XXbac-B444P24.8	antisense		0	SCARF2	protein_coding	0.0682848	5
XXbac-B444P24.8_TUBA3GP		0	XXbac-B444P24.8	antisense		0	TUBA3GP	unprocessed_pseudogene		0
XXbac-B444P24.8_CCDC74BP1	0.15327	5	XXbac-B444P24.8	antisense		0	CCDC74BP1	unprocessed_pseudogene		0
XXbac-B444P24.8_XXbac-B135H6.18	0.115774	21	XXbac-B444P24.8	antisense		0	XXbac-B135H6.18	lincRNA		0
XXbac-B444P24.8_XXbac-B444P24.14	0.106228	17	XXbac-B444P24.8	antisense		0	XXbac-B444P24.14	lincRNA		0
XXbac-B444P24.8_KB-1440D3.14	0.155646	9	XXbac-B444P24.8	antisense		0	KB-1440D3.14	lincRNA		0
XXbac-B444P24.8_RIMBP3B		0	XXbac-B444P24.8	antisense		0	RIMBP3B	protein_coding		0
XXbac-B444P24.8_IGLL4P		0	XXbac-B444P24.8	antisense		0	IGLL4P	unprocessed_pseudogene		0
XXbac-B444P24.8_LINC01651		0	XXbac-B444P24.8	antisense		0	LINC01651	lincRNA		0
XXbac-B444P24.8_KB-1592A4.16	0.122608	2	XXbac-B444P24.8	antisense		0	KB-1592A4.16	unprocessed_pseudogene		0
CCDC74BP1_SERPIND1	0.0353169	2	CCDC74BP1	unprocessed_pseudogene		0	SERPIND1	protein_coding	0.174308	23
CCDC74BP1_SNAP29	0.135535	5	CCDC74BP1	unprocessed_pseudogene		0	SNAP29	protein_coding	0.238165	46
CCDC74BP1_CRKL	0.160198	4	CCDC74BP1	unprocessed_pseudogene		0	CRKL	protein_coding	0.0395932	6
CCDC74BP1_LZTR1	0.0918306	6	CCDC74BP1	unprocessed_pseudogene		0	LZTR1	protein_coding	0.178469	36
CCDC74BP1_P2RX6	0.136533	2	CCDC74BP1	unprocessed_pseudogene		0	P2RX6	protein_coding	0.0896742	29
CCDC74BP1_SLC7A4	0.1114	5	CCDC74BP1	unprocessed_pseudogene		0	SLC7A4	protein_coding	0.0562004	10
CCDC74BP1_PPIL2	0.0894369	5	CCDC74BP1	unprocessed_pseudogene		0	PPIL2	protein_coding	0.158205	42
CCDC74BP1_SDF2L1	0.0747247	4	CCDC74BP1	unprocessed_pseudogene		0	SDF2L1	protein_coding	0.0288324	3
CCDC74BP1_GGT2	0.0466846	3	CCDC74BP1	unprocessed_pseudogene		0	GGT2	protein_coding	0.0706727	5
CCDC74BP1_YDJC	0.144889	4	CCDC74BP1	unprocessed_pseudogene		0	YDJC	protein_coding	0.0521678	17
CCDC74BP1_CCDC116	0.168385	4	CCDC74BP1	unprocessed_pseudogene		0	CCDC116	protein_coding	0.121662	39
CCDC74BP1_HIC2	0.122732	4	CCDC74BP1	unprocessed_pseudogene		0	HIC2	protein_coding	0.0278773	3
CCDC74BP1_BCRP6	0.141116	1	CCDC74BP1	unprocessed_pseudogene		0	BCRP6	unprocessed_pseudogene		0
CCDC74BP1_RIMBP3C	0.0878123	1	CCDC74BP1	unprocessed_pseudogene		0	RIMBP3C	protein_coding	0.186888	1
CCDC74BP1_AIFM3	0.11483	5	CCDC74BP1	unprocessed_pseudogene		0	AIFM3	protein_coding	0.0477403	10
CCDC74BP1_THAP7	0.0670058	5	CCDC74BP1	unprocessed_pseudogene		0	THAP7	protein_coding	0.0555444	16
CCDC74BP1_UBE2L3	0.0790422	6	CCDC74BP1	unprocessed_pseudogene		0	UBE2L3	protein_coding	0.0427036	9
CCDC74BP1_LRRC74B	0.17085	4	CCDC74BP1	unprocessed_pseudogene		0	LRRC74B	protein_coding	0.191439	13
CCDC74BP1_KB-1592A4.15	0.149496	3	CCDC74BP1	unprocessed_pseudogene		0	KB-1592A4.15	lincRNA		0
CCDC74BP1_TMEM191C	0.063484	3	CCDC74BP1	unprocessed_pseudogene		0	TMEM191C	protein_coding	0.0214188	2
CCDC74BP1_KB-1183D5.13	0.178719	1	CCDC74BP1	unprocessed_pseudogene		0	KB-1183D5.13	lincRNA		0
CCDC74BP1_E2F6P2		0	CCDC74BP1	unprocessed_pseudogene		0	E2F6P2	processed_pseudogene		0
CCDC74BP1_AC002472.11	0.178771	2	CCDC74BP1	unprocessed_pseudogene		0	AC002472.11	antisense		0
CCDC74BP1_E2F6P3		0	CCDC74BP1	unprocessed_pseudogene		0	E2F6P3	processed_pseudogene		0
CCDC74BP1_ABHD17AP4	0.245898	4	CCDC74BP1	unprocessed_pseudogene		0	ABHD17AP4	processed_pseudogene		0
CCDC74BP1_POM121L8P	0.0506623	1	CCDC74BP1	unprocessed_pseudogene		0	POM121L8P	processed_pseudogene		0
CCDC74BP1_THAP7-AS1	0.199574	6	CCDC74BP1	unprocessed_pseudogene		0	THAP7-AS1	antisense		0
CCDC74BP1_BCRP5		0	CCDC74BP1	unprocessed_pseudogene		0	BCRP5	unprocessed_pseudogene		0
CCDC74BP1_LINC01637	0.148784	4	CCDC74BP1	unprocessed_pseudogene		0	LINC01637	lincRNA	0.0214653	6
CCDC74BP1_SLC9A3P2		0	CCDC74BP1	unprocessed_pseudogene		0	SLC9A3P2	processed_pseudogene		0
CCDC74BP1_POM121L7P	0.260909	2	CCDC74BP1	unprocessed_pseudogene		0	POM121L7P	processed_pseudogene		0
CCDC74BP1_PI4KA	0.0908782	6	CCDC74BP1	unprocessed_pseudogene		0	PI4KA	protein_coding	0.176908	34
CCDC74BP1_TUBA3GP	0.154277	3	CCDC74BP1	unprocessed_pseudogene		0	TUBA3GP	unprocessed_pseudogene		0
CCDC74BP1_XXbac-B135H6.18	0.129464	4	CCDC74BP1	unprocessed_pseudogene		0	XXbac-B135H6.18	lincRNA		0
CCDC74BP1_KB-1440D3.14	0.0807239	3	CCDC74BP1	unprocessed_pseudogene		0	KB-1440D3.14	lincRNA		0
CCDC74BP1_RIMBP3B	0.0437384	1	CCDC74BP1	unprocessed_pseudogene		0	RIMBP3B	protein_coding		0
CCDC74BP1_IGLL4P		0	CCDC74BP1	unprocessed_pseudogene		0	IGLL4P	unprocessed_pseudogene		0
CCDC74BP1_LINC01651		0	CCDC74BP1	unprocessed_pseudogene		0	LINC01651	lincRNA		0
CCDC74BP1_KB-1592A4.16		0	CCDC74BP1	unprocessed_pseudogene		0	KB-1592A4.16	unprocessed_pseudogene		0
LINC01311_RTN4R	0.107688	1	LINC01311	antisense		0	RTN4R	protein_coding	0.0729447	4
LINC01311_UFD1L	0.0587411	4	LINC01311	antisense		0	UFD1L	protein_coding		0
LINC01311_CLTCL1	0.0650076	26	LINC01311	antisense		0	CLTCL1	protein_coding	0.145675	35
LINC01311_CDC45	0.0277955	4	LINC01311	antisense		0	CDC45	protein_coding	0.0702192	1
LINC01311_COMT	0.0551429	19	LINC01311	antisense		0	COMT	protein_coding	0.0848506	24
LINC01311_ARVCF	0.0699683	12	LINC01311	antisense		0	ARVCF	protein_coding	0.110458	25
LINC01311_TRMT2A	0.0279005	5	LINC01311	antisense		0	TRMT2A	protein_coding	0.0439396	23
LINC01311_RANBP1	0.0522762	1	LINC01311	antisense		0	RANBP1	protein_coding	0.0438365	4
LINC01311_ZDHHC8	0.0299256	7	LINC01311	antisense		0	ZDHHC8	protein_coding	0.0626757	12
LINC01311_KLHL22	0.026101	5	LINC01311	antisense		0	KLHL22	protein_coding	0.0302517	7
LINC01311_MED15	0.0644801	15	LINC01311	antisense		0	MED15	protein_coding	0.136052	33
LINC01311_SERPIND1	0.134924	14	LINC01311	antisense		0	SERPIND1	protein_coding	0.174308	23
LINC01311_SNAP29	0.0745916	23	LINC01311	antisense		0	SNAP29	protein_coding	0.238165	46
LINC01311_CRKL		0	LINC01311	antisense		0	CRKL	protein_coding	0.0395932	6
LINC01311_LZTR1	0.0666294	17	LINC01311	antisense		0	LZTR1	protein_coding	0.178469	36
LINC01311_P2RX6	0.0947982	21	LINC01311	antisense		0	P2RX6	protein_coding	0.0896742	29
LINC01311_SLC7A4	0.081644	5	LINC01311	antisense		0	SLC7A4	protein_coding	0.0562004	10
LINC01311_PPIL2	0.0889792	19	LINC01311	antisense		0	PPIL2	protein_coding	0.158205	42
LINC01311_SLC25A1	0.0427927	16	LINC01311	antisense		0	SLC25A1	protein_coding	0.117034	26
LINC01311_HIRA	0.12181	1	LINC01311	antisense		0	HIRA	protein_coding		0
LINC01311_DGCR6L	0.05538	14	LINC01311	antisense		0	DGCR6L	protein_coding	0.138352	33
LINC01311_DGCR8	0.0348781	4	LINC01311	antisense		0	DGCR8	protein_coding	0.063793	8
LINC01311_SDF2L1	0.0575413	2	LINC01311	antisense		0	SDF2L1	protein_coding	0.0288324	3
LINC01311_GGT2	0.087921	5	LINC01311	antisense		0	GGT2	protein_coding	0.0706727	5
LINC01311_XXbac-B444P24.10	0.044208	3	LINC01311	antisense		0	XXbac-B444P24.10	unprocessed_pseudogene		0
LINC01311_USP41	0.0745435	1	LINC01311	antisense		0	USP41	protein_coding	0.241586	1
LINC01311_YDJC	0.025945	3	LINC01311	antisense		0	YDJC	protein_coding	0.0521678	17
LINC01311_CCDC116	0.0958118	21	LINC01311	antisense		0	CCDC116	protein_coding	0.121662	39
LINC01311_HIC2		0	LINC01311	antisense		0	HIC2	protein_coding	0.0278773	3
LINC01311_BCRP6	0.138635	1	LINC01311	antisense		0	BCRP6	unprocessed_pseudogene		0
LINC01311_RIMBP3C	0.0752412	1	LINC01311	antisense		0	RIMBP3C	protein_coding	0.186888	1
LINC01311_TANGO2	0.0298897	7	LINC01311	antisense		0	TANGO2	protein_coding	0.0453944	11
LINC01311_AIFM3	0.0583908	4	LINC01311	antisense		0	AIFM3	protein_coding	0.0477403	10
LINC01311_TBX1	0.0643129	4	LINC01311	antisense		0	TBX1	protein_coding	0.0355819	7
LINC01311_CLDN5	0.0636955	3	LINC01311	antisense		0	CLDN5	protein_coding	0.0312387	6
LINC01311_THAP7	0.0483236	1	LINC01311	antisense		0	THAP7	protein_coding	0.0555444	16
LINC01311_TXNRD2	0.0739639	22	LINC01311	antisense		0	TXNRD2	protein_coding	0.116997	40
LINC01311_SEPT5	0.0250414	3	LINC01311	antisense		0	SEPT5	protein_coding	0.0563617	12
LINC01311_AC000068.5	0.0463745	12	LINC01311	antisense		0	AC000068.5	antisense		0
LINC01311_ZNF74	0.0420312	8	LINC01311	antisense		0	ZNF74	protein_coding	0.0702357	20
LINC01311_MRPL40	0.0273175	2	LINC01311	antisense		0	MRPL40	protein_coding	0.0652162	8
LINC01311_UBE2L3	0.0127221	3	LINC01311	antisense		0	UBE2L3	protein_coding	0.0427036	9
LINC01311_GNB1L	0.0359977	18	LINC01311	antisense		0	GNB1L	protein_coding	0.10697	39
LINC01311_LRRC74B	0.11171	7	LINC01311	antisense		0	LRRC74B	protein_coding	0.191439	13
LINC01311_AC007731.1		0	LINC01311	antisense		0	AC007731.1	antisense		0
LINC01311_KB-1592A4.15	0.125236	3	LINC01311	antisense		0	KB-1592A4.15	lincRNA		0
LINC01311_TMEM191C	0.0364295	12	LINC01311	antisense		0	TMEM191C	protein_coding	0.0214188	2
LINC01311_KB-1183D5.13	0.123795	1	LINC01311	antisense		0	KB-1183D5.13	lincRNA		0
LINC01311_C22orf29	0.0454631	19	LINC01311	antisense		0	C22orf29	protein_coding		0
LINC01311_XXbac-B562F10.11	0.0308825	2	LINC01311	antisense		0	XXbac-B562F10.11	processed_pseudogene		0
LINC01311_E2F6P2		0	LINC01311	antisense		0	E2F6P2	processed_pseudogene		0
LINC01311_AC002472.11		0	LINC01311	antisense		0	AC002472.11	antisense		0
LINC01311_E2F6P3		0	LINC01311	antisense		0	E2F6P3	processed_pseudogene		0
LINC01311_ABHD17AP4	0.252053	3	LINC01311	antisense		0	ABHD17AP4	processed_pseudogene		0
LINC01311_POM121L8P	0.0264218	1	LINC01311	antisense		0	POM121L8P	processed_pseudogene		0
LINC01311_THAP7-AS1	0.276571	45	LINC01311	antisense		0	THAP7-AS1	antisense		0
LINC01311_AC000078.5	0.166862	35	LINC01311	antisense		0	AC000078.5	processed_pseudogene		0
LINC01311_KRT18P62		0	LINC01311	antisense		0	KRT18P62	processed_pseudogene		0
LINC01311_CCDC188	0.0703194	10	LINC01311	antisense		0	CCDC188	protein_coding	0.0660689	27
LINC01311_BCRP5		0	LINC01311	antisense		0	BCRP5	unprocessed_pseudogene		0
LINC01311_XXbac-B33L19.4		0	LINC01311	antisense		0	XXbac-B33L19.4	lincRNA		0
LINC01311_AC000089.3	0.0534783	2	LINC01311	antisense		0	AC000089.3	processed_pseudogene		0
LINC01311_AC007050.17		0	LINC01311	antisense		0	AC007050.17	antisense		0
LINC01311_LINC00896	0.0232069	4	LINC01311	antisense		0	LINC00896	lincRNA	0.0525305	10
LINC01311_AC006547.13	0.0332235	5	LINC01311	antisense		0	AC006547.13	antisense		0
LINC01311_KRT18P5	0.0233224	2	LINC01311	antisense		0	KRT18P5	processed_pseudogene		0
LINC01311_LINC01637	0.0257266	1	LINC01311	antisense		0	LINC01637	lincRNA	0.0214653	6
LINC01311_SLC9A3P2		0	LINC01311	antisense		0	SLC9A3P2	processed_pseudogene		0
LINC01311_POM121L7P	0.220278	2	LINC01311	antisense		0	POM121L7P	processed_pseudogene		0
LINC01311_PI4KA	0.062365	18	LINC01311	antisense		0	PI4KA	protein_coding	0.176908	34
LINC01311_C22orf39	0.107082	2	LINC01311	antisense		0	C22orf39	protein_coding	0.0729184	17
LINC01311_SCARF2		0	LINC01311	antisense		0	SCARF2	protein_coding	0.0682848	5
LINC01311_TUBA3GP		0	LINC01311	antisense		0	TUBA3GP	unprocessed_pseudogene		0
LINC01311_XXbac-B444P24.8	0.141818	21	LINC01311	antisense		0	XXbac-B444P24.8	antisense		0
LINC01311_CCDC74BP1	0.105731	4	LINC01311	antisense		0	CCDC74BP1	unprocessed_pseudogene		0
LINC01311_XXbac-B135H6.18	0.0393251	5	LINC01311	antisense		0	XXbac-B135H6.18	lincRNA		0
LINC01311_XXbac-B444P24.14	0.044538	1	LINC01311	antisense		0	XXbac-B444P24.14	lincRNA		0
LINC01311_AC000068.10	0.0317106	2	LINC01311	antisense		0	AC000068.10	antisense		0
LINC01311_AC000068.9	0.0435028	1	LINC01311	antisense		0	AC000068.9	antisense		0
LINC01311_KB-1440D3.14	0.0294743	1	LINC01311	antisense		0	KB-1440D3.14	lincRNA		0
LINC01311_RIMBP3B		0	LINC01311	antisense		0	RIMBP3B	protein_coding		0
LINC01311_IGLL4P		0	LINC01311	antisense		0	IGLL4P	unprocessed_pseudogene		0
LINC01311_LINC01651		0	LINC01311	antisense		0	LINC01651	lincRNA		0
LINC01311_LINC00895		0	LINC01311	antisense		0	LINC00895	lincRNA		0
LINC01311_KB-1592A4.16	0.0339915	1	LINC01311	antisense		0	KB-1592A4.16	unprocessed_pseudogene		0
AC007326.9_RTN4R	0.111639	3	AC007326.9	processed_pseudogene		0	RTN4R	protein_coding	0.0729447	4
AC007326.9_GSC2		0	AC007326.9	processed_pseudogene		0	GSC2	protein_coding		0
AC007326.9_UFD1L	0.0651996	7	AC007326.9	processed_pseudogene		0	UFD1L	protein_coding		0
AC007326.9_CLTCL1	0.138552	8	AC007326.9	processed_pseudogene		0	CLTCL1	protein_coding	0.145675	35
AC007326.9_DGCR2	0.127412	11	AC007326.9	processed_pseudogene		0	DGCR2	protein_coding	0.148316	41
AC007326.9_CDC45	0.0809478	2	AC007326.9	processed_pseudogene		0	CDC45	protein_coding	0.0702192	1
AC007326.9_COMT	0.127656	6	AC007326.9	processed_pseudogene		0	COMT	protein_coding	0.0848506	24
AC007326.9_ARVCF	0.0898085	6	AC007326.9	processed_pseudogene		0	ARVCF	protein_coding	0.110458	25
AC007326.9_TRMT2A	0.0936648	4	AC007326.9	processed_pseudogene		0	TRMT2A	protein_coding	0.0439396	23
AC007326.9_RANBP1	0.0626825	4	AC007326.9	processed_pseudogene		0	RANBP1	protein_coding	0.0438365	4
AC007326.9_ZDHHC8	0.0731487	4	AC007326.9	processed_pseudogene		0	ZDHHC8	protein_coding	0.0626757	12
AC007326.9_KLHL22	0.106577	6	AC007326.9	processed_pseudogene		0	KLHL22	protein_coding	0.0302517	7
AC007326.9_MED15	0.0776723	5	AC007326.9	processed_pseudogene		0	MED15	protein_coding	0.136052	33
AC007326.9_SERPIND1	0.0755362	1	AC007326.9	processed_pseudogene		0	SERPIND1	protein_coding	0.174308	23
AC007326.9_SNAP29	0.150779	5	AC007326.9	processed_pseudogene		0	SNAP29	protein_coding	0.238165	46
AC007326.9_CRKL	0.0829953	5	AC007326.9	processed_pseudogene		0	CRKL	protein_coding	0.0395932	6
AC007326.9_LZTR1	0.0882977	5	AC007326.9	processed_pseudogene		0	LZTR1	protein_coding	0.178469	36
AC007326.9_P2RX6	0.111022	5	AC007326.9	processed_pseudogene		0	P2RX6	protein_coding	0.0896742	29
AC007326.9_SLC7A4	0.089714	7	AC007326.9	processed_pseudogene		0	SLC7A4	protein_coding	0.0562004	10
AC007326.9_PPIL2	0.108769	5	AC007326.9	processed_pseudogene		0	PPIL2	protein_coding	0.158205	42
AC007326.9_DGCR14	0.0934049	5	AC007326.9	processed_pseudogene		0	DGCR14	protein_coding		0
AC007326.9_SLC25A1	0.0881007	7	AC007326.9	processed_pseudogene		0	SLC25A1	protein_coding	0.117034	26
AC007326.9_HIRA	0.0809087	6	AC007326.9	processed_pseudogene		0	HIRA	protein_coding		0
AC007326.9_DGCR6L	0.121777	7	AC007326.9	processed_pseudogene		0	DGCR6L	protein_coding	0.138352	33
AC007326.9_DGCR8	0.109941	5	AC007326.9	processed_pseudogene		0	DGCR8	protein_coding	0.063793	8
AC007326.9_SDF2L1	0.0784518	4	AC007326.9	processed_pseudogene		0	SDF2L1	protein_coding	0.0288324	3
AC007326.9_GGT2	0.0316172	3	AC007326.9	processed_pseudogene		0	GGT2	protein_coding	0.0706727	5
AC007326.9_XXbac-B444P24.10	0.070497	2	AC007326.9	processed_pseudogene		0	XXbac-B444P24.10	unprocessed_pseudogene		0
AC007326.9_USP41	0.178631	1	AC007326.9	processed_pseudogene		0	USP41	protein_coding	0.241586	1
AC007326.9_YDJC	0.072362	3	AC007326.9	processed_pseudogene		0	YDJC	protein_coding	0.0521678	17
AC007326.9_CCDC116	0.105375	6	AC007326.9	processed_pseudogene		0	CCDC116	protein_coding	0.121662	39
AC007326.9_HIC2	0.110082	3	AC007326.9	processed_pseudogene		0	HIC2	protein_coding	0.0278773	3
AC007326.9_BCRP6	0.0786642	1	AC007326.9	processed_pseudogene		0	BCRP6	unprocessed_pseudogene		0
AC007326.9_RIMBP3C	0.123654	1	AC007326.9	processed_pseudogene		0	RIMBP3C	protein_coding	0.186888	1
AC007326.9_TANGO2	0.0674713	5	AC007326.9	processed_pseudogene		0	TANGO2	protein_coding	0.0453944	11
AC007326.9_AIFM3	0.117769	4	AC007326.9	processed_pseudogene		0	AIFM3	protein_coding	0.0477403	10
AC007326.9_TBX1	0.0506917	6	AC007326.9	processed_pseudogene		0	TBX1	protein_coding	0.0355819	7
AC007326.9_CLDN5	0.108573	4	AC007326.9	processed_pseudogene		0	CLDN5	protein_coding	0.0312387	6
AC007326.9_THAP7	0.1485	5	AC007326.9	processed_pseudogene		0	THAP7	protein_coding	0.0555444	16
AC007326.9_TXNRD2	0.104597	8	AC007326.9	processed_pseudogene		0	TXNRD2	protein_coding	0.116997	40
AC007326.9_SEPT5	0.102029	4	AC007326.9	processed_pseudogene		0	SEPT5	protein_coding	0.0563617	12
AC007326.9_AC000068.5	0.126477	6	AC007326.9	processed_pseudogene		0	AC000068.5	antisense		0
AC007326.9_ZNF74	0.0785837	4	AC007326.9	processed_pseudogene		0	ZNF74	protein_coding	0.0702357	20
AC007326.9_MRPL40	0.0616866	6	AC007326.9	processed_pseudogene		0	MRPL40	protein_coding	0.0652162	8
AC007326.9_UBE2L3	0.068469	5	AC007326.9	processed_pseudogene		0	UBE2L3	protein_coding	0.0427036	9
AC007326.9_GNB1L	0.107251	8	AC007326.9	processed_pseudogene		0	GNB1L	protein_coding	0.10697	39
AC007326.9_LRRC74B	0.113595	9	AC007326.9	processed_pseudogene		0	LRRC74B	protein_coding	0.191439	13
AC007326.9_AC007731.1	0.0509145	1	AC007326.9	processed_pseudogene		0	AC007731.1	antisense		0
AC007326.9_KB-1592A4.15	0.128241	3	AC007326.9	processed_pseudogene		0	KB-1592A4.15	lincRNA		0
AC007326.9_TMEM191C	0.0860015	5	AC007326.9	processed_pseudogene		0	TMEM191C	protein_coding	0.0214188	2
AC007326.9_KB-1183D5.13	0.0885425	1	AC007326.9	processed_pseudogene		0	KB-1183D5.13	lincRNA		0
AC007326.9_C22orf29	0.105864	5	AC007326.9	processed_pseudogene		0	C22orf29	protein_coding		0
AC007326.9_XXbac-B562F10.11	0.0604449	5	AC007326.9	processed_pseudogene		0	XXbac-B562F10.11	processed_pseudogene		0
AC007326.9_AC004471.9	0.0725359	4	AC007326.9	processed_pseudogene		0	AC004471.9	antisense		0
AC007326.9_E2F6P2		0	AC007326.9	processed_pseudogene		0	E2F6P2	processed_pseudogene		0
AC007326.9_AC002472.11	0.0204634	1	AC007326.9	processed_pseudogene		0	AC002472.11	antisense		0
AC007326.9_E2F6P3		0	AC007326.9	processed_pseudogene		0	E2F6P3	processed_pseudogene		0
AC007326.9_ABHD17AP4	0.122505	7	AC007326.9	processed_pseudogene		0	ABHD17AP4	processed_pseudogene		0
AC007326.9_POM121L8P		0	AC007326.9	processed_pseudogene		0	POM121L8P	processed_pseudogene		0
AC007326.9_THAP7-AS1	0.200567	13	AC007326.9	processed_pseudogene		0	THAP7-AS1	antisense		0
AC007326.9_AC000078.5	0.0970315	9	AC007326.9	processed_pseudogene		0	AC000078.5	processed_pseudogene		0
AC007326.9_KRT18P62		0	AC007326.9	processed_pseudogene		0	KRT18P62	processed_pseudogene		0
AC007326.9_CCDC188	0.106325	5	AC007326.9	processed_pseudogene		0	CCDC188	protein_coding	0.0660689	27
AC007326.9_BCRP5		0	AC007326.9	processed_pseudogene		0	BCRP5	unprocessed_pseudogene		0
AC007326.9_XXbac-B33L19.4		0	AC007326.9	processed_pseudogene		0	XXbac-B33L19.4	lincRNA		0
AC007326.9_AC000089.3	0.0329843	5	AC007326.9	processed_pseudogene		0	AC000089.3	processed_pseudogene		0
AC007326.9_AC007050.17		0	AC007326.9	processed_pseudogene		0	AC007050.17	antisense		0
AC007326.9_LINC00896	0.0639421	4	AC007326.9	processed_pseudogene		0	LINC00896	lincRNA	0.0525305	10
AC007326.9_AC006547.13	0.10238	5	AC007326.9	processed_pseudogene		0	AC006547.13	antisense		0
AC007326.9_KRT18P5	0.0235111	1	AC007326.9	processed_pseudogene		0	KRT18P5	processed_pseudogene		0
AC007326.9_AC004461.4	0.111677	1	AC007326.9	processed_pseudogene		0	AC004461.4	processed_pseudogene		0
AC007326.9_LINC01637	0.0937546	5	AC007326.9	processed_pseudogene		0	LINC01637	lincRNA	0.0214653	6
AC007326.9_SLC9A3P2	0.055787	1	AC007326.9	processed_pseudogene		0	SLC9A3P2	processed_pseudogene		0
AC007326.9_POM121L7P	0.231185	2	AC007326.9	processed_pseudogene		0	POM121L7P	processed_pseudogene		0
AC007326.9_PI4KA	0.1082	8	AC007326.9	processed_pseudogene		0	PI4KA	protein_coding	0.176908	34
AC007326.9_C22orf39	0.0902534	4	AC007326.9	processed_pseudogene		0	C22orf39	protein_coding	0.0729184	17
AC007326.9_SCARF2	0.0692773	5	AC007326.9	processed_pseudogene		0	SCARF2	protein_coding	0.0682848	5
AC007326.9_TUBA3GP	0.0367082	1	AC007326.9	processed_pseudogene		0	TUBA3GP	unprocessed_pseudogene		0
AC007326.9_XXbac-B444P24.8	0.0922624	5	AC007326.9	processed_pseudogene		0	XXbac-B444P24.8	antisense		0
AC007326.9_CCDC74BP1	0.184337	3	AC007326.9	processed_pseudogene		0	CCDC74BP1	unprocessed_pseudogene		0
AC007326.9_LINC01311	0.0983628	4	AC007326.9	processed_pseudogene		0	LINC01311	antisense		0
AC007326.9_AC004471.10	0.0373469	3	AC007326.9	processed_pseudogene		0	AC004471.10	lincRNA		0
AC007326.9_XXbac-B135H6.18	0.131456	2	AC007326.9	processed_pseudogene		0	XXbac-B135H6.18	lincRNA		0
AC007326.9_DGCR9	0.148464	11	AC007326.9	processed_pseudogene		0	DGCR9	lincRNA	0.146977	39
AC007326.9_XXbac-B444P24.14	0.078778	2	AC007326.9	processed_pseudogene		0	XXbac-B444P24.14	lincRNA		0
AC007326.9_AC000068.10	0.101692	2	AC007326.9	processed_pseudogene		0	AC000068.10	antisense		0
AC007326.9_AC000068.9	0.061436	4	AC007326.9	processed_pseudogene		0	AC000068.9	antisense		0
AC007326.9_KB-1440D3.14	0.0417656	4	AC007326.9	processed_pseudogene		0	KB-1440D3.14	lincRNA		0
AC007326.9_RIMBP3B		0	AC007326.9	processed_pseudogene		0	RIMBP3B	protein_coding		0
AC007326.9_IGLL4P		0	AC007326.9	processed_pseudogene		0	IGLL4P	unprocessed_pseudogene		0
AC007326.9_LINC01651		0	AC007326.9	processed_pseudogene		0	LINC01651	lincRNA		0
AC007326.9_LINC00895		0	AC007326.9	processed_pseudogene		0	LINC00895	lincRNA		0
AC007326.9_KB-1592A4.16		0	AC007326.9	processed_pseudogene		0	KB-1592A4.16	unprocessed_pseudogene		0
AC004471.10_RTN4R	0.0425604	9	AC004471.10	lincRNA		0	RTN4R	protein_coding	0.0729447	4
AC004471.10_GSC2	0.0662896	2	AC004471.10	lincRNA		0	GSC2	protein_coding		0
AC004471.10_UFD1L	0.0707399	7	AC004471.10	lincRNA		0	UFD1L	protein_coding		0
AC004471.10_CLTCL1	0.0713546	14	AC004471.10	lincRNA		0	CLTCL1	protein_coding	0.145675	35
AC004471.10_CDC45	0.0591991	8	AC004471.10	lincRNA		0	CDC45	protein_coding	0.0702192	1
AC004471.10_COMT	0.0597818	9	AC004471.10	lincRNA		0	COMT	protein_coding	0.0848506	24
AC004471.10_ARVCF	0.0333821	11	AC004471.10	lincRNA		0	ARVCF	protein_coding	0.110458	25
AC004471.10_TRMT2A	0.055912	9	AC004471.10	lincRNA		0	TRMT2A	protein_coding	0.0439396	23
AC004471.10_RANBP1	0.0597585	8	AC004471.10	lincRNA		0	RANBP1	protein_coding	0.0438365	4
AC004471.10_ZDHHC8	0.0544751	8	AC004471.10	lincRNA		0	ZDHHC8	protein_coding	0.0626757	12
AC004471.10_KLHL22	0.0430763	10	AC004471.10	lincRNA		0	KLHL22	protein_coding	0.0302517	7
AC004471.10_MED15	0.0441544	13	AC004471.10	lincRNA		0	MED15	protein_coding	0.136052	33
AC004471.10_SERPIND1	0.0684765	16	AC004471.10	lincRNA		0	SERPIND1	protein_coding	0.174308	23
