## Supplementary material for "Combinations of genes at the 16p11.2 and 22q11.2 CNVs contribute to neurobehavioral traits": Table_S2.xlsx (part 3 of 3)

### Sheet: SCZ (continued)
Pair	Median_quality_pair	N_tissues_represented_pair	First_gene	First_gene_type	Median_quality_first_gene	N_tissues_represented_first_gene	Second_gene	Second_gene_type	Median_quality_second_gene	N_tissues_represented_second_gene
AC004471.10_SNAP29	0.085866	16	AC004471.10	lincRNA		0	SNAP29	protein_coding	0.238165	46
AC004471.10_CRKL	0.0590201	6	AC004471.10	lincRNA		0	CRKL	protein_coding	0.0395932	6
AC004471.10_LZTR1	0.0444763	13	AC004471.10	lincRNA		0	LZTR1	protein_coding	0.178469	36
AC004471.10_P2RX6	0.0573287	14	AC004471.10	lincRNA		0	P2RX6	protein_coding	0.0896742	29
AC004471.10_SLC7A4	0.0463544	6	AC004471.10	lincRNA		0	SLC7A4	protein_coding	0.0562004	10
AC004471.10_PPIL2	0.0542984	14	AC004471.10	lincRNA		0	PPIL2	protein_coding	0.158205	42
AC004471.10_DGCR14	0.0538885	12	AC004471.10	lincRNA		0	DGCR14	protein_coding		0
AC004471.10_SLC25A1	0.03483	13	AC004471.10	lincRNA		0	SLC25A1	protein_coding	0.117034	26
AC004471.10_HIRA	0.0715001	6	AC004471.10	lincRNA		0	HIRA	protein_coding		0
AC004471.10_DGCR6L	0.0443847	11	AC004471.10	lincRNA		0	DGCR6L	protein_coding	0.138352	33
AC004471.10_DGCR8	0.0292036	10	AC004471.10	lincRNA		0	DGCR8	protein_coding	0.063793	8
AC004471.10_SDF2L1	0.0719757	7	AC004471.10	lincRNA		0	SDF2L1	protein_coding	0.0288324	3
AC004471.10_GGT2	0.0848576	7	AC004471.10	lincRNA		0	GGT2	protein_coding	0.0706727	5
AC004471.10_XXbac-B444P24.10	0.0240555	3	AC004471.10	lincRNA		0	XXbac-B444P24.10	unprocessed_pseudogene		0
AC004471.10_USP41	0.210722	1	AC004471.10	lincRNA		0	USP41	protein_coding	0.241586	1
AC004471.10_YDJC	0.0589226	7	AC004471.10	lincRNA		0	YDJC	protein_coding	0.0521678	17
AC004471.10_CCDC116	0.0740997	15	AC004471.10	lincRNA		0	CCDC116	protein_coding	0.121662	39
AC004471.10_HIC2	0.0296282	7	AC004471.10	lincRNA		0	HIC2	protein_coding	0.0278773	3
AC004471.10_BCRP6	0.0694376	1	AC004471.10	lincRNA		0	BCRP6	unprocessed_pseudogene		0
AC004471.10_RIMBP3C	0.149835	1	AC004471.10	lincRNA		0	RIMBP3C	protein_coding	0.186888	1
AC004471.10_TANGO2	0.0535025	5	AC004471.10	lincRNA		0	TANGO2	protein_coding	0.0453944	11
AC004471.10_AIFM3	0.0480415	7	AC004471.10	lincRNA		0	AIFM3	protein_coding	0.0477403	10
AC004471.10_TBX1	0.0523107	7	AC004471.10	lincRNA		0	TBX1	protein_coding	0.0355819	7
AC004471.10_CLDN5	0.0576532	5	AC004471.10	lincRNA		0	CLDN5	protein_coding	0.0312387	6
AC004471.10_THAP7	0.0602137	7	AC004471.10	lincRNA		0	THAP7	protein_coding	0.0555444	16
AC004471.10_TXNRD2	0.0514825	15	AC004471.10	lincRNA		0	TXNRD2	protein_coding	0.116997	40
AC004471.10_SEPT5	0.080044	5	AC004471.10	lincRNA		0	SEPT5	protein_coding	0.0563617	12
AC004471.10_AC000068.5	0.0514892	11	AC004471.10	lincRNA		0	AC000068.5	antisense		0
AC004471.10_ZNF74	0.0469837	6	AC004471.10	lincRNA		0	ZNF74	protein_coding	0.0702357	20
AC004471.10_MRPL40	0.0545515	7	AC004471.10	lincRNA		0	MRPL40	protein_coding	0.0652162	8
AC004471.10_UBE2L3	0.0370851	7	AC004471.10	lincRNA		0	UBE2L3	protein_coding	0.0427036	9
AC004471.10_GNB1L	0.0450222	11	AC004471.10	lincRNA		0	GNB1L	protein_coding	0.10697	39
AC004471.10_LRRC74B	0.124782	6	AC004471.10	lincRNA		0	LRRC74B	protein_coding	0.191439	13
AC004471.10_AC007731.1	0.0717892	1	AC004471.10	lincRNA		0	AC007731.1	antisense		0
AC004471.10_KB-1592A4.15	0.100789	3	AC004471.10	lincRNA		0	KB-1592A4.15	lincRNA		0
AC004471.10_TMEM191C	0.0517151	9	AC004471.10	lincRNA		0	TMEM191C	protein_coding	0.0214188	2
AC004471.10_KB-1183D5.13	0.112103	1	AC004471.10	lincRNA		0	KB-1183D5.13	lincRNA		0
AC004471.10_C22orf29	0.047162	11	AC004471.10	lincRNA		0	C22orf29	protein_coding		0
AC004471.10_XXbac-B562F10.11	0.0461659	6	AC004471.10	lincRNA		0	XXbac-B562F10.11	processed_pseudogene		0
AC004471.10_E2F6P2		0	AC004471.10	lincRNA		0	E2F6P2	processed_pseudogene		0
AC004471.10_AC002472.11	0.0183328	1	AC004471.10	lincRNA		0	AC002472.11	antisense		0
AC004471.10_E2F6P3		0	AC004471.10	lincRNA		0	E2F6P3	processed_pseudogene		0
AC004471.10_ABHD17AP4	0.0780839	6	AC004471.10	lincRNA		0	ABHD17AP4	processed_pseudogene		0
AC004471.10_POM121L8P	0.147146	1	AC004471.10	lincRNA		0	POM121L8P	processed_pseudogene		0
AC004471.10_THAP7-AS1	0.175447	36	AC004471.10	lincRNA		0	THAP7-AS1	antisense		0
AC004471.10_AC000078.5	0.079507	24	AC004471.10	lincRNA		0	AC000078.5	processed_pseudogene		0
AC004471.10_KRT18P62	0.0859868	1	AC004471.10	lincRNA		0	KRT18P62	processed_pseudogene		0
AC004471.10_CCDC188	0.0396109	8	AC004471.10	lincRNA		0	CCDC188	protein_coding	0.0660689	27
AC004471.10_BCRP5	0.0673611	1	AC004471.10	lincRNA		0	BCRP5	unprocessed_pseudogene		0
AC004471.10_XXbac-B33L19.4	0.0855384	1	AC004471.10	lincRNA		0	XXbac-B33L19.4	lincRNA		0
AC004471.10_AC000089.3	0.0444493	5	AC004471.10	lincRNA		0	AC000089.3	processed_pseudogene		0
AC004471.10_AC007050.17	0.0277974	1	AC004471.10	lincRNA		0	AC007050.17	antisense		0
AC004471.10_LINC00896	0.087838	3	AC004471.10	lincRNA		0	LINC00896	lincRNA	0.0525305	10
AC004471.10_AC006547.13	0.0409422	8	AC004471.10	lincRNA		0	AC006547.13	antisense		0
AC004471.10_KRT18P5	0.0355629	5	AC004471.10	lincRNA		0	KRT18P5	processed_pseudogene		0
AC004471.10_LINC01637	0.0677784	1	AC004471.10	lincRNA		0	LINC01637	lincRNA	0.0214653	6
AC004471.10_SLC9A3P2	0.0419505	2	AC004471.10	lincRNA		0	SLC9A3P2	processed_pseudogene		0
AC004471.10_POM121L7P	0.15206	2	AC004471.10	lincRNA		0	POM121L7P	processed_pseudogene		0
AC004471.10_PI4KA	0.0490096	16	AC004471.10	lincRNA		0	PI4KA	protein_coding	0.176908	34
AC004471.10_C22orf39	0.0933977	7	AC004471.10	lincRNA		0	C22orf39	protein_coding	0.0729184	17
AC004471.10_SCARF2	0.0475748	9	AC004471.10	lincRNA		0	SCARF2	protein_coding	0.0682848	5
AC004471.10_TUBA3GP		0	AC004471.10	lincRNA		0	TUBA3GP	unprocessed_pseudogene		0
AC004471.10_XXbac-B444P24.8	0.0607162	21	AC004471.10	lincRNA		0	XXbac-B444P24.8	antisense		0
AC004471.10_CCDC74BP1	0.134192	3	AC004471.10	lincRNA		0	CCDC74BP1	unprocessed_pseudogene		0
AC004471.10_LINC01311	0.0551264	7	AC004471.10	lincRNA		0	LINC01311	antisense		0
AC004471.10_XXbac-B135H6.18	0.0556722	3	AC004471.10	lincRNA		0	XXbac-B135H6.18	lincRNA		0
AC004471.10_XXbac-B444P24.14	0.0190277	2	AC004471.10	lincRNA		0	XXbac-B444P24.14	lincRNA		0
AC004471.10_AC000068.10	0.0392083	4	AC004471.10	lincRNA		0	AC000068.10	antisense		0
AC004471.10_AC000068.9	0.0618504	4	AC004471.10	lincRNA		0	AC000068.9	antisense		0
AC004471.10_KB-1440D3.14	0.0512346	2	AC004471.10	lincRNA		0	KB-1440D3.14	lincRNA		0
AC004471.10_RIMBP3B	0.0212991	1	AC004471.10	lincRNA		0	RIMBP3B	protein_coding		0
AC004471.10_IGLL4P	0.0235715	1	AC004471.10	lincRNA		0	IGLL4P	unprocessed_pseudogene		0
AC004471.10_LINC01651	0.0694057	1	AC004471.10	lincRNA		0	LINC01651	lincRNA		0
AC004471.10_LINC00895	0.0482508	1	AC004471.10	lincRNA		0	LINC00895	lincRNA		0
AC004471.10_KB-1592A4.16		0	AC004471.10	lincRNA		0	KB-1592A4.16	unprocessed_pseudogene		0
XXbac-B135H6.18_P2RX6	0.0931322	17	XXbac-B135H6.18	lincRNA		0	P2RX6	protein_coding	0.0896742	29
XXbac-B135H6.18_SLC7A4	0.0310865	7	XXbac-B135H6.18	lincRNA		0	SLC7A4	protein_coding	0.0562004	10
XXbac-B135H6.18_PPIL2	0.0523422	16	XXbac-B135H6.18	lincRNA		0	PPIL2	protein_coding	0.158205	42
XXbac-B135H6.18_SDF2L1	0.0347434	5	XXbac-B135H6.18	lincRNA		0	SDF2L1	protein_coding	0.0288324	3
XXbac-B135H6.18_GGT2	0.0876787	3	XXbac-B135H6.18	lincRNA		0	GGT2	protein_coding	0.0706727	5
XXbac-B135H6.18_YDJC	0.0250968	9	XXbac-B135H6.18	lincRNA		0	YDJC	protein_coding	0.0521678	17
XXbac-B135H6.18_CCDC116	0.0652769	23	XXbac-B135H6.18	lincRNA		0	CCDC116	protein_coding	0.121662	39
XXbac-B135H6.18_HIC2	0.035995	6	XXbac-B135H6.18	lincRNA		0	HIC2	protein_coding	0.0278773	3
XXbac-B135H6.18_BCRP6	0.095464	1	XXbac-B135H6.18	lincRNA		0	BCRP6	unprocessed_pseudogene		0
XXbac-B135H6.18_RIMBP3C	0.136435	1	XXbac-B135H6.18	lincRNA		0	RIMBP3C	protein_coding	0.186888	1
XXbac-B135H6.18_THAP7	0.0310487	7	XXbac-B135H6.18	lincRNA		0	THAP7	protein_coding	0.0555444	16
XXbac-B135H6.18_UBE2L3	0.047646	7	XXbac-B135H6.18	lincRNA		0	UBE2L3	protein_coding	0.0427036	9
XXbac-B135H6.18_LRRC74B	0.120713	8	XXbac-B135H6.18	lincRNA		0	LRRC74B	protein_coding	0.191439	13
XXbac-B135H6.18_KB-1592A4.15	0.161938	2	XXbac-B135H6.18	lincRNA		0	KB-1592A4.15	lincRNA		0
XXbac-B135H6.18_TMEM191C	0.0420514	4	XXbac-B135H6.18	lincRNA		0	TMEM191C	protein_coding	0.0214188	2
XXbac-B135H6.18_KB-1183D5.13	0.0983532	1	XXbac-B135H6.18	lincRNA		0	KB-1183D5.13	lincRNA		0
XXbac-B135H6.18_E2F6P2		0	XXbac-B135H6.18	lincRNA		0	E2F6P2	processed_pseudogene		0
XXbac-B135H6.18_AC002472.11	0.0296858	2	XXbac-B135H6.18	lincRNA		0	AC002472.11	antisense		0
XXbac-B135H6.18_E2F6P3		0	XXbac-B135H6.18	lincRNA		0	E2F6P3	processed_pseudogene		0
XXbac-B135H6.18_POM121L8P	0.110097	1	XXbac-B135H6.18	lincRNA		0	POM121L8P	processed_pseudogene		0
XXbac-B135H6.18_THAP7-AS1	0.17801	44	XXbac-B135H6.18	lincRNA		0	THAP7-AS1	antisense		0
XXbac-B135H6.18_POM121L7P	0.177704	2	XXbac-B135H6.18	lincRNA		0	POM121L7P	processed_pseudogene		0
XXbac-B135H6.18_TUBA3GP	0.0339518	1	XXbac-B135H6.18	lincRNA		0	TUBA3GP	unprocessed_pseudogene		0
XXbac-B135H6.18_KB-1440D3.14	0.0252749	4	XXbac-B135H6.18	lincRNA		0	KB-1440D3.14	lincRNA		0
XXbac-B135H6.18_RIMBP3B	0.0682485	1	XXbac-B135H6.18	lincRNA		0	RIMBP3B	protein_coding		0
XXbac-B135H6.18_LINC01651		0	XXbac-B135H6.18	lincRNA		0	LINC01651	lincRNA		0
XXbac-B135H6.18_KB-1592A4.16	0.0240727	2	XXbac-B135H6.18	lincRNA		0	KB-1592A4.16	unprocessed_pseudogene		0
DGCR9_RTN4R	0.0930265	31	DGCR9	lincRNA	0.146977	39	RTN4R	protein_coding	0.0729447	4
DGCR9_GSC2	0.0848236	1	DGCR9	lincRNA	0.146977	39	GSC2	protein_coding		0
DGCR9_UFD1L	0.122208	34	DGCR9	lincRNA	0.146977	39	UFD1L	protein_coding		0
DGCR9_CLTCL1	0.1151	37	DGCR9	lincRNA	0.146977	39	CLTCL1	protein_coding	0.145675	35
DGCR9_DGCR2	0.0851024	34	DGCR9	lincRNA	0.146977	39	DGCR2	protein_coding	0.148316	41
DGCR9_CDC45	0.0914409	29	DGCR9	lincRNA	0.146977	39	CDC45	protein_coding	0.0702192	1
DGCR9_COMT	0.123789	39	DGCR9	lincRNA	0.146977	39	COMT	protein_coding	0.0848506	24
DGCR9_ARVCF	0.109258	31	DGCR9	lincRNA	0.146977	39	ARVCF	protein_coding	0.110458	25
DGCR9_TRMT2A	0.119444	34	DGCR9	lincRNA	0.146977	39	TRMT2A	protein_coding	0.0439396	23
DGCR9_RANBP1	0.115334	33	DGCR9	lincRNA	0.146977	39	RANBP1	protein_coding	0.0438365	4
DGCR9_ZDHHC8	0.131286	31	DGCR9	lincRNA	0.146977	39	ZDHHC8	protein_coding	0.0626757	12
DGCR9_KLHL22	0.111645	35	DGCR9	lincRNA	0.146977	39	KLHL22	protein_coding	0.0302517	7
DGCR9_MED15	0.10994	34	DGCR9	lincRNA	0.146977	39	MED15	protein_coding	0.136052	33
DGCR9_SERPIND1	0.0649561	26	DGCR9	lincRNA	0.146977	39	SERPIND1	protein_coding	0.174308	23
DGCR9_SNAP29	0.113608	39	DGCR9	lincRNA	0.146977	39	SNAP29	protein_coding	0.238165	46
DGCR9_CRKL	0.100206	33	DGCR9	lincRNA	0.146977	39	CRKL	protein_coding	0.0395932	6
DGCR9_LZTR1	0.126059	31	DGCR9	lincRNA	0.146977	39	LZTR1	protein_coding	0.178469	36
DGCR9_P2RX6	0.097276	35	DGCR9	lincRNA	0.146977	39	P2RX6	protein_coding	0.0896742	29
DGCR9_SLC7A4	0.104708	31	DGCR9	lincRNA	0.146977	39	SLC7A4	protein_coding	0.0562004	10
DGCR9_PPIL2	0.120475	35	DGCR9	lincRNA	0.146977	39	PPIL2	protein_coding	0.158205	42
DGCR9_DGCR14	0.108072	34	DGCR9	lincRNA	0.146977	39	DGCR14	protein_coding		0
DGCR9_SLC25A1	0.143936	36	DGCR9	lincRNA	0.146977	39	SLC25A1	protein_coding	0.117034	26
DGCR9_HIRA	0.100467	36	DGCR9	lincRNA	0.146977	39	HIRA	protein_coding		0
DGCR9_DGCR6L	0.108608	35	DGCR9	lincRNA	0.146977	39	DGCR6L	protein_coding	0.138352	33
DGCR9_DGCR8	0.102761	34	DGCR9	lincRNA	0.146977	39	DGCR8	protein_coding	0.063793	8
DGCR9_SDF2L1	0.102903	34	DGCR9	lincRNA	0.146977	39	SDF2L1	protein_coding	0.0288324	3
DGCR9_GGT2	0.115002	10	DGCR9	lincRNA	0.146977	39	GGT2	protein_coding	0.0706727	5
DGCR9_XXbac-B444P24.10	0.0527699	18	DGCR9	lincRNA	0.146977	39	XXbac-B444P24.10	unprocessed_pseudogene		0
DGCR9_USP41	0.189914	2	DGCR9	lincRNA	0.146977	39	USP41	protein_coding	0.241586	1
DGCR9_YDJC	0.106681	33	DGCR9	lincRNA	0.146977	39	YDJC	protein_coding	0.0521678	17
DGCR9_CCDC116	0.112131	29	DGCR9	lincRNA	0.146977	39	CCDC116	protein_coding	0.121662	39
DGCR9_HIC2	0.105713	25	DGCR9	lincRNA	0.146977	39	HIC2	protein_coding	0.0278773	3
DGCR9_BCRP6	0.144668	1	DGCR9	lincRNA	0.146977	39	BCRP6	unprocessed_pseudogene		0
DGCR9_RIMBP3C	0.109863	1	DGCR9	lincRNA	0.146977	39	RIMBP3C	protein_coding	0.186888	1
DGCR9_TANGO2	0.104216	31	DGCR9	lincRNA	0.146977	39	TANGO2	protein_coding	0.0453944	11
DGCR9_AIFM3	0.089549	32	DGCR9	lincRNA	0.146977	39	AIFM3	protein_coding	0.0477403	10
DGCR9_TBX1	0.0667106	28	DGCR9	lincRNA	0.146977	39	TBX1	protein_coding	0.0355819	7
DGCR9_CLDN5	0.0981174	28	DGCR9	lincRNA	0.146977	39	CLDN5	protein_coding	0.0312387	6
DGCR9_THAP7	0.105445	33	DGCR9	lincRNA	0.146977	39	THAP7	protein_coding	0.0555444	16
DGCR9_TXNRD2	0.0910709	37	DGCR9	lincRNA	0.146977	39	TXNRD2	protein_coding	0.116997	40
DGCR9_SEPT5	0.120479	35	DGCR9	lincRNA	0.146977	39	SEPT5	protein_coding	0.0563617	12
DGCR9_AC000068.5	0.0789357	31	DGCR9	lincRNA	0.146977	39	AC000068.5	antisense		0
DGCR9_ZNF74	0.0899408	32	DGCR9	lincRNA	0.146977	39	ZNF74	protein_coding	0.0702357	20
DGCR9_MRPL40	0.104057	34	DGCR9	lincRNA	0.146977	39	MRPL40	protein_coding	0.0652162	8
DGCR9_UBE2L3	0.121017	34	DGCR9	lincRNA	0.146977	39	UBE2L3	protein_coding	0.0427036	9
DGCR9_GNB1L	0.0947602	31	DGCR9	lincRNA	0.146977	39	GNB1L	protein_coding	0.10697	39
DGCR9_LRRC74B	0.149234	12	DGCR9	lincRNA	0.146977	39	LRRC74B	protein_coding	0.191439	13
DGCR9_AC007731.1	0.0380648	1	DGCR9	lincRNA	0.146977	39	AC007731.1	antisense		0
DGCR9_KB-1592A4.15	0.165757	3	DGCR9	lincRNA	0.146977	39	KB-1592A4.15	lincRNA		0
DGCR9_TMEM191C	0.0736551	24	DGCR9	lincRNA	0.146977	39	TMEM191C	protein_coding	0.0214188	2
DGCR9_KB-1183D5.13	0.150683	1	DGCR9	lincRNA	0.146977	39	KB-1183D5.13	lincRNA		0
DGCR9_C22orf29	0.0903148	36	DGCR9	lincRNA	0.146977	39	C22orf29	protein_coding		0
DGCR9_XXbac-B562F10.11	0.0883695	35	DGCR9	lincRNA	0.146977	39	XXbac-B562F10.11	processed_pseudogene		0
DGCR9_AC004471.9	0.0521729	25	DGCR9	lincRNA	0.146977	39	AC004471.9	antisense		0
DGCR9_E2F6P2		0	DGCR9	lincRNA	0.146977	39	E2F6P2	processed_pseudogene		0
DGCR9_AC002472.11	0.0493952	2	DGCR9	lincRNA	0.146977	39	AC002472.11	antisense		0
DGCR9_E2F6P3		0	DGCR9	lincRNA	0.146977	39	E2F6P3	processed_pseudogene		0
DGCR9_ABHD17AP4	0.141681	7	DGCR9	lincRNA	0.146977	39	ABHD17AP4	processed_pseudogene		0
DGCR9_POM121L8P	0.100436	1	DGCR9	lincRNA	0.146977	39	POM121L8P	processed_pseudogene		0
DGCR9_THAP7-AS1	0.277181	47	DGCR9	lincRNA	0.146977	39	THAP7-AS1	antisense		0
DGCR9_AC000078.5	0.121016	41	DGCR9	lincRNA	0.146977	39	AC000078.5	processed_pseudogene		0
DGCR9_KRT18P62		0	DGCR9	lincRNA	0.146977	39	KRT18P62	processed_pseudogene		0
DGCR9_CCDC188	0.102491	32	DGCR9	lincRNA	0.146977	39	CCDC188	protein_coding	0.0660689	27
DGCR9_BCRP5		0	DGCR9	lincRNA	0.146977	39	BCRP5	unprocessed_pseudogene		0
DGCR9_XXbac-B33L19.4	0.0442686	1	DGCR9	lincRNA	0.146977	39	XXbac-B33L19.4	lincRNA		0
DGCR9_AC000089.3	0.0765866	26	DGCR9	lincRNA	0.146977	39	AC000089.3	processed_pseudogene		0
DGCR9_AC007050.17		0	DGCR9	lincRNA	0.146977	39	AC007050.17	antisense		0
DGCR9_LINC00896	0.0873251	26	DGCR9	lincRNA	0.146977	39	LINC00896	lincRNA	0.0525305	10
DGCR9_AC006547.13	0.061709	33	DGCR9	lincRNA	0.146977	39	AC006547.13	antisense		0
DGCR9_KRT18P5	0.0912594	21	DGCR9	lincRNA	0.146977	39	KRT18P5	processed_pseudogene		0
DGCR9_AC004461.4	0.141208	2	DGCR9	lincRNA	0.146977	39	AC004461.4	processed_pseudogene		0
DGCR9_LINC01637	0.108113	26	DGCR9	lincRNA	0.146977	39	LINC01637	lincRNA	0.0214653	6
DGCR9_SLC9A3P2	0.0666017	2	DGCR9	lincRNA	0.146977	39	SLC9A3P2	processed_pseudogene		0
DGCR9_POM121L7P	0.217156	2	DGCR9	lincRNA	0.146977	39	POM121L7P	processed_pseudogene		0
DGCR9_PI4KA	0.124782	36	DGCR9	lincRNA	0.146977	39	PI4KA	protein_coding	0.176908	34
DGCR9_C22orf39	0.106333	32	DGCR9	lincRNA	0.146977	39	C22orf39	protein_coding	0.0729184	17
DGCR9_SCARF2	0.113707	31	DGCR9	lincRNA	0.146977	39	SCARF2	protein_coding	0.0682848	5
DGCR9_TUBA3GP	0.0551283	1	DGCR9	lincRNA	0.146977	39	TUBA3GP	unprocessed_pseudogene		0
DGCR9_XXbac-B444P24.8	0.136412	26	DGCR9	lincRNA	0.146977	39	XXbac-B444P24.8	antisense		0
DGCR9_CCDC74BP1	0.139345	5	DGCR9	lincRNA	0.146977	39	CCDC74BP1	unprocessed_pseudogene		0
DGCR9_LINC01311	0.0934882	31	DGCR9	lincRNA	0.146977	39	LINC01311	antisense		0
DGCR9_AC004471.10	0.0983805	27	DGCR9	lincRNA	0.146977	39	AC004471.10	lincRNA		0
DGCR9_XXbac-B135H6.18	0.042073	20	DGCR9	lincRNA	0.146977	39	XXbac-B135H6.18	lincRNA		0
DGCR9_XXbac-B444P24.14	0.0673305	16	DGCR9	lincRNA	0.146977	39	XXbac-B444P24.14	lincRNA		0
DGCR9_AC000068.10	0.0558189	12	DGCR9	lincRNA	0.146977	39	AC000068.10	antisense		0
DGCR9_AC000068.9	0.0903897	31	DGCR9	lincRNA	0.146977	39	AC000068.9	antisense		0
DGCR9_KB-1440D3.14	0.0524545	11	DGCR9	lincRNA	0.146977	39	KB-1440D3.14	lincRNA		0
DGCR9_RIMBP3B		0	DGCR9	lincRNA	0.146977	39	RIMBP3B	protein_coding		0
DGCR9_IGLL4P	0.0145142	1	DGCR9	lincRNA	0.146977	39	IGLL4P	unprocessed_pseudogene		0
DGCR9_LINC01651		0	DGCR9	lincRNA	0.146977	39	LINC01651	lincRNA		0
DGCR9_LINC00895	0.0525214	3	DGCR9	lincRNA	0.146977	39	LINC00895	lincRNA		0
DGCR9_KB-1592A4.16	0.0126491	1	DGCR9	lincRNA	0.146977	39	KB-1592A4.16	unprocessed_pseudogene		0
XXbac-B444P24.14_KLHL22	0.0141679	1	XXbac-B444P24.14	lincRNA		0	KLHL22	protein_coding	0.0302517	7
XXbac-B444P24.14_MED15	0.0536311	11	XXbac-B444P24.14	lincRNA		0	MED15	protein_coding	0.136052	33
XXbac-B444P24.14_SERPIND1	0.12213	11	XXbac-B444P24.14	lincRNA		0	SERPIND1	protein_coding	0.174308	23
XXbac-B444P24.14_SNAP29	0.0607765	15	XXbac-B444P24.14	lincRNA		0	SNAP29	protein_coding	0.238165	46
XXbac-B444P24.14_CRKL	0.0992227	2	XXbac-B444P24.14	lincRNA		0	CRKL	protein_coding	0.0395932	6
XXbac-B444P24.14_LZTR1	0.0357013	9	XXbac-B444P24.14	lincRNA		0	LZTR1	protein_coding	0.178469	36
XXbac-B444P24.14_P2RX6	0.0482503	7	XXbac-B444P24.14	lincRNA		0	P2RX6	protein_coding	0.0896742	29
XXbac-B444P24.14_SLC7A4	0.0366205	1	XXbac-B444P24.14	lincRNA		0	SLC7A4	protein_coding	0.0562004	10
XXbac-B444P24.14_PPIL2	0.0397275	12	XXbac-B444P24.14	lincRNA		0	PPIL2	protein_coding	0.158205	42
XXbac-B444P24.14_SDF2L1		0	XXbac-B444P24.14	lincRNA		0	SDF2L1	protein_coding	0.0288324	3
XXbac-B444P24.14_GGT2	0.0766159	4	XXbac-B444P24.14	lincRNA		0	GGT2	protein_coding	0.0706727	5
XXbac-B444P24.14_USP41	0.0909451	1	XXbac-B444P24.14	lincRNA		0	USP41	protein_coding	0.241586	1
XXbac-B444P24.14_YDJC	0.0364456	1	XXbac-B444P24.14	lincRNA		0	YDJC	protein_coding	0.0521678	17
XXbac-B444P24.14_CCDC116	0.0648915	11	XXbac-B444P24.14	lincRNA		0	CCDC116	protein_coding	0.121662	39
XXbac-B444P24.14_HIC2	0.0738178	1	XXbac-B444P24.14	lincRNA		0	HIC2	protein_coding	0.0278773	3
XXbac-B444P24.14_BCRP6		0	XXbac-B444P24.14	lincRNA		0	BCRP6	unprocessed_pseudogene		0
XXbac-B444P24.14_RIMBP3C		0	XXbac-B444P24.14	lincRNA		0	RIMBP3C	protein_coding	0.186888	1
XXbac-B444P24.14_AIFM3	0.0198722	3	XXbac-B444P24.14	lincRNA		0	AIFM3	protein_coding	0.0477403	10
XXbac-B444P24.14_THAP7	0.0423792	2	XXbac-B444P24.14	lincRNA		0	THAP7	protein_coding	0.0555444	16
XXbac-B444P24.14_ZNF74	0.0153865	2	XXbac-B444P24.14	lincRNA		0	ZNF74	protein_coding	0.0702357	20
XXbac-B444P24.14_UBE2L3	0.0171579	1	XXbac-B444P24.14	lincRNA		0	UBE2L3	protein_coding	0.0427036	9
XXbac-B444P24.14_LRRC74B	0.135334	5	XXbac-B444P24.14	lincRNA		0	LRRC74B	protein_coding	0.191439	13
XXbac-B444P24.14_AC007731.1		0	XXbac-B444P24.14	lincRNA		0	AC007731.1	antisense		0
XXbac-B444P24.14_KB-1592A4.15	0.0778535	1	XXbac-B444P24.14	lincRNA		0	KB-1592A4.15	lincRNA		0
XXbac-B444P24.14_TMEM191C	0.0105166	1	XXbac-B444P24.14	lincRNA		0	TMEM191C	protein_coding	0.0214188	2
XXbac-B444P24.14_KB-1183D5.13		0	XXbac-B444P24.14	lincRNA		0	KB-1183D5.13	lincRNA		0
XXbac-B444P24.14_XXbac-B562F10.11		0	XXbac-B444P24.14	lincRNA		0	XXbac-B562F10.11	processed_pseudogene		0
XXbac-B444P24.14_E2F6P2		0	XXbac-B444P24.14	lincRNA		0	E2F6P2	processed_pseudogene		0
XXbac-B444P24.14_AC002472.11		0	XXbac-B444P24.14	lincRNA		0	AC002472.11	antisense		0
XXbac-B444P24.14_E2F6P3		0	XXbac-B444P24.14	lincRNA		0	E2F6P3	processed_pseudogene		0
XXbac-B444P24.14_ABHD17AP4	0.0549092	5	XXbac-B444P24.14	lincRNA		0	ABHD17AP4	processed_pseudogene		0
XXbac-B444P24.14_POM121L8P		0	XXbac-B444P24.14	lincRNA		0	POM121L8P	processed_pseudogene		0
XXbac-B444P24.14_THAP7-AS1	0.179452	37	XXbac-B444P24.14	lincRNA		0	THAP7-AS1	antisense		0
XXbac-B444P24.14_BCRP5		0	XXbac-B444P24.14	lincRNA		0	BCRP5	unprocessed_pseudogene		0
XXbac-B444P24.14_XXbac-B33L19.4		0	XXbac-B444P24.14	lincRNA		0	XXbac-B33L19.4	lincRNA		0
XXbac-B444P24.14_AC007050.17		0	XXbac-B444P24.14	lincRNA		0	AC007050.17	antisense		0
XXbac-B444P24.14_KRT18P5		0	XXbac-B444P24.14	lincRNA		0	KRT18P5	processed_pseudogene		0
XXbac-B444P24.14_LINC01637	0.0997351	1	XXbac-B444P24.14	lincRNA		0	LINC01637	lincRNA	0.0214653	6
XXbac-B444P24.14_SLC9A3P2	0.0284447	1	XXbac-B444P24.14	lincRNA		0	SLC9A3P2	processed_pseudogene		0
XXbac-B444P24.14_POM121L7P	0.0822445	1	XXbac-B444P24.14	lincRNA		0	POM121L7P	processed_pseudogene		0
XXbac-B444P24.14_PI4KA	0.032911	7	XXbac-B444P24.14	lincRNA		0	PI4KA	protein_coding	0.176908	34
XXbac-B444P24.14_SCARF2	0.0244331	2	XXbac-B444P24.14	lincRNA		0	SCARF2	protein_coding	0.0682848	5
XXbac-B444P24.14_TUBA3GP		0	XXbac-B444P24.14	lincRNA		0	TUBA3GP	unprocessed_pseudogene		0
XXbac-B444P24.14_CCDC74BP1	0.034917	1	XXbac-B444P24.14	lincRNA		0	CCDC74BP1	unprocessed_pseudogene		0
XXbac-B444P24.14_XXbac-B135H6.18		0	XXbac-B444P24.14	lincRNA		0	XXbac-B135H6.18	lincRNA		0
XXbac-B444P24.14_KB-1440D3.14	0.0186189	2	XXbac-B444P24.14	lincRNA		0	KB-1440D3.14	lincRNA		0
XXbac-B444P24.14_RIMBP3B		0	XXbac-B444P24.14	lincRNA		0	RIMBP3B	protein_coding		0
XXbac-B444P24.14_IGLL4P		0	XXbac-B444P24.14	lincRNA		0	IGLL4P	unprocessed_pseudogene		0
XXbac-B444P24.14_LINC01651		0	XXbac-B444P24.14	lincRNA		0	LINC01651	lincRNA		0
XXbac-B444P24.14_KB-1592A4.16	0.0305105	1	XXbac-B444P24.14	lincRNA		0	KB-1592A4.16	unprocessed_pseudogene		0
AC000068.10_RTN4R		0	AC000068.10	antisense		0	RTN4R	protein_coding	0.0729447	4
AC000068.10_UFD1L	0.040996	3	AC000068.10	antisense		0	UFD1L	protein_coding		0
AC000068.10_CDC45	0.0299741	1	AC000068.10	antisense		0	CDC45	protein_coding	0.0702192	1
AC000068.10_COMT	0.0587755	4	AC000068.10	antisense		0	COMT	protein_coding	0.0848506	24
AC000068.10_ARVCF	0.0334329	9	AC000068.10	antisense		0	ARVCF	protein_coding	0.110458	25
AC000068.10_TRMT2A	0.0464449	2	AC000068.10	antisense		0	TRMT2A	protein_coding	0.0439396	23
AC000068.10_RANBP1	0.077663	1	AC000068.10	antisense		0	RANBP1	protein_coding	0.0438365	4
AC000068.10_ZDHHC8	0.0396508	4	AC000068.10	antisense		0	ZDHHC8	protein_coding	0.0626757	12
AC000068.10_KLHL22	0.0385511	1	AC000068.10	antisense		0	KLHL22	protein_coding	0.0302517	7
AC000068.10_MED15	0.0326634	4	AC000068.10	antisense		0	MED15	protein_coding	0.136052	33
AC000068.10_SERPIND1	0.0755973	6	AC000068.10	antisense		0	SERPIND1	protein_coding	0.174308	23
AC000068.10_SNAP29	0.0464774	10	AC000068.10	antisense		0	SNAP29	protein_coding	0.238165	46
AC000068.10_CRKL	0.0429716	3	AC000068.10	antisense		0	CRKL	protein_coding	0.0395932	6
AC000068.10_LZTR1	0.0246211	5	AC000068.10	antisense		0	LZTR1	protein_coding	0.178469	36
AC000068.10_P2RX6	0.0624074	6	AC000068.10	antisense		0	P2RX6	protein_coding	0.0896742	29
AC000068.10_SLC7A4	0.0546977	3	AC000068.10	antisense		0	SLC7A4	protein_coding	0.0562004	10
AC000068.10_PPIL2	0.0681964	8	AC000068.10	antisense		0	PPIL2	protein_coding	0.158205	42
AC000068.10_DGCR6L	0.0266164	5	AC000068.10	antisense		0	DGCR6L	protein_coding	0.138352	33
AC000068.10_DGCR8	0.0284603	4	AC000068.10	antisense		0	DGCR8	protein_coding	0.063793	8
AC000068.10_SDF2L1		0	AC000068.10	antisense		0	SDF2L1	protein_coding	0.0288324	3
AC000068.10_GGT2	0.0461528	4	AC000068.10	antisense		0	GGT2	protein_coding	0.0706727	5
AC000068.10_XXbac-B444P24.10		0	AC000068.10	antisense		0	XXbac-B444P24.10	unprocessed_pseudogene		0
AC000068.10_USP41		0	AC000068.10	antisense		0	USP41	protein_coding	0.241586	1
AC000068.10_YDJC		0	AC000068.10	antisense		0	YDJC	protein_coding	0.0521678	17
AC000068.10_CCDC116	0.058009	13	AC000068.10	antisense		0	CCDC116	protein_coding	0.121662	39
AC000068.10_HIC2	0.0641771	3	AC000068.10	antisense		0	HIC2	protein_coding	0.0278773	3
AC000068.10_BCRP6		0	AC000068.10	antisense		0	BCRP6	unprocessed_pseudogene		0
AC000068.10_RIMBP3C		0	AC000068.10	antisense		0	RIMBP3C	protein_coding	0.186888	1
AC000068.10_TANGO2		0	AC000068.10	antisense		0	TANGO2	protein_coding	0.0453944	11
AC000068.10_AIFM3		0	AC000068.10	antisense		0	AIFM3	protein_coding	0.0477403	10
AC000068.10_TBX1	0.0858054	1	AC000068.10	antisense		0	TBX1	protein_coding	0.0355819	7
AC000068.10_CLDN5	0.0333782	2	AC000068.10	antisense		0	CLDN5	protein_coding	0.0312387	6
AC000068.10_THAP7	0.0422269	2	AC000068.10	antisense		0	THAP7	protein_coding	0.0555444	16
AC000068.10_TXNRD2	0.0448188	9	AC000068.10	antisense		0	TXNRD2	protein_coding	0.116997	40
AC000068.10_SEPT5		0	AC000068.10	antisense		0	SEPT5	protein_coding	0.0563617	12
AC000068.10_ZNF74	0.0249246	4	AC000068.10	antisense		0	ZNF74	protein_coding	0.0702357	20
AC000068.10_UBE2L3	0.0895254	1	AC000068.10	antisense		0	UBE2L3	protein_coding	0.0427036	9
AC000068.10_GNB1L	0.0456194	7	AC000068.10	antisense		0	GNB1L	protein_coding	0.10697	39
AC000068.10_LRRC74B	0.12014	2	AC000068.10	antisense		0	LRRC74B	protein_coding	0.191439	13
AC000068.10_AC007731.1		0	AC000068.10	antisense		0	AC007731.1	antisense		0
AC000068.10_KB-1592A4.15	0.149919	2	AC000068.10	antisense		0	KB-1592A4.15	lincRNA		0
AC000068.10_TMEM191C	0.0511864	3	AC000068.10	antisense		0	TMEM191C	protein_coding	0.0214188	2
AC000068.10_KB-1183D5.13		0	AC000068.10	antisense		0	KB-1183D5.13	lincRNA		0
AC000068.10_C22orf29	0.038918	6	AC000068.10	antisense		0	C22orf29	protein_coding		0
AC000068.10_XXbac-B562F10.11	0.0460486	2	AC000068.10	antisense		0	XXbac-B562F10.11	processed_pseudogene		0
AC000068.10_E2F6P2		0	AC000068.10	antisense		0	E2F6P2	processed_pseudogene		0
AC000068.10_AC002472.11		0	AC000068.10	antisense		0	AC002472.11	antisense		0
AC000068.10_E2F6P3		0	AC000068.10	antisense		0	E2F6P3	processed_pseudogene		0
AC000068.10_ABHD17AP4	0.11592	2	AC000068.10	antisense		0	ABHD17AP4	processed_pseudogene		0
AC000068.10_POM121L8P		0	AC000068.10	antisense		0	POM121L8P	processed_pseudogene		0
AC000068.10_THAP7-AS1	0.177495	23	AC000068.10	antisense		0	THAP7-AS1	antisense		0
AC000068.10_AC000078.5	0.109182	17	AC000068.10	antisense		0	AC000078.5	processed_pseudogene		0
AC000068.10_CCDC188	0.0287874	5	AC000068.10	antisense		0	CCDC188	protein_coding	0.0660689	27
AC000068.10_BCRP5		0	AC000068.10	antisense		0	BCRP5	unprocessed_pseudogene		0
AC000068.10_XXbac-B33L19.4		0	AC000068.10	antisense		0	XXbac-B33L19.4	lincRNA		0
AC000068.10_AC000089.3	0.0104578	1	AC000068.10	antisense		0	AC000089.3	processed_pseudogene		0
AC000068.10_AC007050.17		0	AC000068.10	antisense		0	AC007050.17	antisense		0
AC000068.10_LINC00896	0.0213417	1	AC000068.10	antisense		0	LINC00896	lincRNA	0.0525305	10
AC000068.10_AC006547.13	0.0637386	2	AC000068.10	antisense		0	AC006547.13	antisense		0
AC000068.10_KRT18P5	0.0252664	1	AC000068.10	antisense		0	KRT18P5	processed_pseudogene		0
AC000068.10_LINC01637		0	AC000068.10	antisense		0	LINC01637	lincRNA	0.0214653	6
AC000068.10_SLC9A3P2		0	AC000068.10	antisense		0	SLC9A3P2	processed_pseudogene		0
AC000068.10_POM121L7P	0.143258	1	AC000068.10	antisense		0	POM121L7P	processed_pseudogene		0
AC000068.10_PI4KA	0.059716	11	AC000068.10	antisense		0	PI4KA	protein_coding	0.176908	34
AC000068.10_SCARF2	0.0577185	1	AC000068.10	antisense		0	SCARF2	protein_coding	0.0682848	5
AC000068.10_TUBA3GP		0	AC000068.10	antisense		0	TUBA3GP	unprocessed_pseudogene		0
AC000068.10_XXbac-B444P24.8	0.132872	8	AC000068.10	antisense		0	XXbac-B444P24.8	antisense		0
AC000068.10_CCDC74BP1	0.105252	2	AC000068.10	antisense		0	CCDC74BP1	unprocessed_pseudogene		0
AC000068.10_XXbac-B135H6.18		0	AC000068.10	antisense		0	XXbac-B135H6.18	lincRNA		0
AC000068.10_XXbac-B444P24.14	0.0226798	1	AC000068.10	antisense		0	XXbac-B444P24.14	lincRNA		0
AC000068.10_KB-1440D3.14		0	AC000068.10	antisense		0	KB-1440D3.14	lincRNA		0
AC000068.10_RIMBP3B		0	AC000068.10	antisense		0	RIMBP3B	protein_coding		0
AC000068.10_IGLL4P		0	AC000068.10	antisense		0	IGLL4P	unprocessed_pseudogene		0
AC000068.10_LINC01651		0	AC000068.10	antisense		0	LINC01651	lincRNA		0
AC000068.10_LINC00895		0	AC000068.10	antisense		0	LINC00895	lincRNA		0
AC000068.10_KB-1592A4.16		0	AC000068.10	antisense		0	KB-1592A4.16	unprocessed_pseudogene		0
AC000068.9_RTN4R	0.0470185	4	AC000068.9	antisense		0	RTN4R	protein_coding	0.0729447	4
AC000068.9_UFD1L	0.0247731	2	AC000068.9	antisense		0	UFD1L	protein_coding		0
AC000068.9_CDC45	0.0544229	2	AC000068.9	antisense		0	CDC45	protein_coding	0.0702192	1
AC000068.9_COMT	0.0584807	19	AC000068.9	antisense		0	COMT	protein_coding	0.0848506	24
AC000068.9_ARVCF	0.0597713	17	AC000068.9	antisense		0	ARVCF	protein_coding	0.110458	25
AC000068.9_TRMT2A	0.0263698	6	AC000068.9	antisense		0	TRMT2A	protein_coding	0.0439396	23
AC000068.9_RANBP1	0.0439086	1	AC000068.9	antisense		0	RANBP1	protein_coding	0.0438365	4
AC000068.9_ZDHHC8	0.0741298	7	AC000068.9	antisense		0	ZDHHC8	protein_coding	0.0626757	12
AC000068.9_KLHL22	0.0176674	2	AC000068.9	antisense		0	KLHL22	protein_coding	0.0302517	7
AC000068.9_MED15	0.0577713	19	AC000068.9	antisense		0	MED15	protein_coding	0.136052	33
AC000068.9_SERPIND1	0.171864	15	AC000068.9	antisense		0	SERPIND1	protein_coding	0.174308	23
AC000068.9_SNAP29	0.108841	24	AC000068.9	antisense		0	SNAP29	protein_coding	0.238165	46
AC000068.9_CRKL	0.0300743	2	AC000068.9	antisense		0	CRKL	protein_coding	0.0395932	6
AC000068.9_LZTR1	0.0824768	20	AC000068.9	antisense		0	LZTR1	protein_coding	0.178469	36
AC000068.9_P2RX6	0.0820264	19	AC000068.9	antisense		0	P2RX6	protein_coding	0.0896742	29
AC000068.9_SLC7A4	0.0776301	3	AC000068.9	antisense		0	SLC7A4	protein_coding	0.0562004	10
AC000068.9_PPIL2	0.103256	22	AC000068.9	antisense		0	PPIL2	protein_coding	0.158205	42
AC000068.9_DGCR6L	0.0660119	16	AC000068.9	antisense		0	DGCR6L	protein_coding	0.138352	33
AC000068.9_DGCR8	0.0424558	6	AC000068.9	antisense		0	DGCR8	protein_coding	0.063793	8
AC000068.9_SDF2L1		0	AC000068.9	antisense		0	SDF2L1	protein_coding	0.0288324	3
AC000068.9_GGT2	0.0803495	6	AC000068.9	antisense		0	GGT2	protein_coding	0.0706727	5
AC000068.9_XXbac-B444P24.10	0.0179731	3	AC000068.9	antisense		0	XXbac-B444P24.10	unprocessed_pseudogene		0
AC000068.9_USP41		0	AC000068.9	antisense		0	USP41	protein_coding	0.241586	1
AC000068.9_YDJC	0.0526481	4	AC000068.9	antisense		0	YDJC	protein_coding	0.0521678	17
AC000068.9_CCDC116	0.0887331	28	AC000068.9	antisense		0	CCDC116	protein_coding	0.121662	39
AC000068.9_HIC2	0.0204125	1	AC000068.9	antisense		0	HIC2	protein_coding	0.0278773	3
AC000068.9_BCRP6		0	AC000068.9	antisense		0	BCRP6	unprocessed_pseudogene		0
AC000068.9_RIMBP3C		0	AC000068.9	antisense		0	RIMBP3C	protein_coding	0.186888	1
AC000068.9_TANGO2	0.0434847	5	AC000068.9	antisense		0	TANGO2	protein_coding	0.0453944	11
AC000068.9_AIFM3	0.12407	2	AC000068.9	antisense		0	AIFM3	protein_coding	0.0477403	10
AC000068.9_TBX1	0.0447261	4	AC000068.9	antisense		0	TBX1	protein_coding	0.0355819	7
AC000068.9_CLDN5	0.0150732	2	AC000068.9	antisense		0	CLDN5	protein_coding	0.0312387	6
AC000068.9_THAP7	0.036441	2	AC000068.9	antisense		0	THAP7	protein_coding	0.0555444	16
AC000068.9_TXNRD2	0.0584881	20	AC000068.9	antisense		0	TXNRD2	protein_coding	0.116997	40
AC000068.9_SEPT5	0.024073	6	AC000068.9	antisense		0	SEPT5	protein_coding	0.0563617	12
AC000068.9_ZNF74	0.0415945	7	AC000068.9	antisense		0	ZNF74	protein_coding	0.0702357	20
AC000068.9_UBE2L3	0.0364996	2	AC000068.9	antisense		0	UBE2L3	protein_coding	0.0427036	9
AC000068.9_GNB1L	0.0393138	18	AC000068.9	antisense		0	GNB1L	protein_coding	0.10697	39
AC000068.9_LRRC74B	0.0952428	8	AC000068.9	antisense		0	LRRC74B	protein_coding	0.191439	13
AC000068.9_AC007731.1		0	AC000068.9	antisense		0	AC007731.1	antisense		0
AC000068.9_KB-1592A4.15	0.160062	2	AC000068.9	antisense		0	KB-1592A4.15	lincRNA		0
AC000068.9_TMEM191C	0.0380299	4	AC000068.9	antisense		0	TMEM191C	protein_coding	0.0214188	2
AC000068.9_KB-1183D5.13		0	AC000068.9	antisense		0	KB-1183D5.13	lincRNA		0
AC000068.9_C22orf29	0.0632471	22	AC000068.9	antisense		0	C22orf29	protein_coding		0
AC000068.9_XXbac-B562F10.11	0.0269452	2	AC000068.9	antisense		0	XXbac-B562F10.11	processed_pseudogene		0
AC000068.9_E2F6P2		0	AC000068.9	antisense		0	E2F6P2	processed_pseudogene		0
AC000068.9_AC002472.11	0.013368	1	AC000068.9	antisense		0	AC002472.11	antisense		0
AC000068.9_E2F6P3		0	AC000068.9	antisense		0	E2F6P3	processed_pseudogene		0
AC000068.9_ABHD17AP4	0.100163	5	AC000068.9	antisense		0	ABHD17AP4	processed_pseudogene		0
AC000068.9_POM121L8P		0	AC000068.9	antisense		0	POM121L8P	processed_pseudogene		0
AC000068.9_THAP7-AS1	0.275304	46	AC000068.9	antisense		0	THAP7-AS1	antisense		0
AC000068.9_AC000078.5	0.125821	33	AC000068.9	antisense		0	AC000078.5	processed_pseudogene		0
AC000068.9_CCDC188	0.0475077	12	AC000068.9	antisense		0	CCDC188	protein_coding	0.0660689	27
AC000068.9_BCRP5		0	AC000068.9	antisense		0	BCRP5	unprocessed_pseudogene		0
AC000068.9_XXbac-B33L19.4		0	AC000068.9	antisense		0	XXbac-B33L19.4	lincRNA		0
AC000068.9_AC000089.3	0.0197889	2	AC000068.9	antisense		0	AC000089.3	processed_pseudogene		0
AC000068.9_AC007050.17		0	AC000068.9	antisense		0	AC007050.17	antisense		0
AC000068.9_LINC00896	0.0257828	3	AC000068.9	antisense		0	LINC00896	lincRNA	0.0525305	10
AC000068.9_AC006547.13	0.030864	5	AC000068.9	antisense		0	AC006547.13	antisense		0
AC000068.9_KRT18P5	0.0427089	1	AC000068.9	antisense		0	KRT18P5	processed_pseudogene		0
AC000068.9_LINC01637	0.0433112	3	AC000068.9	antisense		0	LINC01637	lincRNA	0.0214653	6
AC000068.9_SLC9A3P2		0	AC000068.9	antisense		0	SLC9A3P2	processed_pseudogene		0
AC000068.9_POM121L7P	0.157856	1	AC000068.9	antisense		0	POM121L7P	processed_pseudogene		0
AC000068.9_PI4KA	0.0962067	19	AC000068.9	antisense		0	PI4KA	protein_coding	0.176908	34
AC000068.9_SCARF2		0	AC000068.9	antisense		0	SCARF2	protein_coding	0.0682848	5
AC000068.9_TUBA3GP		0	AC000068.9	antisense		0	TUBA3GP	unprocessed_pseudogene		0
AC000068.9_XXbac-B444P24.8	0.171496	21	AC000068.9	antisense		0	XXbac-B444P24.8	antisense		0
AC000068.9_CCDC74BP1	0.0936644	4	AC000068.9	antisense		0	CCDC74BP1	unprocessed_pseudogene		0
AC000068.9_XXbac-B135H6.18	0.0527217	1	AC000068.9	antisense		0	XXbac-B135H6.18	lincRNA		0
AC000068.9_XXbac-B444P24.14	0.0438637	1	AC000068.9	antisense		0	XXbac-B444P24.14	lincRNA		0
AC000068.9_AC000068.10	0.10564	3	AC000068.9	antisense		0	AC000068.10	antisense		0
AC000068.9_KB-1440D3.14	0.0282187	2	AC000068.9	antisense		0	KB-1440D3.14	lincRNA		0
AC000068.9_RIMBP3B		0	AC000068.9	antisense		0	RIMBP3B	protein_coding		0
AC000068.9_IGLL4P		0	AC000068.9	antisense		0	IGLL4P	unprocessed_pseudogene		0
AC000068.9_LINC01651		0	AC000068.9	antisense		0	LINC01651	lincRNA		0
AC000068.9_LINC00895		0	AC000068.9	antisense		0	LINC00895	lincRNA		0
AC000068.9_KB-1592A4.16	0.0190826	1	AC000068.9	antisense		0	KB-1592A4.16	unprocessed_pseudogene		0
KB-1440D3.14_PPIL2	0.0428941	5	KB-1440D3.14	lincRNA		0	PPIL2	protein_coding	0.158205	42
KB-1440D3.14_SDF2L1	0.0506085	1	KB-1440D3.14	lincRNA		0	SDF2L1	protein_coding	0.0288324	3
CA15P2_RTN4R		0	CA15P2	unprocessed_pseudogene		0	RTN4R	protein_coding	0.0729447	4
CA15P2_GSC2		0	CA15P2	unprocessed_pseudogene		0	GSC2	protein_coding		0
CA15P2_UFD1L		0	CA15P2	unprocessed_pseudogene		0	UFD1L	protein_coding		0
CA15P2_CLTCL1		0	CA15P2	unprocessed_pseudogene		0	CLTCL1	protein_coding	0.145675	35
CA15P2_DGCR2		0	CA15P2	unprocessed_pseudogene		0	DGCR2	protein_coding	0.148316	41
CA15P2_CDC45		0	CA15P2	unprocessed_pseudogene		0	CDC45	protein_coding	0.0702192	1
CA15P2_COMT		0	CA15P2	unprocessed_pseudogene		0	COMT	protein_coding	0.0848506	24
CA15P2_ARVCF		0	CA15P2	unprocessed_pseudogene		0	ARVCF	protein_coding	0.110458	25
CA15P2_TRMT2A		0	CA15P2	unprocessed_pseudogene		0	TRMT2A	protein_coding	0.0439396	23
CA15P2_RANBP1		0	CA15P2	unprocessed_pseudogene		0	RANBP1	protein_coding	0.0438365	4
CA15P2_ZDHHC8		0	CA15P2	unprocessed_pseudogene		0	ZDHHC8	protein_coding	0.0626757	12
CA15P2_KLHL22		0	CA15P2	unprocessed_pseudogene		0	KLHL22	protein_coding	0.0302517	7
CA15P2_MED15		0	CA15P2	unprocessed_pseudogene		0	MED15	protein_coding	0.136052	33
CA15P2_SERPIND1		0	CA15P2	unprocessed_pseudogene		0	SERPIND1	protein_coding	0.174308	23
CA15P2_SNAP29		0	CA15P2	unprocessed_pseudogene		0	SNAP29	protein_coding	0.238165	46
CA15P2_CRKL		0	CA15P2	unprocessed_pseudogene		0	CRKL	protein_coding	0.0395932	6
CA15P2_LZTR1		0	CA15P2	unprocessed_pseudogene		0	LZTR1	protein_coding	0.178469	36
CA15P2_P2RX6		0	CA15P2	unprocessed_pseudogene		0	P2RX6	protein_coding	0.0896742	29
CA15P2_SLC7A4		0	CA15P2	unprocessed_pseudogene		0	SLC7A4	protein_coding	0.0562004	10
CA15P2_PPIL2		0	CA15P2	unprocessed_pseudogene		0	PPIL2	protein_coding	0.158205	42
CA15P2_PRODH		0	CA15P2	unprocessed_pseudogene		0	PRODH	protein_coding	0.0721215	33
CA15P2_DGCR14		0	CA15P2	unprocessed_pseudogene		0	DGCR14	protein_coding		0
CA15P2_SLC25A1		0	CA15P2	unprocessed_pseudogene		0	SLC25A1	protein_coding	0.117034	26
CA15P2_HIRA		0	CA15P2	unprocessed_pseudogene		0	HIRA	protein_coding		0
CA15P2_DGCR6L		0	CA15P2	unprocessed_pseudogene		0	DGCR6L	protein_coding	0.138352	33
CA15P2_DGCR8		0	CA15P2	unprocessed_pseudogene		0	DGCR8	protein_coding	0.063793	8
CA15P2_SDF2L1		0	CA15P2	unprocessed_pseudogene		0	SDF2L1	protein_coding	0.0288324	3
CA15P2_GGT2		0	CA15P2	unprocessed_pseudogene		0	GGT2	protein_coding	0.0706727	5
CA15P2_XXbac-B444P24.10		0	CA15P2	unprocessed_pseudogene		0	XXbac-B444P24.10	unprocessed_pseudogene		0
CA15P2_USP41		0	CA15P2	unprocessed_pseudogene		0	USP41	protein_coding	0.241586	1
CA15P2_YDJC		0	CA15P2	unprocessed_pseudogene		0	YDJC	protein_coding	0.0521678	17
CA15P2_CCDC116		0	CA15P2	unprocessed_pseudogene		0	CCDC116	protein_coding	0.121662	39
CA15P2_HIC2		0	CA15P2	unprocessed_pseudogene		0	HIC2	protein_coding	0.0278773	3
CA15P2_BCRP6		0	CA15P2	unprocessed_pseudogene		0	BCRP6	unprocessed_pseudogene		0
CA15P2_LINC01662		0	CA15P2	unprocessed_pseudogene		0	LINC01662	lincRNA		0
CA15P2_RIMBP3C		0	CA15P2	unprocessed_pseudogene		0	RIMBP3C	protein_coding	0.186888	1
CA15P2_TANGO2		0	CA15P2	unprocessed_pseudogene		0	TANGO2	protein_coding	0.0453944	11
CA15P2_DGCR6		0	CA15P2	unprocessed_pseudogene		0	DGCR6	protein_coding	0.0768538	30
CA15P2_AIFM3		0	CA15P2	unprocessed_pseudogene		0	AIFM3	protein_coding	0.0477403	10
CA15P2_TBX1		0	CA15P2	unprocessed_pseudogene		0	TBX1	protein_coding	0.0355819	7
CA15P2_CLDN5		0	CA15P2	unprocessed_pseudogene		0	CLDN5	protein_coding	0.0312387	6
CA15P2_THAP7		0	CA15P2	unprocessed_pseudogene		0	THAP7	protein_coding	0.0555444	16
CA15P2_TXNRD2		0	CA15P2	unprocessed_pseudogene		0	TXNRD2	protein_coding	0.116997	40
CA15P2_SEPT5		0	CA15P2	unprocessed_pseudogene		0	SEPT5	protein_coding	0.0563617	12
CA15P2_AC000068.5		0	CA15P2	unprocessed_pseudogene		0	AC000068.5	antisense		0
CA15P2_ZNF74		0	CA15P2	unprocessed_pseudogene		0	ZNF74	protein_coding	0.0702357	20
CA15P2_MRPL40		0	CA15P2	unprocessed_pseudogene		0	MRPL40	protein_coding	0.0652162	8
CA15P2_UBE2L3		0	CA15P2	unprocessed_pseudogene		0	UBE2L3	protein_coding	0.0427036	9
CA15P2_GNB1L		0	CA15P2	unprocessed_pseudogene		0	GNB1L	protein_coding	0.10697	39
CA15P2_LRRC74B		0	CA15P2	unprocessed_pseudogene		0	LRRC74B	protein_coding	0.191439	13
CA15P2_AC007731.1		0	CA15P2	unprocessed_pseudogene		0	AC007731.1	antisense		0
CA15P2_KB-1592A4.15		0	CA15P2	unprocessed_pseudogene		0	KB-1592A4.15	lincRNA		0
CA15P2_TMEM191C		0	CA15P2	unprocessed_pseudogene		0	TMEM191C	protein_coding	0.0214188	2
CA15P2_KB-1183D5.13		0	CA15P2	unprocessed_pseudogene		0	KB-1183D5.13	lincRNA		0
CA15P2_C22orf29		0	CA15P2	unprocessed_pseudogene		0	C22orf29	protein_coding		0
CA15P2_XXbac-B562F10.11		0	CA15P2	unprocessed_pseudogene		0	XXbac-B562F10.11	processed_pseudogene		0
CA15P2_BCRP7		0	CA15P2	unprocessed_pseudogene		0	BCRP7	unprocessed_pseudogene		0
CA15P2_AC004471.9		0	CA15P2	unprocessed_pseudogene		0	AC004471.9	antisense		0
CA15P2_E2F6P2		0	CA15P2	unprocessed_pseudogene		0	E2F6P2	processed_pseudogene		0
CA15P2_AC002472.11		0	CA15P2	unprocessed_pseudogene		0	AC002472.11	antisense		0
CA15P2_E2F6P3		0	CA15P2	unprocessed_pseudogene		0	E2F6P3	processed_pseudogene		0
CA15P2_ABHD17AP4		0	CA15P2	unprocessed_pseudogene		0	ABHD17AP4	processed_pseudogene		0
CA15P2_POM121L8P		0	CA15P2	unprocessed_pseudogene		0	POM121L8P	processed_pseudogene		0
CA15P2_THAP7-AS1		0	CA15P2	unprocessed_pseudogene		0	THAP7-AS1	antisense		0
CA15P2_AC000078.5		0	CA15P2	unprocessed_pseudogene		0	AC000078.5	processed_pseudogene		0
CA15P2_KRT18P62		0	CA15P2	unprocessed_pseudogene		0	KRT18P62	processed_pseudogene		0
CA15P2_CCDC188		0	CA15P2	unprocessed_pseudogene		0	CCDC188	protein_coding	0.0660689	27
CA15P2_BCRP5		0	CA15P2	unprocessed_pseudogene		0	BCRP5	unprocessed_pseudogene		0
CA15P2_XXbac-B33L19.4		0	CA15P2	unprocessed_pseudogene		0	XXbac-B33L19.4	lincRNA		0
CA15P2_AC000089.3		0	CA15P2	unprocessed_pseudogene		0	AC000089.3	processed_pseudogene		0
CA15P2_AC007050.17		0	CA15P2	unprocessed_pseudogene		0	AC007050.17	antisense		0
CA15P2_LINC00896		0	CA15P2	unprocessed_pseudogene		0	LINC00896	lincRNA	0.0525305	10
CA15P2_AC006547.13		0	CA15P2	unprocessed_pseudogene		0	AC006547.13	antisense		0
CA15P2_KRT18P5		0	CA15P2	unprocessed_pseudogene		0	KRT18P5	processed_pseudogene		0
CA15P2_LINC01637		0	CA15P2	unprocessed_pseudogene		0	LINC01637	lincRNA	0.0214653	6
CA15P2_SLC9A3P2		0	CA15P2	unprocessed_pseudogene		0	SLC9A3P2	processed_pseudogene		0
CA15P2_POM121L7P		0	CA15P2	unprocessed_pseudogene		0	POM121L7P	processed_pseudogene		0
CA15P2_PI4KA		0	CA15P2	unprocessed_pseudogene		0	PI4KA	protein_coding	0.176908	34
CA15P2_C22orf39		0	CA15P2	unprocessed_pseudogene		0	C22orf39	protein_coding	0.0729184	17
CA15P2_SCARF2		0	CA15P2	unprocessed_pseudogene		0	SCARF2	protein_coding	0.0682848	5
CA15P2_TUBA3GP		0	CA15P2	unprocessed_pseudogene		0	TUBA3GP	unprocessed_pseudogene		0
CA15P2_XXbac-B444P24.8		0	CA15P2	unprocessed_pseudogene		0	XXbac-B444P24.8	antisense		0
CA15P2_CCDC74BP1		0	CA15P2	unprocessed_pseudogene		0	CCDC74BP1	unprocessed_pseudogene		0
CA15P2_LINC01311		0	CA15P2	unprocessed_pseudogene		0	LINC01311	antisense		0
CA15P2_AC007326.9		0	CA15P2	unprocessed_pseudogene		0	AC007326.9	processed_pseudogene		0
CA15P2_AC004471.10		0	CA15P2	unprocessed_pseudogene		0	AC004471.10	lincRNA		0
CA15P2_XXbac-B135H6.18		0	CA15P2	unprocessed_pseudogene		0	XXbac-B135H6.18	lincRNA		0
CA15P2_DGCR9		0	CA15P2	unprocessed_pseudogene		0	DGCR9	lincRNA	0.146977	39
CA15P2_XXbac-B444P24.14		0	CA15P2	unprocessed_pseudogene		0	XXbac-B444P24.14	lincRNA		0
CA15P2_AC000068.10		0	CA15P2	unprocessed_pseudogene		0	AC000068.10	antisense		0
CA15P2_AC000068.9		0	CA15P2	unprocessed_pseudogene		0	AC000068.9	antisense		0
CA15P2_KB-1440D3.14		0	CA15P2	unprocessed_pseudogene		0	KB-1440D3.14	lincRNA		0
CA15P2_RIMBP3B		0	CA15P2	unprocessed_pseudogene		0	RIMBP3B	protein_coding		0
CA15P2_LINC01663		0	CA15P2	unprocessed_pseudogene		0	LINC01663	lincRNA		0
CA15P2_IGLL4P		0	CA15P2	unprocessed_pseudogene		0	IGLL4P	unprocessed_pseudogene		0
CA15P2_LINC01651		0	CA15P2	unprocessed_pseudogene		0	LINC01651	lincRNA		0
CA15P2_AC007326.10		0	CA15P2	unprocessed_pseudogene		0	AC007326.10	lincRNA		0
CA15P2_LINC00895		0	CA15P2	unprocessed_pseudogene		0	LINC00895	lincRNA		0
CA15P2_KB-1592A4.16		0	CA15P2	unprocessed_pseudogene		0	KB-1592A4.16	unprocessed_pseudogene		0
LINC01660_RTN4R		0	LINC01660	lincRNA		0	RTN4R	protein_coding	0.0729447	4
LINC01660_GSC2		0	LINC01660	lincRNA		0	GSC2	protein_coding		0
LINC01660_UFD1L		0	LINC01660	lincRNA		0	UFD1L	protein_coding		0
LINC01660_CLTCL1		0	LINC01660	lincRNA		0	CLTCL1	protein_coding	0.145675	35
LINC01660_DGCR2		0	LINC01660	lincRNA		0	DGCR2	protein_coding	0.148316	41
LINC01660_CDC45		0	LINC01660	lincRNA		0	CDC45	protein_coding	0.0702192	1
LINC01660_COMT		0	LINC01660	lincRNA		0	COMT	protein_coding	0.0848506	24
LINC01660_ARVCF		0	LINC01660	lincRNA		0	ARVCF	protein_coding	0.110458	25
LINC01660_TRMT2A		0	LINC01660	lincRNA		0	TRMT2A	protein_coding	0.0439396	23
LINC01660_RANBP1		0	LINC01660	lincRNA		0	RANBP1	protein_coding	0.0438365	4
LINC01660_ZDHHC8		0	LINC01660	lincRNA		0	ZDHHC8	protein_coding	0.0626757	12
LINC01660_KLHL22		0	LINC01660	lincRNA		0	KLHL22	protein_coding	0.0302517	7
LINC01660_MED15		0	LINC01660	lincRNA		0	MED15	protein_coding	0.136052	33
LINC01660_SERPIND1		0	LINC01660	lincRNA		0	SERPIND1	protein_coding	0.174308	23
LINC01660_SNAP29		0	LINC01660	lincRNA		0	SNAP29	protein_coding	0.238165	46
LINC01660_CRKL		0	LINC01660	lincRNA		0	CRKL	protein_coding	0.0395932	6
LINC01660_LZTR1		0	LINC01660	lincRNA		0	LZTR1	protein_coding	0.178469	36
LINC01660_P2RX6		0	LINC01660	lincRNA		0	P2RX6	protein_coding	0.0896742	29
LINC01660_SLC7A4		0	LINC01660	lincRNA		0	SLC7A4	protein_coding	0.0562004	10
LINC01660_PPIL2		0	LINC01660	lincRNA		0	PPIL2	protein_coding	0.158205	42
LINC01660_PRODH		0	LINC01660	lincRNA		0	PRODH	protein_coding	0.0721215	33
LINC01660_DGCR14		0	LINC01660	lincRNA		0	DGCR14	protein_coding		0
LINC01660_SLC25A1		0	LINC01660	lincRNA		0	SLC25A1	protein_coding	0.117034	26
LINC01660_HIRA		0	LINC01660	lincRNA		0	HIRA	protein_coding		0
LINC01660_DGCR6L		0	LINC01660	lincRNA		0	DGCR6L	protein_coding	0.138352	33
LINC01660_DGCR8		0	LINC01660	lincRNA		0	DGCR8	protein_coding	0.063793	8
LINC01660_SDF2L1		0	LINC01660	lincRNA		0	SDF2L1	protein_coding	0.0288324	3
LINC01660_GGT2		0	LINC01660	lincRNA		0	GGT2	protein_coding	0.0706727	5
LINC01660_XXbac-B444P24.10		0	LINC01660	lincRNA		0	XXbac-B444P24.10	unprocessed_pseudogene		0
LINC01660_USP41		0	LINC01660	lincRNA		0	USP41	protein_coding	0.241586	1
LINC01660_YDJC		0	LINC01660	lincRNA		0	YDJC	protein_coding	0.0521678	17
LINC01660_CCDC116		0	LINC01660	lincRNA		0	CCDC116	protein_coding	0.121662	39
LINC01660_HIC2		0	LINC01660	lincRNA		0	HIC2	protein_coding	0.0278773	3
LINC01660_BCRP6		0	LINC01660	lincRNA		0	BCRP6	unprocessed_pseudogene		0
LINC01660_LINC01662		0	LINC01660	lincRNA		0	LINC01662	lincRNA		0
LINC01660_RIMBP3C		0	LINC01660	lincRNA		0	RIMBP3C	protein_coding	0.186888	1
LINC01660_TANGO2		0	LINC01660	lincRNA		0	TANGO2	protein_coding	0.0453944	11
LINC01660_DGCR6		0	LINC01660	lincRNA		0	DGCR6	protein_coding	0.0768538	30
LINC01660_AIFM3		0	LINC01660	lincRNA		0	AIFM3	protein_coding	0.0477403	10
LINC01660_TBX1		0	LINC01660	lincRNA		0	TBX1	protein_coding	0.0355819	7
LINC01660_CLDN5		0	LINC01660	lincRNA		0	CLDN5	protein_coding	0.0312387	6
LINC01660_THAP7		0	LINC01660	lincRNA		0	THAP7	protein_coding	0.0555444	16
LINC01660_TXNRD2		0	LINC01660	lincRNA		0	TXNRD2	protein_coding	0.116997	40
LINC01660_SEPT5		0	LINC01660	lincRNA		0	SEPT5	protein_coding	0.0563617	12
LINC01660_AC000068.5		0	LINC01660	lincRNA		0	AC000068.5	antisense		0
LINC01660_ZNF74		0	LINC01660	lincRNA		0	ZNF74	protein_coding	0.0702357	20
LINC01660_MRPL40		0	LINC01660	lincRNA		0	MRPL40	protein_coding	0.0652162	8
LINC01660_UBE2L3		0	LINC01660	lincRNA		0	UBE2L3	protein_coding	0.0427036	9
LINC01660_GNB1L		0	LINC01660	lincRNA		0	GNB1L	protein_coding	0.10697	39
LINC01660_LRRC74B		0	LINC01660	lincRNA		0	LRRC74B	protein_coding	0.191439	13
LINC01660_AC007731.1		0	LINC01660	lincRNA		0	AC007731.1	antisense		0
LINC01660_KB-1592A4.15		0	LINC01660	lincRNA		0	KB-1592A4.15	lincRNA		0
LINC01660_TMEM191C		0	LINC01660	lincRNA		0	TMEM191C	protein_coding	0.0214188	2
LINC01660_KB-1183D5.13		0	LINC01660	lincRNA		0	KB-1183D5.13	lincRNA		0
LINC01660_C22orf29		0	LINC01660	lincRNA		0	C22orf29	protein_coding		0
LINC01660_XXbac-B562F10.11		0	LINC01660	lincRNA		0	XXbac-B562F10.11	processed_pseudogene		0
LINC01660_BCRP7		0	LINC01660	lincRNA		0	BCRP7	unprocessed_pseudogene		0
LINC01660_AC004471.9		0	LINC01660	lincRNA		0	AC004471.9	antisense		0
LINC01660_E2F6P2		0	LINC01660	lincRNA		0	E2F6P2	processed_pseudogene		0
LINC01660_AC002472.11		0	LINC01660	lincRNA		0	AC002472.11	antisense		0
LINC01660_E2F6P3		0	LINC01660	lincRNA		0	E2F6P3	processed_pseudogene		0
LINC01660_ABHD17AP4		0	LINC01660	lincRNA		0	ABHD17AP4	processed_pseudogene		0
LINC01660_POM121L8P		0	LINC01660	lincRNA		0	POM121L8P	processed_pseudogene		0
LINC01660_THAP7-AS1		0	LINC01660	lincRNA		0	THAP7-AS1	antisense		0
LINC01660_AC000078.5		0	LINC01660	lincRNA		0	AC000078.5	processed_pseudogene		0
LINC01660_KRT18P62		0	LINC01660	lincRNA		0	KRT18P62	processed_pseudogene		0
LINC01660_CCDC188		0	LINC01660	lincRNA		0	CCDC188	protein_coding	0.0660689	27
LINC01660_BCRP5		0	LINC01660	lincRNA		0	BCRP5	unprocessed_pseudogene		0
LINC01660_XXbac-B33L19.4		0	LINC01660	lincRNA		0	XXbac-B33L19.4	lincRNA		0
LINC01660_AC000089.3		0	LINC01660	lincRNA		0	AC000089.3	processed_pseudogene		0
LINC01660_AC007050.17		0	LINC01660	lincRNA		0	AC007050.17	antisense		0
LINC01660_LINC00896		0	LINC01660	lincRNA		0	LINC00896	lincRNA	0.0525305	10
LINC01660_AC006547.13		0	LINC01660	lincRNA		0	AC006547.13	antisense		0
LINC01660_KRT18P5		0	LINC01660	lincRNA		0	KRT18P5	processed_pseudogene		0
LINC01660_LINC01637		0	LINC01660	lincRNA		0	LINC01637	lincRNA	0.0214653	6
LINC01660_SLC9A3P2		0	LINC01660	lincRNA		0	SLC9A3P2	processed_pseudogene		0
LINC01660_POM121L7P		0	LINC01660	lincRNA		0	POM121L7P	processed_pseudogene		0
LINC01660_PI4KA		0	LINC01660	lincRNA		0	PI4KA	protein_coding	0.176908	34
LINC01660_C22orf39		0	LINC01660	lincRNA		0	C22orf39	protein_coding	0.0729184	17
LINC01660_SCARF2		0	LINC01660	lincRNA		0	SCARF2	protein_coding	0.0682848	5
LINC01660_TUBA3GP		0	LINC01660	lincRNA		0	TUBA3GP	unprocessed_pseudogene		0
LINC01660_XXbac-B444P24.8		0	LINC01660	lincRNA		0	XXbac-B444P24.8	antisense		0
LINC01660_CCDC74BP1		0	LINC01660	lincRNA		0	CCDC74BP1	unprocessed_pseudogene		0
LINC01660_LINC01311		0	LINC01660	lincRNA		0	LINC01311	antisense		0
LINC01660_AC007326.9		0	LINC01660	lincRNA		0	AC007326.9	processed_pseudogene		0
LINC01660_AC004471.10		0	LINC01660	lincRNA		0	AC004471.10	lincRNA		0
LINC01660_XXbac-B135H6.18		0	LINC01660	lincRNA		0	XXbac-B135H6.18	lincRNA		0
LINC01660_DGCR9		0	LINC01660	lincRNA		0	DGCR9	lincRNA	0.146977	39
LINC01660_XXbac-B444P24.14		0	LINC01660	lincRNA		0	XXbac-B444P24.14	lincRNA		0
LINC01660_AC000068.10		0	LINC01660	lincRNA		0	AC000068.10	antisense		0
LINC01660_AC000068.9		0	LINC01660	lincRNA		0	AC000068.9	antisense		0
LINC01660_KB-1440D3.14		0	LINC01660	lincRNA		0	KB-1440D3.14	lincRNA		0
LINC01660_CA15P2		0	LINC01660	lincRNA		0	CA15P2	unprocessed_pseudogene		0
LINC01660_GGTLC3		0	LINC01660	lincRNA		0	GGTLC3	protein_coding		0
LINC01660_RIMBP3B		0	LINC01660	lincRNA		0	RIMBP3B	protein_coding		0
LINC01660_RIMBP3		0	LINC01660	lincRNA		0	RIMBP3	protein_coding		0
LINC01660_LINC01663		0	LINC01660	lincRNA		0	LINC01663	lincRNA		0
LINC01660_IGLL4P		0	LINC01660	lincRNA		0	IGLL4P	unprocessed_pseudogene		0
LINC01660_FAM230A		0	LINC01660	lincRNA		0	FAM230A	protein_coding		0
LINC01660_TMEM191B		0	LINC01660	lincRNA		0	TMEM191B	protein_coding		0
LINC01660_LINC01651		0	LINC01660	lincRNA		0	LINC01651	lincRNA		0
LINC01660_AC007326.10		0	LINC01660	lincRNA		0	AC007326.10	lincRNA		0
LINC01660_LINC00895		0	LINC01660	lincRNA		0	LINC00895	lincRNA		0
LINC01660_KB-1592A4.16		0	LINC01660	lincRNA		0	KB-1592A4.16	unprocessed_pseudogene		0
GGTLC3_RTN4R	0.0458441	3	GGTLC3	protein_coding		0	RTN4R	protein_coding	0.0729447	4
GGTLC3_GSC2		0	GGTLC3	protein_coding		0	GSC2	protein_coding		0
GGTLC3_UFD1L	0.0369911	4	GGTLC3	protein_coding		0	UFD1L	protein_coding		0
GGTLC3_CLTCL1	0.0337038	3	GGTLC3	protein_coding		0	CLTCL1	protein_coding	0.145675	35
GGTLC3_DGCR2	0.112453	4	GGTLC3	protein_coding		0	DGCR2	protein_coding	0.148316	41
GGTLC3_CDC45	0.12804	3	GGTLC3	protein_coding		0	CDC45	protein_coding	0.0702192	1
GGTLC3_COMT	0.0665419	3	GGTLC3	protein_coding		0	COMT	protein_coding	0.0848506	24
GGTLC3_ARVCF	0.0994107	4	GGTLC3	protein_coding		0	ARVCF	protein_coding	0.110458	25
GGTLC3_TRMT2A	0.0459921	4	GGTLC3	protein_coding		0	TRMT2A	protein_coding	0.0439396	23
GGTLC3_RANBP1	0.0439592	4	GGTLC3	protein_coding		0	RANBP1	protein_coding	0.0438365	4
GGTLC3_ZDHHC8	0.108406	3	GGTLC3	protein_coding		0	ZDHHC8	protein_coding	0.0626757	12
GGTLC3_KLHL22	0.078164	5	GGTLC3	protein_coding		0	KLHL22	protein_coding	0.0302517	7
GGTLC3_MED15	0.0859885	5	GGTLC3	protein_coding		0	MED15	protein_coding	0.136052	33
GGTLC3_SERPIND1	0.0953107	2	GGTLC3	protein_coding		0	SERPIND1	protein_coding	0.174308	23
GGTLC3_SNAP29	0.0757243	3	GGTLC3	protein_coding		0	SNAP29	protein_coding	0.238165	46
GGTLC3_CRKL	0.124151	2	GGTLC3	protein_coding		0	CRKL	protein_coding	0.0395932	6
GGTLC3_LZTR1	0.0956045	4	GGTLC3	protein_coding		0	LZTR1	protein_coding	0.178469	36
GGTLC3_P2RX6	0.0788375	4	GGTLC3	protein_coding		0	P2RX6	protein_coding	0.0896742	29
GGTLC3_SLC7A4	0.106175	2	GGTLC3	protein_coding		0	SLC7A4	protein_coding	0.0562004	10
GGTLC3_PPIL2	0.0860657	5	GGTLC3	protein_coding		0	PPIL2	protein_coding	0.158205	42
GGTLC3_PRODH	0.0732543	3	GGTLC3	protein_coding		0	PRODH	protein_coding	0.0721215	33
GGTLC3_DGCR14	0.101009	3	GGTLC3	protein_coding		0	DGCR14	protein_coding		0
GGTLC3_SLC25A1	0.114394	4	GGTLC3	protein_coding		0	SLC25A1	protein_coding	0.117034	26
GGTLC3_HIRA	0.0543077	4	GGTLC3	protein_coding		0	HIRA	protein_coding		0
GGTLC3_DGCR6L	0.0709142	4	GGTLC3	protein_coding		0	DGCR6L	protein_coding	0.138352	33
GGTLC3_DGCR8	0.131853	3	GGTLC3	protein_coding		0	DGCR8	protein_coding	0.063793	8
GGTLC3_SDF2L1	0.0533553	3	GGTLC3	protein_coding		0	SDF2L1	protein_coding	0.0288324	3
GGTLC3_GGT2	0.100912	4	GGTLC3	protein_coding		0	GGT2	protein_coding	0.0706727	5
GGTLC3_XXbac-B444P24.10	0.0122756	1	GGTLC3	protein_coding		0	XXbac-B444P24.10	unprocessed_pseudogene		0
GGTLC3_USP41		0	GGTLC3	protein_coding		0	USP41	protein_coding	0.241586	1
GGTLC3_YDJC	0.140472	3	GGTLC3	protein_coding		0	YDJC	protein_coding	0.0521678	17
GGTLC3_CCDC116	0.0270066	3	GGTLC3	protein_coding		0	CCDC116	protein_coding	0.121662	39
GGTLC3_HIC2	0.0795002	3	GGTLC3	protein_coding		0	HIC2	protein_coding	0.0278773	3
GGTLC3_BCRP6		0	GGTLC3	protein_coding		0	BCRP6	unprocessed_pseudogene		0
GGTLC3_LINC01662		0	GGTLC3	protein_coding		0	LINC01662	lincRNA		0
GGTLC3_RIMBP3C		0	GGTLC3	protein_coding		0	RIMBP3C	protein_coding	0.186888	1
GGTLC3_TANGO2	0.0480408	4	GGTLC3	protein_coding		0	TANGO2	protein_coding	0.0453944	11
GGTLC3_DGCR6	0.0373601	2	GGTLC3	protein_coding		0	DGCR6	protein_coding	0.0768538	30
GGTLC3_AIFM3	0.040893	3	GGTLC3	protein_coding		0	AIFM3	protein_coding	0.0477403	10
GGTLC3_TBX1	0.0540393	3	GGTLC3	protein_coding		0	TBX1	protein_coding	0.0355819	7
GGTLC3_CLDN5	0.0367432	3	GGTLC3	protein_coding		0	CLDN5	protein_coding	0.0312387	6
GGTLC3_THAP7	0.0627191	4	GGTLC3	protein_coding		0	THAP7	protein_coding	0.0555444	16
GGTLC3_TXNRD2	0.0389398	4	GGTLC3	protein_coding		0	TXNRD2	protein_coding	0.116997	40
GGTLC3_SEPT5	0.0411416	3	GGTLC3	protein_coding		0	SEPT5	protein_coding	0.0563617	12
GGTLC3_AC000068.5	0.0449145	4	GGTLC3	protein_coding		0	AC000068.5	antisense		0
GGTLC3_ZNF74	0.0539353	4	GGTLC3	protein_coding		0	ZNF74	protein_coding	0.0702357	20
GGTLC3_MRPL40	0.0739554	3	GGTLC3	protein_coding		0	MRPL40	protein_coding	0.0652162	8
GGTLC3_UBE2L3	0.0619214	4	GGTLC3	protein_coding		0	UBE2L3	protein_coding	0.0427036	9
GGTLC3_GNB1L	0.068139	3	GGTLC3	protein_coding		0	GNB1L	protein_coding	0.10697	39
GGTLC3_LRRC74B	0.0398551	2	GGTLC3	protein_coding		0	LRRC74B	protein_coding	0.191439	13
GGTLC3_AC007731.1		0	GGTLC3	protein_coding		0	AC007731.1	antisense		0
GGTLC3_KB-1592A4.15	0.150788	2	GGTLC3	protein_coding		0	KB-1592A4.15	lincRNA		0
GGTLC3_TMEM191C	0.112255	4	GGTLC3	protein_coding		0	TMEM191C	protein_coding	0.0214188	2
GGTLC3_KB-1183D5.13		0	GGTLC3	protein_coding		0	KB-1183D5.13	lincRNA		0
GGTLC3_C22orf29	0.1032	3	GGTLC3	protein_coding		0	C22orf29	protein_coding		0
GGTLC3_XXbac-B562F10.11	0.0808999	4	GGTLC3	protein_coding		0	XXbac-B562F10.11	processed_pseudogene		0
GGTLC3_BCRP7		0	GGTLC3	protein_coding		0	BCRP7	unprocessed_pseudogene		0
GGTLC3_AC004471.9	0.0526735	4	GGTLC3	protein_coding		0	AC004471.9	antisense		0
GGTLC3_E2F6P2		0	GGTLC3	protein_coding		0	E2F6P2	processed_pseudogene		0
GGTLC3_AC002472.11		0	GGTLC3	protein_coding		0	AC002472.11	antisense		0
GGTLC3_E2F6P3		0	GGTLC3	protein_coding		0	E2F6P3	processed_pseudogene		0
GGTLC3_ABHD17AP4	0.146483	2	GGTLC3	protein_coding		0	ABHD17AP4	processed_pseudogene		0
GGTLC3_POM121L8P		0	GGTLC3	protein_coding		0	POM121L8P	processed_pseudogene		0
GGTLC3_THAP7-AS1	0.142196	5	GGTLC3	protein_coding		0	THAP7-AS1	antisense		0
GGTLC3_AC000078.5	0.111516	4	GGTLC3	protein_coding		0	AC000078.5	processed_pseudogene		0
GGTLC3_KRT18P62		0	GGTLC3	protein_coding		0	KRT18P62	processed_pseudogene		0
GGTLC3_CCDC188	0.0667112	4	GGTLC3	protein_coding		0	CCDC188	protein_coding	0.0660689	27
GGTLC3_BCRP5		0	GGTLC3	protein_coding		0	BCRP5	unprocessed_pseudogene		0
GGTLC3_XXbac-B33L19.4		0	GGTLC3	protein_coding		0	XXbac-B33L19.4	lincRNA		0
GGTLC3_AC000089.3	0.0810779	2	GGTLC3	protein_coding		0	AC000089.3	processed_pseudogene		0
GGTLC3_AC007050.17		0	GGTLC3	protein_coding		0	AC007050.17	antisense		0
GGTLC3_LINC00896	0.048039	2	GGTLC3	protein_coding		0	LINC00896	lincRNA	0.0525305	10
GGTLC3_AC006547.13	0.0939522	4	GGTLC3	protein_coding		0	AC006547.13	antisense		0
GGTLC3_KRT18P5		0	GGTLC3	protein_coding		0	KRT18P5	processed_pseudogene		0
GGTLC3_AC004461.4		0	GGTLC3	protein_coding		0	AC004461.4	processed_pseudogene		0
GGTLC3_LINC01637	0.0177876	2	GGTLC3	protein_coding		0	LINC01637	lincRNA	0.0214653	6
GGTLC3_SLC9A3P2		0	GGTLC3	protein_coding		0	SLC9A3P2	processed_pseudogene		0
GGTLC3_POM121L7P	0.0909716	1	GGTLC3	protein_coding		0	POM121L7P	processed_pseudogene		0
GGTLC3_PI4KA	0.0387686	4	GGTLC3	protein_coding		0	PI4KA	protein_coding	0.176908	34
GGTLC3_C22orf39	0.0462433	3	GGTLC3	protein_coding		0	C22orf39	protein_coding	0.0729184	17
GGTLC3_SCARF2	0.0750076	4	GGTLC3	protein_coding		0	SCARF2	protein_coding	0.0682848	5
GGTLC3_TUBA3GP	0.0505997	1	GGTLC3	protein_coding		0	TUBA3GP	unprocessed_pseudogene		0
GGTLC3_XXbac-B444P24.8	0.251025	2	GGTLC3	protein_coding		0	XXbac-B444P24.8	antisense		0
GGTLC3_CCDC74BP1	0.144391	1	GGTLC3	protein_coding		0	CCDC74BP1	unprocessed_pseudogene		0
GGTLC3_LINC01311	0.0970888	3	GGTLC3	protein_coding		0	LINC01311	antisense		0
GGTLC3_AC007326.9	0.124942	2	GGTLC3	protein_coding		0	AC007326.9	processed_pseudogene		0
GGTLC3_AC004471.10	0.0485697	3	GGTLC3	protein_coding		0	AC004471.10	lincRNA		0
GGTLC3_XXbac-B135H6.18	0.0350192	3	GGTLC3	protein_coding		0	XXbac-B135H6.18	lincRNA		0
GGTLC3_DGCR9	0.155158	4	GGTLC3	protein_coding		0	DGCR9	lincRNA	0.146977	39
GGTLC3_XXbac-B444P24.14	0.0560114	4	GGTLC3	protein_coding		0	XXbac-B444P24.14	lincRNA		0
GGTLC3_AC000068.10	0.0293313	2	GGTLC3	protein_coding		0	AC000068.10	antisense		0
GGTLC3_AC000068.9	0.0535979	4	GGTLC3	protein_coding		0	AC000068.9	antisense		0
GGTLC3_KB-1440D3.14	0.0142525	1	GGTLC3	protein_coding		0	KB-1440D3.14	lincRNA		0
GGTLC3_CA15P2		0	GGTLC3	protein_coding		0	CA15P2	unprocessed_pseudogene		0
GGTLC3_RIMBP3B		0	GGTLC3	protein_coding		0	RIMBP3B	protein_coding		0
GGTLC3_RIMBP3	0.0574305	1	GGTLC3	protein_coding		0	RIMBP3	protein_coding		0
GGTLC3_LINC01663		0	GGTLC3	protein_coding		0	LINC01663	lincRNA		0
GGTLC3_IGLL4P		0	GGTLC3	protein_coding		0	IGLL4P	unprocessed_pseudogene		0
GGTLC3_TMEM191B	0.180954	4	GGTLC3	protein_coding		0	TMEM191B	protein_coding		0
GGTLC3_LINC01651		0	GGTLC3	protein_coding		0	LINC01651	lincRNA		0
GGTLC3_AC007326.10		0	GGTLC3	protein_coding		0	AC007326.10	lincRNA		0
GGTLC3_LINC00895		0	GGTLC3	protein_coding		0	LINC00895	lincRNA		0
GGTLC3_KB-1592A4.16	0.0519828	1	GGTLC3	protein_coding		0	KB-1592A4.16	unprocessed_pseudogene		0
RIMBP3B_PPIL2		0	RIMBP3B	protein_coding		0	PPIL2	protein_coding	0.158205	42
RIMBP3B_SDF2L1		0	RIMBP3B	protein_coding		0	SDF2L1	protein_coding	0.0288324	3
RIMBP3B_YDJC		0	RIMBP3B	protein_coding		0	YDJC	protein_coding	0.0521678	17
RIMBP3B_CCDC116		0	RIMBP3B	protein_coding		0	CCDC116	protein_coding	0.121662	39
RIMBP3B_HIC2		0	RIMBP3B	protein_coding		0	HIC2	protein_coding	0.0278773	3
RIMBP3B_RIMBP3C		0	RIMBP3B	protein_coding		0	RIMBP3C	protein_coding	0.186888	1
RIMBP3B_UBE2L3		0	RIMBP3B	protein_coding		0	UBE2L3	protein_coding	0.0427036	9
RIMBP3B_TMEM191C		0	RIMBP3B	protein_coding		0	TMEM191C	protein_coding	0.0214188	2
RIMBP3B_KB-1440D3.14		0	RIMBP3B	protein_coding		0	KB-1440D3.14	lincRNA		0
RIMBP3_RTN4R	0.0272203	1	RIMBP3	protein_coding		0	RTN4R	protein_coding	0.0729447	4
RIMBP3_GSC2		0	RIMBP3	protein_coding		0	GSC2	protein_coding		0
RIMBP3_UFD1L	0.0320145	4	RIMBP3	protein_coding		0	UFD1L	protein_coding		0
RIMBP3_CLTCL1	0.0476739	6	RIMBP3	protein_coding		0	CLTCL1	protein_coding	0.145675	35
RIMBP3_DGCR2	0.100682	4	RIMBP3	protein_coding		0	DGCR2	protein_coding	0.148316	41
RIMBP3_CDC45		0	RIMBP3	protein_coding		0	CDC45	protein_coding	0.0702192	1
RIMBP3_COMT	0.0532006	1	RIMBP3	protein_coding		0	COMT	protein_coding	0.0848506	24
RIMBP3_ARVCF	0.0690096	4	RIMBP3	protein_coding		0	ARVCF	protein_coding	0.110458	25
RIMBP3_TRMT2A		0	RIMBP3	protein_coding		0	TRMT2A	protein_coding	0.0439396	23
RIMBP3_RANBP1		0	RIMBP3	protein_coding		0	RANBP1	protein_coding	0.0438365	4
RIMBP3_ZDHHC8	0.0246974	3	RIMBP3	protein_coding		0	ZDHHC8	protein_coding	0.0626757	12
RIMBP3_KLHL22	0.0438517	2	RIMBP3	protein_coding		0	KLHL22	protein_coding	0.0302517	7
RIMBP3_MED15	0.0238443	5	RIMBP3	protein_coding		0	MED15	protein_coding	0.136052	33
RIMBP3_SERPIND1	0.191818	2	RIMBP3	protein_coding		0	SERPIND1	protein_coding	0.174308	23
RIMBP3_SNAP29	0.0777273	10	RIMBP3	protein_coding		0	SNAP29	protein_coding	0.238165	46
RIMBP3_CRKL	0.0285427	4	RIMBP3	protein_coding		0	CRKL	protein_coding	0.0395932	6
RIMBP3_LZTR1	0.0695115	7	RIMBP3	protein_coding		0	LZTR1	protein_coding	0.178469	36
RIMBP3_P2RX6	0.0911898	6	RIMBP3	protein_coding		0	P2RX6	protein_coding	0.0896742	29
RIMBP3_SLC7A4	0.0264987	1	RIMBP3	protein_coding		0	SLC7A4	protein_coding	0.0562004	10
RIMBP3_PPIL2	0.0474591	5	RIMBP3	protein_coding		0	PPIL2	protein_coding	0.158205	42
RIMBP3_PRODH	0.0636282	4	RIMBP3	protein_coding		0	PRODH	protein_coding	0.0721215	33
RIMBP3_DGCR14	0.0973504	6	RIMBP3	protein_coding		0	DGCR14	protein_coding		0
RIMBP3_SLC25A1	0.0247513	3	RIMBP3	protein_coding		0	SLC25A1	protein_coding	0.117034	26
RIMBP3_HIRA	0.0350145	1	RIMBP3	protein_coding		0	HIRA	protein_coding		0
RIMBP3_DGCR6L	0.0184043	5	RIMBP3	protein_coding		0	DGCR6L	protein_coding	0.138352	33
RIMBP3_DGCR8	0.0212323	1	RIMBP3	protein_coding		0	DGCR8	protein_coding	0.063793	8
RIMBP3_SDF2L1	0.0723925	4	RIMBP3	protein_coding		0	SDF2L1	protein_coding	0.0288324	3
RIMBP3_GGT2	0.104764	2	RIMBP3	protein_coding		0	GGT2	protein_coding	0.0706727	5
RIMBP3_XXbac-B444P24.10	0.0207876	2	RIMBP3	protein_coding		0	XXbac-B444P24.10	unprocessed_pseudogene		0
RIMBP3_USP41	0.143565	1	RIMBP3	protein_coding		0	USP41	protein_coding	0.241586	1
RIMBP3_YDJC	0.0264618	2	RIMBP3	protein_coding		0	YDJC	protein_coding	0.0521678	17
RIMBP3_CCDC116	0.102423	9	RIMBP3	protein_coding		0	CCDC116	protein_coding	0.121662	39
RIMBP3_HIC2	0.0265726	1	RIMBP3	protein_coding		0	HIC2	protein_coding	0.0278773	3
RIMBP3_BCRP6		0	RIMBP3	protein_coding		0	BCRP6	unprocessed_pseudogene		0
RIMBP3_LINC01662		0	RIMBP3	protein_coding		0	LINC01662	lincRNA		0
RIMBP3_RIMBP3C		0	RIMBP3	protein_coding		0	RIMBP3C	protein_coding	0.186888	1
RIMBP3_TANGO2	0.02948	2	RIMBP3	protein_coding		0	TANGO2	protein_coding	0.0453944	11
RIMBP3_DGCR6	0.0790546	9	RIMBP3	protein_coding		0	DGCR6	protein_coding	0.0768538	30
RIMBP3_AIFM3	0.0578708	4	RIMBP3	protein_coding		0	AIFM3	protein_coding	0.0477403	10
RIMBP3_TBX1	0.0743802	2	RIMBP3	protein_coding		0	TBX1	protein_coding	0.0355819	7
RIMBP3_CLDN5	0.0290182	1	RIMBP3	protein_coding		0	CLDN5	protein_coding	0.0312387	6
RIMBP3_THAP7	0.0222965	3	RIMBP3	protein_coding		0	THAP7	protein_coding	0.0555444	16
RIMBP3_TXNRD2	0.0616935	4	RIMBP3	protein_coding		0	TXNRD2	protein_coding	0.116997	40
RIMBP3_SEPT5	0.0237604	3	RIMBP3	protein_coding		0	SEPT5	protein_coding	0.0563617	12
RIMBP3_AC000068.5	0.0403497	4	RIMBP3	protein_coding		0	AC000068.5	antisense		0
RIMBP3_ZNF74	0.0146911	2	RIMBP3	protein_coding		0	ZNF74	protein_coding	0.0702357	20
RIMBP3_MRPL40	0.0365209	2	RIMBP3	protein_coding		0	MRPL40	protein_coding	0.0652162	8
RIMBP3_UBE2L3	0.0382121	4	RIMBP3	protein_coding		0	UBE2L3	protein_coding	0.0427036	9
RIMBP3_GNB1L	0.0409202	7	RIMBP3	protein_coding		0	GNB1L	protein_coding	0.10697	39
RIMBP3_LRRC74B	0.126249	6	RIMBP3	protein_coding		0	LRRC74B	protein_coding	0.191439	13
RIMBP3_AC007731.1		0	RIMBP3	protein_coding		0	AC007731.1	antisense		0
RIMBP3_KB-1592A4.15	0.0106168	1	RIMBP3	protein_coding		0	KB-1592A4.15	lincRNA		0
RIMBP3_TMEM191C	0.080355	6	RIMBP3	protein_coding		0	TMEM191C	protein_coding	0.0214188	2
RIMBP3_KB-1183D5.13		0	RIMBP3	protein_coding		0	KB-1183D5.13	lincRNA		0
RIMBP3_C22orf29	0.0332941	5	RIMBP3	protein_coding		0	C22orf29	protein_coding		0
RIMBP3_XXbac-B562F10.11	0.0274448	3	RIMBP3	protein_coding		0	XXbac-B562F10.11	processed_pseudogene		0
RIMBP3_BCRP7		0	RIMBP3	protein_coding		0	BCRP7	unprocessed_pseudogene		0
RIMBP3_AC004471.9	0.032939	4	RIMBP3	protein_coding		0	AC004471.9	antisense		0
RIMBP3_E2F6P2		0	RIMBP3	protein_coding		0	E2F6P2	processed_pseudogene		0
RIMBP3_AC002472.11		0	RIMBP3	protein_coding		0	AC002472.11	antisense		0
RIMBP3_E2F6P3		0	RIMBP3	protein_coding		0	E2F6P3	processed_pseudogene		0
RIMBP3_ABHD17AP4	0.038624	3	RIMBP3	protein_coding		0	ABHD17AP4	processed_pseudogene		0
RIMBP3_POM121L8P		0	RIMBP3	protein_coding		0	POM121L8P	processed_pseudogene		0
RIMBP3_THAP7-AS1	0.205119	16	RIMBP3	protein_coding		0	THAP7-AS1	antisense		0
RIMBP3_AC000078.5	0.0658283	10	RIMBP3	protein_coding		0	AC000078.5	processed_pseudogene		0
RIMBP3_KRT18P62		0	RIMBP3	protein_coding		0	KRT18P62	processed_pseudogene		0
RIMBP3_CCDC188	0.0579615	3	RIMBP3	protein_coding		0	CCDC188	protein_coding	0.0660689	27
RIMBP3_BCRP5		0	RIMBP3	protein_coding		0	BCRP5	unprocessed_pseudogene		0
RIMBP3_XXbac-B33L19.4		0	RIMBP3	protein_coding		0	XXbac-B33L19.4	lincRNA		0
RIMBP3_AC000089.3	0.0264595	1	RIMBP3	protein_coding		0	AC000089.3	processed_pseudogene		0
RIMBP3_AC007050.17		0	RIMBP3	protein_coding		0	AC007050.17	antisense		0
RIMBP3_LINC00896	0.0273237	3	RIMBP3	protein_coding		0	LINC00896	lincRNA	0.0525305	10
RIMBP3_AC006547.13		0	RIMBP3	protein_coding		0	AC006547.13	antisense		0
RIMBP3_KRT18P5		0	RIMBP3	protein_coding		0	KRT18P5	processed_pseudogene		0
RIMBP3_LINC01637	0.0280404	1	RIMBP3	protein_coding		0	LINC01637	lincRNA	0.0214653	6
RIMBP3_SLC9A3P2		0	RIMBP3	protein_coding		0	SLC9A3P2	processed_pseudogene		0
RIMBP3_POM121L7P		0	RIMBP3	protein_coding		0	POM121L7P	processed_pseudogene		0
RIMBP3_PI4KA	0.062935	6	RIMBP3	protein_coding		0	PI4KA	protein_coding	0.176908	34
RIMBP3_C22orf39	0.0149895	1	RIMBP3	protein_coding		0	C22orf39	protein_coding	0.0729184	17
RIMBP3_SCARF2		0	RIMBP3	protein_coding		0	SCARF2	protein_coding	0.0682848	5
RIMBP3_TUBA3GP		0	RIMBP3	protein_coding		0	TUBA3GP	unprocessed_pseudogene		0
RIMBP3_XXbac-B444P24.8	0.0788035	7	RIMBP3	protein_coding		0	XXbac-B444P24.8	antisense		0
RIMBP3_CCDC74BP1		0	RIMBP3	protein_coding		0	CCDC74BP1	unprocessed_pseudogene		0
RIMBP3_LINC01311	0.020526	2	RIMBP3	protein_coding		0	LINC01311	antisense		0
RIMBP3_AC007326.9	0.108725	2	RIMBP3	protein_coding		0	AC007326.9	processed_pseudogene		0
RIMBP3_AC004471.10	0.0377189	2	RIMBP3	protein_coding		0	AC004471.10	lincRNA		0
RIMBP3_XXbac-B135H6.18	0.032919	3	RIMBP3	protein_coding		0	XXbac-B135H6.18	lincRNA		0
RIMBP3_DGCR9	0.0996714	8	RIMBP3	protein_coding		0	DGCR9	lincRNA	0.146977	39
RIMBP3_XXbac-B444P24.14	0.0279982	3	RIMBP3	protein_coding		0	XXbac-B444P24.14	lincRNA		0
RIMBP3_AC000068.10		0	RIMBP3	protein_coding		0	AC000068.10	antisense		0
RIMBP3_AC000068.9	0.0219647	1	RIMBP3	protein_coding		0	AC000068.9	antisense		0
RIMBP3_KB-1440D3.14	0.0348197	5	RIMBP3	protein_coding		0	KB-1440D3.14	lincRNA		0
RIMBP3_CA15P2		0	RIMBP3	protein_coding		0	CA15P2	unprocessed_pseudogene		0
RIMBP3_RIMBP3B		0	RIMBP3	protein_coding		0	RIMBP3B	protein_coding		0
RIMBP3_LINC01663		0	RIMBP3	protein_coding		0	LINC01663	lincRNA		0
RIMBP3_IGLL4P		0	RIMBP3	protein_coding		0	IGLL4P	unprocessed_pseudogene		0
RIMBP3_LINC01651		0	RIMBP3	protein_coding		0	LINC01651	lincRNA		0
RIMBP3_AC007326.10		0	RIMBP3	protein_coding		0	AC007326.10	lincRNA		0
RIMBP3_LINC00895		0	RIMBP3	protein_coding		0	LINC00895	lincRNA		0
RIMBP3_KB-1592A4.16		0	RIMBP3	protein_coding		0	KB-1592A4.16	unprocessed_pseudogene		0
LINC01663_RTN4R		0	LINC01663	lincRNA		0	RTN4R	protein_coding	0.0729447	4
LINC01663_GSC2		0	LINC01663	lincRNA		0	GSC2	protein_coding		0
LINC01663_UFD1L		0	LINC01663	lincRNA		0	UFD1L	protein_coding		0
LINC01663_CLTCL1		0	LINC01663	lincRNA		0	CLTCL1	protein_coding	0.145675	35
LINC01663_DGCR2		0	LINC01663	lincRNA		0	DGCR2	protein_coding	0.148316	41
LINC01663_CDC45		0	LINC01663	lincRNA		0	CDC45	protein_coding	0.0702192	1
LINC01663_COMT		0	LINC01663	lincRNA		0	COMT	protein_coding	0.0848506	24
LINC01663_ARVCF		0	LINC01663	lincRNA		0	ARVCF	protein_coding	0.110458	25
LINC01663_TRMT2A		0	LINC01663	lincRNA		0	TRMT2A	protein_coding	0.0439396	23
LINC01663_RANBP1		0	LINC01663	lincRNA		0	RANBP1	protein_coding	0.0438365	4
LINC01663_ZDHHC8		0	LINC01663	lincRNA		0	ZDHHC8	protein_coding	0.0626757	12
LINC01663_KLHL22		0	LINC01663	lincRNA		0	KLHL22	protein_coding	0.0302517	7
LINC01663_MED15		0	LINC01663	lincRNA		0	MED15	protein_coding	0.136052	33
LINC01663_SERPIND1		0	LINC01663	lincRNA		0	SERPIND1	protein_coding	0.174308	23
LINC01663_SNAP29		0	LINC01663	lincRNA		0	SNAP29	protein_coding	0.238165	46
LINC01663_CRKL		0	LINC01663	lincRNA		0	CRKL	protein_coding	0.0395932	6
LINC01663_LZTR1		0	LINC01663	lincRNA		0	LZTR1	protein_coding	0.178469	36
LINC01663_P2RX6		0	LINC01663	lincRNA		0	P2RX6	protein_coding	0.0896742	29
LINC01663_SLC7A4		0	LINC01663	lincRNA		0	SLC7A4	protein_coding	0.0562004	10
LINC01663_PPIL2		0	LINC01663	lincRNA		0	PPIL2	protein_coding	0.158205	42
LINC01663_PRODH		0	LINC01663	lincRNA		0	PRODH	protein_coding	0.0721215	33
LINC01663_DGCR14		0	LINC01663	lincRNA		0	DGCR14	protein_coding		0
LINC01663_SLC25A1		0	LINC01663	lincRNA		0	SLC25A1	protein_coding	0.117034	26
LINC01663_HIRA		0	LINC01663	lincRNA		0	HIRA	protein_coding		0
LINC01663_DGCR6L		0	LINC01663	lincRNA		0	DGCR6L	protein_coding	0.138352	33
LINC01663_DGCR8		0	LINC01663	lincRNA		0	DGCR8	protein_coding	0.063793	8
LINC01663_SDF2L1		0	LINC01663	lincRNA		0	SDF2L1	protein_coding	0.0288324	3
LINC01663_GGT2		0	LINC01663	lincRNA		0	GGT2	protein_coding	0.0706727	5
LINC01663_XXbac-B444P24.10		0	LINC01663	lincRNA		0	XXbac-B444P24.10	unprocessed_pseudogene		0
LINC01663_USP41		0	LINC01663	lincRNA		0	USP41	protein_coding	0.241586	1
LINC01663_YDJC		0	LINC01663	lincRNA		0	YDJC	protein_coding	0.0521678	17
LINC01663_CCDC116		0	LINC01663	lincRNA		0	CCDC116	protein_coding	0.121662	39
LINC01663_HIC2		0	LINC01663	lincRNA		0	HIC2	protein_coding	0.0278773	3
LINC01663_BCRP6		0	LINC01663	lincRNA		0	BCRP6	unprocessed_pseudogene		0
LINC01663_RIMBP3C		0	LINC01663	lincRNA		0	RIMBP3C	protein_coding	0.186888	1
LINC01663_TANGO2		0	LINC01663	lincRNA		0	TANGO2	protein_coding	0.0453944	11
LINC01663_DGCR6		0	LINC01663	lincRNA		0	DGCR6	protein_coding	0.0768538	30
LINC01663_AIFM3		0	LINC01663	lincRNA		0	AIFM3	protein_coding	0.0477403	10
LINC01663_TBX1		0	LINC01663	lincRNA		0	TBX1	protein_coding	0.0355819	7
LINC01663_CLDN5		0	LINC01663	lincRNA		0	CLDN5	protein_coding	0.0312387	6
LINC01663_THAP7		0	LINC01663	lincRNA		0	THAP7	protein_coding	0.0555444	16
LINC01663_TXNRD2		0	LINC01663	lincRNA		0	TXNRD2	protein_coding	0.116997	40
LINC01663_SEPT5		0	LINC01663	lincRNA		0	SEPT5	protein_coding	0.0563617	12
LINC01663_AC000068.5		0	LINC01663	lincRNA		0	AC000068.5	antisense		0
LINC01663_ZNF74		0	LINC01663	lincRNA		0	ZNF74	protein_coding	0.0702357	20
LINC01663_MRPL40		0	LINC01663	lincRNA		0	MRPL40	protein_coding	0.0652162	8
LINC01663_UBE2L3		0	LINC01663	lincRNA		0	UBE2L3	protein_coding	0.0427036	9
LINC01663_GNB1L		0	LINC01663	lincRNA		0	GNB1L	protein_coding	0.10697	39
LINC01663_LRRC74B		0	LINC01663	lincRNA		0	LRRC74B	protein_coding	0.191439	13
LINC01663_AC007731.1		0	LINC01663	lincRNA		0	AC007731.1	antisense		0
LINC01663_KB-1592A4.15		0	LINC01663	lincRNA		0	KB-1592A4.15	lincRNA		0
LINC01663_TMEM191C		0	LINC01663	lincRNA		0	TMEM191C	protein_coding	0.0214188	2
LINC01663_KB-1183D5.13		0	LINC01663	lincRNA		0	KB-1183D5.13	lincRNA		0
LINC01663_C22orf29		0	LINC01663	lincRNA		0	C22orf29	protein_coding		0
LINC01663_XXbac-B562F10.11		0	LINC01663	lincRNA		0	XXbac-B562F10.11	processed_pseudogene		0
LINC01663_AC004471.9		0	LINC01663	lincRNA		0	AC004471.9	antisense		0
LINC01663_E2F6P2		0	LINC01663	lincRNA		0	E2F6P2	processed_pseudogene		0
LINC01663_AC002472.11		0	LINC01663	lincRNA		0	AC002472.11	antisense		0
LINC01663_E2F6P3		0	LINC01663	lincRNA		0	E2F6P3	processed_pseudogene		0
LINC01663_ABHD17AP4		0	LINC01663	lincRNA		0	ABHD17AP4	processed_pseudogene		0
LINC01663_POM121L8P		0	LINC01663	lincRNA		0	POM121L8P	processed_pseudogene		0
LINC01663_THAP7-AS1		0	LINC01663	lincRNA		0	THAP7-AS1	antisense		0
LINC01663_AC000078.5		0	LINC01663	lincRNA		0	AC000078.5	processed_pseudogene		0
LINC01663_KRT18P62		0	LINC01663	lincRNA		0	KRT18P62	processed_pseudogene		0
LINC01663_CCDC188		0	LINC01663	lincRNA		0	CCDC188	protein_coding	0.0660689	27
LINC01663_BCRP5		0	LINC01663	lincRNA		0	BCRP5	unprocessed_pseudogene		0
LINC01663_XXbac-B33L19.4		0	LINC01663	lincRNA		0	XXbac-B33L19.4	lincRNA		0
LINC01663_AC000089.3		0	LINC01663	lincRNA		0	AC000089.3	processed_pseudogene		0
LINC01663_AC007050.17		0	LINC01663	lincRNA		0	AC007050.17	antisense		0
LINC01663_LINC00896		0	LINC01663	lincRNA		0	LINC00896	lincRNA	0.0525305	10
LINC01663_AC006547.13		0	LINC01663	lincRNA		0	AC006547.13	antisense		0
LINC01663_KRT18P5		0	LINC01663	lincRNA		0	KRT18P5	processed_pseudogene		0
LINC01663_LINC01637		0	LINC01663	lincRNA		0	LINC01637	lincRNA	0.0214653	6
LINC01663_SLC9A3P2		0	LINC01663	lincRNA		0	SLC9A3P2	processed_pseudogene		0
LINC01663_POM121L7P		0	LINC01663	lincRNA		0	POM121L7P	processed_pseudogene		0
LINC01663_PI4KA		0	LINC01663	lincRNA		0	PI4KA	protein_coding	0.176908	34
LINC01663_C22orf39		0	LINC01663	lincRNA		0	C22orf39	protein_coding	0.0729184	17
LINC01663_SCARF2		0	LINC01663	lincRNA		0	SCARF2	protein_coding	0.0682848	5
LINC01663_TUBA3GP		0	LINC01663	lincRNA		0	TUBA3GP	unprocessed_pseudogene		0
LINC01663_XXbac-B444P24.8		0	LINC01663	lincRNA		0	XXbac-B444P24.8	antisense		0
LINC01663_CCDC74BP1		0	LINC01663	lincRNA		0	CCDC74BP1	unprocessed_pseudogene		0
LINC01663_LINC01311		0	LINC01663	lincRNA		0	LINC01311	antisense		0
LINC01663_AC007326.9		0	LINC01663	lincRNA		0	AC007326.9	processed_pseudogene		0
LINC01663_AC004471.10		0	LINC01663	lincRNA		0	AC004471.10	lincRNA		0
LINC01663_XXbac-B135H6.18		0	LINC01663	lincRNA		0	XXbac-B135H6.18	lincRNA		0
LINC01663_DGCR9		0	LINC01663	lincRNA		0	DGCR9	lincRNA	0.146977	39
LINC01663_XXbac-B444P24.14		0	LINC01663	lincRNA		0	XXbac-B444P24.14	lincRNA		0
LINC01663_AC000068.10		0	LINC01663	lincRNA		0	AC000068.10	antisense		0
LINC01663_AC000068.9		0	LINC01663	lincRNA		0	AC000068.9	antisense		0
LINC01663_KB-1440D3.14		0	LINC01663	lincRNA		0	KB-1440D3.14	lincRNA		0
LINC01663_RIMBP3B		0	LINC01663	lincRNA		0	RIMBP3B	protein_coding		0
LINC01663_IGLL4P		0	LINC01663	lincRNA		0	IGLL4P	unprocessed_pseudogene		0
LINC01663_LINC01651		0	LINC01663	lincRNA		0	LINC01651	lincRNA		0
LINC01663_AC007326.10		0	LINC01663	lincRNA		0	AC007326.10	lincRNA		0
LINC01663_LINC00895		0	LINC01663	lincRNA		0	LINC00895	lincRNA		0
LINC01663_KB-1592A4.16		0	LINC01663	lincRNA		0	KB-1592A4.16	unprocessed_pseudogene		0
GGTLC5P_RTN4R	0.0674194	1	GGTLC5P	unprocessed_pseudogene		0	RTN4R	protein_coding	0.0729447	4
GGTLC5P_GSC2		0	GGTLC5P	unprocessed_pseudogene		0	GSC2	protein_coding		0
GGTLC5P_UFD1L	0.125309	2	GGTLC5P	unprocessed_pseudogene		0	UFD1L	protein_coding		0
GGTLC5P_CLTCL1	0.139101	1	GGTLC5P	unprocessed_pseudogene		0	CLTCL1	protein_coding	0.145675	35
GGTLC5P_DGCR2	0.255441	1	GGTLC5P	unprocessed_pseudogene		0	DGCR2	protein_coding	0.148316	41
GGTLC5P_CDC45	0.0254849	1	GGTLC5P	unprocessed_pseudogene		0	CDC45	protein_coding	0.0702192	1
GGTLC5P_COMT	0.112099	1	GGTLC5P	unprocessed_pseudogene		0	COMT	protein_coding	0.0848506	24
GGTLC5P_ARVCF	0.134884	1	GGTLC5P	unprocessed_pseudogene		0	ARVCF	protein_coding	0.110458	25
GGTLC5P_TRMT2A	0.0912292	1	GGTLC5P	unprocessed_pseudogene		0	TRMT2A	protein_coding	0.0439396	23
GGTLC5P_RANBP1	0.0453234	1	GGTLC5P	unprocessed_pseudogene		0	RANBP1	protein_coding	0.0438365	4
GGTLC5P_ZDHHC8	0.113654	1	GGTLC5P	unprocessed_pseudogene		0	ZDHHC8	protein_coding	0.0626757	12
GGTLC5P_KLHL22	0.128202	1	GGTLC5P	unprocessed_pseudogene		0	KLHL22	protein_coding	0.0302517	7
GGTLC5P_MED15	0.185194	1	GGTLC5P	unprocessed_pseudogene		0	MED15	protein_coding	0.136052	33
GGTLC5P_SERPIND1	0.0759792	1	GGTLC5P	unprocessed_pseudogene		0	SERPIND1	protein_coding	0.174308	23
GGTLC5P_SNAP29	0.13414	1	GGTLC5P	unprocessed_pseudogene		0	SNAP29	protein_coding	0.238165	46
GGTLC5P_CRKL	0.0945002	1	GGTLC5P	unprocessed_pseudogene		0	CRKL	protein_coding	0.0395932	6
GGTLC5P_LZTR1	0.190059	1	GGTLC5P	unprocessed_pseudogene		0	LZTR1	protein_coding	0.178469	36
GGTLC5P_P2RX6	0.0397546	1	GGTLC5P	unprocessed_pseudogene		0	P2RX6	protein_coding	0.0896742	29
GGTLC5P_SLC7A4	0.0460091	1	GGTLC5P	unprocessed_pseudogene		0	SLC7A4	protein_coding	0.0562004	10
GGTLC5P_PPIL2	0.114974	1	GGTLC5P	unprocessed_pseudogene		0	PPIL2	protein_coding	0.158205	42
GGTLC5P_PRODH	0.0629854	1	GGTLC5P	unprocessed_pseudogene		0	PRODH	protein_coding	0.0721215	33
GGTLC5P_DGCR14	0.16287	1	GGTLC5P	unprocessed_pseudogene		0	DGCR14	protein_coding		0
GGTLC5P_SLC25A1	0.0897535	1	GGTLC5P	unprocessed_pseudogene		0	SLC25A1	protein_coding	0.117034	26
GGTLC5P_HIRA	0.112167	1	GGTLC5P	unprocessed_pseudogene		0	HIRA	protein_coding		0
GGTLC5P_DGCR6L	0.126064	1	GGTLC5P	unprocessed_pseudogene		0	DGCR6L	protein_coding	0.138352	33
GGTLC5P_DGCR8	0.0783511	1	GGTLC5P	unprocessed_pseudogene		0	DGCR8	protein_coding	0.063793	8
GGTLC5P_SDF2L1	0.0805115	1	GGTLC5P	unprocessed_pseudogene		0	SDF2L1	protein_coding	0.0288324	3
GGTLC5P_GGT2	0.123633	1	GGTLC5P	unprocessed_pseudogene		0	GGT2	protein_coding	0.0706727	5
GGTLC5P_XXbac-B444P24.10		0	GGTLC5P	unprocessed_pseudogene		0	XXbac-B444P24.10	unprocessed_pseudogene		0
GGTLC5P_USP41		0	GGTLC5P	unprocessed_pseudogene		0	USP41	protein_coding	0.241586	1
GGTLC5P_YDJC	0.0621704	1	GGTLC5P	unprocessed_pseudogene		0	YDJC	protein_coding	0.0521678	17
GGTLC5P_CCDC116	0.107289	1	GGTLC5P	unprocessed_pseudogene		0	CCDC116	protein_coding	0.121662	39
GGTLC5P_HIC2	0.0328155	1	GGTLC5P	unprocessed_pseudogene		0	HIC2	protein_coding	0.0278773	3
GGTLC5P_BCRP6		0	GGTLC5P	unprocessed_pseudogene		0	BCRP6	unprocessed_pseudogene		0
GGTLC5P_LINC01662		0	GGTLC5P	unprocessed_pseudogene		0	LINC01662	lincRNA		0
GGTLC5P_RIMBP3C		0	GGTLC5P	unprocessed_pseudogene		0	RIMBP3C	protein_coding	0.186888	1
GGTLC5P_TANGO2	0.0364111	1	GGTLC5P	unprocessed_pseudogene		0	TANGO2	protein_coding	0.0453944	11
GGTLC5P_DGCR6	0.0930523	1	GGTLC5P	unprocessed_pseudogene		0	DGCR6	protein_coding	0.0768538	30
GGTLC5P_AIFM3	0.041651	1	GGTLC5P	unprocessed_pseudogene		0	AIFM3	protein_coding	0.0477403	10
GGTLC5P_TBX1	0.0825526	1	GGTLC5P	unprocessed_pseudogene		0	TBX1	protein_coding	0.0355819	7
GGTLC5P_CLDN5	0.0758029	1	GGTLC5P	unprocessed_pseudogene		0	CLDN5	protein_coding	0.0312387	6
GGTLC5P_THAP7	0.0990093	1	GGTLC5P	unprocessed_pseudogene		0	THAP7	protein_coding	0.0555444	16
GGTLC5P_TXNRD2	0.137124	1	GGTLC5P	unprocessed_pseudogene		0	TXNRD2	protein_coding	0.116997	40
GGTLC5P_SEPT5	0.0731864	1	GGTLC5P	unprocessed_pseudogene		0	SEPT5	protein_coding	0.0563617	12
GGTLC5P_AC000068.5	0.0863424	1	GGTLC5P	unprocessed_pseudogene		0	AC000068.5	antisense		0
GGTLC5P_ZNF74	0.161965	1	GGTLC5P	unprocessed_pseudogene		0	ZNF74	protein_coding	0.0702357	20
GGTLC5P_MRPL40	0.0612514	1	GGTLC5P	unprocessed_pseudogene		0	MRPL40	protein_coding	0.0652162	8
GGTLC5P_UBE2L3	0.137463	1	GGTLC5P	unprocessed_pseudogene		0	UBE2L3	protein_coding	0.0427036	9
GGTLC5P_GNB1L	0.0823745	1	GGTLC5P	unprocessed_pseudogene		0	GNB1L	protein_coding	0.10697	39
GGTLC5P_LRRC74B		0	GGTLC5P	unprocessed_pseudogene		0	LRRC74B	protein_coding	0.191439	13
GGTLC5P_AC007731.1		0	GGTLC5P	unprocessed_pseudogene		0	AC007731.1	antisense		0
GGTLC5P_KB-1592A4.15	0.0160166	1	GGTLC5P	unprocessed_pseudogene		0	KB-1592A4.15	lincRNA		0
GGTLC5P_TMEM191C	0.169992	1	GGTLC5P	unprocessed_pseudogene		0	TMEM191C	protein_coding	0.0214188	2
GGTLC5P_KB-1183D5.13		0	GGTLC5P	unprocessed_pseudogene		0	KB-1183D5.13	lincRNA		0
GGTLC5P_C22orf29	0.110656	1	GGTLC5P	unprocessed_pseudogene		0	C22orf29	protein_coding		0
GGTLC5P_XXbac-B562F10.11	0.0882429	1	GGTLC5P	unprocessed_pseudogene		0	XXbac-B562F10.11	processed_pseudogene		0
GGTLC5P_BCRP7		0	GGTLC5P	unprocessed_pseudogene		0	BCRP7	unprocessed_pseudogene		0
GGTLC5P_AC004471.9	0.053919	1	GGTLC5P	unprocessed_pseudogene		0	AC004471.9	antisense		0
GGTLC5P_E2F6P2		0	GGTLC5P	unprocessed_pseudogene		0	E2F6P2	processed_pseudogene		0
GGTLC5P_AC002472.11		0	GGTLC5P	unprocessed_pseudogene		0	AC002472.11	antisense		0
GGTLC5P_E2F6P3		0	GGTLC5P	unprocessed_pseudogene		0	E2F6P3	processed_pseudogene		0
GGTLC5P_ABHD17AP4		0	GGTLC5P	unprocessed_pseudogene		0	ABHD17AP4	processed_pseudogene		0
GGTLC5P_POM121L8P		0	GGTLC5P	unprocessed_pseudogene		0	POM121L8P	processed_pseudogene		0
GGTLC5P_THAP7-AS1	0.226782	2	GGTLC5P	unprocessed_pseudogene		0	THAP7-AS1	antisense		0
GGTLC5P_AC000078.5	0.192362	1	GGTLC5P	unprocessed_pseudogene		0	AC000078.5	processed_pseudogene		0
GGTLC5P_KRT18P62		0	GGTLC5P	unprocessed_pseudogene		0	KRT18P62	processed_pseudogene		0
GGTLC5P_CCDC188	0.0519016	1	GGTLC5P	unprocessed_pseudogene		0	CCDC188	protein_coding	0.0660689	27
GGTLC5P_BCRP5		0	GGTLC5P	unprocessed_pseudogene		0	BCRP5	unprocessed_pseudogene		0
GGTLC5P_XXbac-B33L19.4		0	GGTLC5P	unprocessed_pseudogene		0	XXbac-B33L19.4	lincRNA		0
GGTLC5P_AC000089.3	0.0647585	1	GGTLC5P	unprocessed_pseudogene		0	AC000089.3	processed_pseudogene		0
GGTLC5P_AC007050.17		0	GGTLC5P	unprocessed_pseudogene		0	AC007050.17	antisense		0
GGTLC5P_LINC00896	0.125652	1	GGTLC5P	unprocessed_pseudogene		0	LINC00896	lincRNA	0.0525305	10
GGTLC5P_AC006547.13	0.173196	2	GGTLC5P	unprocessed_pseudogene		0	AC006547.13	antisense		0
GGTLC5P_KRT18P5	0.0366531	1	GGTLC5P	unprocessed_pseudogene		0	KRT18P5	processed_pseudogene		0
GGTLC5P_LINC01637	0.0222084	1	GGTLC5P	unprocessed_pseudogene		0	LINC01637	lincRNA	0.0214653	6
GGTLC5P_SLC9A3P2		0	GGTLC5P	unprocessed_pseudogene		0	SLC9A3P2	processed_pseudogene		0
GGTLC5P_POM121L7P		0	GGTLC5P	unprocessed_pseudogene		0	POM121L7P	processed_pseudogene		0
GGTLC5P_PI4KA	0.106801	1	GGTLC5P	unprocessed_pseudogene		0	PI4KA	protein_coding	0.176908	34
GGTLC5P_C22orf39	0.0599945	1	GGTLC5P	unprocessed_pseudogene		0	C22orf39	protein_coding	0.0729184	17
GGTLC5P_SCARF2	0.0711813	1	GGTLC5P	unprocessed_pseudogene		0	SCARF2	protein_coding	0.0682848	5
GGTLC5P_TUBA3GP		0	GGTLC5P	unprocessed_pseudogene		0	TUBA3GP	unprocessed_pseudogene		0
GGTLC5P_XXbac-B444P24.8	0.0606751	2	GGTLC5P	unprocessed_pseudogene		0	XXbac-B444P24.8	antisense		0
GGTLC5P_CCDC74BP1		0	GGTLC5P	unprocessed_pseudogene		0	CCDC74BP1	unprocessed_pseudogene		0
GGTLC5P_LINC01311	0.0641388	1	GGTLC5P	unprocessed_pseudogene		0	LINC01311	antisense		0
GGTLC5P_AC007326.9		0	GGTLC5P	unprocessed_pseudogene		0	AC007326.9	processed_pseudogene		0
GGTLC5P_AC004471.10	0.0164651	1	GGTLC5P	unprocessed_pseudogene		0	AC004471.10	lincRNA		0
GGTLC5P_XXbac-B135H6.18	0.0267261	1	GGTLC5P	unprocessed_pseudogene		0	XXbac-B135H6.18	lincRNA		0
GGTLC5P_DGCR9	0.0857007	2	GGTLC5P	unprocessed_pseudogene		0	DGCR9	lincRNA	0.146977	39
GGTLC5P_XXbac-B444P24.14	0.0629318	1	GGTLC5P	unprocessed_pseudogene		0	XXbac-B444P24.14	lincRNA		0
GGTLC5P_AC000068.10	0.0612102	1	GGTLC5P	unprocessed_pseudogene		0	AC000068.10	antisense		0
GGTLC5P_AC000068.9	0.0882361	1	GGTLC5P	unprocessed_pseudogene		0	AC000068.9	antisense		0
GGTLC5P_KB-1440D3.14		0	GGTLC5P	unprocessed_pseudogene		0	KB-1440D3.14	lincRNA		0
GGTLC5P_CA15P2		0	GGTLC5P	unprocessed_pseudogene		0	CA15P2	unprocessed_pseudogene		0
GGTLC5P_LINC01660		0	GGTLC5P	unprocessed_pseudogene		0	LINC01660	lincRNA		0
GGTLC5P_GGTLC3	0.127026	1	GGTLC5P	unprocessed_pseudogene		0	GGTLC3	protein_coding		0
GGTLC5P_RIMBP3B		0	GGTLC5P	unprocessed_pseudogene		0	RIMBP3B	protein_coding		0
GGTLC5P_RIMBP3	0.105035	1	GGTLC5P	unprocessed_pseudogene		0	RIMBP3	protein_coding		0
GGTLC5P_LINC01663		0	GGTLC5P	unprocessed_pseudogene		0	LINC01663	lincRNA		0
GGTLC5P_IGLL4P		0	GGTLC5P	unprocessed_pseudogene		0	IGLL4P	unprocessed_pseudogene		0
GGTLC5P_FAM230A		0	GGTLC5P	unprocessed_pseudogene		0	FAM230A	protein_coding		0
GGTLC5P_TMEM191B	0.163537	2	GGTLC5P	unprocessed_pseudogene		0	TMEM191B	protein_coding		0
GGTLC5P_LINC01651		0	GGTLC5P	unprocessed_pseudogene		0	LINC01651	lincRNA		0
GGTLC5P_AC007326.10		0	GGTLC5P	unprocessed_pseudogene		0	AC007326.10	lincRNA		0
GGTLC5P_LINC00895		0	GGTLC5P	unprocessed_pseudogene		0	LINC00895	lincRNA		0
GGTLC5P_KB-1592A4.16	0.0641114	1	GGTLC5P	unprocessed_pseudogene		0	KB-1592A4.16	unprocessed_pseudogene		0
IGLL4P_SERPIND1		0	IGLL4P	unprocessed_pseudogene		0	SERPIND1	protein_coding	0.174308	23
IGLL4P_SNAP29		0	IGLL4P	unprocessed_pseudogene		0	SNAP29	protein_coding	0.238165	46
IGLL4P_CRKL		0	IGLL4P	unprocessed_pseudogene		0	CRKL	protein_coding	0.0395932	6
IGLL4P_LZTR1		0	IGLL4P	unprocessed_pseudogene		0	LZTR1	protein_coding	0.178469	36
IGLL4P_P2RX6		0	IGLL4P	unprocessed_pseudogene		0	P2RX6	protein_coding	0.0896742	29
IGLL4P_SLC7A4		0	IGLL4P	unprocessed_pseudogene		0	SLC7A4	protein_coding	0.0562004	10
IGLL4P_PPIL2		0	IGLL4P	unprocessed_pseudogene		0	PPIL2	protein_coding	0.158205	42
IGLL4P_SDF2L1		0	IGLL4P	unprocessed_pseudogene		0	SDF2L1	protein_coding	0.0288324	3
IGLL4P_GGT2		0	IGLL4P	unprocessed_pseudogene		0	GGT2	protein_coding	0.0706727	5
IGLL4P_YDJC		0	IGLL4P	unprocessed_pseudogene		0	YDJC	protein_coding	0.0521678	17
IGLL4P_CCDC116		0	IGLL4P	unprocessed_pseudogene		0	CCDC116	protein_coding	0.121662	39
IGLL4P_HIC2		0	IGLL4P	unprocessed_pseudogene		0	HIC2	protein_coding	0.0278773	3
IGLL4P_BCRP6		0	IGLL4P	unprocessed_pseudogene		0	BCRP6	unprocessed_pseudogene		0
IGLL4P_RIMBP3C		0	IGLL4P	unprocessed_pseudogene		0	RIMBP3C	protein_coding	0.186888	1
IGLL4P_AIFM3		0	IGLL4P	unprocessed_pseudogene		0	AIFM3	protein_coding	0.0477403	10
IGLL4P_THAP7		0	IGLL4P	unprocessed_pseudogene		0	THAP7	protein_coding	0.0555444	16
IGLL4P_UBE2L3		0	IGLL4P	unprocessed_pseudogene		0	UBE2L3	protein_coding	0.0427036	9
IGLL4P_LRRC74B		0	IGLL4P	unprocessed_pseudogene		0	LRRC74B	protein_coding	0.191439	13
IGLL4P_KB-1592A4.15		0	IGLL4P	unprocessed_pseudogene		0	KB-1592A4.15	lincRNA		0
IGLL4P_TMEM191C		0	IGLL4P	unprocessed_pseudogene		0	TMEM191C	protein_coding	0.0214188	2
IGLL4P_KB-1183D5.13		0	IGLL4P	unprocessed_pseudogene		0	KB-1183D5.13	lincRNA		0
IGLL4P_E2F6P2		0	IGLL4P	unprocessed_pseudogene		0	E2F6P2	processed_pseudogene		0
IGLL4P_AC002472.11		0	IGLL4P	unprocessed_pseudogene		0	AC002472.11	antisense		0
IGLL4P_E2F6P3		0	IGLL4P	unprocessed_pseudogene		0	E2F6P3	processed_pseudogene		0
IGLL4P_ABHD17AP4		0	IGLL4P	unprocessed_pseudogene		0	ABHD17AP4	processed_pseudogene		0
IGLL4P_POM121L8P		0	IGLL4P	unprocessed_pseudogene		0	POM121L8P	processed_pseudogene		0
IGLL4P_THAP7-AS1		0	IGLL4P	unprocessed_pseudogene		0	THAP7-AS1	antisense		0
IGLL4P_BCRP5		0	IGLL4P	unprocessed_pseudogene		0	BCRP5	unprocessed_pseudogene		0
IGLL4P_LINC01637		0	IGLL4P	unprocessed_pseudogene		0	LINC01637	lincRNA	0.0214653	6
IGLL4P_SLC9A3P2		0	IGLL4P	unprocessed_pseudogene		0	SLC9A3P2	processed_pseudogene		0
IGLL4P_POM121L7P		0	IGLL4P	unprocessed_pseudogene		0	POM121L7P	processed_pseudogene		0
IGLL4P_PI4KA		0	IGLL4P	unprocessed_pseudogene		0	PI4KA	protein_coding	0.176908	34
IGLL4P_TUBA3GP		0	IGLL4P	unprocessed_pseudogene		0	TUBA3GP	unprocessed_pseudogene		0
IGLL4P_XXbac-B135H6.18		0	IGLL4P	unprocessed_pseudogene		0	XXbac-B135H6.18	lincRNA		0
IGLL4P_KB-1440D3.14		0	IGLL4P	unprocessed_pseudogene		0	KB-1440D3.14	lincRNA		0
IGLL4P_RIMBP3B		0	IGLL4P	unprocessed_pseudogene		0	RIMBP3B	protein_coding		0
IGLL4P_LINC01651		0	IGLL4P	unprocessed_pseudogene		0	LINC01651	lincRNA		0
IGLL4P_KB-1592A4.16		0	IGLL4P	unprocessed_pseudogene		0	KB-1592A4.16	unprocessed_pseudogene		0
FAM230A_RTN4R		0	FAM230A	protein_coding		0	RTN4R	protein_coding	0.0729447	4
FAM230A_GSC2		0	FAM230A	protein_coding		0	GSC2	protein_coding		0
FAM230A_UFD1L		0	FAM230A	protein_coding		0	UFD1L	protein_coding		0
FAM230A_CLTCL1		0	FAM230A	protein_coding		0	CLTCL1	protein_coding	0.145675	35
FAM230A_DGCR2		0	FAM230A	protein_coding		0	DGCR2	protein_coding	0.148316	41
FAM230A_CDC45		0	FAM230A	protein_coding		0	CDC45	protein_coding	0.0702192	1
FAM230A_COMT		0	FAM230A	protein_coding		0	COMT	protein_coding	0.0848506	24
FAM230A_ARVCF		0	FAM230A	protein_coding		0	ARVCF	protein_coding	0.110458	25
FAM230A_TRMT2A		0	FAM230A	protein_coding		0	TRMT2A	protein_coding	0.0439396	23
FAM230A_RANBP1		0	FAM230A	protein_coding		0	RANBP1	protein_coding	0.0438365	4
FAM230A_ZDHHC8		0	FAM230A	protein_coding		0	ZDHHC8	protein_coding	0.0626757	12
FAM230A_KLHL22		0	FAM230A	protein_coding		0	KLHL22	protein_coding	0.0302517	7
FAM230A_MED15		0	FAM230A	protein_coding		0	MED15	protein_coding	0.136052	33
FAM230A_SERPIND1		0	FAM230A	protein_coding		0	SERPIND1	protein_coding	0.174308	23
FAM230A_SNAP29		0	FAM230A	protein_coding		0	SNAP29	protein_coding	0.238165	46
FAM230A_CRKL		0	FAM230A	protein_coding		0	CRKL	protein_coding	0.0395932	6
FAM230A_LZTR1		0	FAM230A	protein_coding		0	LZTR1	protein_coding	0.178469	36
FAM230A_P2RX6		0	FAM230A	protein_coding		0	P2RX6	protein_coding	0.0896742	29
FAM230A_SLC7A4		0	FAM230A	protein_coding		0	SLC7A4	protein_coding	0.0562004	10
FAM230A_PPIL2		0	FAM230A	protein_coding		0	PPIL2	protein_coding	0.158205	42
FAM230A_PRODH		0	FAM230A	protein_coding		0	PRODH	protein_coding	0.0721215	33
FAM230A_DGCR14		0	FAM230A	protein_coding		0	DGCR14	protein_coding		0
FAM230A_SLC25A1		0	FAM230A	protein_coding		0	SLC25A1	protein_coding	0.117034	26
FAM230A_HIRA		0	FAM230A	protein_coding		0	HIRA	protein_coding		0
FAM230A_DGCR6L		0	FAM230A	protein_coding		0	DGCR6L	protein_coding	0.138352	33
FAM230A_DGCR8		0	FAM230A	protein_coding		0	DGCR8	protein_coding	0.063793	8
FAM230A_SDF2L1		0	FAM230A	protein_coding		0	SDF2L1	protein_coding	0.0288324	3
FAM230A_GGT2		0	FAM230A	protein_coding		0	GGT2	protein_coding	0.0706727	5
FAM230A_XXbac-B444P24.10		0	FAM230A	protein_coding		0	XXbac-B444P24.10	unprocessed_pseudogene		0
FAM230A_USP41		0	FAM230A	protein_coding		0	USP41	protein_coding	0.241586	1
FAM230A_YDJC		0	FAM230A	protein_coding		0	YDJC	protein_coding	0.0521678	17
FAM230A_CCDC116		0	FAM230A	protein_coding		0	CCDC116	protein_coding	0.121662	39
FAM230A_HIC2		0	FAM230A	protein_coding		0	HIC2	protein_coding	0.0278773	3
FAM230A_BCRP6		0	FAM230A	protein_coding		0	BCRP6	unprocessed_pseudogene		0
FAM230A_LINC01662		0	FAM230A	protein_coding		0	LINC01662	lincRNA		0
FAM230A_RIMBP3C		0	FAM230A	protein_coding		0	RIMBP3C	protein_coding	0.186888	1
FAM230A_TANGO2		0	FAM230A	protein_coding		0	TANGO2	protein_coding	0.0453944	11
FAM230A_DGCR6		0	FAM230A	protein_coding		0	DGCR6	protein_coding	0.0768538	30
FAM230A_AIFM3		0	FAM230A	protein_coding		0	AIFM3	protein_coding	0.0477403	10
FAM230A_TBX1		0	FAM230A	protein_coding		0	TBX1	protein_coding	0.0355819	7
FAM230A_CLDN5		0	FAM230A	protein_coding		0	CLDN5	protein_coding	0.0312387	6
FAM230A_THAP7		0	FAM230A	protein_coding		0	THAP7	protein_coding	0.0555444	16
FAM230A_TXNRD2		0	FAM230A	protein_coding		0	TXNRD2	protein_coding	0.116997	40
FAM230A_SEPT5		0	FAM230A	protein_coding		0	SEPT5	protein_coding	0.0563617	12
FAM230A_AC000068.5		0	FAM230A	protein_coding		0	AC000068.5	antisense		0
FAM230A_ZNF74		0	FAM230A	protein_coding		0	ZNF74	protein_coding	0.0702357	20
FAM230A_MRPL40		0	FAM230A	protein_coding		0	MRPL40	protein_coding	0.0652162	8
FAM230A_UBE2L3		0	FAM230A	protein_coding		0	UBE2L3	protein_coding	0.0427036	9
FAM230A_GNB1L		0	FAM230A	protein_coding		0	GNB1L	protein_coding	0.10697	39
FAM230A_LRRC74B		0	FAM230A	protein_coding		0	LRRC74B	protein_coding	0.191439	13
FAM230A_AC007731.1		0	FAM230A	protein_coding		0	AC007731.1	antisense		0
FAM230A_KB-1592A4.15		0	FAM230A	protein_coding		0	KB-1592A4.15	lincRNA		0
FAM230A_TMEM191C		0	FAM230A	protein_coding		0	TMEM191C	protein_coding	0.0214188	2
FAM230A_KB-1183D5.13		0	FAM230A	protein_coding		0	KB-1183D5.13	lincRNA		0
FAM230A_C22orf29		0	FAM230A	protein_coding		0	C22orf29	protein_coding		0
FAM230A_XXbac-B562F10.11		0	FAM230A	protein_coding		0	XXbac-B562F10.11	processed_pseudogene		0
FAM230A_BCRP7		0	FAM230A	protein_coding		0	BCRP7	unprocessed_pseudogene		0
FAM230A_AC004471.9		0	FAM230A	protein_coding		0	AC004471.9	antisense		0
FAM230A_E2F6P2		0	FAM230A	protein_coding		0	E2F6P2	processed_pseudogene		0
FAM230A_AC002472.11		0	FAM230A	protein_coding		0	AC002472.11	antisense		0
FAM230A_E2F6P3		0	FAM230A	protein_coding		0	E2F6P3	processed_pseudogene		0
FAM230A_ABHD17AP4		0	FAM230A	protein_coding		0	ABHD17AP4	processed_pseudogene		0
FAM230A_POM121L8P		0	FAM230A	protein_coding		0	POM121L8P	processed_pseudogene		0
FAM230A_THAP7-AS1		0	FAM230A	protein_coding		0	THAP7-AS1	antisense		0
FAM230A_AC000078.5		0	FAM230A	protein_coding		0	AC000078.5	processed_pseudogene		0
FAM230A_KRT18P62		0	FAM230A	protein_coding		0	KRT18P62	processed_pseudogene		0
FAM230A_CCDC188		0	FAM230A	protein_coding		0	CCDC188	protein_coding	0.0660689	27
FAM230A_BCRP5		0	FAM230A	protein_coding		0	BCRP5	unprocessed_pseudogene		0
FAM230A_XXbac-B33L19.4		0	FAM230A	protein_coding		0	XXbac-B33L19.4	lincRNA		0
FAM230A_AC000089.3		0	FAM230A	protein_coding		0	AC000089.3	processed_pseudogene		0
FAM230A_AC007050.17		0	FAM230A	protein_coding		0	AC007050.17	antisense		0
FAM230A_LINC00896		0	FAM230A	protein_coding		0	LINC00896	lincRNA	0.0525305	10
FAM230A_AC006547.13		0	FAM230A	protein_coding		0	AC006547.13	antisense		0
FAM230A_KRT18P5		0	FAM230A	protein_coding		0	KRT18P5	processed_pseudogene		0
FAM230A_LINC01637		0	FAM230A	protein_coding		0	LINC01637	lincRNA	0.0214653	6
FAM230A_SLC9A3P2		0	FAM230A	protein_coding		0	SLC9A3P2	processed_pseudogene		0
FAM230A_POM121L7P		0	FAM230A	protein_coding		0	POM121L7P	processed_pseudogene		0
FAM230A_PI4KA		0	FAM230A	protein_coding		0	PI4KA	protein_coding	0.176908	34
FAM230A_C22orf39		0	FAM230A	protein_coding		0	C22orf39	protein_coding	0.0729184	17
FAM230A_SCARF2		0	FAM230A	protein_coding		0	SCARF2	protein_coding	0.0682848	5
FAM230A_TUBA3GP		0	FAM230A	protein_coding		0	TUBA3GP	unprocessed_pseudogene		0
FAM230A_XXbac-B444P24.8		0	FAM230A	protein_coding		0	XXbac-B444P24.8	antisense		0
FAM230A_CCDC74BP1		0	FAM230A	protein_coding		0	CCDC74BP1	unprocessed_pseudogene		0
FAM230A_LINC01311		0	FAM230A	protein_coding		0	LINC01311	antisense		0
FAM230A_AC007326.9		0	FAM230A	protein_coding		0	AC007326.9	processed_pseudogene		0
FAM230A_AC004471.10		0	FAM230A	protein_coding		0	AC004471.10	lincRNA		0
FAM230A_XXbac-B135H6.18		0	FAM230A	protein_coding		0	XXbac-B135H6.18	lincRNA		0
FAM230A_DGCR9		0	FAM230A	protein_coding		0	DGCR9	lincRNA	0.146977	39
FAM230A_XXbac-B444P24.14		0	FAM230A	protein_coding		0	XXbac-B444P24.14	lincRNA		0
FAM230A_AC000068.10		0	FAM230A	protein_coding		0	AC000068.10	antisense		0
FAM230A_AC000068.9		0	FAM230A	protein_coding		0	AC000068.9	antisense		0
FAM230A_KB-1440D3.14		0	FAM230A	protein_coding		0	KB-1440D3.14	lincRNA		0
FAM230A_CA15P2		0	FAM230A	protein_coding		0	CA15P2	unprocessed_pseudogene		0
FAM230A_GGTLC3		0	FAM230A	protein_coding		0	GGTLC3	protein_coding		0
FAM230A_RIMBP3B		0	FAM230A	protein_coding		0	RIMBP3B	protein_coding		0
FAM230A_RIMBP3		0	FAM230A	protein_coding		0	RIMBP3	protein_coding		0
FAM230A_LINC01663		0	FAM230A	protein_coding		0	LINC01663	lincRNA		0
FAM230A_IGLL4P		0	FAM230A	protein_coding		0	IGLL4P	unprocessed_pseudogene		0
FAM230A_TMEM191B		0	FAM230A	protein_coding		0	TMEM191B	protein_coding		0
FAM230A_LINC01651		0	FAM230A	protein_coding		0	LINC01651	lincRNA		0
FAM230A_AC007326.10		0	FAM230A	protein_coding		0	AC007326.10	lincRNA		0
FAM230A_LINC00895		0	FAM230A	protein_coding		0	LINC00895	lincRNA		0
FAM230A_KB-1592A4.16		0	FAM230A	protein_coding		0	KB-1592A4.16	unprocessed_pseudogene		0
TMEM191B_RTN4R	0.105878	35	TMEM191B	protein_coding		0	RTN4R	protein_coding	0.0729447	4
TMEM191B_GSC2	0.101864	1	TMEM191B	protein_coding		0	GSC2	protein_coding		0
TMEM191B_UFD1L	0.118035	39	TMEM191B	protein_coding		0	UFD1L	protein_coding		0
TMEM191B_CLTCL1	0.122031	39	TMEM191B	protein_coding		0	CLTCL1	protein_coding	0.145675	35
TMEM191B_DGCR2	0.135806	40	TMEM191B	protein_coding		0	DGCR2	protein_coding	0.148316	41
TMEM191B_CDC45	0.0914887	30	TMEM191B	protein_coding		0	CDC45	protein_coding	0.0702192	1
TMEM191B_COMT	0.123748	32	TMEM191B	protein_coding		0	COMT	protein_coding	0.0848506	24
TMEM191B_ARVCF	0.11433	38	TMEM191B	protein_coding		0	ARVCF	protein_coding	0.110458	25
TMEM191B_TRMT2A	0.117098	40	TMEM191B	protein_coding		0	TRMT2A	protein_coding	0.0439396	23
TMEM191B_RANBP1	0.11147	35	TMEM191B	protein_coding		0	RANBP1	protein_coding	0.0438365	4
TMEM191B_ZDHHC8	0.131707	34	TMEM191B	protein_coding		0	ZDHHC8	protein_coding	0.0626757	12
TMEM191B_KLHL22	0.111151	34	TMEM191B	protein_coding		0	KLHL22	protein_coding	0.0302517	7
TMEM191B_MED15	0.106026	37	TMEM191B	protein_coding		0	MED15	protein_coding	0.136052	33
TMEM191B_SERPIND1	0.128178	27	TMEM191B	protein_coding		0	SERPIND1	protein_coding	0.174308	23
TMEM191B_SNAP29	0.168095	37	TMEM191B	protein_coding		0	SNAP29	protein_coding	0.238165	46
TMEM191B_CRKL	0.114501	34	TMEM191B	protein_coding		0	CRKL	protein_coding	0.0395932	6
TMEM191B_LZTR1	0.126615	35	TMEM191B	protein_coding		0	LZTR1	protein_coding	0.178469	36
TMEM191B_P2RX6	0.13612	33	TMEM191B	protein_coding		0	P2RX6	protein_coding	0.0896742	29
TMEM191B_SLC7A4	0.109665	35	TMEM191B	protein_coding		0	SLC7A4	protein_coding	0.0562004	10
TMEM191B_PPIL2	0.105243	38	TMEM191B	protein_coding		0	PPIL2	protein_coding	0.158205	42
TMEM191B_PRODH	0.113073	34	TMEM191B	protein_coding		0	PRODH	protein_coding	0.0721215	33
TMEM191B_DGCR14	0.138682	38	TMEM191B	protein_coding		0	DGCR14	protein_coding		0
TMEM191B_SLC25A1	0.128016	39	TMEM191B	protein_coding		0	SLC25A1	protein_coding	0.117034	26
TMEM191B_HIRA	0.117285	37	TMEM191B	protein_coding		0	HIRA	protein_coding		0
TMEM191B_DGCR6L	0.14122	35	TMEM191B	protein_coding		0	DGCR6L	protein_coding	0.138352	33
TMEM191B_DGCR8	0.121692	37	TMEM191B	protein_coding		0	DGCR8	protein_coding	0.063793	8
TMEM191B_SDF2L1	0.119852	34	TMEM191B	protein_coding		0	SDF2L1	protein_coding	0.0288324	3
TMEM191B_GGT2	0.0967412	11	TMEM191B	protein_coding		0	GGT2	protein_coding	0.0706727	5
TMEM191B_XXbac-B444P24.10	0.0781549	15	TMEM191B	protein_coding		0	XXbac-B444P24.10	unprocessed_pseudogene		0
TMEM191B_USP41	0.133634	1	TMEM191B	protein_coding		0	USP41	protein_coding	0.241586	1
TMEM191B_YDJC	0.109672	34	TMEM191B	protein_coding		0	YDJC	protein_coding	0.0521678	17
TMEM191B_CCDC116	0.117929	27	TMEM191B	protein_coding		0	CCDC116	protein_coding	0.121662	39
TMEM191B_HIC2	0.0872679	33	TMEM191B	protein_coding		0	HIC2	protein_coding	0.0278773	3
TMEM191B_BCRP6		0	TMEM191B	protein_coding		0	BCRP6	unprocessed_pseudogene		0
TMEM191B_LINC01662		0	TMEM191B	protein_coding		0	LINC01662	lincRNA		0
TMEM191B_RIMBP3C		0	TMEM191B	protein_coding		0	RIMBP3C	protein_coding	0.186888	1
TMEM191B_TANGO2	0.111927	39	TMEM191B	protein_coding		0	TANGO2	protein_coding	0.0453944	11
TMEM191B_DGCR6	0.101446	27	TMEM191B	protein_coding		0	DGCR6	protein_coding	0.0768538	30
TMEM191B_AIFM3	0.106407	31	TMEM191B	protein_coding		0	AIFM3	protein_coding	0.0477403	10
TMEM191B_TBX1	0.106156	25	TMEM191B	protein_coding		0	TBX1	protein_coding	0.0355819	7
TMEM191B_CLDN5	0.108651	31	TMEM191B	protein_coding		0	CLDN5	protein_coding	0.0312387	6
TMEM191B_THAP7	0.126233	36	TMEM191B	protein_coding		0	THAP7	protein_coding	0.0555444	16
TMEM191B_TXNRD2	0.124542	34	TMEM191B	protein_coding		0	TXNRD2	protein_coding	0.116997	40
TMEM191B_SEPT5	0.112331	40	TMEM191B	protein_coding		0	SEPT5	protein_coding	0.0563617	12
TMEM191B_AC000068.5	0.082997	30	TMEM191B	protein_coding		0	AC000068.5	antisense		0
TMEM191B_ZNF74	0.110351	32	TMEM191B	protein_coding		0	ZNF74	protein_coding	0.0702357	20
TMEM191B_MRPL40	0.121574	36	TMEM191B	protein_coding		0	MRPL40	protein_coding	0.0652162	8
TMEM191B_UBE2L3	0.109122	42	TMEM191B	protein_coding		0	UBE2L3	protein_coding	0.0427036	9
TMEM191B_GNB1L	0.109351	34	TMEM191B	protein_coding		0	GNB1L	protein_coding	0.10697	39
TMEM191B_LRRC74B	0.0987826	12	TMEM191B	protein_coding		0	LRRC74B	protein_coding	0.191439	13
TMEM191B_AC007731.1		0	TMEM191B	protein_coding		0	AC007731.1	antisense		0
TMEM191B_KB-1592A4.15	0.13659	3	TMEM191B	protein_coding		0	KB-1592A4.15	lincRNA		0
TMEM191B_TMEM191C	0.132752	35	TMEM191B	protein_coding		0	TMEM191C	protein_coding	0.0214188	2
TMEM191B_KB-1183D5.13		0	TMEM191B	protein_coding		0	KB-1183D5.13	lincRNA		0
TMEM191B_C22orf29	0.124255	36	TMEM191B	protein_coding		0	C22orf29	protein_coding		0
TMEM191B_XXbac-B562F10.11	0.103913	33	TMEM191B	protein_coding		0	XXbac-B562F10.11	processed_pseudogene		0
TMEM191B_BCRP7		0	TMEM191B	protein_coding		0	BCRP7	unprocessed_pseudogene		0
TMEM191B_AC004471.9	0.0940517	32	TMEM191B	protein_coding		0	AC004471.9	antisense		0
TMEM191B_E2F6P2		0	TMEM191B	protein_coding		0	E2F6P2	processed_pseudogene		0
TMEM191B_AC002472.11	0.0700846	2	TMEM191B	protein_coding		0	AC002472.11	antisense		0
TMEM191B_E2F6P3		0	TMEM191B	protein_coding		0	E2F6P3	processed_pseudogene		0
TMEM191B_ABHD17AP4	0.0846643	5	TMEM191B	protein_coding		0	ABHD17AP4	processed_pseudogene		0
TMEM191B_POM121L8P		0	TMEM191B	protein_coding		0	POM121L8P	processed_pseudogene		0
TMEM191B_THAP7-AS1	0.234482	45	TMEM191B	protein_coding		0	THAP7-AS1	antisense		0
TMEM191B_AC000078.5	0.137116	30	TMEM191B	protein_coding		0	AC000078.5	processed_pseudogene		0
TMEM191B_KRT18P62	0.0102335	1	TMEM191B	protein_coding		0	KRT18P62	processed_pseudogene		0
TMEM191B_CCDC188	0.0873974	33	TMEM191B	protein_coding		0	CCDC188	protein_coding	0.0660689	27
TMEM191B_BCRP5		0	TMEM191B	protein_coding		0	BCRP5	unprocessed_pseudogene		0
TMEM191B_XXbac-B33L19.4		0	TMEM191B	protein_coding		0	XXbac-B33L19.4	lincRNA		0
TMEM191B_AC000089.3	0.0793433	27	TMEM191B	protein_coding		0	AC000089.3	processed_pseudogene		0
TMEM191B_AC007050.17		0	TMEM191B	protein_coding		0	AC007050.17	antisense		0
TMEM191B_LINC00896	0.0871071	29	TMEM191B	protein_coding		0	LINC00896	lincRNA	0.0525305	10
TMEM191B_AC006547.13	0.0960148	34	TMEM191B	protein_coding		0	AC006547.13	antisense		0
TMEM191B_KRT18P5	0.0693816	31	TMEM191B	protein_coding		0	KRT18P5	processed_pseudogene		0
TMEM191B_AC004461.4	0.0608999	2	TMEM191B	protein_coding		0	AC004461.4	processed_pseudogene		0
TMEM191B_LINC01637	0.0895778	32	TMEM191B	protein_coding		0	LINC01637	lincRNA	0.0214653	6
TMEM191B_SLC9A3P2	0.0734132	2	TMEM191B	protein_coding		0	SLC9A3P2	processed_pseudogene		0
TMEM191B_POM121L7P	0.0862265	1	TMEM191B	protein_coding		0	POM121L7P	processed_pseudogene		0
TMEM191B_PI4KA	0.141202	36	TMEM191B	protein_coding		0	PI4KA	protein_coding	0.176908	34
TMEM191B_C22orf39	0.126089	34	TMEM191B	protein_coding		0	C22orf39	protein_coding	0.0729184	17
TMEM191B_SCARF2	0.107528	37	TMEM191B	protein_coding		0	SCARF2	protein_coding	0.0682848	5
TMEM191B_TUBA3GP	0.037458	1	TMEM191B	protein_coding		0	TUBA3GP	unprocessed_pseudogene		0
TMEM191B_XXbac-B444P24.8	0.159979	22	TMEM191B	protein_coding		0	XXbac-B444P24.8	antisense		0
TMEM191B_CCDC74BP1	0.0567558	3	TMEM191B	protein_coding		0	CCDC74BP1	unprocessed_pseudogene		0
TMEM191B_LINC01311	0.0857927	29	TMEM191B	protein_coding		0	LINC01311	antisense		0
TMEM191B_AC007326.9	0.109856	8	TMEM191B	protein_coding		0	AC007326.9	processed_pseudogene		0
TMEM191B_AC004471.10	0.0773339	24	TMEM191B	protein_coding		0	AC004471.10	lincRNA		0
TMEM191B_XXbac-B135H6.18	0.079452	29	TMEM191B	protein_coding		0	XXbac-B135H6.18	lincRNA		0
TMEM191B_DGCR9	0.124129	35	TMEM191B	protein_coding		0	DGCR9	lincRNA	0.146977	39
TMEM191B_XXbac-B444P24.14	0.0787927	23	TMEM191B	protein_coding		0	XXbac-B444P24.14	lincRNA		0
TMEM191B_AC000068.10	0.0795454	17	TMEM191B	protein_coding		0	AC000068.10	antisense		0
TMEM191B_AC000068.9	0.102353	36	TMEM191B	protein_coding		0	AC000068.9	antisense		0
TMEM191B_KB-1440D3.14	0.0886082	11	TMEM191B	protein_coding		0	KB-1440D3.14	lincRNA		0
TMEM191B_CA15P2		0	TMEM191B	protein_coding		0	CA15P2	unprocessed_pseudogene		0
TMEM191B_RIMBP3B		0	TMEM191B	protein_coding		0	RIMBP3B	protein_coding		0
TMEM191B_RIMBP3	0.11928	13	TMEM191B	protein_coding		0	RIMBP3	protein_coding		0
TMEM191B_LINC01663		0	TMEM191B	protein_coding		0	LINC01663	lincRNA		0
TMEM191B_IGLL4P		0	TMEM191B	protein_coding		0	IGLL4P	unprocessed_pseudogene		0
TMEM191B_LINC01651		0	TMEM191B	protein_coding		0	LINC01651	lincRNA		0
TMEM191B_AC007326.10		0	TMEM191B	protein_coding		0	AC007326.10	lincRNA		0
TMEM191B_LINC00895	0.0589939	3	TMEM191B	protein_coding		0	LINC00895	lincRNA		0
TMEM191B_KB-1592A4.16	0.102092	1	TMEM191B	protein_coding		0	KB-1592A4.16	unprocessed_pseudogene		0
LINC01651_PPIL2		0	LINC01651	lincRNA		0	PPIL2	protein_coding	0.158205	42
LINC01651_SDF2L1		0	LINC01651	lincRNA		0	SDF2L1	protein_coding	0.0288324	3
LINC01651_YDJC		0	LINC01651	lincRNA		0	YDJC	protein_coding	0.0521678	17
LINC01651_CCDC116		0	LINC01651	lincRNA		0	CCDC116	protein_coding	0.121662	39
LINC01651_HIC2		0	LINC01651	lincRNA		0	HIC2	protein_coding	0.0278773	3
LINC01651_RIMBP3C		0	LINC01651	lincRNA		0	RIMBP3C	protein_coding	0.186888	1
LINC01651_UBE2L3		0	LINC01651	lincRNA		0	UBE2L3	protein_coding	0.0427036	9
LINC01651_TMEM191C		0	LINC01651	lincRNA		0	TMEM191C	protein_coding	0.0214188	2
LINC01651_KB-1440D3.14		0	LINC01651	lincRNA		0	KB-1440D3.14	lincRNA		0
LINC01651_RIMBP3B		0	LINC01651	lincRNA		0	RIMBP3B	protein_coding		0
AC008079.10_RTN4R	0.0658877	4	AC008079.10	antisense		0	RTN4R	protein_coding	0.0729447	4
AC008079.10_GSC2		0	AC008079.10	antisense		0	GSC2	protein_coding		0
AC008079.10_UFD1L	0.0216103	7	AC008079.10	antisense		0	UFD1L	protein_coding		0
AC008079.10_CLTCL1	0.0816819	18	AC008079.10	antisense		0	CLTCL1	protein_coding	0.145675	35
AC008079.10_DGCR2	0.0545313	15	AC008079.10	antisense		0	DGCR2	protein_coding	0.148316	41
AC008079.10_CDC45	0.0528718	5	AC008079.10	antisense		0	CDC45	protein_coding	0.0702192	1
AC008079.10_COMT	0.0370465	15	AC008079.10	antisense		0	COMT	protein_coding	0.0848506	24
AC008079.10_ARVCF	0.0701745	18	AC008079.10	antisense		0	ARVCF	protein_coding	0.110458	25
AC008079.10_TRMT2A	0.029911	6	AC008079.10	antisense		0	TRMT2A	protein_coding	0.0439396	23
AC008079.10_RANBP1	0.0247151	2	AC008079.10	antisense		0	RANBP1	protein_coding	0.0438365	4
AC008079.10_ZDHHC8	0.0429811	4	AC008079.10	antisense		0	ZDHHC8	protein_coding	0.0626757	12
AC008079.10_KLHL22	0.027177	4	AC008079.10	antisense		0	KLHL22	protein_coding	0.0302517	7
AC008079.10_MED15	0.0739154	12	AC008079.10	antisense		0	MED15	protein_coding	0.136052	33
AC008079.10_SERPIND1	0.0872729	17	AC008079.10	antisense		0	SERPIND1	protein_coding	0.174308	23
AC008079.10_SNAP29	0.0812057	21	AC008079.10	antisense		0	SNAP29	protein_coding	0.238165	46
AC008079.10_CRKL	0.0677287	4	AC008079.10	antisense		0	CRKL	protein_coding	0.0395932	6
AC008079.10_LZTR1	0.0653418	17	AC008079.10	antisense		0	LZTR1	protein_coding	0.178469	36
AC008079.10_P2RX6	0.0776805	20	AC008079.10	antisense		0	P2RX6	protein_coding	0.0896742	29
AC008079.10_SLC7A4	0.0248583	9	AC008079.10	antisense		0	SLC7A4	protein_coding	0.0562004	10
AC008079.10_PPIL2	0.0868918	17	AC008079.10	antisense		0	PPIL2	protein_coding	0.158205	42
AC008079.10_PRODH	0.0476095	18	AC008079.10	antisense		0	PRODH	protein_coding	0.0721215	33
AC008079.10_DGCR14	0.0567943	20	AC008079.10	antisense		0	DGCR14	protein_coding		0
AC008079.10_SLC25A1	0.04068	14	AC008079.10	antisense		0	SLC25A1	protein_coding	0.117034	26
AC008079.10_HIRA	0.0258038	4	AC008079.10	antisense		0	HIRA	protein_coding		0
AC008079.10_DGCR6L	0.0489197	15	AC008079.10	antisense		0	DGCR6L	protein_coding	0.138352	33
AC008079.10_DGCR8	0.033874	6	AC008079.10	antisense		0	DGCR8	protein_coding	0.063793	8
AC008079.10_SDF2L1	0.0534005	2	AC008079.10	antisense		0	SDF2L1	protein_coding	0.0288324	3
AC008079.10_GGT2	0.0299078	8	AC008079.10	antisense		0	GGT2	protein_coding	0.0706727	5
AC008079.10_XXbac-B444P24.10	0.0328894	5	AC008079.10	antisense		0	XXbac-B444P24.10	unprocessed_pseudogene		0
AC008079.10_USP41	0.272425	1	AC008079.10	antisense		0	USP41	protein_coding	0.241586	1
AC008079.10_YDJC	0.030472	7	AC008079.10	antisense		0	YDJC	protein_coding	0.0521678	17
AC008079.10_CCDC116	0.0778426	21	AC008079.10	antisense		0	CCDC116	protein_coding	0.121662	39
AC008079.10_HIC2	0.0211964	2	AC008079.10	antisense		0	HIC2	protein_coding	0.0278773	3
AC008079.10_BCRP6		0	AC008079.10	antisense		0	BCRP6	unprocessed_pseudogene		0
AC008079.10_LINC01662		0	AC008079.10	antisense		0	LINC01662	lincRNA		0
AC008079.10_RIMBP3C		0	AC008079.10	antisense		0	RIMBP3C	protein_coding	0.186888	1
AC008079.10_TANGO2	0.0436394	3	AC008079.10	antisense		0	TANGO2	protein_coding	0.0453944	11
AC008079.10_DGCR6	0.0833071	29	AC008079.10	antisense		0	DGCR6	protein_coding	0.0768538	30
AC008079.10_AIFM3	0.0656298	1	AC008079.10	antisense		0	AIFM3	protein_coding	0.0477403	10
AC008079.10_TBX1	0.0795805	2	AC008079.10	antisense		0	TBX1	protein_coding	0.0355819	7
AC008079.10_CLDN5	0.0416627	2	AC008079.10	antisense		0	CLDN5	protein_coding	0.0312387	6
AC008079.10_THAP7	0.0388455	6	AC008079.10	antisense		0	THAP7	protein_coding	0.0555444	16
AC008079.10_TXNRD2	0.0697516	22	AC008079.10	antisense		0	TXNRD2	protein_coding	0.116997	40
AC008079.10_SEPT5	0.0279253	7	AC008079.10	antisense		0	SEPT5	protein_coding	0.0563617	12
AC008079.10_USP18	0.0451687	7	AC008079.10	antisense		0	USP18	protein_coding	0.0205485	5
AC008079.10_AC000068.5	0.0559103	10	AC008079.10	antisense		0	AC000068.5	antisense		0
AC008079.10_ZNF74	0.0281824	10	AC008079.10	antisense		0	ZNF74	protein_coding	0.0702357	20
AC008079.10_MRPL40	0.0460886	4	AC008079.10	antisense		0	MRPL40	protein_coding	0.0652162	8
AC008079.10_UBE2L3	0.0252201	5	AC008079.10	antisense		0	UBE2L3	protein_coding	0.0427036	9
AC008079.10_GNB1L	0.0619975	12	AC008079.10	antisense		0	GNB1L	protein_coding	0.10697	39
AC008079.10_LRRC74B	0.116633	6	AC008079.10	antisense		0	LRRC74B	protein_coding	0.191439	13
AC008079.10_AC008079.9		0	AC008079.10	antisense		0	AC008079.9	antisense		0
AC008079.10_AC007731.1		0	AC008079.10	antisense		0	AC007731.1	antisense		0
AC008079.10_KB-1592A4.15	0.162835	2	AC008079.10	antisense		0	KB-1592A4.15	lincRNA		0
AC008079.10_TMEM191C	0.0540325	10	AC008079.10	antisense		0	TMEM191C	protein_coding	0.0214188	2
AC008079.10_KB-1183D5.13		0	AC008079.10	antisense		0	KB-1183D5.13	lincRNA		0
AC008079.10_C22orf29	0.0664931	22	AC008079.10	antisense		0	C22orf29	protein_coding		0
AC008079.10_XXbac-B562F10.11	0.0280645	2	AC008079.10	antisense		0	XXbac-B562F10.11	processed_pseudogene		0
AC008079.10_BCRP7		0	AC008079.10	antisense		0	BCRP7	unprocessed_pseudogene		0
AC008079.10_AC004471.9	0.0442256	1	AC008079.10	antisense		0	AC004471.9	antisense		0
AC008079.10_E2F6P2		0	AC008079.10	antisense		0	E2F6P2	processed_pseudogene		0
AC008079.10_AC002472.11		0	AC008079.10	antisense		0	AC002472.11	antisense		0
AC008079.10_E2F6P3		0	AC008079.10	antisense		0	E2F6P3	processed_pseudogene		0
AC008079.10_ABHD17AP4	0.0998327	5	AC008079.10	antisense		0	ABHD17AP4	processed_pseudogene		0
AC008079.10_POM121L8P		0	AC008079.10	antisense		0	POM121L8P	processed_pseudogene		0
AC008079.10_THAP7-AS1	0.263237	44	AC008079.10	antisense		0	THAP7-AS1	antisense		0
AC008079.10_AC000078.5	0.107656	27	AC008079.10	antisense		0	AC000078.5	processed_pseudogene		0
AC008079.10_KRT18P62		0	AC008079.10	antisense		0	KRT18P62	processed_pseudogene		0
AC008079.10_CCDC188	0.0836233	13	AC008079.10	antisense		0	CCDC188	protein_coding	0.0660689	27
AC008079.10_BCRP5		0	AC008079.10	antisense		0	BCRP5	unprocessed_pseudogene		0
AC008079.10_XXbac-B33L19.4		0	AC008079.10	antisense		0	XXbac-B33L19.4	lincRNA		0
AC008079.10_AC000089.3	0.0373528	3	AC008079.10	antisense		0	AC000089.3	processed_pseudogene		0
AC008079.10_AC007050.17		0	AC008079.10	antisense		0	AC007050.17	antisense		0
AC008079.10_LINC00896	0.0269402	6	AC008079.10	antisense		0	LINC00896	lincRNA	0.0525305	10
AC008079.10_AC006547.13	0.0411737	7	AC008079.10	antisense		0	AC006547.13	antisense		0
AC008079.10_KRT18P5	0.0536795	2	AC008079.10	antisense		0	KRT18P5	processed_pseudogene		0
AC008079.10_AC004461.4		0	AC008079.10	antisense		0	AC004461.4	processed_pseudogene		0
AC008079.10_LINC01637	0.0198718	1	AC008079.10	antisense		0	LINC01637	lincRNA	0.0214653	6
AC008079.10_SLC9A3P2		0	AC008079.10	antisense		0	SLC9A3P2	processed_pseudogene		0
AC008079.10_POM121L7P	0.0549636	1	AC008079.10	antisense		0	POM121L7P	processed_pseudogene		0
AC008079.10_PI4KA	0.061221	19	AC008079.10	antisense		0	PI4KA	protein_coding	0.176908	34
AC008079.10_C22orf39	0.0375477	8	AC008079.10	antisense		0	C22orf39	protein_coding	0.0729184	17
AC008079.10_SCARF2	0.0345428	8	AC008079.10	antisense		0	SCARF2	protein_coding	0.0682848	5
AC008079.10_TUBA3GP		0	AC008079.10	antisense		0	TUBA3GP	unprocessed_pseudogene		0
AC008079.10_XXbac-B444P24.8	0.196753	19	AC008079.10	antisense		0	XXbac-B444P24.8	antisense		0
AC008079.10_CCDC74BP1	0.176381	2	AC008079.10	antisense		0	CCDC74BP1	unprocessed_pseudogene		0
AC008079.10_LINC01311	0.0623903	3	AC008079.10	antisense		0	LINC01311	antisense		0
AC008079.10_AC007326.9	0.130855	2	AC008079.10	antisense		0	AC007326.9	processed_pseudogene		0
AC008079.10_AC004471.10	0.0419084	4	AC008079.10	antisense		0	AC004471.10	lincRNA		0
AC008079.10_XXbac-B135H6.18	0.0293005	2	AC008079.10	antisense		0	XXbac-B135H6.18	lincRNA		0
AC008079.10_DGCR9	0.0757303	23	AC008079.10	antisense		0	DGCR9	lincRNA	0.146977	39
AC008079.10_XXbac-B444P24.14	0.0309882	5	AC008079.10	antisense		0	XXbac-B444P24.14	lincRNA		0
AC008079.10_AC000068.10	0.0193471	3	AC008079.10	antisense		0	AC000068.10	antisense		0
AC008079.10_AC000068.9	0.0288358	4	AC008079.10	antisense		0	AC000068.9	antisense		0
AC008079.10_KB-1440D3.14	0.0775573	1	AC008079.10	antisense		0	KB-1440D3.14	lincRNA		0
AC008079.10_CA15P2		0	AC008079.10	antisense		0	CA15P2	unprocessed_pseudogene		0
AC008079.10_LINC01660		0	AC008079.10	antisense		0	LINC01660	lincRNA		0
AC008079.10_GGTLC3	0.0344383	4	AC008079.10	antisense		0	GGTLC3	protein_coding		0
AC008079.10_RIMBP3B		0	AC008079.10	antisense		0	RIMBP3B	protein_coding		0
AC008079.10_RIMBP3	0.0485445	2	AC008079.10	antisense		0	RIMBP3	protein_coding		0
AC008079.10_LINC01663		0	AC008079.10	antisense		0	LINC01663	lincRNA		0
AC008079.10_GGTLC5P	0.0846488	1	AC008079.10	antisense		0	GGTLC5P	unprocessed_pseudogene		0
AC008079.10_IGLL4P		0	AC008079.10	antisense		0	IGLL4P	unprocessed_pseudogene		0
AC008079.10_FAM230A		0	AC008079.10	antisense		0	FAM230A	protein_coding		0
AC008079.10_TMEM191B	0.105509	32	AC008079.10	antisense		0	TMEM191B	protein_coding		0
AC008079.10_LINC01651		0	AC008079.10	antisense		0	LINC01651	lincRNA		0
AC008079.10_AC007326.10		0	AC008079.10	antisense		0	AC007326.10	lincRNA		0
AC008079.10_LINC00895		0	AC008079.10	antisense		0	LINC00895	lincRNA		0
AC008079.10_KB-1592A4.16	0.0102856	1	AC008079.10	antisense		0	KB-1592A4.16	unprocessed_pseudogene		0
AC007326.10_RTN4R		0	AC007326.10	lincRNA		0	RTN4R	protein_coding	0.0729447	4
AC007326.10_GSC2		0	AC007326.10	lincRNA		0	GSC2	protein_coding		0
AC007326.10_UFD1L		0	AC007326.10	lincRNA		0	UFD1L	protein_coding		0
AC007326.10_CLTCL1		0	AC007326.10	lincRNA		0	CLTCL1	protein_coding	0.145675	35
AC007326.10_DGCR2		0	AC007326.10	lincRNA		0	DGCR2	protein_coding	0.148316	41
AC007326.10_CDC45		0	AC007326.10	lincRNA		0	CDC45	protein_coding	0.0702192	1
AC007326.10_COMT		0	AC007326.10	lincRNA		0	COMT	protein_coding	0.0848506	24
AC007326.10_ARVCF		0	AC007326.10	lincRNA		0	ARVCF	protein_coding	0.110458	25
AC007326.10_TRMT2A		0	AC007326.10	lincRNA		0	TRMT2A	protein_coding	0.0439396	23
AC007326.10_RANBP1		0	AC007326.10	lincRNA		0	RANBP1	protein_coding	0.0438365	4
AC007326.10_ZDHHC8		0	AC007326.10	lincRNA		0	ZDHHC8	protein_coding	0.0626757	12
AC007326.10_KLHL22		0	AC007326.10	lincRNA		0	KLHL22	protein_coding	0.0302517	7
AC007326.10_MED15		0	AC007326.10	lincRNA		0	MED15	protein_coding	0.136052	33
AC007326.10_SERPIND1		0	AC007326.10	lincRNA		0	SERPIND1	protein_coding	0.174308	23
AC007326.10_SNAP29		0	AC007326.10	lincRNA		0	SNAP29	protein_coding	0.238165	46
AC007326.10_CRKL		0	AC007326.10	lincRNA		0	CRKL	protein_coding	0.0395932	6
AC007326.10_LZTR1		0	AC007326.10	lincRNA		0	LZTR1	protein_coding	0.178469	36
AC007326.10_P2RX6		0	AC007326.10	lincRNA		0	P2RX6	protein_coding	0.0896742	29
AC007326.10_SLC7A4		0	AC007326.10	lincRNA		0	SLC7A4	protein_coding	0.0562004	10
AC007326.10_PPIL2		0	AC007326.10	lincRNA		0	PPIL2	protein_coding	0.158205	42
AC007326.10_DGCR14		0	AC007326.10	lincRNA		0	DGCR14	protein_coding		0
AC007326.10_SLC25A1		0	AC007326.10	lincRNA		0	SLC25A1	protein_coding	0.117034	26
AC007326.10_HIRA		0	AC007326.10	lincRNA		0	HIRA	protein_coding		0
AC007326.10_DGCR6L		0	AC007326.10	lincRNA		0	DGCR6L	protein_coding	0.138352	33
AC007326.10_DGCR8		0	AC007326.10	lincRNA		0	DGCR8	protein_coding	0.063793	8
AC007326.10_SDF2L1		0	AC007326.10	lincRNA		0	SDF2L1	protein_coding	0.0288324	3
AC007326.10_GGT2		0	AC007326.10	lincRNA		0	GGT2	protein_coding	0.0706727	5
AC007326.10_XXbac-B444P24.10		0	AC007326.10	lincRNA		0	XXbac-B444P24.10	unprocessed_pseudogene		0
AC007326.10_USP41		0	AC007326.10	lincRNA		0	USP41	protein_coding	0.241586	1
AC007326.10_YDJC		0	AC007326.10	lincRNA		0	YDJC	protein_coding	0.0521678	17
AC007326.10_CCDC116		0	AC007326.10	lincRNA		0	CCDC116	protein_coding	0.121662	39
AC007326.10_HIC2		0	AC007326.10	lincRNA		0	HIC2	protein_coding	0.0278773	3
AC007326.10_BCRP6		0	AC007326.10	lincRNA		0	BCRP6	unprocessed_pseudogene		0
AC007326.10_RIMBP3C		0	AC007326.10	lincRNA		0	RIMBP3C	protein_coding	0.186888	1
AC007326.10_TANGO2		0	AC007326.10	lincRNA		0	TANGO2	protein_coding	0.0453944	11
AC007326.10_AIFM3		0	AC007326.10	lincRNA		0	AIFM3	protein_coding	0.0477403	10
AC007326.10_TBX1		0	AC007326.10	lincRNA		0	TBX1	protein_coding	0.0355819	7
AC007326.10_CLDN5		0	AC007326.10	lincRNA		0	CLDN5	protein_coding	0.0312387	6
AC007326.10_THAP7		0	AC007326.10	lincRNA		0	THAP7	protein_coding	0.0555444	16
AC007326.10_TXNRD2		0	AC007326.10	lincRNA		0	TXNRD2	protein_coding	0.116997	40
AC007326.10_SEPT5		0	AC007326.10	lincRNA		0	SEPT5	protein_coding	0.0563617	12
AC007326.10_AC000068.5		0	AC007326.10	lincRNA		0	AC000068.5	antisense		0
AC007326.10_ZNF74		0	AC007326.10	lincRNA		0	ZNF74	protein_coding	0.0702357	20
AC007326.10_MRPL40		0	AC007326.10	lincRNA		0	MRPL40	protein_coding	0.0652162	8
AC007326.10_UBE2L3		0	AC007326.10	lincRNA		0	UBE2L3	protein_coding	0.0427036	9
AC007326.10_GNB1L		0	AC007326.10	lincRNA		0	GNB1L	protein_coding	0.10697	39
AC007326.10_LRRC74B		0	AC007326.10	lincRNA		0	LRRC74B	protein_coding	0.191439	13
AC007326.10_AC007731.1		0	AC007326.10	lincRNA		0	AC007731.1	antisense		0
AC007326.10_KB-1592A4.15		0	AC007326.10	lincRNA		0	KB-1592A4.15	lincRNA		0
AC007326.10_TMEM191C		0	AC007326.10	lincRNA		0	TMEM191C	protein_coding	0.0214188	2
AC007326.10_KB-1183D5.13		0	AC007326.10	lincRNA		0	KB-1183D5.13	lincRNA		0
AC007326.10_C22orf29		0	AC007326.10	lincRNA		0	C22orf29	protein_coding		0
AC007326.10_XXbac-B562F10.11		0	AC007326.10	lincRNA		0	XXbac-B562F10.11	processed_pseudogene		0
AC007326.10_AC004471.9		0	AC007326.10	lincRNA		0	AC004471.9	antisense		0
AC007326.10_E2F6P2		0	AC007326.10	lincRNA		0	E2F6P2	processed_pseudogene		0
AC007326.10_AC002472.11		0	AC007326.10	lincRNA		0	AC002472.11	antisense		0
AC007326.10_E2F6P3		0	AC007326.10	lincRNA		0	E2F6P3	processed_pseudogene		0
AC007326.10_ABHD17AP4		0	AC007326.10	lincRNA		0	ABHD17AP4	processed_pseudogene		0
AC007326.10_POM121L8P		0	AC007326.10	lincRNA		0	POM121L8P	processed_pseudogene		0
AC007326.10_THAP7-AS1		0	AC007326.10	lincRNA		0	THAP7-AS1	antisense		0
AC007326.10_AC000078.5		0	AC007326.10	lincRNA		0	AC000078.5	processed_pseudogene		0
AC007326.10_KRT18P62		0	AC007326.10	lincRNA		0	KRT18P62	processed_pseudogene		0
AC007326.10_CCDC188		0	AC007326.10	lincRNA		0	CCDC188	protein_coding	0.0660689	27
AC007326.10_BCRP5		0	AC007326.10	lincRNA		0	BCRP5	unprocessed_pseudogene		0
AC007326.10_XXbac-B33L19.4		0	AC007326.10	lincRNA		0	XXbac-B33L19.4	lincRNA		0
AC007326.10_AC000089.3		0	AC007326.10	lincRNA		0	AC000089.3	processed_pseudogene		0
AC007326.10_AC007050.17		0	AC007326.10	lincRNA		0	AC007050.17	antisense		0
AC007326.10_LINC00896		0	AC007326.10	lincRNA		0	LINC00896	lincRNA	0.0525305	10
AC007326.10_AC006547.13		0	AC007326.10	lincRNA		0	AC006547.13	antisense		0
AC007326.10_KRT18P5		0	AC007326.10	lincRNA		0	KRT18P5	processed_pseudogene		0
AC007326.10_LINC01637		0	AC007326.10	lincRNA		0	LINC01637	lincRNA	0.0214653	6
AC007326.10_SLC9A3P2		0	AC007326.10	lincRNA		0	SLC9A3P2	processed_pseudogene		0
AC007326.10_POM121L7P		0	AC007326.10	lincRNA		0	POM121L7P	processed_pseudogene		0
AC007326.10_PI4KA		0	AC007326.10	lincRNA		0	PI4KA	protein_coding	0.176908	34
AC007326.10_C22orf39		0	AC007326.10	lincRNA		0	C22orf39	protein_coding	0.0729184	17
AC007326.10_SCARF2		0	AC007326.10	lincRNA		0	SCARF2	protein_coding	0.0682848	5
AC007326.10_TUBA3GP		0	AC007326.10	lincRNA		0	TUBA3GP	unprocessed_pseudogene		0
AC007326.10_XXbac-B444P24.8		0	AC007326.10	lincRNA		0	XXbac-B444P24.8	antisense		0
AC007326.10_CCDC74BP1		0	AC007326.10	lincRNA		0	CCDC74BP1	unprocessed_pseudogene		0
AC007326.10_LINC01311		0	AC007326.10	lincRNA		0	LINC01311	antisense		0
AC007326.10_AC007326.9		0	AC007326.10	lincRNA		0	AC007326.9	processed_pseudogene		0
AC007326.10_AC004471.10		0	AC007326.10	lincRNA		0	AC004471.10	lincRNA		0
AC007326.10_XXbac-B135H6.18		0	AC007326.10	lincRNA		0	XXbac-B135H6.18	lincRNA		0
AC007326.10_DGCR9		0	AC007326.10	lincRNA		0	DGCR9	lincRNA	0.146977	39
AC007326.10_XXbac-B444P24.14		0	AC007326.10	lincRNA		0	XXbac-B444P24.14	lincRNA		0
AC007326.10_AC000068.10		0	AC007326.10	lincRNA		0	AC000068.10	antisense		0
AC007326.10_AC000068.9		0	AC007326.10	lincRNA		0	AC000068.9	antisense		0
AC007326.10_KB-1440D3.14		0	AC007326.10	lincRNA		0	KB-1440D3.14	lincRNA		0
AC007326.10_RIMBP3B		0	AC007326.10	lincRNA		0	RIMBP3B	protein_coding		0
AC007326.10_IGLL4P		0	AC007326.10	lincRNA		0	IGLL4P	unprocessed_pseudogene		0
AC007326.10_LINC01651		0	AC007326.10	lincRNA		0	LINC01651	lincRNA		0
AC007326.10_LINC00895		0	AC007326.10	lincRNA		0	LINC00895	lincRNA		0
AC007326.10_KB-1592A4.16		0	AC007326.10	lincRNA		0	KB-1592A4.16	unprocessed_pseudogene		0
LINC00895_RTN4R	0.0120826	1	LINC00895	lincRNA		0	RTN4R	protein_coding	0.0729447	4
LINC00895_COMT	0.0302082	2	LINC00895	lincRNA		0	COMT	protein_coding	0.0848506	24
LINC00895_ARVCF		0	LINC00895	lincRNA		0	ARVCF	protein_coding	0.110458	25
LINC00895_TRMT2A	0.0325876	1	LINC00895	lincRNA		0	TRMT2A	protein_coding	0.0439396	23
LINC00895_RANBP1		0	LINC00895	lincRNA		0	RANBP1	protein_coding	0.0438365	4
LINC00895_ZDHHC8	0.0177071	1	LINC00895	lincRNA		0	ZDHHC8	protein_coding	0.0626757	12
LINC00895_KLHL22	0.0134867	1	LINC00895	lincRNA		0	KLHL22	protein_coding	0.0302517	7
LINC00895_MED15	0.05768	1	LINC00895	lincRNA		0	MED15	protein_coding	0.136052	33
LINC00895_SERPIND1	0.216306	2	LINC00895	lincRNA		0	SERPIND1	protein_coding	0.174308	23
LINC00895_SNAP29	0.0845652	2	LINC00895	lincRNA		0	SNAP29	protein_coding	0.238165	46
LINC00895_CRKL	0.0353289	1	LINC00895	lincRNA		0	CRKL	protein_coding	0.0395932	6
LINC00895_LZTR1	0.0552494	2	LINC00895	lincRNA		0	LZTR1	protein_coding	0.178469	36
LINC00895_P2RX6		0	LINC00895	lincRNA		0	P2RX6	protein_coding	0.0896742	29
LINC00895_SLC7A4		0	LINC00895	lincRNA		0	SLC7A4	protein_coding	0.0562004	10
LINC00895_PPIL2	0.0312345	1	LINC00895	lincRNA		0	PPIL2	protein_coding	0.158205	42
LINC00895_DGCR6L	0.0570123	2	LINC00895	lincRNA		0	DGCR6L	protein_coding	0.138352	33
LINC00895_DGCR8		0	LINC00895	lincRNA		0	DGCR8	protein_coding	0.063793	8
LINC00895_SDF2L1	0.0442208	1	LINC00895	lincRNA		0	SDF2L1	protein_coding	0.0288324	3
LINC00895_GGT2		0	LINC00895	lincRNA		0	GGT2	protein_coding	0.0706727	5
LINC00895_XXbac-B444P24.10	0.0447844	1	LINC00895	lincRNA		0	XXbac-B444P24.10	unprocessed_pseudogene		0
LINC00895_USP41		0	LINC00895	lincRNA		0	USP41	protein_coding	0.241586	1
LINC00895_YDJC	0.0186754	1	LINC00895	lincRNA		0	YDJC	protein_coding	0.0521678	17
LINC00895_CCDC116	0.0575172	2	LINC00895	lincRNA		0	CCDC116	protein_coding	0.121662	39
LINC00895_HIC2	0.0154467	1	LINC00895	lincRNA		0	HIC2	protein_coding	0.0278773	3
LINC00895_BCRP6		0	LINC00895	lincRNA		0	BCRP6	unprocessed_pseudogene		0
LINC00895_RIMBP3C		0	LINC00895	lincRNA		0	RIMBP3C	protein_coding	0.186888	1
LINC00895_TANGO2		0	LINC00895	lincRNA		0	TANGO2	protein_coding	0.0453944	11
LINC00895_AIFM3	0.0540433	1	LINC00895	lincRNA		0	AIFM3	protein_coding	0.0477403	10
LINC00895_TBX1		0	LINC00895	lincRNA		0	TBX1	protein_coding	0.0355819	7
LINC00895_THAP7	0.0316266	1	LINC00895	lincRNA		0	THAP7	protein_coding	0.0555444	16
LINC00895_TXNRD2		0	LINC00895	lincRNA		0	TXNRD2	protein_coding	0.116997	40
LINC00895_SEPT5	0.0281184	1	LINC00895	lincRNA		0	SEPT5	protein_coding	0.0563617	12
LINC00895_ZNF74	0.0512277	1	LINC00895	lincRNA		0	ZNF74	protein_coding	0.0702357	20
LINC00895_UBE2L3	0.0318761	1	LINC00895	lincRNA		0	UBE2L3	protein_coding	0.0427036	9
LINC00895_GNB1L	0.0406462	1	LINC00895	lincRNA		0	GNB1L	protein_coding	0.10697	39
LINC00895_LRRC74B		0	LINC00895	lincRNA		0	LRRC74B	protein_coding	0.191439	13
LINC00895_AC007731.1		0	LINC00895	lincRNA		0	AC007731.1	antisense		0
LINC00895_KB-1592A4.15		0	LINC00895	lincRNA		0	KB-1592A4.15	lincRNA		0
LINC00895_TMEM191C		0	LINC00895	lincRNA		0	TMEM191C	protein_coding	0.0214188	2
LINC00895_KB-1183D5.13		0	LINC00895	lincRNA		0	KB-1183D5.13	lincRNA		0
LINC00895_C22orf29	0.0123611	1	LINC00895	lincRNA		0	C22orf29	protein_coding		0
LINC00895_XXbac-B562F10.11	0.0126942	1	LINC00895	lincRNA		0	XXbac-B562F10.11	processed_pseudogene		0
LINC00895_E2F6P2		0	LINC00895	lincRNA		0	E2F6P2	processed_pseudogene		0
LINC00895_AC002472.11		0	LINC00895	lincRNA		0	AC002472.11	antisense		0
LINC00895_E2F6P3		0	LINC00895	lincRNA		0	E2F6P3	processed_pseudogene		0
LINC00895_ABHD17AP4		0	LINC00895	lincRNA		0	ABHD17AP4	processed_pseudogene		0
LINC00895_POM121L8P		0	LINC00895	lincRNA		0	POM121L8P	processed_pseudogene		0
LINC00895_THAP7-AS1	0.245516	2	LINC00895	lincRNA		0	THAP7-AS1	antisense		0
LINC00895_AC000078.5	0.10505	2	LINC00895	lincRNA		0	AC000078.5	processed_pseudogene		0
LINC00895_CCDC188		0	LINC00895	lincRNA		0	CCDC188	protein_coding	0.0660689	27
LINC00895_BCRP5		0	LINC00895	lincRNA		0	BCRP5	unprocessed_pseudogene		0
LINC00895_XXbac-B33L19.4		0	LINC00895	lincRNA		0	XXbac-B33L19.4	lincRNA		0
LINC00895_AC000089.3		0	LINC00895	lincRNA		0	AC000089.3	processed_pseudogene		0
LINC00895_AC007050.17		0	LINC00895	lincRNA		0	AC007050.17	antisense		0
LINC00895_LINC00896		0	LINC00895	lincRNA		0	LINC00896	lincRNA	0.0525305	10
LINC00895_AC006547.13	0.0365305	1	LINC00895	lincRNA		0	AC006547.13	antisense		0
LINC00895_KRT18P5		0	LINC00895	lincRNA		0	KRT18P5	processed_pseudogene		0
LINC00895_LINC01637	0.0434152	1	LINC00895	lincRNA		0	LINC01637	lincRNA	0.0214653	6
LINC00895_SLC9A3P2		0	LINC00895	lincRNA		0	SLC9A3P2	processed_pseudogene		0
LINC00895_POM121L7P		0	LINC00895	lincRNA		0	POM121L7P	processed_pseudogene		0
LINC00895_PI4KA	0.0481858	1	LINC00895	lincRNA		0	PI4KA	protein_coding	0.176908	34
LINC00895_SCARF2	0.0151138	1	LINC00895	lincRNA		0	SCARF2	protein_coding	0.0682848	5
LINC00895_TUBA3GP		0	LINC00895	lincRNA		0	TUBA3GP	unprocessed_pseudogene		0
LINC00895_XXbac-B444P24.8	0.0610816	1	LINC00895	lincRNA		0	XXbac-B444P24.8	antisense		0
LINC00895_CCDC74BP1		0	LINC00895	lincRNA		0	CCDC74BP1	unprocessed_pseudogene		0
LINC00895_XXbac-B135H6.18		0	LINC00895	lincRNA		0	XXbac-B135H6.18	lincRNA		0
LINC00895_XXbac-B444P24.14	0.0117691	1	LINC00895	lincRNA		0	XXbac-B444P24.14	lincRNA		0
LINC00895_KB-1440D3.14		0	LINC00895	lincRNA		0	KB-1440D3.14	lincRNA		0
LINC00895_RIMBP3B		0	LINC00895	lincRNA		0	RIMBP3B	protein_coding		0
LINC00895_IGLL4P		0	LINC00895	lincRNA		0	IGLL4P	unprocessed_pseudogene		0
LINC00895_LINC01651		0	LINC00895	lincRNA		0	LINC01651	lincRNA		0
LINC00895_KB-1592A4.16		0	LINC00895	lincRNA		0	KB-1592A4.16	unprocessed_pseudogene		0
KB-1592A4.16_PPIL2	0.0688619	1	KB-1592A4.16	unprocessed_pseudogene		0	PPIL2	protein_coding	0.158205	42
KB-1592A4.16_SDF2L1	0.0652922	2	KB-1592A4.16	unprocessed_pseudogene		0	SDF2L1	protein_coding	0.0288324	3
KB-1592A4.16_YDJC	0.0634707	1	KB-1592A4.16	unprocessed_pseudogene		0	YDJC	protein_coding	0.0521678	17
KB-1592A4.16_CCDC116	0.0620306	1	KB-1592A4.16	unprocessed_pseudogene		0	CCDC116	protein_coding	0.121662	39
KB-1592A4.16_HIC2	0.0206466	1	KB-1592A4.16	unprocessed_pseudogene		0	HIC2	protein_coding	0.0278773	3
KB-1592A4.16_BCRP6		0	KB-1592A4.16	unprocessed_pseudogene		0	BCRP6	unprocessed_pseudogene		0
KB-1592A4.16_RIMBP3C		0	KB-1592A4.16	unprocessed_pseudogene		0	RIMBP3C	protein_coding	0.186888	1
KB-1592A4.16_UBE2L3	0.0174888	1	KB-1592A4.16	unprocessed_pseudogene		0	UBE2L3	protein_coding	0.0427036	9
KB-1592A4.16_TMEM191C	0.0233218	1	KB-1592A4.16	unprocessed_pseudogene		0	TMEM191C	protein_coding	0.0214188	2
KB-1592A4.16_KB-1183D5.13		0	KB-1592A4.16	unprocessed_pseudogene		0	KB-1183D5.13	lincRNA		0
KB-1592A4.16_E2F6P3		0	KB-1592A4.16	unprocessed_pseudogene		0	E2F6P3	processed_pseudogene		0
KB-1592A4.16_POM121L8P		0	KB-1592A4.16	unprocessed_pseudogene		0	POM121L8P	processed_pseudogene		0
KB-1592A4.16_KB-1440D3.14	0.0143885	1	KB-1592A4.16	unprocessed_pseudogene		0	KB-1440D3.14	lincRNA		0
KB-1592A4.16_RIMBP3B		0	KB-1592A4.16	unprocessed_pseudogene		0	RIMBP3B	protein_coding		0
KB-1592A4.16_LINC01651		0	KB-1592A4.16	unprocessed_pseudogene		0	LINC01651	lincRNA		0
