## Supplementary material for "Combinations of genes at the 16p11.2 and 22q11.2 CNVs contribute to neurobehavioral traits": Table_S6.xlsx

### Sheet: asd
gene_name	pvalue
FAM57B_RP11-347C12.3	0.000144464
NPIPB11_ZG16	0.000252502
FAM57B_TBC1D10B	0.000276202
ASPHD1_TBC1D10B	0.000572413
SLX1A_NPIPB13	0.000582645
SLX1B_HIRIP3	0.00122067
SMG1P6_CTD-2574D22.2	0.00140191
INO80E_RP11-347C12.3	0.00158951
RP11-455F5.6_RP11-347C12.3	0.00207389
SLX1B_NPIPB13	0.00211863
MVP_DOC2A	0.00231179
CDIPT_TBX6	0.00283505
FAM57B_BOLA2B	0.00308199
NPIPB12_FAM57B	0.00338289
NPIPB11_SLX1A	0.00372307
KCTD13_CTD-2574D22.2	0.00385995
DOC2A_RP11-347C12.10	0.00390118
SLX1B_RP11-347C12.10	0.00412163
SEZ6L2_HIRIP3	0.00414871
NPIPB11_FAM57B	0.00449752
NPIPB11_ZNF48	0.00455622
CTD-2574D22.2_PPP4C	0.00463081
KCTD13_RP11-455F5.6	0.00485107
SMG1P6_SULT1A4	0.00501046
INO80E_NPIPB13	0.00545277
SLX1B_CTD-2574D22.2	0.00572212
SPN_AC009133.17	0.00590913
TBX6_RP11-347C12.10	0.00593748
DOC2A_CD2BP2	0.00616769
PAGR1_C16orf92	0.00624
ASPHD1_RP11-347C12.3	0.00647243
PRRT2_C16orf92	0.00653063
AC009133.17_ZNF48	0.00667338
AC009133.12_MYLPF	0.00691647
INO80E_MYLPF	0.00695622
SLX1B_TBC1D10B	0.00700125
AC009133.17_TBX6	0.00730847
C16orf54_ZG16	0.00758846
TBX6_NPIPB13	0.00781522
NPIPB11_RP11-347C12.3	0.00840028
SPN_RP11-347C12.11	0.00869466
ALDOA_CD2BP2	0.0091928
AC009133.17_HIRIP3	0.00924964
SLX1B_CDIPT	0.00944956
SLC7A5P1_KIF22	0.00971674
CDIPT_CORO1A	0.0099041
NPIPB11_MAZ	0.0100795
FAM57B_CD2BP2	0.0101698
PPP4C_TBC1D10B	0.0101961
MVP_SULT1A3	0.010256
DOC2A_MYLPF	0.0105136
C16orf54_MAPK3	0.0105372
ZG16_INO80E	0.0106877
MVP_BOLA2B	0.0107439
CDIPT_C16orf92	0.011067
MAZ_RP11-347C12.11	0.0111705
AC009133.12_RP11-347C12.10	0.0115529
SMG1P6_AC009133.12	0.0120185
DOC2A_GDPD3	0.0123622
MVP_HIRIP3	0.0126495
RP11-455F5.6_RP11-455F5.5	0.0126974
MAZ_CTD-2574D22.2	0.0129751
MAZ_MYLPF	0.0133866
AC009133.17_RP11-347C12.10	0.0134088
CORO1A_RP11-347C12.10	0.0135185
ZG16_RP11-347C12.10	0.0137076
CTD-2574D22.2_INO80E	0.0137245
SEZ6L2_TBX6	0.0138218
BOLA2B_TBC1D10B	0.0139123
ASPHD1_DOC2A	0.0139416
KCTD13_FAM57B	0.0148542
NPIPB11_RP11-347C12.12	0.0149172
C16orf54_TAOK2	0.0149513
PAGR1_ALDOA	0.0149859
RP11-455F5.5_RP11-347C12.3	0.0151263
HIRIP3_BOLA2B	0.0151841
AC009133.17_PPP4C	0.0152285
SMG1P6_INO80E	0.0152726
TBX6_RP11-455F5.3	0.0153931
AC009133.17_DOC2A	0.0154696
MVP_SEPT1	0.0154921
SEZ6L2_ALDOA	0.0154961
INO80E_TBX6	0.0156965
SMG1P2_TBX6	0.0160649
AC009133.21_INO80E	0.0163183
SLX1B_SPN	0.0164179
AC009133.12_CTD-2574D22.2	0.0168644
CTD-2574D22.2_ALDOA	0.0170071
NPIPB11_DOC2A	0.0170879
INO80E_RP11-455F5.3	0.0171845
KIF22_HIRIP3	0.0172285
HIRIP3_RP11-347C12.3	0.0173047
PRRT2_RP11-455F5.3	0.017369
CDIPT_CTD-2574D22.2	0.0174627
SULT1A4_SEPT1	0.0174673
AC009133.17_INO80E	0.017983
CDIPT_RP11-347C12.3	0.0182249
SLC7A5P1_MYLPF	0.0187956
QPRT_MYLPF	0.0190656
SPN_ALDOA	0.0192137
CDIPT_SEPT1	0.0193811
CDIPT_SEZ6L2	0.0194761
CDIPT_FAM57B	0.0197863
QPRT_HIRIP3	0.019801
SEZ6L2_TMEM219	0.020087
KCTD13_TBC1D10B	0.0201806
SLX1A_ZNF48	0.0203013
RP11-455F5.4_RP11-455F5.6	0.020388
ASPHD1_CORO1A	0.0206769
SLX1B_C16orf54	0.0207804
PPP4C_TBX6	0.0209112
MVP_TBC1D10B	0.021514
SMG1P6_SLC7A5P1	0.0215913
MVP_RP11-347C12.3	0.0220253
KIF22_MVP	0.0222842
SLC7A5P1_CD2BP2	0.022323
BOLA2_ASPHD1	0.0226959
SMG1P2_SLX1A	0.0231095
SULT1A4_YPEL3	0.023372
ZG16_CD2BP2	0.0236349
MVP_YPEL3	0.0242185
NPIPB11_GDPD3	0.0242605
SULT1A4_MYLPF	0.0243113
AC009133.12_YPEL3	0.0244133
ZG16_TMEM219	0.0248101
INO80E_SLX1A	0.0249353
MVP_CDIPT	0.0251337
RP11-455F5.6_GDPD3	0.0251727
NPIPB11_TBX6	0.0252745
ASPHD1_KCTD13	0.0254056
MVP_ZNF48	0.0255571
ASPHD1_RP11-347C12.10	0.0256003
KCTD13_CD2BP2	0.0258538
YPEL3_RP11-347C12.3	0.025876
SULT1A4_SLC7A5P1	0.0260044
INO80E_C16orf92	0.0260414
KCTD13_HIRIP3	0.026393
MVP_RP11-455F5.3	0.0264653
ALDOA_SEPT1	0.0267873
BOLA2_BOLA2B	0.0269139
FAM57B_SLX1A	0.0274747
PAGR1_RP11-455F5.6	0.0275874
NPIPB12_INO80E	0.0278685
PPP4C_RP11-455F5.3	0.0278948
NPIPB11_QPRT	0.0280392
SMG1P2_MYLPF	0.0281316
PAGR1_SEZ6L2	0.0282299
BOLA2_SEZ6L2	0.0282408
PAGR1_DOC2A	0.0282613
HIRIP3_TBC1D10B	0.0283037
SMG1P6_PRRT2	0.0288127
ASPHD1_ZNF48	0.028883
SMG1P2_AC009133.21	0.0289389
TAOK2_DOC2A	0.0290352
SLX1B_SEZ6L2	0.0294414
NPIPB11_AC009133.12	0.0295808
TMEM219_HIRIP3	0.0301227
TAOK2_TBX6	0.0301984
AC009133.12_TBX6	0.0305288
BOLA2_SULT1A4	0.0308154
TMEM219_INO80E	0.0310625
RP11-455F5.6_RP11-347C12.10	0.031548
SULT1A4_CA5AP1	0.0315563
AC009133.12_KCTD13	0.0319658
AC009133.12_RP11-347C12.3	0.0320383
RP11-455F5.5_RP11-347C12.10	0.0322138
AC009133.17_C16orf54	0.0323573
SMG1P6_ASPHD1	0.0324053
NPIPB11_INO80E	0.0327535
SLX1B_SEPT1	0.0331556
TBX6_BOLA2B	0.0334693
SMG1P2_CTD-2574D22.2	0.0339554
SULT1A4_MAPK3	0.0341326
PRRT2_HIRIP3	0.0341797
ASPHD1_SEPT1	0.0343522
INO80E_RP11-455F5.5	0.0344993
SEZ6L2_SLX1A	0.0355868
PRRT2_SEZ6L2	0.0356531
INO80E_CORO1A	0.0357682
SLC7A5P1_HIRIP3	0.0358364
DOC2A_NPIPB13	0.0363206
TBX6_SULT1A3	0.0372285
HIRIP3_RP11-347C12.11	0.0378293
MVP_PPP4C	0.0380484
AC009133.17_MVP	0.0382157
SLC7A5P1_TBX6	0.0386769
SMG1P2_RP11-455F5.6	0.0387124
PAGR1_TAOK2	0.0390152
ASPHD1_SLX1A	0.0394887
ASPHD1_TMEM219	0.0396395
MVP_CTD-2574D22.2	0.0399543
NPIPB11_MVP	0.0400678
SPN_FAM57B	0.040363
CTD-2574D22.2_RP11-455F5.6	0.040801
AC009133.21_RP11-347C12.3	0.0409433
PRRT2_MAPK3	0.0416589
TMEM219_CD2BP2	0.0417818
C16orf92_RP11-455F5.4	0.0419962
AC009133.12_PPP4C	0.0423091
SPN_ZNF48	0.0423943
AC009133.17_FAM57B	0.0424948
SEZ6L2_GDPD3	0.0426896
AC009133.21_HIRIP3	0.0430511
AC009133.12_INO80E	0.043136
AC009133.17_TAOK2	0.0432364
PRRT2_PAGR1	0.043756
AC009133.17_RP11-455F5.6	0.0437722
MAPK3_SLX1A	0.04394
SLC7A5P1_SLX1A	0.0439524
MVP_TMEM219	0.0440354
SLX1B_PRRT2	0.0443076
PPP4C_RP11-455F5.6	0.0446187
RP11-455F5.3_SEPT1	0.0452075
SEZ6L2_MAPK3	0.0454635
SULT1A4_RP11-455F5.6	0.0454927
SLX1B_AC009133.17	0.0456628
SMG1P6_FAM57B	0.046216
C16orf54_HIRIP3	0.0466777
AC009133.21_MVP	0.0467065
C16orf54_AC009133.12	0.0476611
NPIPB11_TAOK2	0.0477753
SULT1A4_HIRIP3	0.0484812
ASPHD1_RP11-455F5.6	0.048523
PAGR1_RP11-455F5.3	0.0491145
MVP_RP11-455F5.4	0.0496752
YPEL3_RP11-455F5.6	0.0496878
AC009133.12_ASPHD1	0.0500492
SLC7A5P1_MVP	0.0501954
SLX1B_MAZ	0.0502802
PAGR1_PPP4C	0.0519366
SMG1P6_RP11-455F5.3	0.051974
C16orf54_RP11-455F5.6	0.052032
PPP4C_MAPK3	0.052255
SLX1B_CORO1A	0.053328
INO80E_FAM57B	0.0538406
GDPD3_SLX1A	0.0542421
FAM57B_ALDOA	0.054354
NPIPB12_C16orf92	0.0545227
KCTD13_TBX6	0.0562503
C16orf54_INO80E	0.0565645
KIF22_AC009133.21	0.0569458
NPIPB11_PPP4C	0.0584671
NPIPB11_PAGR1	0.0592735
CTD-2574D22.2_CORO1A	0.0593468
SLX1B_RP11-455F5.5	0.059453
RP11-455F5.6_SLX1A	0.0596957
C16orf54_SLX1A	0.0597024
INO80E_RP11-455F5.4	0.0602479
TBX6_GDPD3	0.0602933
CTD-2574D22.2_SEPT1	0.0610965
RP11-345J4.3_INO80E	0.0615214
CTD-2574D22.2_SLX1A	0.0615542
SLX1B_AC009133.12	0.0617192
PAGR1_SLX1A	0.0620963
ASPHD1_TBX6	0.06245
HIRIP3_CD2BP2	0.0626054
KCTD13_DOC2A	0.0633388
SMG1P2_HIRIP3	0.0635748
MVP_MYLPF	0.0638239
NPIPB12_RP11-347C12.3	0.0639204
CA5AP1_ALDOA	0.0642205
RP11-455F5.6_CORO1A	0.0644391
KIF22_SLX1A	0.0645058
GDPD3_RP11-347C12.3	0.0646484
CA5AP1_RP11-347C12.11	0.0651676
CTD-2574D22.2_SULT1A3	0.0656719
PRRT2_ZNF48	0.0657223
PAGR1_ASPHD1	0.0657589
TBX6_MAPK3	0.0657758
QPRT_SULT1A3	0.0665267
GDPD3_CD2BP2	0.0668135
RP11-455F5.6_MAPK3	0.0668721
RP11-347C12.3_TBC1D10B	0.0668763
GDPD3_CORO1A	0.0671121
CTD-2574D22.2_TAOK2	0.0672118
SLX1B_FAM57B	0.068136
RP11-455F5.6_TBC1D10B	0.0692187
QPRT_INO80E	0.0694993
SLX1B_TAOK2	0.0696338
HIRIP3_TBX6	0.069654
AC009133.12_TBC1D10B	0.0699222
SLX1B_KIF22	0.0701974
MAZ_CDIPT	0.0704027
HIRIP3_ALDOA	0.0713103
CDIPT_MAPK3	0.0717321
INO80E_ALDOA	0.0719137
SEZ6L2_ASPHD1	0.0719974
SLX1B_SMG1P2	0.0721682
SLX1B_ASPHD1	0.0724526
NPIPB11_SPN	0.0724941
FAM57B_GDPD3	0.0728911
CTD-2574D22.2_TMEM219	0.0729502
RP11-455F5.3_RP11-347C12.10	0.0733837
MVP_GDPD3	0.0735738
PAGR1_TBX6	0.0738263
SMG1P6_RP11-347C12.3	0.074101
AC009133.17_MAPK3	0.0744099
MVP_ALDOA	0.0747234
NPIPB12_RP11-347C12.12	0.0750127
SEZ6L2_CORO1A	0.0752027
PRRT2_TBX6	0.0753833
SLX1B_RP11-347C12.3	0.0757503
MVP_INO80E	0.0763675
CTD-2574D22.2_MYLPF	0.0764689
SLC7A5P1_AC009133.12	0.0776304
CA5AP1_RP11-455F5.6	0.0778685
SLX1A_CD2BP2	0.0781142
MVP_RP11-455F5.6	0.078464
TMEM219_DOC2A	0.0786148
SEZ6L2_INO80E	0.0788176
MAZ_ASPHD1	0.079024
RP11-347C12.12_SEPT1	0.0794412
SEZ6L2_ZNF48	0.0808154
MAZ_SEZ6L2	0.0808568
NPIPB11_KIF22	0.080895
C16orf54_TBX6	0.081037
SULT1A4_KCTD13	0.0816393
QPRT_CDIPT	0.0820598
TMEM219_TAOK2	0.0828958
C16orf54_RP11-455F5.3	0.0830345
RP11-455F5.6_ZNF48	0.0831726
NPIPB11_RP11-455F5.5	0.0835841
PRRT2_CORO1A	0.083885
CDIPT_MYLPF	0.0848412
SMG1P6_DOC2A	0.0851719
PRRT2_KCTD13	0.0856047
SLC7A5P1_PRRT2	0.0860613
CDIPT_ASPHD1	0.0868665
MAZ_RP11-455F5.6	0.0870622
NPIPB12_RP11-347C12.11	0.0875409
RP11-455F5.3_CD2BP2	0.0879998
MVP_ASPHD1	0.0885681
SLC7A5P1_QPRT	0.0886048
CDIPT_ZNF48	0.0891417
AC009133.12_TAOK2	0.0893152
GDPD3_TBC1D10B	0.0900708
DOC2A_RP11-455F5.6	0.0910124
CTD-2574D22.2_FAM57B	0.0924074
SLC7A5P1_C16orf92	0.0924726
TMEM219_RP11-347C12.3	0.0931812
SLX1A_RP11-347C12.3	0.0941685
SEZ6L2_RP11-455F5.5	0.0945454
ASPHD1_PPP4C	0.0946067
KCTD13_SLX1A	0.0946478
C16orf54_GDPD3	0.0951358
SULT1A4_GDPD3	0.0958079
SLX1B_MAPK3	0.0964432
FAM57B_TBX6	0.0965367
RP11-455F5.6_CD2BP2	0.096878
KIF22_MAPK3	0.0968926
ZG16_TBC1D10B	0.0973397
INO80E_PPP4C	0.0978129
FAM57B_SEPT1	0.0978693
MVP_MAPK3	0.0978772
SPN_RP11-455F5.6	0.0980425
RP11-347C12.3_SEPT1	0.0984768
AC009133.12_RP11-455F5.6	0.0984907
SMG1P2_TAOK2	0.10018
NPIPB11_CDIPT	0.100386
ALDOA_MAPK3	0.100685
BOLA2_RP11-347C12.3	0.101137
ASPHD1_RP11-455F5.3	0.101221
CTD-2574D22.2_DOC2A	0.101323
KIF22_NPIPB13	0.102205
TAOK2_INO80E	0.102831
SULT1A4_PAGR1	0.103334
SMG1P6_PPP4C	0.103915
SMG1P6_AC009133.21	0.104127
AC009133.17_SLX1A	0.104332
SMG1P6_YPEL3	0.104684
AC009133.17_MAZ	0.104751
FAM57B_PPP4C	0.104926
PRRT2_ASPHD1	0.104978
SLX1B_BOLA2B	0.10507
NPIPB11_CTD-2574D22.2	0.105401
CDIPT_RP11-455F5.3	0.105603
AC009133.12_SEZ6L2	0.10588
TBX6_CORO1A	0.106542
QPRT_SEPT1	0.107297
CDIPT_RP11-455F5.6	0.107992
SPN_CTD-2574D22.2	0.108092
SMG1P6_SLX1A	0.108265
AC009133.17_RP11-347C12.12	0.108438
PPP4C_GDPD3	0.109798
CORO1A_RP11-347C12.3	0.109918
ALDOA_CORO1A	0.109961
AC009133.17_PAGR1	0.110553
INO80E_TBC1D10B	0.111066
KCTD13_INO80E	0.111121
AC009133.17_ZG16	0.111141
PAGR1_CD2BP2	0.11197
DOC2A_ZNF48	0.112111
SEZ6L2_FAM57B	0.113271
C16orf54_RP11-455F5.5	0.113608
PRRT2_TBC1D10B	0.113796
KIF22_INO80E	0.11429
CDIPT_NPIPB13	0.114295
AC009133.12_FAM57B	0.114328
QPRT_AC009133.12	0.115879
INO80E_RP11-347C12.11	0.116547
MVP_SLX1A	0.116831
PAGR1_MAPK3	0.117865
HIRIP3_MAPK3	0.118424
ALDOA_RP11-455F5.6	0.118584
PRRT2_TMEM219	0.118958
C16orf92_RP11-455F5.6	0.119193
SLX1B_RP11-455F5.6	0.119419
QPRT_RP11-455F5.6	0.119486
TAOK2_HIRIP3	0.119784
SULT1A4_NPIPB12	0.119925
CDIPT_HIRIP3	0.120188
MAZ_MAPK3	0.120227
AC009133.12_DOC2A	0.12036
RP11-345J4.3_SEPT1	0.120378
SULT1A4_ZG16	0.121568
SPN_MAPK3	0.121616
AC009133.21_AC009133.12	0.1218
ASPHD1_YPEL3	0.121872
FAM57B_RP11-455F5.6	0.121892
SLX1B_TMEM219	0.122506
CDIPT_RP11-347C12.11	0.123175
INO80E_RP11-455F5.6	0.123175
YPEL3_RP11-455F5.5	0.123817
SLC7A5P1_ZNF48	0.124029
SLC7A5P1_RP11-347C12.3	0.124071
GDPD3_MAPK3	0.124151
ZNF48_SEPT1	0.124287
BOLA2_SULT1A3	0.124405
SPN_MVP	0.12469
AC009133.21_CD2BP2	0.125483
PAGR1_SEPT1	0.125711
CDIPT_TAOK2	0.126732
NPIPB12_RP11-455F5.6	0.126856
QPRT_ALDOA	0.127119
INO80E_GDPD3	0.127564
MAZ_DOC2A	0.128535
TMEM219_MAPK3	0.128762
CA5AP1_C16orf92	0.129271
YPEL3_RP11-455F5.4	0.13101
KIF22_TMEM219	0.131499
MVP_TAOK2	0.133436
RP11-455F5.6_SULT1A3	0.133933
PAGR1_ZNF48	0.133994
CDIPT_GDPD3	0.136372
C16orf92_GDPD3	0.136828
NPIPB11_SLX1B	0.136933
PRRT2_CD2BP2	0.137209
RP11-455F5.4_GDPD3	0.137225
KIF22_SEZ6L2	0.137643
ALDOA_SLX1A	0.138315
INO80E_BOLA2B	0.138582
KIF22_KCTD13	0.139387
SMG1P2_CORO1A	0.140242
TBX6_RP11-347C12.12	0.14052
SLX1B_INO80E	0.140923
AC009133.21_RP11-455F5.6	0.141052
CTD-2574D22.2_RP11-347C12.3	0.141195
ASPHD1_FAM57B	0.142171
RP11-455F5.4_RP11-347C12.11	0.142201
MAZ_KCTD13	0.142317
SMG1P2_C16orf92	0.142463
SPN_INO80E	0.142661
PPP4C_SLX1A	0.143147
SLX1A_SEPT1	0.143343
SLC7A5P1_RP11-455F5.4	0.143714
ZG16_RP11-455F5.6	0.144042
KIF22_RP11-347C12.10	0.144111
RP11-345J4.3_AC009133.21	0.14421
AC009133.21_DOC2A	0.144481
SLX1B_SULT1A4	0.144606
RP11-455F5.6_SEPT1	0.146347
SMG1P6_RP11-455F5.4	0.146355
PRRT2_CTD-2574D22.2	0.146692
ZG16_NPIPB13	0.147552
CDIPT_TMEM219	0.147962
NPIPB12_CA5AP1	0.148067
BOLA2_YPEL3	0.148535
QPRT_PRRT2	0.149334
DOC2A_MAPK3	0.149786
DOC2A_RP11-455F5.4	0.150794
C16orf92_TBX6	0.152008
INO80E_DOC2A	0.152033
CDIPT_PPP4C	0.152703
CD2BP2_MYLPF	0.152936
RP11-455F5.6_NPIPB13	0.153463
PAGR1_GDPD3	0.153489
RP11-455F5.6_RP11-347C12.11	0.15402
NPIPB11_SEPT1	0.155116
C16orf54_RP11-455F5.4	0.155225
NPIPB11_NPIPB12	0.155597
RP11-455F5.4_RP11-347C12.12	0.155652
MVP_AC009133.12	0.155744
TAOK2_RP11-455F5.6	0.15603
KCTD13_TAOK2	0.156491
SMG1P2_SEZ6L2	0.156721
CORO1A_SEPT1	0.157667
RP11-455F5.6_BOLA2B	0.158179
AC009133.21_NPIPB13	0.158528
RP11-347C12.10_RP11-347C12.11	0.15873
SLX1A_SULT1A3	0.159117
NPIPB12_CTD-2574D22.2	0.159622
AC009133.17_RP11-455F5.4	0.159699
ASPHD1_BOLA2B	0.160772
TBX6_SLX1A	0.160784
C16orf54_CORO1A	0.1608
GDPD3_SULT1A3	0.160879
MAPK3_BOLA2B	0.160934
SLX1B_RP11-347C12.12	0.160956
CORO1A_RP11-347C12.12	0.16111
C16orf92_SEPT1	0.161169
C16orf54_CDIPT	0.16127
AC009133.21_RP11-455F5.4	0.161677
SPN_TBC1D10B	0.161734
SLX1B_TBX6	0.161905
NPIPB11_YPEL3	0.162964
SLC7A5P1_INO80E	0.163582
AC009133.21_MAPK3	0.164109
NPIPB11_SLC7A5P1	0.164798
KIF22_RP11-455F5.4	0.16481
RP11-455F5.5_CD2BP2	0.16487
RP11-455F5.4_CORO1A	0.165521
NPIPB11_TBC1D10B	0.165978
NPIPB13_RP11-347C12.12	0.166048
FAM57B_RP11-455F5.3	0.166049
SULT1A4_ALDOA	0.166129
MAPK3_TBC1D10B	0.1662
CDIPT_ALDOA	0.16634
RP11-345J4.6_RP11-455F5.6	0.166492
SMG1P6_NPIPB13	0.166569
CA5AP1_KIF22	0.166857
INO80E_SEPT1	0.166916
ASPHD1_MAPK3	0.167303
MAZ_SLX1A	0.167891
TAOK2_BOLA2B	0.168398
AC009133.12_CDIPT	0.169432
CDIPT_YPEL3	0.171401
CTD-2574D22.2_GDPD3	0.171601
C16orf54_DOC2A	0.171873
SMG1P2_MVP	0.1726
NPIPB12_CD2BP2	0.172789
SULT1A4_TBC1D10B	0.173518
RP11-345J4.3_TBX6	0.173653
QPRT_MVP	0.174409
MAZ_AC009133.12	0.174715
TAOK2_RP11-455F5.4	0.176086
BOLA2_SLC7A5P1	0.176443
ALDOA_SULT1A3	0.176789
ZG16_KCTD13	0.177656
MAZ_RP11-455F5.4	0.178198
MAZ_RP11-455F5.3	0.178431
TMEM219_RP11-455F5.4	0.178633
SEZ6L2_RP11-455F5.6	0.179243
AC009133.17_AC009133.12	0.180897
AC009133.12_RP11-347C12.11	0.18097
KIF22_GDPD3	0.181585
SLC7A5P1_YPEL3	0.181616
BOLA2_SPN	0.181689
SMG1P6_TBX6	0.181855
PAGR1_RP11-455F5.4	0.182032
RP11-455F5.4_MAPK3	0.182039
HIRIP3_PPP4C	0.18217
SLX1B_ZG16	0.184711
MAZ_TBX6	0.184767
SULT1A4_CDIPT	0.185635
TMEM219_RP11-347C12.11	0.18623
MVP_NPIPB13	0.186338
SMG1P2_MAPK3	0.186656
C16orf54_RP11-347C12.10	0.186823
RP11-347C12.10_TBC1D10B	0.187208
MAPK3_RP11-455F5.5	0.187223
SMG1P2_YPEL3	0.18728
SULT1A4_PRRT2	0.187527
RP11-455F5.4_ZNF48	0.1888
KIF22_TBX6	0.189139
NPIPB11_RP11-455F5.4	0.189309
HIRIP3_RP11-455F5.6	0.18962
ALDOA_RP11-455F5.5	0.190252
INO80E_CD2BP2	0.190631
RP11-455F5.3_SLX1A	0.190988
ZG16_KIF22	0.191184
KCTD13_RP11-455F5.4	0.19136
NPIPB11_MYLPF	0.191463
NPIPB12_NPIPB13	0.191735
TAOK2_MAPK3	0.192165
PPP4C_RP11-455F5.4	0.192225
AC009133.17_PRRT2	0.192535
SEZ6L2_CTD-2574D22.2	0.192642
RP11-455F5.3_RP11-347C12.3	0.19279
SMG1P2_RP11-347C12.10	0.193368
SLC7A5P1_RP11-347C12.11	0.19343
SLC7A5P1_AC009133.17	0.194049
ALDOA_RP11-455F5.4	0.194434
NPIPB12_CDIPT	0.194563
PRRT2_SLX1A	0.194585
HIRIP3_SULT1A3	0.19465
C16orf54_MVP	0.19485
DOC2A_ALDOA	0.195351
CDIPT_RP11-347C12.12	0.196263
HIRIP3_MYLPF	0.196495
MVP_KCTD13	0.197293
TMEM219_TBX6	0.197296
SPN_QPRT	0.197539
NPIPB12_AC009133.12	0.198379
KCTD13_ALDOA	0.19918
MYLPF_SEPT1	0.20314
SMG1P2_ZNF48	0.204163
AC009133.12_RP11-455F5.4	0.204756
CDIPT_CD2BP2	0.204763
RP11-347C12.10_ZNF48	0.204887
TMEM219_SEPT1	0.205166
SULT1A4_CORO1A	0.205533
RP11-345J4.6_SLX1B	0.206374
SPN_RP11-455F5.4	0.206582
ASPHD1_CTD-2574D22.2	0.206741
RP11-455F5.3_RP11-455F5.6	0.206898
TMEM219_CORO1A	0.206902
BOLA2_SEPT1	0.207091
RP11-455F5.4_RP11-455F5.5	0.207399
TAOK2_SLX1A	0.20778
BOLA2_RP11-455F5.4	0.20788
SPN_RP11-455F5.3	0.208635
SULT1A4_DOC2A	0.209171
TAOK2_RP11-347C12.12	0.210943
CTD-2574D22.2_RP11-455F5.4	0.211479
ZG16_RP11-347C12.12	0.211786
CORO1A_SLX1A	0.212331
SPN_TBX6	0.212334
ASPHD1_RP11-455F5.4	0.212375
DOC2A_TBX6	0.212461
HIRIP3_RP11-455F5.4	0.212678
SLX1B_ALDOA	0.212733
INO80E_MAPK3	0.212855
RP11-455F5.3_MAPK3	0.21349
SULT1A4_SMG1P2	0.214889
SLC7A5P1_DOC2A	0.215271
SLX1B_SLC7A5P1	0.216232
NPIPB11_RP11-347C12.11	0.218733
SLX1B_ZNF48	0.219056
ASPHD1_INO80E	0.219117
DOC2A_RP11-347C12.3	0.219475
SLX1B_CD2BP2	0.219534
SEZ6L2_DOC2A	0.219891
TAOK2_TBC1D10B	0.220223
CDIPT_INO80E	0.220673
CA5AP1_MAPK3	0.220772
MVP_SEZ6L2	0.220927
CORO1A_RP11-347C12.11	0.221078
ALDOA_TBX6	0.221183
SMG1P6_RP11-455F5.5	0.221321
NPIPB11_BOLA2B	0.222895
ALDOA_TBC1D10B	0.223483
MAPK3_SULT1A3	0.224148
SMG1P2_PRRT2	0.225201
SLC7A5P1_CTD-2574D22.2	0.225541
SULT1A4_SPN	0.226463
CA5AP1_SEPT1	0.226523
TBX6_MYLPF	0.226533
KCTD13_GDPD3	0.226874
HIRIP3_CORO1A	0.227538
AC009133.12_CORO1A	0.227719
SEZ6L2_YPEL3	0.228313
NPIPB11_KCTD13	0.228809
CA5AP1_PPP4C	0.229169
CA5AP1_GDPD3	0.23059
AC009133.12_SLX1A	0.230598
PAGR1_TMEM219	0.231903
PRRT2_SEPT1	0.232777
SLC7A5P1_CORO1A	0.233739
PRRT2_GDPD3	0.233786
SLC7A5P1_CDIPT	0.234155
MAZ_PRRT2	0.235258
CA5AP1_QPRT	0.235285
SULT1A4_RP11-455F5.5	0.236063
SLX1B_AC009133.21	0.237511
FAM57B_RP11-455F5.5	0.237526
CA5AP1_YPEL3	0.23766
SLX1B_SLX1A	0.238603
AC009133.21_BOLA2B	0.238671
SLX1B_QPRT	0.238706
SEZ6L2_RP11-455F5.4	0.239943
SLX1B_MVP	0.240144
CA5AP1_RP11-455F5.5	0.240402
MVP_CORO1A	0.240752
TMEM219_RP11-455F5.6	0.241206
RP11-455F5.5_RP11-347C12.12	0.241715
TMEM219_GDPD3	0.2418
NPIPB11_AC009133.17	0.241926
MAZ_INO80E	0.242189
QPRT_RP11-455F5.4	0.242906
NPIPB12_SMG1P2	0.24332
RP11-455F5.4_BOLA2B	0.244484
TBX6_RP11-455F5.4	0.244707
BOLA2_KCTD13	0.244739
CD2BP2_ZNF48	0.245417
CTD-2574D22.2_TBX6	0.245759
HIRIP3_DOC2A	0.246723
YPEL3_RP11-455F5.3	0.246837
C16orf54_ZNF48	0.247952
KIF22_AC009133.12	0.248819
SMG1P2_RP11-455F5.3	0.248863
RP11-455F5.5_SLX1A	0.24898
SMG1P6_ALDOA	0.249534
RP11-455F5.3_RP11-347C12.11	0.249821
INO80E_RP11-347C12.10	0.250681
SEZ6L2_TAOK2	0.250827
SULT1A4_TAOK2	0.25211
KIF22_RP11-455F5.6	0.25286
YPEL3_SEPT1	0.254175
BOLA2_ZG16	0.254344
CORO1A_TBC1D10B	0.254692
QPRT_CD2BP2	0.255038
SMG1P6_MYLPF	0.255287
BOLA2_TBX6	0.255311
PRRT2_RP11-455F5.6	0.255642
QPRT_YPEL3	0.256304
AC009133.12_MAPK3	0.257666
TMEM219_NPIPB13	0.25774
RP11-345J4.3_HIRIP3	0.257911
CA5AP1_DOC2A	0.259076
ZG16_MYLPF	0.259217
RP11-347C12.11_TBC1D10B	0.259991
SULT1A4_TMEM219	0.260558
TBX6_ZNF48	0.260673
SPN_SEPT1	0.261232
SMG1P6_TBC1D10B	0.262523
MYLPF_ZNF48	0.262603
QPRT_SEZ6L2	0.262741
SMG1P2_DOC2A	0.262848
RP11-345J4.3_SPN	0.263745
INO80E_HIRIP3	0.264794
CDIPT_TBC1D10B	0.264907
RP11-455F5.4_TBC1D10B	0.264933
PAGR1_INO80E	0.265438
ZG16_DOC2A	0.265597
KIF22_CTD-2574D22.2	0.266069
SPN_RP11-347C12.3	0.266421
AC009133.21_TBX6	0.266653
GDPD3_RP11-347C12.10	0.266703
AC009133.12_TMEM219	0.26825
CA5AP1_MYLPF	0.268408
INO80E_ZNF48	0.26907
CA5AP1_FAM57B	0.269197
MAZ_CD2BP2	0.269246
PRRT2_ALDOA	0.269649
PRRT2_RP11-455F5.4	0.270611
RP11-347C12.3_CD2BP2	0.270692
DOC2A_TBC1D10B	0.270847
QPRT_ZNF48	0.270861
QPRT_PAGR1	0.270995
SEZ6L2_CD2BP2	0.27233
SMG1P6_RP11-455F5.6	0.272652
SMG1P2_AC009133.12	0.273554
INO80E_YPEL3	0.273934
BOLA2B_SEPT1	0.274915
YPEL3_CORO1A	0.276544
AC009133.12_ALDOA	0.276804
RP11-345J4.3_PAGR1	0.276901
TMEM219_ALDOA	0.279815
SMG1P6_SLX1B	0.280191
AC009133.12_ZNF48	0.283747
QPRT_C16orf92	0.284682
RP11-345J4.6_INO80E	0.285218
AC009133.21_SEPT1	0.285774
C16orf92_CD2BP2	0.286434
SULT1A4_QPRT	0.286681
TMEM219_SLX1A	0.286811
PRRT2_INO80E	0.287087
QPRT_RP11-347C12.12	0.287126
SPN_SULT1A3	0.287174
AC009133.21_SEZ6L2	0.287449
MAPK3_NPIPB13	0.287664
SLX1B_DOC2A	0.288108
RP11-345J4.6_NPIPB12	0.288432
KIF22_RP11-347C12.3	0.29146
RP11-345J4.6_NPIPB13	0.291819
PRRT2_AC009133.12	0.292388
RP11-347C12.11_SEPT1	0.292846
SLC7A5P1_TMEM219	0.293204
PAGR1_RP11-347C12.11	0.2936
GDPD3_SEPT1	0.295918
MVP_RP11-347C12.12	0.296063
SMG1P2_KIF22	0.298608
FAM57B_RP11-455F5.4	0.299272
SULT1A4_ASPHD1	0.299799
SLX1A_RP11-347C12.12	0.301048
NPIPB11_SMG1P2	0.30127
AC009133.17_RP11-455F5.3	0.301299
AC009133.17_CDIPT	0.302179
KCTD13_SULT1A3	0.302439
MAZ_PAGR1	0.302984
CA5AP1_RP11-347C12.3	0.303758
CA5AP1_SPN	0.304022
RP11-345J4.3_MAPK3	0.304591
DOC2A_FAM57B	0.3046
BOLA2_RP11-455F5.6	0.304676
AC009133.12_HIRIP3	0.305062
MAZ_SULT1A3	0.306436
RP11-345J4.6_TBX6	0.306477
SMG1P2_KCTD13	0.30875
SULT1A4_RP11-455F5.3	0.308925
TAOK2_PPP4C	0.309998
SMG1P2_C16orf54	0.31052
QPRT_ASPHD1	0.311182
SMG1P6_SEZ6L2	0.31129
SEZ6L2_RP11-455F5.3	0.312467
RP11-347C12.12_RP11-347C12.11	0.313218
KIF22_FAM57B	0.313233
SULT1A4_INO80E	0.313556
FAM57B_YPEL3	0.313921
CDIPT_SLX1A	0.314762
RP11-345J4.3_GDPD3	0.314863
C16orf54_ASPHD1	0.315217
MVP_TBX6	0.315331
PAGR1_CTD-2574D22.2	0.316767
SLX1A_RP11-347C12.10	0.317078
SLX1B_MYLPF	0.317317
TBX6_RP11-347C12.11	0.317392
TBC1D10B_ZNF48	0.318643
SEZ6L2_KCTD13	0.31933
C16orf54_RP11-347C12.3	0.319706
QPRT_FAM57B	0.320201
SMG1P2_CD2BP2	0.322566
QPRT_GDPD3	0.322826
YPEL3_GDPD3	0.325962
DOC2A_RP11-347C12.12	0.327634
NPIPB11_AC009133.21	0.3278
KIF22_RP11-347C12.12	0.329196
SPN_PPP4C	0.331553
SULT1A4_BOLA2B	0.33177
PRRT2_TAOK2	0.332593
CA5AP1_MAZ	0.332629
ALDOA_GDPD3	0.333063
NPIPB11_RP11-455F5.6	0.333089
NPIPB11_NPIPB13	0.334757
NPIPB12_C16orf54	0.334946
CA5AP1_MVP	0.335703
TAOK2_RP11-455F5.3	0.335956
BOLA2_GDPD3	0.336047
MAZ_MVP	0.336405
MAPK3_SEPT1	0.336432
QPRT_RP11-347C12.10	0.336912
NPIPB13_ZNF48	0.338774
RP11-455F5.3_RP11-455F5.4	0.339257
CA5AP1_HIRIP3	0.341639
BOLA2_CTD-2574D22.2	0.341922
PPP4C_SULT1A3	0.342893
AC009133.17_CD2BP2	0.343189
SULT1A4_TBX6	0.344025
SLX1A_TBC1D10B	0.344265
NPIPB12_ZNF48	0.344635
CTD-2574D22.2_CD2BP2	0.345612
KIF22_SEPT1	0.346725
C16orf54_SEZ6L2	0.347722
SMG1P6_RP11-347C12.10	0.347942
INO80E_SULT1A3	0.347954
C16orf54_PAGR1	0.350027
C16orf54_FAM57B	0.351331
QPRT_CORO1A	0.352257
PRRT2_FAM57B	0.352652
MAPK3_CORO1A	0.352704
TBX6_CD2BP2	0.353859
SPN_CORO1A	0.353893
BOLA2_MVP	0.355068
KIF22_PAGR1	0.356549
BOLA2B_NPIPB13	0.356697
QPRT_CTD-2574D22.2	0.356755
PPP4C_SEPT1	0.357083
SMG1P2_QPRT	0.357181
SPN_CD2BP2	0.357963
SMG1P6_SMG1P2	0.358465
RP11-345J4.3_ALDOA	0.359994
SPN_KCTD13	0.360543
HIRIP3_RP11-455F5.3	0.360788
CDIPT_RP11-455F5.4	0.361234
SEZ6L2_SEPT1	0.362913
SMG1P2_SULT1A3	0.3636
SMG1P2_GDPD3	0.364285
CA5AP1_SLX1A	0.364989
SPN_SLX1A	0.366235
SULT1A4_MAZ	0.366486
RP11-455F5.6_RP11-347C12.12	0.366666
NPIPB12_SLX1A	0.366684
SMG1P6_TMEM219	0.367571
SMG1P2_MAZ	0.368305
TMEM219_PPP4C	0.370328
PAGR1_AC009133.12	0.371858
QPRT_TBX6	0.372219
DOC2A_CORO1A	0.374165
RP11-455F5.4_CD2BP2	0.374188
SULT1A4_SLX1A	0.375685
SMG1P6_RP11-347C12.11	0.377785
MVP_CD2BP2	0.377847
SMG1P2_TMEM219	0.379872
TBX6_RP11-455F5.6	0.380014
BOLA2_PAGR1	0.382117
AC009133.17_BOLA2B	0.382415
BOLA2_QPRT	0.382457
BOLA2_CA5AP1	0.382468
SULT1A4_RP11-345J4.3	0.382692
TAOK2_CD2BP2	0.382754
RP11-455F5.3_ZNF48	0.38305
CA5AP1_RP11-455F5.4	0.38305
CA5AP1_KCTD13	0.383396
C16orf54_CD2BP2	0.383862
CDIPT_DOC2A	0.384721
SULT1A3_MYLPF	0.384911
NPIPB13_TBC1D10B	0.385072
BOLA2_SLX1A	0.386086
PPP4C_NPIPB13	0.388017
SMG1P2_RP11-347C12.3	0.388507
C16orf54_SEPT1	0.38946
CDIPT_KCTD13	0.389754
RP11-345J4.3_ASPHD1	0.390163
PPP4C_YPEL3	0.391116
SLC7A5P1_BOLA2B	0.391891
SMG1P6_C16orf54	0.392647
PPP4C_RP11-347C12.11	0.392869
SULT1A4_ZNF48	0.392958
CTD-2574D22.2_ZNF48	0.393306
KCTD13_PPP4C	0.393615
SMG1P6_CDIPT	0.393965
NPIPB13_SEPT1	0.396502
ALDOA_PPP4C	0.397081
GDPD3_ZNF48	0.397133
NPIPB12_MYLPF	0.397368
C16orf92_RP11-347C12.3	0.397401
KCTD13_RP11-347C12.11	0.39927
AC009133.21_ALDOA	0.399476
RP11-347C12.10_SEPT1	0.400053
RP11-455F5.3_NPIPB13	0.401826
NPIPB13_RP11-347C12.11	0.402169
QPRT_TMEM219	0.402206
PPP4C_RP11-347C12.3	0.402542
SMG1P6_KCTD13	0.403099
MAPK3_MYLPF	0.405103
AC009133.17_KIF22	0.405854
AC009133.12_SEPT1	0.406051
ASPHD1_CD2BP2	0.406604
GDPD3_RP11-347C12.11	0.407061
BOLA2_HIRIP3	0.40725
RP11-345J4.6_RP11-455F5.4	0.408395
PAGR1_MYLPF	0.409328
RP11-455F5.4_RP11-347C12.3	0.410254
BOLA2_SLX1B	0.411859
DOC2A_RP11-347C12.11	0.412078
RP11-345J4.3_FAM57B	0.412296
ZG16_TBX6	0.413744
BOLA2B_CD2BP2	0.414379
PPP4C_CORO1A	0.416785
BOLA2_MYLPF	0.417157
SMG1P2_RP11-455F5.4	0.419039
SMG1P6_RP11-345J4.3	0.419308
AC009133.21_GDPD3	0.421293
CTD-2574D22.2_RP11-455F5.5	0.421387
SLC7A5P1_RP11-455F5.6	0.421575
SLC7A5P1_FAM57B	0.422166
RP11-345J4.3_CD2BP2	0.422695
CORO1A_ZNF48	0.423528
SLX1B_PPP4C	0.424444
MAPK3_RP11-347C12.3	0.424739
SLX1B_RP11-455F5.4	0.424771
TAOK2_RP11-455F5.5	0.426651
YPEL3_RP11-347C12.10	0.42714
AC009133.21_CTD-2574D22.2	0.427252
CTD-2574D22.2_NPIPB13	0.427437
PRRT2_PPP4C	0.427576
PAGR1_RP11-347C12.10	0.42787
NPIPB13_MYLPF	0.428064
RP11-455F5.4_SULT1A3	0.428697
SULT1A4_PPP4C	0.428803
KCTD13_ZNF48	0.428855
CTD-2574D22.2_HIRIP3	0.428972
TAOK2_RP11-347C12.11	0.429156
KIF22_MYLPF	0.432425
MAZ_PPP4C	0.432725
CA5AP1_PRRT2	0.43305
TAOK2_SEPT1	0.43561
C16orf54_MYLPF	0.436435
FAM57B_ZNF48	0.437872
SLC7A5P1_GDPD3	0.43797
YPEL3_SLX1A	0.438664
MVP_RP11-455F5.5	0.439592
SLX1B_GDPD3	0.439738
SPN_RP11-455F5.5	0.440261
MAZ_ALDOA	0.440597
HIRIP3_GDPD3	0.441847
RP11-455F5.6_MYLPF	0.442151
SPN_TMEM219	0.443165
KCTD13_NPIPB13	0.443572
HIRIP3_SLX1A	0.443752
MAZ_FAM57B	0.444273
HIRIP3_RP11-347C12.12	0.446617
SULT1A4_AC009133.21	0.447198
CA5AP1_AC009133.17	0.447595
SLC7A5P1_NPIPB13	0.448872
DOC2A_YPEL3	0.449021
TBX6_TBC1D10B	0.450556
NPIPB11_RP11-455F5.3	0.451461
RP11-347C12.12_ZNF48	0.452749
MAZ_RP11-347C12.12	0.453506
NPIPB12_TBX6	0.453598
SULT1A4_RP11-347C12.3	0.453636
CA5AP1_TBX6	0.453915
SMG1P2_SEPT1	0.454874
C16orf92_YPEL3	0.455381
SULT1A4_RP11-347C12.10	0.456517
PAGR1_CORO1A	0.457261
QPRT_TBC1D10B	0.457775
CA5AP1_CTD-2574D22.2	0.458775
SMG1P2_TBC1D10B	0.459333
TBX6_SEPT1	0.459392
PAGR1_HIRIP3	0.45982
PAGR1_CDIPT	0.460704
TBC1D10B_MYLPF	0.462043
RP11-345J4.3_MAZ	0.462903
CA5AP1_AC009133.21	0.463899
KCTD13_RP11-347C12.12	0.464047
MAZ_RP11-347C12.10	0.464946
MAZ_SEPT1	0.467392
C16orf54_BOLA2B	0.467568
ZG16_BOLA2B	0.468295
ZG16_PAGR1	0.468829
MAZ_GDPD3	0.469855
AC009133.21_MAZ	0.471767
BOLA2B_SLX1A	0.472347
SMG1P2_ASPHD1	0.473464
SULT1A3_SEPT1	0.473535
RP11-345J4.3_QPRT	0.474395
SMG1P6_CD2BP2	0.474649
C16orf54_PRRT2	0.474681
CTD-2574D22.2_MAPK3	0.475837
RP11-347C12.3_ZNF48	0.476047
DOC2A_RP11-455F5.5	0.477709
C16orf54_CTD-2574D22.2	0.477922
ZG16_RP11-455F5.4	0.47929
MAPK3_ZNF48	0.480869
KCTD13_RP11-347C12.3	0.481775
ZG16_CTD-2574D22.2	0.482665
AC009133.21_PRRT2	0.484219
AC009133.21_SULT1A3	0.484808
RP11-455F5.4_RP11-347C12.10	0.484975
TAOK2_MYLPF	0.485014
KIF22_RP11-455F5.3	0.485199
RP11-347C12.3_RP11-347C12.11	0.486527
QPRT_MAPK3	0.487553
FAM57B_SULT1A3	0.487933
KIF22_CDIPT	0.488274
CD2BP2_RP11-347C12.11	0.489419
ASPHD1_MYLPF	0.490109
YPEL3_RP11-347C12.12	0.490307
CA5AP1_TMEM219	0.491824
MAZ_BOLA2B	0.491995
CA5AP1_AC009133.12	0.493595
AC009133.21_PAGR1	0.493709
BOLA2_NPIPB12	0.494785
CTD-2574D22.2_RP11-347C12.12	0.49646
CA5AP1_ZG16	0.497594
PAGR1_KCTD13	0.49881
KCTD13_RP11-455F5.3	0.499429
SMG1P6_MAZ	0.499528
KIF22_MAZ	0.499903
ASPHD1_TAOK2	0.500595
SMG1P6_TAOK2	0.50109
HIRIP3_YPEL3	0.5012
SULT1A3_RP11-347C12.11	0.502136
PPP4C_RP11-347C12.10	0.50295
NPIPB12_RP11-455F5.4	0.502964
QPRT_SLX1A	0.503556
SMG1P2_CA5AP1	0.504017
SMG1P2_AC009133.17	0.504632
YPEL3_MAPK3	0.504701
ZG16_PRRT2	0.505731
RP11-347C12.12_MYLPF	0.506514
RP11-347C12.12_CD2BP2	0.506774
CTD-2574D22.2_RP11-455F5.3	0.507976
QPRT_AC009133.21	0.508268
NPIPB12_TAOK2	0.508419
CD2BP2_TBC1D10B	0.50921
AC009133.21_KCTD13	0.509609
PPP4C_RP11-347C12.12	0.51114
RP11-345J4.3_RP11-455F5.5	0.513942
YPEL3_SULT1A3	0.515407
TMEM219_FAM57B	0.516154
TBC1D10B_SEPT1	0.516617
SMG1P2_BOLA2B	0.516771
RP11-345J4.3_CDIPT	0.51735
ASPHD1_RP11-455F5.5	0.517565
NPIPB11_MAPK3	0.518843
QPRT_TAOK2	0.518917
SMG1P6_HIRIP3	0.519961
SULT1A4_SULT1A3	0.522204
BOLA2B_RP11-347C12.12	0.524427
TMEM219_MYLPF	0.525063
ALDOA_RP11-347C12.3	0.525198
INO80E_RP11-347C12.12	0.527279
MVP_RP11-347C12.11	0.527383
TAOK2_ALDOA	0.527646
SMG1P2_CDIPT	0.527907
RP11-345J4.3_NPIPB13	0.528324
SEZ6L2_SULT1A3	0.529403
PRRT2_MVP	0.529603
RP11-345J4.3_SEZ6L2	0.529811
RP11-455F5.4_SLX1A	0.530712
YPEL3_CD2BP2	0.530799
GDPD3_RP11-455F5.5	0.531613
RP11-455F5.4_NPIPB13	0.531933
BOLA2B_ZNF48	0.532649
RP11-347C12.11_MYLPF	0.532913
KCTD13_MYLPF	0.534078
BOLA2_RP11-347C12.11	0.537497
BOLA2_SMG1P2	0.537605
ASPHD1_SULT1A3	0.53868
CD2BP2_RP11-347C12.10	0.538969
SMG1P6_SEPT1	0.538992
SLC7A5P1_ASPHD1	0.53918
TBX6_RP11-347C12.3	0.539297
RP11-455F5.3_SULT1A3	0.542231
KCTD13_MAPK3	0.542525
SMG1P6_BOLA2	0.543171
SLC7A5P1_AC009133.21	0.543268
SMG1P2_INO80E	0.543983
RP11-455F5.3_GDPD3	0.543987
SLC7A5P1_SEPT1	0.544299
GDPD3_NPIPB13	0.544953
NPIPB11_ALDOA	0.545181
BOLA2_ZNF48	0.545336
C16orf92_RP11-455F5.5	0.5459
TBX6_RP11-455F5.5	0.546801
MAZ_RP11-347C12.3	0.546943
QPRT_BOLA2B	0.547634
SLX1B_RP11-347C12.11	0.548243
SMG1P2_RP11-455F5.5	0.551008
AC009133.17_SEPT1	0.55192
HIRIP3_RP11-455F5.5	0.552943
PRRT2_NPIPB13	0.55346
NPIPB12_BOLA2B	0.553563
ALDOA_ZNF48	0.555703
PRRT2_RP11-347C12.11	0.555838
SMG1P2_SLC7A5P1	0.559826
SEZ6L2_RP11-347C12.12	0.56019
ASPHD1_RP11-347C12.12	0.561215
ASPHD1_ALDOA	0.561677
KIF22_ALDOA	0.562351
SPN_AC009133.12	0.562546
AC009133.21_CORO1A	0.563792
NPIPB13_CD2BP2	0.563992
ASPHD1_NPIPB13	0.564675
SULT1A4_RP11-455F5.4	0.565653
PRRT2_RP11-347C12.12	0.569566
AC009133.21_SLX1A	0.569571
RP11-347C12.11_ZNF48	0.570022
TAOK2_YPEL3	0.570748
RP11-455F5.5_NPIPB13	0.574384
CA5AP1_PAGR1	0.574613
BOLA2_AC009133.21	0.575892
PRRT2_RP11-347C12.10	0.576804
SMG1P6_CORO1A	0.577867
SLX1B_SULT1A3	0.579507
C16orf54_RP11-347C12.12	0.579826
NPIPB12_KCTD13	0.580069
RP11-345J4.6_YPEL3	0.580714
C16orf92_ALDOA	0.5819
FAM57B_NPIPB13	0.582238
SMG1P6_BOLA2B	0.584063
RP11-345J4.3_TAOK2	0.584187
SMG1P2_FAM57B	0.585163
NPIPB11_PRRT2	0.5864
SPN_GDPD3	0.587258
FAM57B_RP11-347C12.10	0.588474
RP11-345J4.3_MVP	0.588599
SULT1A4_RP11-347C12.12	0.589065
KCTD13_CORO1A	0.591476
SLX1B_YPEL3	0.59214
RP11-345J4.3_TMEM219	0.594807
PPP4C_MYLPF	0.59643
PRRT2_RP11-455F5.5	0.5977
PAGR1_RP11-347C12.3	0.59809
HIRIP3_RP11-347C12.10	0.598111
YPEL3_BOLA2B	0.598658
CTD-2574D22.2_RP11-347C12.10	0.599365
SULT1A4_C16orf54	0.60031
RP11-455F5.4_MYLPF	0.601186
NPIPB11_CA5AP1	0.601247
KCTD13_RP11-455F5.5	0.60131
QPRT_RP11-455F5.3	0.601449
NPIPB11_SULT1A3	0.602379
SULT1A4_MVP	0.602782
SLC7A5P1_PPP4C	0.604191
ALDOA_RP11-455F5.3	0.604208
CA5AP1_TBC1D10B	0.604972
SMG1P2_PPP4C	0.606485
KCTD13_BOLA2B	0.609836
SULT1A3_NPIPB13	0.610232
SULT1A3_CD2BP2	0.610551
CD2BP2_SEPT1	0.610944
SLC7A5P1_SEZ6L2	0.611003
SMG1P6_PAGR1	0.611746
CTD-2574D22.2_RP11-347C12.11	0.612318
AC009133.17_AC009133.21	0.612493
AC009133.21_PPP4C	0.613638
PRRT2_DOC2A	0.613902
SLC7A5P1_CA5AP1	0.616124
SMG1P2_ALDOA	0.616228
NPIPB11_TMEM219	0.616697
AC009133.21_RP11-455F5.5	0.616767
CTD-2574D22.2_BOLA2B	0.617147
CORO1A_BOLA2B	0.621001
TAOK2_RP11-347C12.3	0.621728
SPN_HIRIP3	0.623044
QPRT_C16orf54	0.623548
TMEM219_RP11-347C12.12	0.623693
AC009133.21_TBC1D10B	0.62468
SLC7A5P1_RP11-347C12.12	0.625519
DOC2A_SULT1A3	0.627052
SULT1A4_AC009133.12	0.627514
KCTD13_YPEL3	0.627762
AC009133.17_YPEL3	0.629276
FAM57B_CORO1A	0.630382
PAGR1_MVP	0.631231
SULT1A3_RP11-347C12.12	0.631244
RP11-455F5.4_SEPT1	0.633389
AC009133.21_RP11-347C12.10	0.634295
SMG1P6_ZG16	0.634869
NPIPB12_GDPD3	0.635071
FAM57B_MAPK3	0.635109
CA5AP1_C16orf54	0.635229
MAZ_TAOK2	0.637517
PPP4C_CD2BP2	0.639221
RP11-345J4.3_AC009133.12	0.640009
SPN_C16orf54	0.640979
RP11-347C12.3_NPIPB13	0.641665
SPN_DOC2A	0.64182
HIRIP3_FAM57B	0.642985
NPIPB11_HIRIP3	0.643635
SULT1A4_RP11-347C12.11	0.644845
CA5AP1_CD2BP2	0.646193
QPRT_MAZ	0.648535
BOLA2_AC009133.12	0.652654
AC009133.17_NPIPB13	0.653282
HIRIP3_SEPT1	0.653455
RP11-345J4.6_GDPD3	0.653539
RP11-347C12.3_MYLPF	0.653562
MAPK3_RP11-347C12.11	0.653632
KIF22_PRRT2	0.653915
KIF22_YPEL3	0.656844
RP11-455F5.5_ZNF48	0.65688
SULT1A4_CD2BP2	0.657135
TMEM219_ZNF48	0.658269
MVP_RP11-347C12.10	0.658951
AC009133.17_RP11-347C12.11	0.659282
PAGR1_RP11-347C12.12	0.659759
SMG1P6_SULT1A3	0.659909
QPRT_KIF22	0.661891
MAZ_HIRIP3	0.66208
SMG1P2_SPN	0.663113
KIF22_PPP4C	0.663114
RP11-345J4.6_MAPK3	0.664464
KIF22_DOC2A	0.66519
SLC7A5P1_KCTD13	0.66531
AC009133.12_NPIPB13	0.667814
MVP_FAM57B	0.668137
KIF22_CD2BP2	0.668523
NPIPB12_DOC2A	0.66917
NPIPB12_MAPK3	0.669724
DOC2A_PPP4C	0.669833
SEZ6L2_PPP4C	0.673248
SULT1A4_CTD-2574D22.2	0.673583
AC009133.17_ASPHD1	0.674025
AC009133.21_RP11-455F5.3	0.67631
NPIPB12_SEPT1	0.677085
NPIPB11_C16orf54	0.677384
NPIPB11_RP11-345J4.3	0.678434
PRRT2_RP11-347C12.3	0.679495
GDPD3_MYLPF	0.683376
CTD-2574D22.2_TBC1D10B	0.684295
QPRT_RP11-455F5.5	0.684337
DOC2A_SEPT1	0.684841
SMG1P6_AC009133.17	0.685412
SLX1B_NPIPB12	0.685534
KIF22_RP11-455F5.5	0.685921
RP11-455F5.3_RP11-347C12.12	0.686952
SMG1P6_MAPK3	0.687643
RP11-345J4.3_YPEL3	0.69067
PRRT2_CDIPT	0.69133
BOLA2_AC009133.17	0.693395
SULT1A4_NPIPB13	0.69384
YPEL3_ZNF48	0.694622
TAOK2_NPIPB13	0.694901
SPN_RP11-347C12.12	0.695283
QPRT_PPP4C	0.695492
BOLA2_RP11-455F5.3	0.696192
ZG16_AC009133.12	0.696915
BOLA2_RP11-455F5.5	0.697313
SMG1P2_PAGR1	0.698518
C16orf54_PPP4C	0.699819
SLC7A5P1_MAPK3	0.700038
SMG1P6_NPIPB12	0.700591
RP11-347C12.12_RP11-347C12.10	0.700694
KCTD13_RP11-347C12.10	0.701899
PRRT2_SULT1A3	0.702653
CORO1A_MYLPF	0.704478
SLX1B_C16orf92	0.704803
TMEM219_BOLA2B	0.705407
SULT1A4_AC009133.17	0.705576
AC009133.21_FAM57B	0.705908
TBX6_YPEL3	0.706145
SPN_TAOK2	0.707027
TMEM219_YPEL3	0.707125
PAGR1_TBC1D10B	0.708149
MAZ_NPIPB13	0.708951
NPIPB11_SULT1A4	0.714806
BOLA2_TBC1D10B	0.715207
SLX1B_PAGR1	0.715241
MAZ_YPEL3	0.716526
QPRT_DOC2A	0.717708
ALDOA_YPEL3	0.719651
SEZ6L2_RP11-347C12.11	0.72171
RP11-455F5.3_TBC1D10B	0.722435
RP11-455F5.3_MYLPF	0.723931
KCTD13_TMEM219	0.724685
RP11-345J4.3_DOC2A	0.726546
NPIPB12_RP11-455F5.3	0.727697
SLC7A5P1_C16orf54	0.72784
KIF22_ASPHD1	0.729241
PPP4C_RP11-455F5.5	0.729347
AC009133.17_TMEM219	0.730264
SMG1P6_RP11-347C12.12	0.730452
CA5AP1_RP11-455F5.3	0.7311
SEZ6L2_MYLPF	0.73197
SMG1P2_RP11-347C12.12	0.73264
BOLA2B_MYLPF	0.733343
AC009133.21_TMEM219	0.734636
QPRT_AC009133.17	0.73538
KCTD13_SEPT1	0.735545
CORO1A_RP11-455F5.5	0.737213
ZG16_GDPD3	0.740144
CA5AP1_RP11-347C12.12	0.740528
SLX1B_KCTD13	0.741358
YPEL3_TBC1D10B	0.742106
RP11-345J4.3_RP11-455F5.3	0.742591
SPN_MAZ	0.742733
SPN_SEZ6L2	0.746024
QPRT_RP11-347C12.3	0.747531
RP11-455F5.3_BOLA2B	0.748119
AC009133.12_RP11-347C12.12	0.748279
BOLA2B_RP11-347C12.10	0.748744
MAZ_CORO1A	0.74958
C16orf54_NPIPB13	0.751165
TAOK2_CORO1A	0.756278
BOLA2_PRRT2	0.757943
SPN_YPEL3	0.759541
NPIPB11_CD2BP2	0.75961
PAGR1_FAM57B	0.760009
CA5AP1_BOLA2B	0.760346
CA5AP1_SULT1A3	0.761056
ASPHD1_GDPD3	0.762144
SPN_PRRT2	0.766401
SLC7A5P1_SPN	0.766969
TAOK2_FAM57B	0.769881
SPN_CDIPT	0.770832
NPIPB11_RP11-347C12.10	0.773037
BOLA2_PPP4C	0.773092
C16orf92_RP11-347C12.11	0.773911
GDPD3_BOLA2B	0.774868
CDIPT_SULT1A3	0.776862
BOLA2_MAZ	0.781391
SMG1P6_GDPD3	0.78141
RP11-347C12.3_RP11-347C12.10	0.786203
ALDOA_MYLPF	0.789132
BOLA2_ALDOA	0.789386
AC009133.17_SEZ6L2	0.79033
RP11-455F5.5_SULT1A3	0.792727
BOLA2_CORO1A	0.793743
AC009133.21_TAOK2	0.793793
SMG1P2_ZG16	0.795393
NPIPB12_PAGR1	0.797289
BOLA2_KIF22	0.798124
BOLA2_CDIPT	0.798892
SLC7A5P1_RP11-347C12.10	0.79921
SULT1A3_RP11-347C12.3	0.799439
SMG1P6_CA5AP1	0.800046
RP11-455F5.5_SEPT1	0.801888
KIF22_TAOK2	0.801952
BOLA2_MAPK3	0.802281
GDPD3_RP11-347C12.12	0.802469
SEZ6L2_RP11-347C12.3	0.803314
NPIPB12_ASPHD1	0.804459
C16orf54_RP11-347C12.11	0.80503
MAPK3_CD2BP2	0.806357
NPIPB11_SMG1P6	0.806971
RP11-455F5.5_TBC1D10B	0.807709
KIF22_ZNF48	0.808153
SLX1A_MYLPF	0.80841
SLC7A5P1_MAZ	0.808897
AC009133.12_SULT1A3	0.809925
BOLA2_INO80E	0.81577
HIRIP3_NPIPB13	0.817885
CTD-2574D22.2_YPEL3	0.823108
SLC7A5P1_RP11-455F5.3	0.823497
SLX1B_RP11-455F5.3	0.826167
RP11-345J4.3_RP11-455F5.6	0.826867
TMEM219_RP11-455F5.3	0.827365
RP11-455F5.5_BOLA2B	0.827672
TAOK2_GDPD3	0.830295
CA5AP1_CDIPT	0.837966
CORO1A_NPIPB13	0.837989
SULT1A4_SEZ6L2	0.838065
SLC7A5P1_ZG16	0.839271
KIF22_CORO1A	0.839283
PRRT2_MYLPF	0.83992
NPIPB12_MVP	0.841366
CA5AP1_ZNF48	0.841474
YPEL3_NPIPB13	0.841617
CA5AP1_ASPHD1	0.841954
AC009133.12_GDPD3	0.844293
AC009133.21_YPEL3	0.845275
RP11-345J4.3_ZNF48	0.846291
BOLA2_TAOK2	0.847997
CA5AP1_INO80E	0.849076
RP11-347C12.3_RP11-347C12.12	0.851195
NPIPB12_SEZ6L2	0.851451
SEZ6L2_NPIPB13	0.851718
BOLA2_RP11-347C12.12	0.853514
BOLA2_TMEM219	0.853734
CA5AP1_RP11-347C12.10	0.854836
NPIPB12_SPN	0.85524
DOC2A_BOLA2B	0.855803
QPRT_NPIPB13	0.857131
SLC7A5P1_TAOK2	0.858294
TMEM219_SULT1A3	0.859821
SMG1P2_NPIPB13	0.859853
SULT1A4_FAM57B	0.861583
SMG1P6_ZNF48	0.862334
NPIPB11_SEZ6L2	0.862586
SLX1A_RP11-347C12.11	0.8628
BOLA2B_SULT1A3	0.863374
SPN_PAGR1	0.863788
NPIPB12_KIF22	0.864282
PAGR1_NPIPB13	0.864953
BOLA2_RP11-345J4.3	0.865679
DOC2A_SLX1A	0.866333
RP11-455F5.3_RP11-455F5.5	0.866882
CA5AP1_TAOK2	0.866958
AC009133.12_RP11-455F5.3	0.867368
AC009133.21_RP11-347C12.12	0.869108
C16orf92_MAPK3	0.869555
SEZ6L2_BOLA2B	0.870332
NPIPB12_YPEL3	0.872665
AC009133.12_CD2BP2	0.873958
MAZ_TMEM219	0.878443
SPN_KIF22	0.885315
RP11-347C12.12_TBC1D10B	0.886472
SULT1A3_TBC1D10B	0.888249
FAM57B_MYLPF	0.888442
SEZ6L2_TBC1D10B	0.889658
BOLA2_FAM57B	0.890256
QPRT_KCTD13	0.890334
QPRT_ZG16	0.89082
ALDOA_RP11-347C12.12	0.891269
NPIPB12_TMEM219	0.892456
NPIPB12_ALDOA	0.89358
FAM57B_RP11-347C12.11	0.893773
RP11-345J4.3_TBC1D10B	0.894753
NPIPB12_MAZ	0.89679
SLC7A5P1_ALDOA	0.896849
PPP4C_ZNF48	0.899427
CA5AP1_NPIPB13	0.90336
C16orf54_KCTD13	0.903915
PRRT2_YPEL3	0.904178
ALDOA_RP11-347C12.10	0.905637
RP11-345J4.3_KIF22	0.905703
NPIPB12_QPRT	0.908411
PRRT2_BOLA2B	0.911012
NPIPB12_HIRIP3	0.914237
BOLA2_CD2BP2	0.917396
SPN_NPIPB13	0.919278
CA5AP1_CORO1A	0.922377
MAZ_ZNF48	0.922907
NPIPB12_PRRT2	0.924496
NPIPB12_CORO1A	0.926161
BOLA2_C16orf54	0.92695
CDIPT_RP11-347C12.10	0.926967
SPN_AC009133.21	0.927501
AC009133.17_GDPD3	0.929931
BOLA2_NPIPB13	0.930247
C16orf54_ALDOA	0.931566
SEZ6L2_RP11-347C12.10	0.933565
ALDOA_NPIPB13	0.937979
SMG1P6_QPRT	0.939023
RP11-345J4.3_NPIPB12	0.944541
MAZ_TBC1D10B	0.946477
MAPK3_RP11-347C12.12	0.947863
RP11-345J4.6_BOLA2	0.948805
NPIPB12_SLC7A5P1	0.949026
RP11-455F5.3_CORO1A	0.949132
BOLA2_RP11-347C12.10	0.950269
CA5AP1_SEZ6L2	0.950963
NPIPB11_CORO1A	0.953067
SULT1A3_ZNF48	0.953538
RP11-347C12.10_MYLPF	0.954074
ZG16_MAPK3	0.954734
RP11-345J4.3_CA5AP1	0.955813
SMG1P2_RP11-347C12.11	0.956269
ZG16_YPEL3	0.957069
NPIPB12_TBC1D10B	0.957572
CDIPT_RP11-455F5.5	0.961131
ASPHD1_RP11-347C12.11	0.961963
C16orf92_RP11-347C12.12	0.962686
YPEL3_MYLPF	0.96294
SMG1P6_KIF22	0.963691
BOLA2B_RP11-347C12.11	0.964854
HIRIP3_ZNF48	0.964872
NPIPB13_RP11-347C12.10	0.967069
SPN_RP11-347C12.10	0.967133
FAM57B_RP11-347C12.12	0.967481
NPIPB12_PPP4C	0.970299
NPIPB11_ASPHD1	0.97091
NPIPB12_AC009133.17	0.973127
SLC7A5P1_PAGR1	0.973182
PAGR1_YPEL3	0.974442
BOLA2_C16orf92	0.977295
NPIPB12_ZG16	0.977525
C16orf54_YPEL3	0.979616
SMG1P6_SPN	0.979859
DOC2A_RP11-455F5.3	0.982184
C16orf54_AC009133.21	0.986083
NPIPB12_RP11-455F5.5	0.986129
NPIPB12_AC009133.21	0.986541
SMG1P6_C16orf92	0.987183
RP11-345J4.3_C16orf92	0.987469
MAPK3_RP11-347C12.10	0.988284
NPIPB12_SULT1A3	0.988486
CORO1A_CD2BP2	0.989525
SLC7A5P1_TBC1D10B	0.98976
SMG1P6_MVP	0.989993
BOLA2_DOC2A	0.992081
YPEL3_RP11-347C12.11	0.992369
KIF22_RP11-347C12.11	0.994316
NPIPB11_BOLA2	0.995748
NPIPB12_RP11-347C12.10	0.99679
SLC7A5P1_SULT1A3	0.997812
QPRT_RP11-347C12.11	0.999013

### Sheet: bd
gene_name	pvalue
SLC7A5P1_ALDOA	0.1552
MVP_HIRIP3	0.5029
RP11-347C12.3_SEPT1	0.4601
SMG1P2_QPRT	0.2539
SLX1A_SEPT1	0.3598
ASPHD1_SULT1A3	0.04175
NPIPB12_SEPT1	0.9208
INO80E_PPP4C	0.002534
SPN_NPIPB13	0.1138
SLC7A5P1_SMG1P5	0.5429
SLC7A5P1_CA5AP1	0.3665
NPIPB12_INO80E	0.4811
KIF22_YPEL3	0.8606
ZG16_YPEL3	0.9648
ASPHD1_SLX1A	0.02067
SPN_YPEL3	0.6477
ALDOA_TBC1D10B	0.5635
HIRIP3_FAM57B	0.964
QPRT_SEZ6L2	0.6295
ASPHD1_SEPT1	0.2268
GDPD3_MYLPF	0.09627
DOC2A_CORO1A	0.7303
YPEL3_CORO1A	0.7619
RP11-345J4.3_CDIPT	0.2166
TBX6_BOLA2B	0.3969
SEZ6L2_SLX1A	0.5202
SLX1B_SPN	0.01193
TBX6_CORO1A	0.9052
SLX1A_SMG1P5	0.7746
INO80E_FAM57B	0.01397
MVP_ZNF48	0.4174
HIRIP3_SULT1A3	0.0001311
SEZ6L2_HIRIP3	0.0151
SLC7A5P1_SLX1A	0.08217
SMG1P5_SEPT1	0.1805
KIF22_TAOK2	0.9345
SULT1A3_SEPT1	0.2999
CORO1A_BOLA2B	0.259
SMG1P6_FAM57B	0.485
MVP_KCTD13	0.4261
MVP_GDPD3	0.4385
MVP_SEZ6L2	0.7606
TAOK2_SMG1P5	0.5428
TMEM219_INO80E	0.01774
SLC7A5P1_RP11-347C12.3	0.8718
SULT1A3_CD2BP2	0.3962
SMG1P2_TAOK2	0.3639
SMG1P6_SLX1B	0.5896
RP11-455F5.3_SMG1P5	0.7449
SPN_RP11-455F5.3	0.04358
RP11-345J4.3_PRRT2	0.4389
ASPHD1_MYLPF	0.4551
SLC7A5P1_ASPHD1	0.5424
SLX1A_ZNF48	0.2551
SLX1B_RP11-347C12.3	0.6398
RP11-347C12.3_TBC1D10B	0.3648
RP11-345J4.3_CA5AP1	0.1197
QPRT_GDPD3	0.9972
RP11-345J4.3_YPEL3	0.9879
HIRIP3_BOLA2B	0.7462
QPRT_RP11-347C12.10	0.6697
YPEL3_SULT1A3	0.883
SMG1P6_MYLPF	0.1075
SMG1P2_C16orf54	0.05492
TBX6_SMG1P5	0.8609
SMG1P6_BOLA2	0.2414
NPIPB11_GDPD3	0.8902
PRRT2_CORO1A	0.4282
SEZ6L2_SULT1A3	0.03801
SLC7A5P1_TBC1D10B	0.6801
NPIPB12_RP11-347C12.10	0.3347
NPIPB12_RP11-347C12.3	0.2884
SMG1P2_ASPHD1	0.01875
KIF22_RP11-455F5.3	0.001807
KCTD13_SULT1A3	0.8913
SPN_SLX1A	0.1892
SULT1A4_QPRT	0.4367
MVP_CDIPT	0.2148
SMG1P6_RP11-347C12.3	0.7627
KIF22_TMEM219	0.3065
RP11-345J4.3_ALDOA	0.4381
INO80E_RP11-347C12.10	0.004738
SLC7A5P1_MVP	0.1064
QPRT_TBC1D10B	0.8795
PRRT2_SULT1A3	0.8722
SPN_CD2BP2	0.7252
BOLA2B_CD2BP2	0.06117
BOLA2_SPN	0.2411
SULT1A3_RP11-347C12.3	0.4153
C16orf54_HIRIP3	0.7671
NPIPB11_SMG1P5	0.6842
KIF22_MAPK3	0.238
RP11-455F5.3_MAPK3	0.2382
HIRIP3_GDPD3	0.02085
SULT1A4_TMEM219	0.007302
SPN_TBC1D10B	0.05054
KIF22_SLX1A	0.8413
SMG1P6_MVP	0.538
NPIPB11_MAPK3	0.01669
SPN_QPRT	0.24
DOC2A_TBC1D10B	0.04767
HIRIP3_TBX6	0.948
NPIPB12_GDPD3	0.3948
SLC7A5P1_KCTD13	0.02829
SULT1A4_HIRIP3	0.8312
DOC2A_SULT1A3	0.3425
SLC7A5P1_SULT1A3	0.9145
SULT1A4_CD2BP2	0.1147
BOLA2_NPIPB12	0.6319
PRRT2_NPIPB13	0.1792
SMG1P2_FAM57B	0.1232
MVP_MAPK3	0.03818
SLX1B_MYLPF	0.659
RP11-455F5.3_RP11-347C12.3	0.7668
SMG1P6_CA5AP1	0.2653
TBX6_NPIPB13	0.09767
NPIPB11_KIF22	0.4284
KIF22_CD2BP2	0.029
GDPD3_ZNF48	0.9543
BOLA2B_TBC1D10B	0.9325
NPIPB12_TBC1D10B	0.4251
SMG1P2_BOLA2B	0.03571
SULT1A4_SLX1A	0.2008
CORO1A_SULT1A3	0.1858
BOLA2_CD2BP2	0.6222
YPEL3_RP11-347C12.3	0.8474
ZG16_MVP	0.5164
KCTD13_FAM57B	0.02518
MVP_RP11-455F5.3	0.7796
C16orf54_SLX1A	0.3037
SMG1P6_SULT1A3	0.7802
PPP4C_CD2BP2	0.07563
KCTD13_CD2BP2	0.162
SLC7A5P1_MAPK3	0.2649
RP11-345J4.3_QPRT	0.6639
SEZ6L2_NPIPB13	0.4963
SLX1B_SEZ6L2	0.2448
ASPHD1_CD2BP2	0.124
PRRT2_CDIPT	0.2688
SULT1A4_INO80E	0.04547
NPIPB11_CDIPT	0.0505
ZG16_GDPD3	0.2657
SPN_KIF22	0.4332
MVP_FAM57B	0.8696
NPIPB12_CDIPT	0.1198
SLC7A5P1_MYLPF	0.03173
C16orf54_RP11-455F5.3	0.5733
BOLA2_SEZ6L2	0.3141
SPN_BOLA2B	0.3038
SULT1A4_SEZ6L2	0.9665
FAM57B_SEPT1	0.8333
SMG1P6_CORO1A	0.5945
SMG1P2_SMG1P5	0.6082
CDIPT_RP11-347C12.3	0.3407
SLC7A5P1_KIF22	0.7534
SLX1B_CORO1A	0.2214
SULT1A4_BOLA2B	0.9918
CORO1A_CD2BP2	0.3894
QPRT_FAM57B	0.3063
C16orf54_SMG1P5	0.7418
ASPHD1_NPIPB13	0.4058
DOC2A_NPIPB13	0.008038
MYLPF_ZNF48	0.5498
CDIPT_ZNF48	0.02421
SULT1A4_SMG1P2	0.5061
NPIPB12_SMG1P2	0.2113
HIRIP3_CD2BP2	0.1142
SLX1B_INO80E	0.3375
TAOK2_DOC2A	0.1829
PRRT2_GDPD3	0.05437
BOLA2_INO80E	0.1201
SPN_SMG1P5	0.3732
KCTD13_ZNF48	0.03072
MVP_RP11-347C12.3	0.7713
TMEM219_ALDOA	0.2018
SLC7A5P1_GDPD3	0.1189
TMEM219_GDPD3	0.1675
SMG1P6_HIRIP3	0.5007
SPN_C16orf54	0.9335
HIRIP3_MAPK3	0.8476
TAOK2_YPEL3	0.3106
SEZ6L2_ZNF48	0.003617
SLX1A_RP11-347C12.3	0.3338
PRRT2_ASPHD1	0.1659
SPN_RP11-347C12.3	0.3517
C16orf54_PRRT2	0.003746
NPIPB13_SMG1P5	0.5678
HIRIP3_ZNF48	0.8136
SULT1A4_SPN	0.1815
SMG1P2_DOC2A	0.03372
KCTD13_CORO1A	0.002512
QPRT_TMEM219	0.6067
BOLA2_RP11-345J4.3	0.1721
SLX1B_HIRIP3	0.04872
SEZ6L2_FAM57B	0.007909
NPIPB13_CD2BP2	0.8737
SMG1P6_SMG1P2	0.8762
SPN_DOC2A	0.2819
CDIPT_MYLPF	0.04141
RP11-345J4.3_CD2BP2	0.9684
TMEM219_RP11-455F5.3	0.812
SEZ6L2_YPEL3	0.317
KCTD13_SMG1P5	0.1208
RP11-455F5.3_SEPT1	0.1808
BOLA2_RP11-455F5.3	0.08791
HIRIP3_TBC1D10B	0.05653
SLX1B_NPIPB13	0.7645
FAM57B_SULT1A3	0.2598
INO80E_RP11-347C12.3	0.009938
YPEL3_MYLPF	0.1581
DOC2A_GDPD3	0.002765
MVP_ALDOA	0.6669
SMG1P6_NPIPB12	0.005164
TBC1D10B_SEPT1	0.9419
C16orf54_ALDOA	0.1077
PPP4C_RP11-347C12.3	0.8397
KIF22_ASPHD1	0.02329
BOLA2_NPIPB13	0.2629
INO80E_ALDOA	0.002559
PRRT2_MVP	0.04796
PPP4C_RP11-347C12.10	0.2036
SMG1P6_SULT1A4	0.8645
YPEL3_NPIPB13	0.5675
NPIPB11_ASPHD1	0.05292
SULT1A3_ZNF48	0.2146
TMEM219_YPEL3	0.602
CORO1A_RP11-347C12.10	0.6262
GDPD3_SULT1A3	0.273
KCTD13_SLX1A	0.7167
TAOK2_MAPK3	0.002816
SLC7A5P1_NPIPB13	0.2467
TAOK2_ALDOA	0.922
TAOK2_MYLPF	0.6207
KCTD13_RP11-347C12.3	0.4533
SMG1P6_SLX1A	0.9504
KIF22_GDPD3	0.008586
C16orf54_MAPK3	0.1901
BOLA2_SMG1P2	0.6299
PPP4C_RP11-455F5.3	0.07272
SMG1P6_CD2BP2	0.1904
MAPK3_ZNF48	0.9483
MVP_TBC1D10B	0.6433
DOC2A_MAPK3	0.9427
PRRT2_RP11-347C12.3	0.1704
SLX1B_SULT1A3	0.9297
NPIPB11_RP11-345J4.3	0.5085
KCTD13_RP11-347C12.10	0.6131
SEZ6L2_TBX6	0.8247
KCTD13_TBX6	0.5534
SLX1B_SLC7A5P1	0.5309
YPEL3_BOLA2B	0.7464
TAOK2_CD2BP2	0.323
TAOK2_HIRIP3	0.458
NPIPB12_FAM57B	0.09155
RP11-455F5.3_RP11-347C12.10	0.4085
CDIPT_TAOK2	0.003603
SULT1A4_CDIPT	0.7607
RP11-345J4.3_SMG1P5	0.1026
TBX6_ZNF48	0.6037
BOLA2B_SULT1A3	0.7303
KCTD13_DOC2A	0.8633
DOC2A_ALDOA	0.3921
ALDOA_ZNF48	0.9849
ASPHD1_KCTD13	0.0009231
SEZ6L2_TAOK2	0.02757
DOC2A_MYLPF	0.2828
MAPK3_TBC1D10B	0.7554
QPRT_CDIPT	0.887
CDIPT_HIRIP3	0.3609
INO80E_TBX6	0.09014
HIRIP3_PPP4C	0.005814
SLX1B_DOC2A	0.6089
RP11-455F5.3_MYLPF	0.5134
SULT1A4_YPEL3	0.1221
C16orf54_ASPHD1	0.762
MVP_INO80E	0.002284
KCTD13_RP11-455F5.3	0.9243
SMG1P6_QPRT	0.1425
KCTD13_BOLA2B	0.04189
MAPK3_BOLA2B	0.004033
NPIPB12_ALDOA	0.1617
SMG1P5_CD2BP2	0.2327
NPIPB12_MAPK3	0.1063
BOLA2_RP11-347C12.3	0.1264
DOC2A_SLX1A	0.3002
C16orf54_MYLPF	0.9838
KIF22_CDIPT	0.05392
SLX1B_KIF22	0.1353
PRRT2_HIRIP3	0.3541
TBX6_RP11-455F5.3	0.9649
PRRT2_SLX1A	0.8447
SULT1A4_SULT1A3	0.192
QPRT_KIF22	0.5084
NPIPB11_SPN	0.5509
TAOK2_ZNF48	0.5332
QPRT_ASPHD1	0.1976
ALDOA_SLX1A	0.862
SLX1A_RP11-347C12.10	0.644
INO80E_RP11-455F5.3	0.002623
KIF22_RP11-347C12.3	0.3813
C16orf54_TAOK2	0.04722
RP11-345J4.3_SMG1P2	0.9926
ASPHD1_MAPK3	0.8058
NPIPB11_TBC1D10B	0.4891
QPRT_SULT1A3	0.2922
SLX1B_RP11-455F5.3	0.9919
SMG1P6_YPEL3	0.9102
TBX6_CD2BP2	0.1474
FAM57B_GDPD3	0.3171
SMG1P6_MAPK3	0.8113
SEZ6L2_RP11-347C12.3	0.6286
DOC2A_PPP4C	0.7636
SEZ6L2_CD2BP2	0.07649
RP11-455F5.3_ZNF48	0.9091
SMG1P6_TBX6	0.3297
ALDOA_MYLPF	0.5941
C16orf54_ZNF48	0.29
SULT1A4_MVP	0.8627
QPRT_KCTD13	0.09767
TBX6_SEPT1	0.6709
SPN_PPP4C	0.3106
PRRT2_RP11-347C12.10	0.4545
KCTD13_MYLPF	0.0389
BOLA2_SLX1A	0.5853
SULT1A4_KCTD13	0.8572
ZG16_KCTD13	0.5708
ZG16_CD2BP2	0.8354
INO80E_ZNF48	0.001415
MAPK3_CD2BP2	0.5703
MAPK3_SEPT1	0.341
TMEM219_FAM57B	0.7541
SMG1P6_PRRT2	0.8567
TBC1D10B_MYLPF	0.4437
MVP_TBX6	0.1228
SPN_TAOK2	0.3183
KCTD13_PPP4C	0.2845
CDIPT_SMG1P5	0.4305
QPRT_DOC2A	0.945
NPIPB11_SULT1A3	0.4287
SLX1B_FAM57B	0.2783
CDIPT_ASPHD1	0.892
ASPHD1_YPEL3	0.2937
SMG1P6_RP11-347C12.10	0.1619
HIRIP3_NPIPB13	0.1768
KCTD13_TAOK2	0.1789
SLC7A5P1_C16orf54	0.7981
CDIPT_RP11-347C12.10	0.2908
NPIPB11_TAOK2	0.9091
FAM57B_RP11-455F5.3	0.1842
RP11-345J4.3_INO80E	0.1469
TMEM219_ZNF48	0.01025
SEZ6L2_DOC2A	0.02116
ALDOA_SULT1A3	0.2121
SPN_RP11-347C12.10	0.3284
ASPHD1_RP11-347C12.3	0.01088
KIF22_DOC2A	0.3719
NPIPB12_MVP	0.1101
KCTD13_TBC1D10B	0.01968
RP11-345J4.3_ASPHD1	0.8604
NPIPB11_QPRT	0.9987
GDPD3_SLX1A	0.03819
FAM57B_RP11-347C12.10	0.8842
SLX1B_TBX6	0.4446
TBC1D10B_ZNF48	0.003174
FAM57B_TBX6	0.5138
PRRT2_RP11-455F5.3	0.02826
SLC7A5P1_DOC2A	0.307
FAM57B_SLX1A	0.1039
BOLA2_TAOK2	0.1623
BOLA2_QPRT	0.1061
SLX1B_PPP4C	0.4867
PRRT2_DOC2A	0.9122
KIF22_SULT1A3	0.8698
ASPHD1_DOC2A	0.2674
C16orf54_DOC2A	0.1618
C16orf54_GDPD3	0.0585
SLC7A5P1_RP11-455F5.3	0.9654
QPRT_YPEL3	0.9777
CDIPT_SEPT1	0.1529
INO80E_SULT1A3	0.01747
TMEM219_PPP4C	0.2183
NPIPB11_CA5AP1	0.875
SULT1A4_MYLPF	0.375
NPIPB11_RP11-347C12.3	0.08027
NPIPB11_RP11-347C12.10	0.8013
SMG1P6_ASPHD1	0.2439
ASPHD1_RP11-455F5.3	0.591
RP11-347C12.3_SMG1P5	0.1596
KIF22_TBC1D10B	0.52
RP11-347C12.3_MYLPF	0.9159
CDIPT_SEZ6L2	0.05682
TAOK2_RP11-455F5.3	0.06617
ZG16_MYLPF	0.1157
YPEL3_SEPT1	0.6869
BOLA2_ASPHD1	0.3048
SMG1P5_RP11-347C12.10	0.3472
CORO1A_RP11-347C12.3	0.8696
NPIPB11_HIRIP3	0.01241
QPRT_CORO1A	0.679
SULT1A3_RP11-347C12.10	0.2749
SMG1P6_INO80E	0.03254
NPIPB12_ASPHD1	0.05934
TBX6_MAPK3	0.6372
MVP_SLX1A	0.9467
PRRT2_BOLA2B	0.01106
YPEL3_RP11-347C12.10	0.212
RP11-455F5.3_CD2BP2	0.9424
BOLA2_GDPD3	0.5127
BOLA2_SULT1A4	0.5985
NPIPB11_PPP4C	0.05398
RP11-455F5.3_BOLA2B	0.7803
MVP_BOLA2B	0.02845
PPP4C_ZNF48	0.5002
PRRT2_CD2BP2	0.3161
SMG1P2_MVP	0.8443
RP11-347C12.3_ZNF48	0.08973
SLX1A_SULT1A3	0.05989
BOLA2_HIRIP3	0.1042
KIF22_SEPT1	0.4803
BOLA2_TBC1D10B	0.2662
SPN_ZNF48	0.3045
RP11-345J4.3_ZNF48	0.2962
CDIPT_FAM57B	0.3232
RP11-345J4.3_GDPD3	0.9868
SULT1A4_MAPK3	0.1022
BOLA2_ALDOA	0.1717
NPIPB12_DOC2A	0.2522
INO80E_YPEL3	0.0001261
SULT1A4_ALDOA	0.01276
SMG1P6_GDPD3	0.4813
SLX1B_ZNF48	0.4942
SPN_CDIPT	0.0001389
KCTD13_TMEM219	0.5795
QPRT_BOLA2B	0.3985
BOLA2_DOC2A	0.1085
QPRT_ALDOA	0.8732
SLX1B_BOLA2B	0.6404
SMG1P6_BOLA2B	0.9143
SLC7A5P1_TMEM219	0.6913
SMG1P2_RP11-347C12.10	0.1531
TMEM219_MAPK3	0.3949
HIRIP3_ALDOA	0.05282
SULT1A4_PRRT2	0.3019
SMG1P6_ALDOA	0.7985
KIF22_MVP	0.9861
SMG1P6_ZG16	0.2101
ALDOA_SEPT1	0.04549
MAPK3_SLX1A	0.5923
SMG1P6_RP11-455F5.3	0.503
KIF22_ALDOA	0.9134
BOLA2_ZG16	0.02612
ALDOA_RP11-455F5.3	0.814
SMG1P2_TBX6	0.6097
NPIPB12_KCTD13	0.1339
INO80E_MYLPF	0.002138
FAM57B_NPIPB13	0.4969
C16orf54_SEZ6L2	0.1015
RP11-347C12.10_ZNF48	0.1065
C16orf54_TBX6	0.5361
C16orf54_BOLA2B	0.6403
SMG1P2_PRRT2	0.8235
SMG1P6_ZNF48	0.6746
QPRT_SMG1P5	0.9866
SLX1B_ALDOA	0.4108
SMG1P2_PPP4C	0.08118
CDIPT_RP11-455F5.3	0.245
FAM57B_RP11-347C12.3	0.002088
RP11-345J4.3_NPIPB13	0.379
NPIPB11_INO80E	0.01973
CD2BP2_TBC1D10B	0.4858
ZG16_INO80E	0.003737
BOLA2_ZNF48	0.378
NPIPB12_ZNF48	0.01198
C16orf54_CDIPT	0.1271
SLC7A5P1_TAOK2	0.9691
BOLA2_PPP4C	0.2217
TBX6_MYLPF	0.1368
TAOK2_NPIPB13	0.3518
YPEL3_SLX1A	0.676
TMEM219_SLX1A	0.2267
SMG1P2_NPIPB13	0.6547
SLX1B_SULT1A4	0.03392
C16orf54_PPP4C	0.1506
TMEM219_TBC1D10B	0.00447
NPIPB12_SEZ6L2	0.1074
NPIPB13_SEPT1	0.2578
SLC7A5P1_CD2BP2	0.3449
SLC7A5P1_HIRIP3	0.2239
PRRT2_INO80E	0.004475
ALDOA_YPEL3	0.7299
SMG1P2_RP11-347C12.3	0.4403
ZG16_SMG1P5	0.01178
NPIPB12_MYLPF	0.05839
QPRT_HIRIP3	0.3674
SLX1A_NPIPB13	0.5706
QPRT_TBX6	0.9071
TAOK2_CORO1A	0.0002793
DOC2A_YPEL3	0.9024
GDPD3_CD2BP2	0.3103
TMEM219_HIRIP3	0.842
MVP_SEPT1	0.01592
HIRIP3_RP11-347C12.10	0.4008
PRRT2_MAPK3	0.02175
INO80E_SMG1P5	0.5445
SEZ6L2_ALDOA	0.3288
KIF22_ZNF48	0.1696
KCTD13_ALDOA	0.03871
MAPK3_SULT1A3	0.5521
INO80E_MAPK3	0.005853
MAPK3_NPIPB13	0.1098
SLC7A5P1_PRRT2	0.867
BOLA2_CA5AP1	0.4045
TAOK2_RP11-347C12.10	0.7606
C16orf54_SEPT1	0.05272
SULT1A4_PPP4C	0.08047
SPN_SULT1A3	0.4746
ZG16_SULT1A3	0.6158
SMG1P6_TBC1D10B	0.4563
SULT1A4_CA5AP1	0.9509
RP11-347C12.10_SEPT1	0.5422
SMG1P6_SPN	0.9743
KIF22_FAM57B	0.9843
MVP_DOC2A	0.6089
YPEL3_TBC1D10B	0.2585
SEZ6L2_PPP4C	0.01914
NPIPB12_KIF22	0.1488
C16orf54_CORO1A	0.6477
FAM57B_YPEL3	0.6256
BOLA2_SLC7A5P1	0.7696
GDPD3_RP11-347C12.10	0.01275
PRRT2_KCTD13	0.7326
RP11-345J4.3_NPIPB12	0.2447
KCTD13_INO80E	0.03157
SULT1A4_ZNF48	0.1367
CDIPT_CORO1A	0.8647
SEZ6L2_KCTD13	0.1233
INO80E_SLX1A	0.1071
TMEM219_DOC2A	0.9735
HIRIP3_SLX1A	0.9649
SULT1A4_CORO1A	0.9559
ASPHD1_INO80E	0.001184
SPN_INO80E	0.002208
SPN_SEZ6L2	0.03107
KIF22_CORO1A	0.5251
ZG16_DOC2A	0.3382
INO80E_TBC1D10B	0.0007637
MVP_CORO1A	0.2131
SLX1B_CDIPT	0.0678
TMEM219_SEPT1	0.002709
SULT1A4_NPIPB12	0.06684
CDIPT_PPP4C	0.008872
PRRT2_FAM57B	0.362
CORO1A_TBC1D10B	0.9616
ALDOA_CORO1A	0.5082
ASPHD1_TMEM219	0.0002432
SMG1P6_SEPT1	0.8253
RP11-455F5.3_GDPD3	0.3713
NPIPB12_YPEL3	0.2725
MAPK3_RP11-347C12.3	0.353
KIF22_TBX6	0.8264
TAOK2_TBX6	0.9442
DOC2A_FAM57B	0.8256
SEZ6L2_BOLA2B	0.000246
SPN_TMEM219	0.005372
NPIPB11_TMEM219	0.06754
PRRT2_MYLPF	0.5113
ALDOA_PPP4C	0.007443
ALDOA_SMG1P5	0.4863
PPP4C_MYLPF	0.2917
SEZ6L2_SEPT1	0.79
RP11-455F5.3_NPIPB13	0.1536
SMG1P2_KCTD13	0.1537
PPP4C_SULT1A3	0.2107
QPRT_MYLPF	0.5971
DOC2A_SMG1P5	0.003443
ASPHD1_GDPD3	0.19
NPIPB11_FAM57B	0.02856
QPRT_C16orf54	0.5646
MVP_PPP4C	0.7991
QPRT_CD2BP2	0.1208
CDIPT_ALDOA	0.6803
SMG1P2_GDPD3	0.2386
CORO1A_SLX1A	0.0243
GDPD3_CORO1A	0.4354
KIF22_MYLPF	0.6619
PPP4C_YPEL3	0.698
CORO1A_SMG1P5	0.2718
PRRT2_TBX6	0.6997
FAM57B_ZNF48	0.00645
INO80E_CD2BP2	0.02921
SMG1P2_ZNF48	0.02417
SLC7A5P1_QPRT	0.8605
CDIPT_SULT1A3	0.9388
ASPHD1_ZNF48	0.01913
HIRIP3_SMG1P5	0.351
BOLA2_KIF22	0.2512
DOC2A_RP11-347C12.10	0.3665
MVP_SULT1A3	0.02021
KCTD13_HIRIP3	0.2273
DOC2A_RP11-455F5.3	0.3434
SLX1B_ASPHD1	0.04155
BOLA2_YPEL3	0.1046
SULT1A4_RP11-347C12.10	0.3072
TMEM219_CD2BP2	0.4774
BOLA2_MVP	0.2415
SMG1P6_SMG1P5	0.8837
NPIPB11_NPIPB13	0.8175
NPIPB11_ALDOA	0.01741
SLC7A5P1_FAM57B	0.03588
BOLA2_KCTD13	0.2879
NPIPB11_SMG1P2	0.1856
SULT1A4_SEPT1	0.3939
SLC7A5P1_YPEL3	0.7785
GDPD3_TBC1D10B	0.3356
FAM57B_ALDOA	0.0507
SULT1A4_KIF22	0.1802
SMG1P2_SPN	0.04645
NPIPB11_NPIPB12	0.1961
PPP4C_SEPT1	0.08543
SLX1B_YPEL3	0.2529
RP11-345J4.3_CORO1A	0.4513
QPRT_SEPT1	0.5471
SULT1A4_RP11-347C12.3	0.4546
NPIPB12_TAOK2	0.02662
GDPD3_SEPT1	0.7347
SEZ6L2_SMG1P5	0.4302
KIF22_HIRIP3	0.3598
SLC7A5P1_INO80E	0.00211
INO80E_SEPT1	0.006899
C16orf54_INO80E	0.0003248
SPN_CORO1A	0.09777
SLC7A5P1_SEZ6L2	0.2126
QPRT_MAPK3	0.7172
BOLA2B_SMG1P5	0.235
C16orf54_MVP	0.572
SMG1P6_DOC2A	0.7649
SULT1A3_MYLPF	0.7614
KIF22_PRRT2	0.4728
HIRIP3_SEPT1	0.1368
NPIPB12_SPN	0.08054
CDIPT_TMEM219	0.5968
HIRIP3_RP11-347C12.3	0.00386
RP11-345J4.3_FAM57B	0.9366
C16orf54_RP11-347C12.3	0.4265
HIRIP3_DOC2A	0.05423
BOLA2B_SEPT1	0.09116
SULT1A4_DOC2A	0.9811
SMG1P5_ZNF48	0.6095
NPIPB11_SEPT1	0.3261
PPP4C_NPIPB13	0.8787
ASPHD1_BOLA2B	0.6438
MVP_MYLPF	0.9087
SMG1P6_SLC7A5P1	0.4968
NPIPB11_PRRT2	0.08482
C16orf54_KIF22	0.5828
NPIPB12_CD2BP2	0.4082
TBX6_YPEL3	0.5625
SULT1A3_TBC1D10B	0.1108
SEZ6L2_MAPK3	0.0625
KIF22_SMG1P5	0.1938
QPRT_PRRT2	0.5907
SLX1B_TAOK2	0.2035
SLX1B_RP11-347C12.10	0.009415
SMG1P5_MYLPF	0.6518
TBX6_RP11-347C12.10	0.6055
RP11-347C12.10_MYLPF	0.0481
NPIPB11_SLC7A5P1	0.7895
SLC7A5P1_RP11-347C12.10	0.9712
MVP_TAOK2	0.9853
KIF22_PPP4C	0.7659
YPEL3_MAPK3	0.7364
SMG1P2_YPEL3	0.2926
FAM57B_PPP4C	0.6824
SMG1P2_KIF22	0.1745
CORO1A_SEPT1	0.2236
SLC7A5P1_TBX6	0.9022
NPIPB11_YPEL3	0.9007
ASPHD1_TBC1D10B	0.03272
KCTD13_GDPD3	0.9182
HIRIP3_RP11-455F5.3	0.5507
TBX6_GDPD3	0.6942
SMG1P2_CD2BP2	0.05036
BOLA2_C16orf54	0.222
MYLPF_SEPT1	0.3109
ASPHD1_ALDOA	0.002133
TBX6_RP11-347C12.3	0.5989
BOLA2_TMEM219	0.1789
SMG1P2_MAPK3	0.7686
SMG1P2_SLX1A	0.988
SMG1P6_TMEM219	0.4121
SLX1B_PRRT2	0.0778
ZG16_ZNF48	0.8533
INO80E_HIRIP3	0.03179
C16orf54_NPIPB13	0.2615
SEZ6L2_INO80E	0.009647
ZG16_TBX6	0.7947
BOLA2_TBX6	0.1085
BOLA2_MAPK3	0.1977
SLX1A_MYLPF	0.329
BOLA2_SLX1B	0.4992
RP11-345J4.3_SPN	0.3044
CDIPT_YPEL3	0.9642
SULT1A4_ASPHD1	0.03035
NPIPB11_MVP	0.7939
KCTD13_SEPT1	0.03167
PPP4C_SMG1P5	0.1219
BOLA2_FAM57B	0.3945
NPIPB12_CA5AP1	0.199
HIRIP3_YPEL3	0.01946
SPN_KCTD13	0.7943
TAOK2_GDPD3	0.03465
NPIPB11_BOLA2	0.7215
TMEM219_TBX6	0.8517
SLX1B_TBC1D10B	0.1012
TBX6_SULT1A3	0.5188
NPIPB13_TBC1D10B	0.5344
SMG1P6_KIF22	0.06162
C16orf54_TBC1D10B	0.1574
NPIPB11_SLX1B	0.8651
NPIPB12_PPP4C	0.1167
MVP_ASPHD1	0.7244
DOC2A_SEPT1	0.5002
DOC2A_RP11-347C12.3	0.7407
FAM57B_SMG1P5	0.1405
NPIPB11_CORO1A	0.3933
NPIPB11_CD2BP2	0.1083
PRRT2_TBC1D10B	0.6425
PRRT2_ALDOA	0.6524
ALDOA_TBX6	0.06757
SMG1P2_HIRIP3	0.0154
SLC7A5P1_SEPT1	0.2278
FAM57B_MAPK3	0.1612
SMG1P6_C16orf54	0.6409
GDPD3_MAPK3	0.02512
SULT1A4_FAM57B	0.3175
DOC2A_TBX6	0.5354
DOC2A_CD2BP2	0.2829
PRRT2_YPEL3	0.723
BOLA2B_NPIPB13	0.2398
C16orf54_RP11-347C12.10	0.5412
SLX1B_QPRT	0.4361
NPIPB12_SULT1A3	0.2508
SULT1A4_SLC7A5P1	0.2067
NPIPB11_BOLA2B	0.412
TAOK2_FAM57B	0.01481
SLC7A5P1_ZG16	0.2053
ALDOA_MAPK3	0.1446
CDIPT_DOC2A	0.4732
NPIPB11_SEZ6L2	0.01203
TMEM219_SULT1A3	0.5135
QPRT_ZNF48	0.8689
SPN_SEPT1	0.008187
INO80E_BOLA2B	0.08217
RP11-345J4.3_SEZ6L2	0.6028
CDIPT_TBC1D10B	0.1424
BOLA2_CDIPT	0.1908
NPIPB12_PRRT2	0.09599
SMG1P2_SEPT1	0.6199
KCTD13_YPEL3	0.7669
TAOK2_SLX1A	0.7788
KIF22_INO80E	0.0004266
TMEM219_NPIPB13	0.1436
RP11-345J4.3_TMEM219	0.6356
GDPD3_NPIPB13	0.1243
SMG1P6_TAOK2	0.8859
CORO1A_MYLPF	0.7663
CDIPT_TBX6	0.7131
SMG1P2_CA5AP1	0.1231
QPRT_TAOK2	0.7189
SPN_MVP	0.3523
SEZ6L2_ASPHD1	0.009654
SPN_GDPD3	0.005572
PRRT2_SMG1P5	0.2505
SLC7A5P1_SPN	0.3473
TBX6_SLX1A	0.688
RP11-345J4.3_HIRIP3	0.8127
C16orf54_KCTD13	0.2439
MVP_SMG1P5	0.009366
SMG1P6_NPIPB13	0.2265
SMG1P2_ALDOA	0.303
NPIPB12_HIRIP3	0.1392
GDPD3_BOLA2B	0.05773
SEZ6L2_CORO1A	0.01087
SMG1P2_CORO1A	0.08341
TAOK2_RP11-347C12.3	0.6421
YPEL3_SMG1P5	0.243
QPRT_RP11-347C12.3	0.3104
MVP_CD2BP2	0.7191
SMG1P2_TBC1D10B	0.02396
ALDOA_CD2BP2	0.8295
MVP_YPEL3	0.8617
FAM57B_BOLA2B	0.02301
SLX1B_SMG1P2	0.4178
SMG1P2_MYLPF	0.0224
C16orf54_CD2BP2	0.9754
PRRT2_ZNF48	0.02072
QPRT_SLX1A	0.5636
NPIPB11_SMG1P6	0.7933
SEZ6L2_GDPD3	0.8414
NPIPB12_NPIPB13	0.8694
INO80E_GDPD3	0.008668
SPN_MAPK3	0.0313
ASPHD1_TAOK2	0.001839
CDIPT_KCTD13	0.8272
MAPK3_MYLPF	0.05103
MVP_NPIPB13	0.3574
SMG1P2_SULT1A3	0.6489
YPEL3_CD2BP2	0.3854
RP11-347C12.3_CD2BP2	0.1679
SLX1B_TMEM219	0.07202
GDPD3_SMG1P5	0.7954
NPIPB13_RP11-347C12.10	0.1889
SPN_PRRT2	0.2537
SPN_FAM57B	0.1882
BOLA2_PRRT2	0.1943
PRRT2_SEZ6L2	0.1199
BOLA2_SULT1A3	0.003677
FAM57B_TBC1D10B	0.001802
FAM57B_CD2BP2	0.6782
SLX1B_C16orf54	0.1858
FAM57B_CORO1A	0.9988
SLX1B_NPIPB12	0.2441
SPN_ALDOA	0.006898
NPIPB11_KCTD13	0.03148
BOLA2B_SLX1A	0.2695
SULT1A4_TBX6	0.9276
PRRT2_TAOK2	0.4516
QPRT_INO80E	0.01056
MAPK3_SMG1P5	0.06623
NPIPB11_MYLPF	0.1101
SMG1P2_INO80E	0.09926
RP11-455F5.3_SULT1A3	0.3077
PPP4C_TBC1D10B	0.2132
NPIPB12_CORO1A	0.5333
PRRT2_TMEM219	0.2079
ALDOA_NPIPB13	0.06244
RP11-345J4.3_TBC1D10B	0.8923
SMG1P2_SEZ6L2	0.1878
NPIPB11_C16orf54	0.1818
SMG1P6_PPP4C	0.8066
PPP4C_BOLA2B	0.2414
KIF22_NPIPB13	0.3627
SULT1A3_SMG1P5	0.2797
RP11-345J4.3_SEPT1	0.8782
SPN_TBX6	0.7142
RP11-345J4.3_TAOK2	0.9393
TAOK2_PPP4C	0.06602
INO80E_CORO1A	0.001072
SMG1P6_KCTD13	0.4297
SLX1B_GDPD3	0.5651
NPIPB12_BOLA2B	0.1126
PRRT2_PPP4C	0.1271
BOLA2_MYLPF	0.06625
DOC2A_ZNF48	0.08714
INO80E_NPIPB13	0.001367
BOLA2B_ZNF48	0.2132
NPIPB12_C16orf54	0.07735
CD2BP2_SEPT1	0.07349
SLC7A5P1_BOLA2B	0.702
SEZ6L2_TMEM219	0.3149
MAPK3_CORO1A	0.7599
PPP4C_MAPK3	0.1245
TAOK2_SEPT1	0.1106
C16orf54_YPEL3	0.5168
CDIPT_INO80E	0.0613
SEZ6L2_TBC1D10B	0.08488
ALDOA_GDPD3	0.26
NPIPB12_RP11-455F5.3	0.2032
NPIPB12_TBX6	0.961
QPRT_RP11-455F5.3	0.8926
SMG1P2_SLC7A5P1	0.02436
RP11-455F5.3_TBC1D10B	0.1824
SULT1A4_SMG1P5	0.1365
SLX1A_TBC1D10B	0.2398
SLX1B_MAPK3	0.7167
RP11-345J4.3_DOC2A	0.9341
SULT1A4_ZG16	0.06303
SLC7A5P1_ZNF48	0.4297
PPP4C_SLX1A	0.747
ZG16_KIF22	0.04683
BOLA2_SEPT1	0.4737
QPRT_MVP	0.1568
SMG1P2_RP11-455F5.3	0.1733
ZNF48_SEPT1	0.034
NPIPB12_TMEM219	0.5035
TMEM219_MYLPF	0.2609
SLX1B_SLX1A	0.8213
ASPHD1_PPP4C	0.918
CDIPT_GDPD3	0.06452
TBX6_TBC1D10B	0.6893
SMG1P5_TBC1D10B	0.8092
SULT1A4_NPIPB13	0.3131
RP11-345J4.3_RP11-455F5.3	0.5636
NPIPB11_DOC2A	0.796
INO80E_DOC2A	0.001854
YPEL3_ZNF48	0.708
NPIPB12_SLC7A5P1	0.844
CORO1A_ZNF48	0.83
RP11-455F5.3_CORO1A	0.3673
TMEM219_SMG1P5	0.5222
BOLA2_BOLA2B	0.1892
KIF22_SEZ6L2	0.2636
NPIPB12_SLX1A	0.1132
RP11-345J4.3_MVP	0.7318
C16orf54_ZG16	0.8401
BOLA2B_RP11-347C12.3	0.4602
BOLA2_CORO1A	0.1869
NPIPB13_ZNF48	0.4152
RP11-345J4.3_KIF22	0.7967
SLX1B_SMG1P5	0.9398
CDIPT_MAPK3	0.4235
ASPHD1_SMG1P5	0.5989
KIF22_KCTD13	0.6205
BOLA2_RP11-347C12.10	0.1976
HIRIP3_CORO1A	0.08952
MAPK3_RP11-347C12.10	0.3282
SULT1A4_TBC1D10B	0.5643
SLX1B_MVP	0.3741
QPRT_PPP4C	0.1346
KCTD13_MAPK3	0.01311
SLC7A5P1_PPP4C	0.7092
SLX1B_KCTD13	0.05499
SULT1A4_GDPD3	0.9512
ASPHD1_TBX6	0.4823
ASPHD1_FAM57B	0.559
TMEM219_TAOK2	0.009309
SMG1P6_CDIPT	0.5984
NPIPB12_ZG16	0.2891
SEZ6L2_RP11-455F5.3	0.1951
SMG1P2_CDIPT	0.09388
SLX1A_CD2BP2	0.01634
CDIPT_CD2BP2	0.2472
NPIPB11_RP11-455F5.3	0.2586
MVP_TMEM219	0.4192
SULT1A4_RP11-455F5.3	0.08216
HIRIP3_MYLPF	0.9839
NPIPB11_ZNF48	0.1796
YPEL3_RP11-455F5.3	0.6978
NPIPB12_QPRT	0.7437
SLC7A5P1_CDIPT	0.2335
GDPD3_RP11-347C12.3	0.1422
TAOK2_INO80E	0.001981
PPP4C_TBX6	0.361
SMG1P6_SEZ6L2	0.6907
SULT1A4_TAOK2	0.4734
NPIPB11_SULT1A4	0.1305
ASPHD1_CORO1A	0.13
SLX1B_SEPT1	0.4379
SLX1B_CD2BP2	0.1449
BOLA2_SMG1P5	0.1993
NPIPB12_SMG1P5	0.2366
YPEL3_GDPD3	0.2727
NPIPB11_SLX1A	0.6721
PRRT2_SEPT1	0.0538
SEZ6L2_MYLPF	0.9074
NPIPB11_TBX6	0.9961
PPP4C_GDPD3	0.5055
SPN_HIRIP3	0.3703
KCTD13_NPIPB13	0.7843
QPRT_NPIPB13	0.3248
CDIPT_SLX1A	0.04733
RP11-345J4.3_TBX6	0.9884
SMG1P2_TMEM219	0.683
MVP_RP11-347C12.10	0.2767

### Sheet: bmi
gene_name	pvalue
CDIPT_ALDOA	1.37493e-22
SEZ6L2_RP11-347C12.3	9.49761e-21
SULT1A4_BOLA2B	1.79158e-20
SULT1A4_DOC2A	5.96106e-20
SULT1A4_AC009133.12	2.82545e-17
SULT1A4_C16orf54	4.37566e-17
PAGR1_TAOK2	8.88498e-17
SULT1A4_TMEM219	2.60475e-16
SULT1A4_CORO1A	4.96212e-16
SULT1A4_RP11-347C12.3	5.716e-16
AC009133.21_PAGR1	9.61649e-16
SULT1A4_ASPHD1	1.75172e-15
SULT1A4_PPP4C	2.37477e-15
SULT1A4_PRRT2	2.70075e-15
SULT1A4_SEZ6L2	1.04938e-14
SULT1A4_CD2BP2	1.05934e-14
MVP_FAM57B	1.09414e-14
SMG1P2_RP11-347C12.3	2.20068e-14
AC009133.21_DOC2A	5.36756e-14
SULT1A4_CDIPT	6.99657e-14
SULT1A4_RP11-455F5.5	8.07894e-14
AC009133.21_RP11-347C12.10	2.87481e-13
SMG1P6_RP11-455F5.4	4.61455e-13
SMG1P6_ZG16	8.88645e-13
NPIPB11_SMG1P6	1.17841e-12
KCTD13_RP11-347C12.10	1.42846e-12
MAZ_RP11-347C12.10	1.81212e-12
SULT1A4_YPEL3	1.86258e-12
AC009133.12_KCTD13	1.94959e-12
SULT1A4_MAZ	4.28659e-12
SMG1P6_MYLPF	6.31545e-12
SMG1P2_SULT1A3	6.63965e-12
SULT1A4_AC009133.17	1.10689e-11
C16orf54_RP11-347C12.10	1.23904e-11
KIF22_SLX1A	2.01525e-11
SULT1A4_SLX1A	3.61642e-11
SEZ6L2_SLX1A	4.0572e-11
KIF22_MYLPF	6.32427e-11
TAOK2_HIRIP3	6.77831e-11
QPRT_RP11-347C12.10	7.73535e-11
SMG1P2_CTD-2574D22.2	8.53467e-11
AC009133.21_KCTD13	2.46322e-10
C16orf54_SEZ6L2	3.95643e-10
AC009133.12_DOC2A	4.98976e-10
QPRT_AC009133.12	6.09539e-10
SMG1P2_DOC2A	6.72893e-10
SMG1P6_SPN	8.40036e-10
MAZ_MYLPF	9.58707e-10
MVP_RP11-347C12.10	1.15808e-09
NPIPB11_SLX1A	1.19611e-09
TMEM219_DOC2A	1.21757e-09
MVP_TMEM219	1.39561e-09
SULT1A4_CTD-2574D22.2	1.71818e-09
MVP_MYLPF	2.17905e-09
SMG1P6_CDIPT	2.2473e-09
PRRT2_TMEM219	2.78456e-09
NPIPB12_SEPT1	2.87913e-09
PAGR1_FAM57B	2.91655e-09
SLC7A5P1_MYLPF	3.01918e-09
NPIPB12_RP11-347C12.12	3.08293e-09
MVP_NPIPB13	3.51401e-09
SULT1A4_PAGR1	3.72616e-09
SPN_TAOK2	5.30395e-09
CDIPT_SEZ6L2	5.45338e-09
SMG1P2_RP11-455F5.3	5.73603e-09
SMG1P2_MYLPF	6.471e-09
SMG1P2_SLX1A	7.87731e-09
NPIPB11_NPIPB13	8.66298e-09
SMG1P2_MVP	1.0801e-08
NPIPB12_RP11-347C12.3	1.16251e-08
SULT1A4_NPIPB12	1.1641e-08
MAZ_DOC2A	1.23745e-08
MVP_CDIPT	1.45807e-08
SULT1A4_GDPD3	2.04434e-08
MVP_AC009133.12	2.13008e-08
SEZ6L2_KCTD13	2.17536e-08
TMEM219_TAOK2	2.23631e-08
SMG1P2_PPP4C	2.57166e-08
AC009133.21_RP11-347C12.3	2.64528e-08
ASPHD1_FAM57B	2.68394e-08
CDIPT_RP11-455F5.3	2.94236e-08
MVP_CD2BP2	3.00424e-08
NPIPB12_INO80E	4.29088e-08
SULT1A4_HIRIP3	4.61685e-08
AC009133.17_DOC2A	4.78128e-08
SEZ6L2_MYLPF	4.80334e-08
PRRT2_MYLPF	5.08788e-08
ZG16_TBX6	5.6688e-08
ZG16_DOC2A	5.75605e-08
C16orf54_RP11-455F5.3	5.94467e-08
PRRT2_FAM57B	6.39624e-08
MVP_MAPK3	6.50839e-08
PAGR1_MYLPF	6.91957e-08
ZG16_RP11-455F5.4	7.10195e-08
AC009133.12_SEZ6L2	7.21791e-08
SMG1P2_PAGR1	8.50501e-08
SLC7A5P1_FAM57B	9.43202e-08
FAM57B_RP11-347C12.3	9.48789e-08
SMG1P6_QPRT	9.82325e-08
QPRT_RP11-455F5.3	9.96246e-08
TAOK2_DOC2A	1.05203e-07
QPRT_MYLPF	1.12593e-07
SMG1P6_SULT1A3	1.20284e-07
CDIPT_MYLPF	1.25878e-07
NPIPB12_MYLPF	1.43326e-07
TAOK2_ALDOA	1.43729e-07
TMEM219_ZNF48	1.51195e-07
TMEM219_PPP4C	1.66858e-07
CDIPT_INO80E	1.80185e-07
SPN_AC009133.21	1.81644e-07
PRRT2_RP11-455F5.3	1.91505e-07
KCTD13_YPEL3	2.21522e-07
CTD-2574D22.2_NPIPB13	2.26421e-07
SMG1P2_SPN	2.36717e-07
SMG1P6_TAOK2	2.68117e-07
SEZ6L2_SULT1A3	2.70291e-07
SLC7A5P1_TBX6	3.229e-07
NPIPB11_KCTD13	3.48186e-07
INO80E_ZNF48	3.59913e-07
SEZ6L2_TBC1D10B	3.83176e-07
SEZ6L2_DOC2A	3.98389e-07
INO80E_HIRIP3	4.12773e-07
CDIPT_FAM57B	4.19077e-07
NPIPB11_RP11-455F5.6	4.33487e-07
CTD-2574D22.2_FAM57B	5.49529e-07
SLC7A5P1_INO80E	5.78067e-07
RP11-455F5.3_RP11-347C12.10	6.06806e-07
QPRT_TAOK2	6.39879e-07
NPIPB11_INO80E	7.10632e-07
AC009133.12_RP11-347C12.3	7.21287e-07
QPRT_PRRT2	7.23091e-07
TMEM219_INO80E	8.13735e-07
CDIPT_PPP4C	8.15738e-07
QPRT_MVP	8.46014e-07
DOC2A_ZNF48	8.68389e-07
KCTD13_CORO1A	8.86552e-07
SMG1P6_NPIPB13	8.91197e-07
SMG1P2_PRRT2	9.2322e-07
NPIPB12_SULT1A3	9.32461e-07
MAZ_SEZ6L2	9.39472e-07
MAZ_INO80E	1.0546e-06
AC009133.17_INO80E	1.09675e-06
SMG1P2_TMEM219	1.1564e-06
AC009133.17_RP11-455F5.4	1.15891e-06
INO80E_PPP4C	1.21195e-06
SPN_RP11-347C12.3	1.28234e-06
KIF22_SEZ6L2	1.34357e-06
NPIPB12_SEZ6L2	1.35288e-06
PRRT2_GDPD3	1.35496e-06
NPIPB12_KIF22	1.36979e-06
SMG1P2_GDPD3	1.45028e-06
MAZ_TMEM219	1.45065e-06
SMG1P2_RP11-347C12.11	1.54854e-06
NPIPB11_MYLPF	1.56841e-06
INO80E_MYLPF	1.59715e-06
RP11-455F5.3_BOLA2B	1.65075e-06
PPP4C_RP11-455F5.3	1.70582e-06
INO80E_RP11-455F5.6	1.7534e-06
AC009133.21_MAPK3	1.78484e-06
MVP_INO80E	1.79252e-06
SMG1P2_TBC1D10B	1.80878e-06
PAGR1_TMEM219	1.84031e-06
INO80E_SLX1A	2.15497e-06
MVP_GDPD3	2.33056e-06
TMEM219_ALDOA	2.33138e-06
SEZ6L2_INO80E	2.36764e-06
SMG1P2_YPEL3	2.45275e-06
C16orf54_INO80E	2.45317e-06
ZG16_INO80E	2.46504e-06
ASPHD1_NPIPB13	2.56197e-06
SMG1P2_AC009133.17	2.59769e-06
MAZ_PRRT2	2.61046e-06
QPRT_PAGR1	2.62312e-06
PAGR1_INO80E	2.63408e-06
SMG1P2_QPRT	2.70437e-06
TMEM219_FAM57B	2.7419e-06
DOC2A_TBC1D10B	2.79631e-06
PRRT2_RP11-455F5.4	2.83039e-06
KIF22_INO80E	2.91155e-06
SPN_INO80E	2.92125e-06
MVP_KCTD13	2.93724e-06
SMG1P2_RP11-455F5.5	2.94562e-06
MAZ_FAM57B	3.13483e-06
TAOK2_INO80E	3.39259e-06
TAOK2_RP11-347C12.11	3.44597e-06
SMG1P6_RP11-455F5.3	3.53297e-06
INO80E_CORO1A	3.69507e-06
RP11-347C12.12_RP11-347C12.10	3.92922e-06
INO80E_BOLA2B	3.9564e-06
SMG1P6_ZNF48	4.13598e-06
INO80E_TBC1D10B	4.30664e-06
SULT1A4_MYLPF	4.40663e-06
ASPHD1_TBX6	4.49152e-06
SMG1P6_MAZ	4.75545e-06
SULT1A4_INO80E	4.81545e-06
SMG1P6_KCTD13	4.97611e-06
INO80E_RP11-455F5.3	5.10686e-06
TAOK2_SLX1A	5.11502e-06
INO80E_C16orf92	5.39588e-06
MVP_YPEL3	5.41242e-06
NPIPB12_SLX1A	5.47498e-06
SMG1P2_CD2BP2	5.52157e-06
INO80E_RP11-455F5.5	5.61006e-06
AC009133.21_INO80E	5.67406e-06
SLC7A5P1_SEZ6L2	5.77152e-06
INO80E_ALDOA	5.81298e-06
NPIPB12_C16orf54	5.98214e-06
RP11-345J4.3_CDIPT	6.18226e-06
SMG1P6_HIRIP3	6.22566e-06
SMG1P6_RP11-455F5.6	6.23222e-06
SMG1P6_KIF22	6.50173e-06
C16orf54_RP11-455F5.6	6.57153e-06
SULT1A4_RP11-455F5.3	6.60805e-06
ASPHD1_INO80E	6.61123e-06
INO80E_SULT1A3	6.92013e-06
YPEL3_RP11-455F5.3	7.33685e-06
KCTD13_INO80E	7.33892e-06
FAM57B_ZNF48	7.43476e-06
AC009133.12_TBX6	7.63735e-06
SMG1P6_MVP	7.65087e-06
SMG1P2_ZNF48	7.68218e-06
KIF22_CD2BP2	7.75532e-06
C16orf54_ASPHD1	7.91528e-06
ZG16_YPEL3	7.94202e-06
KCTD13_PPP4C	8.03997e-06
SMG1P2_TAOK2	8.05148e-06
PRRT2_INO80E	8.20239e-06
PAGR1_RP11-455F5.4	8.41016e-06
NPIPB12_NPIPB13	8.65468e-06
NPIPB12_GDPD3	8.66779e-06
TMEM219_RP11-455F5.3	8.77672e-06
CTD-2574D22.2_INO80E	8.94439e-06
TAOK2_SEPT1	8.96219e-06
NPIPB12_BOLA2B	9.18649e-06
RP11-455F5.3_TBC1D10B	9.25054e-06
CDIPT_GDPD3	9.4684e-06
TMEM219_GDPD3	9.62463e-06
RP11-455F5.3_RP11-347C12.11	9.66748e-06
INO80E_MAPK3	1.00103e-05
MAZ_RP11-455F5.6	1.01208e-05
QPRT_SULT1A3	1.07489e-05
SULT1A4_FAM57B	1.08061e-05
SMG1P6_SMG1P2	1.10354e-05
C16orf54_TAOK2	1.12606e-05
ASPHD1_SULT1A3	1.13122e-05
AC009133.12_GDPD3	1.13566e-05
SULT1A4_TBX6	1.13821e-05
SMG1P2_SEZ6L2	1.16878e-05
MAZ_TAOK2	1.1938e-05
SULT1A4_SMG1P2	1.22282e-05
INO80E_DOC2A	1.26714e-05
AC009133.17_RP11-455F5.3	1.26945e-05
MAZ_CTD-2574D22.2	1.29019e-05
ASPHD1_DOC2A	1.3293e-05
QPRT_RP11-455F5.5	1.33455e-05
SPN_RP11-455F5.3	1.3858e-05
DOC2A_MYLPF	1.39003e-05
GDPD3_TBC1D10B	1.41666e-05
TAOK2_RP11-455F5.3	1.43289e-05
C16orf54_DOC2A	1.43791e-05
KIF22_FAM57B	1.48194e-05
INO80E_RP11-347C12.10	1.48612e-05
MVP_DOC2A	1.49871e-05
HIRIP3_RP11-455F5.3	1.5042e-05
ASPHD1_RP11-455F5.3	1.50854e-05
CTD-2574D22.2_RP11-455F5.6	1.52932e-05
PAGR1_RP11-455F5.3	1.57919e-05
INO80E_NPIPB13	1.57999e-05
DOC2A_RP11-347C12.12	1.59308e-05
CTD-2574D22.2_DOC2A	1.64969e-05
AC009133.12_CD2BP2	1.67184e-05
QPRT_DOC2A	1.74708e-05
SEZ6L2_PPP4C	1.79767e-05
SLX1B_MVP	1.80505e-05
KIF22_DOC2A	1.8437e-05
SPN_TBX6	1.85482e-05
C16orf54_GDPD3	1.90313e-05
BOLA2_ZG16	1.90799e-05
PRRT2_DOC2A	1.93103e-05
INO80E_FAM57B	1.93778e-05
DOC2A_FAM57B	2.00951e-05
SEZ6L2_CTD-2574D22.2	2.05294e-05
SMG1P2_KCTD13	2.0843e-05
PRRT2_SEZ6L2	2.08726e-05
INO80E_RP11-347C12.11	2.10276e-05
KCTD13_CD2BP2	2.15235e-05
SMG1P6_RP11-347C12.10	2.15677e-05
TBX6_YPEL3	2.23229e-05
SMG1P2_CDIPT	2.24427e-05
AC009133.21_RP11-455F5.6	2.2466e-05
SPN_NPIPB13	2.27052e-05
RP11-455F5.3_CORO1A	2.31781e-05
CTD-2574D22.2_TAOK2	2.33129e-05
YPEL3_ZNF48	2.36786e-05
INO80E_SEPT1	2.3746e-05
SMG1P2_TBX6	2.39198e-05
SEZ6L2_FAM57B	2.3937e-05
AC009133.12_YPEL3	2.55789e-05
SMG1P6_DOC2A	2.57251e-05
PAGR1_GDPD3	2.57958e-05
QPRT_FAM57B	2.66018e-05
SMG1P2_INO80E	2.67137e-05
HIRIP3_YPEL3	2.7237e-05
TAOK2_FAM57B	2.7586e-05
ASPHD1_RP11-455F5.6	2.766e-05
NPIPB12_CTD-2574D22.2	2.78017e-05
KIF22_RP11-455F5.3	2.85822e-05
QPRT_PPP4C	2.94807e-05
CTD-2574D22.2_RP11-455F5.3	2.96529e-05
CORO1A_MYLPF	2.98276e-05
YPEL3_RP11-455F5.5	3.0863e-05
MVP_SLX1A	3.09069e-05
BOLA2_NPIPB12	3.12477e-05
NPIPB12_DOC2A	3.1854e-05
FAM57B_RP11-455F5.4	3.24396e-05
INO80E_TBX6	3.29288e-05
SLC7A5P1_RP11-347C12.11	3.30166e-05
QPRT_INO80E	3.30771e-05
AC009133.12_ALDOA	3.32854e-05
PRRT2_KCTD13	3.3418e-05
CDIPT_YPEL3	3.35299e-05
SMG1P6_CORO1A	3.45034e-05
AC009133.12_INO80E	3.47838e-05
INO80E_RP11-347C12.3	3.52741e-05
FAM57B_PPP4C	3.55517e-05
MVP_RP11-455F5.3	3.56143e-05
ALDOA_YPEL3	3.56715e-05
PRRT2_RP11-347C12.12	3.57113e-05
YPEL3_SLX1A	3.5722e-05
INO80E_CD2BP2	3.61741e-05
DOC2A_SULT1A3	3.65856e-05
SMG1P6_TMEM219	3.69271e-05
PRRT2_AC009133.12	3.6951e-05
DOC2A_MAPK3	3.71962e-05
NPIPB12_TBX6	3.72543e-05
RP11-455F5.4_GDPD3	3.76469e-05
RP11-455F5.4_MAPK3	3.76945e-05
KCTD13_RP11-455F5.4	3.82949e-05
NPIPB11_CTD-2574D22.2	3.84972e-05
SLC7A5P1_AC009133.12	3.90967e-05
SMG1P2_AC009133.12	3.91055e-05
YPEL3_TBC1D10B	3.95619e-05
SEZ6L2_YPEL3	3.98081e-05
KIF22_AC009133.12	4.03397e-05
SMG1P2_NPIPB13	4.06813e-05
NPIPB11_TMEM219	4.0771e-05
BOLA2_RP11-347C12.11	4.09736e-05
NPIPB11_TBX6	4.1836e-05
SMG1P2_RP11-347C12.12	4.20117e-05
SMG1P6_ALDOA	4.29442e-05
PRRT2_MAPK3	4.33202e-05
SLC7A5P1_GDPD3	4.43183e-05
KCTD13_FAM57B	4.44374e-05
QPRT_BOLA2B	4.467e-05
PRRT2_CD2BP2	4.47702e-05
PAGR1_DOC2A	4.72579e-05
AC009133.12_TBC1D10B	4.82105e-05
AC009133.12_TAOK2	4.89662e-05
QPRT_MAPK3	4.91607e-05
PRRT2_TBX6	4.9664e-05
MAZ_YPEL3	5.22806e-05
SMG1P6_YPEL3	5.23536e-05
SMG1P6_PRRT2	5.35794e-05
SPN_MVP	5.36604e-05
SEZ6L2_GDPD3	5.47236e-05
CDIPT_SLX1A	5.55855e-05
SLC7A5P1_YPEL3	5.55889e-05
PAGR1_SEZ6L2	5.60612e-05
PAGR1_PPP4C	5.69962e-05
KCTD13_RP11-455F5.3	5.73442e-05
YPEL3_GDPD3	5.83705e-05
AC009133.17_TBX6	5.94166e-05
CTD-2574D22.2_TBX6	5.98368e-05
ASPHD1_TMEM219	5.99548e-05
NPIPB11_MAPK3	6.27864e-05
RP11-455F5.6_MAPK3	6.28587e-05
PPP4C_YPEL3	6.44059e-05
DOC2A_RP11-455F5.3	6.46281e-05
SMG1P6_C16orf54	6.5713e-05
SLX1B_ASPHD1	6.87012e-05
RP11-345J4.6_INO80E	6.9314e-05
DOC2A_RP11-347C12.11	6.9978e-05
RP11-345J4.3_YPEL3	7.06125e-05
SMG1P6_FAM57B	7.20905e-05
SMG1P6_SEZ6L2	7.40931e-05
CDIPT_TMEM219	7.49273e-05
ASPHD1_GDPD3	7.50455e-05
SMG1P6_GDPD3	7.55473e-05
TMEM219_TBC1D10B	7.56758e-05
FAM57B_MAPK3	7.80533e-05
TBX6_RP11-347C12.11	7.90256e-05
TMEM219_YPEL3	7.93002e-05
NPIPB12_FAM57B	8.1184e-05
RP11-455F5.5_TBC1D10B	8.19333e-05
ALDOA_GDPD3	8.20544e-05
C16orf54_TMEM219	8.24466e-05
SLC7A5P1_RP11-455F5.3	8.25161e-05
FAM57B_TBC1D10B	8.3043e-05
SMG1P6_INO80E	8.32031e-05
RP11-455F5.3_MAPK3	8.32846e-05
KCTD13_NPIPB13	8.47373e-05
SLX1B_HIRIP3	8.56377e-05
YPEL3_CORO1A	8.59601e-05
PRRT2_TAOK2	8.71617e-05
SPN_MAZ	9.08675e-05
INO80E_GDPD3	9.09181e-05
PAGR1_TBX6	9.27191e-05
BOLA2_INO80E	9.37468e-05
NPIPB11_YPEL3	9.53508e-05
INO80E_RP11-347C12.12	9.81238e-05
SPN_FAM57B	9.84801e-05
ZG16_MVP	0.000101357
YPEL3_CD2BP2	0.000101542
SPN_PPP4C	0.000104621
FAM57B_YPEL3	0.000105135
FAM57B_SEPT1	0.000105338
SMG1P6_RP11-347C12.3	0.000106259
TAOK2_YPEL3	0.000106592
GDPD3_ZNF48	0.000108884
TBX6_TBC1D10B	0.000110152
AC009133.12_TMEM219	0.000111772
RP11-347C12.10_ZNF48	0.000112167
BOLA2_MVP	0.000117548
PAGR1_CORO1A	0.000120634
SMG1P6_BOLA2B	0.000121656
KCTD13_RP11-455F5.6	0.000122025
SEZ6L2_ASPHD1	0.000122738
NPIPB11_KIF22	0.000122825
RP11-455F5.3_MYLPF	0.000123727
RP11-347C12.12_CD2BP2	0.000124876
SLX1B_AC009133.21	0.00012517
SPN_DOC2A	0.000125427
KIF22_NPIPB13	0.000126377
SLC7A5P1_TBC1D10B	0.000126384
GDPD3_RP11-347C12.3	0.00012645
FAM57B_RP11-455F5.5	0.000126665
CDIPT_RP11-347C12.3	0.000126838
NPIPB12_ASPHD1	0.000127114
NPIPB11_SEZ6L2	0.000127443
AC009133.12_FAM57B	0.000127975
SULT1A4_TBC1D10B	0.000128199
AC009133.21_RP11-455F5.3	0.000129407
SMG1P2_FAM57B	0.00013215
AC009133.21_GDPD3	0.000132968
YPEL3_NPIPB13	0.000134298
FAM57B_ALDOA	0.000134379
SMG1P6_SLC7A5P1	0.000135303
QPRT_ZNF48	0.000135416
TMEM219_TBX6	0.000135897
KCTD13_RP11-347C12.11	0.000139172
ASPHD1_YPEL3	0.000139845
CDIPT_DOC2A	0.000141656
NPIPB12_KCTD13	0.000145858
FAM57B_GDPD3	0.00014788
YPEL3_RP11-347C12.11	0.000149156
SMG1P6_CD2BP2	0.000150506
SLC7A5P1_DOC2A	0.000155112
CORO1A_RP11-347C12.12	0.000158053
NPIPB13_SEPT1	0.000160969
SMG1P2_SEPT1	0.000165683
SEZ6L2_RP11-455F5.3	0.000166182
NPIPB12_AC009133.21	0.000166365
ASPHD1_MAPK3	0.000166405
RP11-345J4.6_TBX6	0.000167604
SMG1P6_TBX6	0.000167663
CDIPT_TBX6	0.000167695
PAGR1_SEPT1	0.000169145
DOC2A_YPEL3	0.000170452
AC009133.17_YPEL3	0.000170812
TBX6_NPIPB13	0.000173
AC009133.12_CTD-2574D22.2	0.000173291
SPN_YPEL3	0.000180115
YPEL3_MYLPF	0.000180397
SPN_TMEM219	0.000180694
FAM57B_RP11-347C12.11	0.000181664
AC009133.17_TMEM219	0.000181723
SMG1P6_ASPHD1	0.000185166
HIRIP3_PPP4C	0.000185868
MVP_RP11-347C12.11	0.000185984
KCTD13_TBC1D10B	0.000188033
DOC2A_GDPD3	0.00018908
SMG1P6_TBC1D10B	0.000190252
PRRT2_CDIPT	0.000192585
YPEL3_SEPT1	0.000195526
CTD-2574D22.2_PPP4C	0.000196412
YPEL3_RP11-455F5.6	0.000202794
CDIPT_C16orf92	0.000203887
SLX1B_KCTD13	0.000204924
SULT1A4_ZG16	0.000207632
ASPHD1_MYLPF	0.000208282
YPEL3_BOLA2B	0.000208363
TBX6_GDPD3	0.000210698
SMG1P6_NPIPB12	0.000211992
ZG16_GDPD3	0.000213377
CDIPT_TAOK2	0.0002138
CTD-2574D22.2_YPEL3	0.000214183
AC009133.21_YPEL3	0.000220468
NPIPB12_MVP	0.000223588
NPIPB12_ZNF48	0.00022431
MAZ_RP11-455F5.3	0.000230148
KCTD13_TMEM219	0.00023586
DOC2A_CD2BP2	0.000237905
BOLA2_RP11-347C12.3	0.000239122
SLX1B_SEPT1	0.000242557
GDPD3_MAPK3	0.000246524
PRRT2_RP11-347C12.10	0.000247632
KIF22_YPEL3	0.000251271
ALDOA_RP11-455F5.3	0.000253047
SLX1A_SULT1A3	0.000260071
PAGR1_CTD-2574D22.2	0.000261326
PAGR1_YPEL3	0.00026341
NPIPB11_NPIPB12	0.000264533
SMG1P6_PAGR1	0.000265789
KIF22_MAPK3	0.000266219
TBX6_RP11-455F5.4	0.000266519
TMEM219_CORO1A	0.000268836
SLX1B_AC009133.12	0.000272406
PAGR1_RP11-455F5.6	0.000273116
SLX1B_SLX1A	0.000274996
KIF22_BOLA2B	0.000277052
MAZ_MAPK3	0.000281588
SLX1B_SULT1A4	0.000284136
FAM57B_TBX6	0.000285878
AC009133.12_RP11-455F5.6	0.000286217
TAOK2_MAPK3	0.00028731
SLX1B_SPN	0.000287712
SEZ6L2_CD2BP2	0.000289511
QPRT_HIRIP3	0.000298058
INO80E_YPEL3	0.000299511
CTD-2574D22.2_GDPD3	0.000301743
SLC7A5P1_SLX1A	0.000304513
ZG16_PRRT2	0.000305692
C16orf54_FAM57B	0.00030725
MAZ_PPP4C	0.000307412
PAGR1_CDIPT	0.000308594
FAM57B_CORO1A	0.000316183
NPIPB12_YPEL3	0.00031863
ASPHD1_CTD-2574D22.2	0.000321751
AC009133.12_CORO1A	0.000322339
SMG1P6_AC009133.12	0.000325718
DOC2A_PPP4C	0.000330214
CDIPT_ZNF48	0.000332678
RP11-455F5.6_RP11-347C12.3	0.000333099
SULT1A4_SLC7A5P1	0.000334463
RP11-455F5.3_NPIPB13	0.000348754
DOC2A_TBX6	0.000350144
YPEL3_MAPK3	0.000352834
NPIPB12_RP11-347C12.11	0.000354082
KCTD13_ZNF48	0.00035983
QPRT_TBC1D10B	0.000360407
MVP_BOLA2B	0.000364188
CTD-2574D22.2_CORO1A	0.000366409
SMG1P6_MAPK3	0.0003735
SPN_RP11-347C12.10	0.00038099
PRRT2_YPEL3	0.000382648
PPP4C_RP11-455F5.6	0.000383361
YPEL3_RP11-347C12.3	0.000384817
SMG1P6_PPP4C	0.000385193
KCTD13_GDPD3	0.000390504
PPP4C_CORO1A	0.000396815
RP11-455F5.3_RP11-347C12.3	0.00040373
NPIPB12_TAOK2	0.000404581
SLC7A5P1_TMEM219	0.000408134
PAGR1_ASPHD1	0.000410623
HIRIP3_FAM57B	0.000411668
FAM57B_RP11-455F5.3	0.000413737
SLX1B_YPEL3	0.000416416
AC009133.12_CDIPT	0.000419548
BOLA2_DOC2A	0.000422692
RP11-345J4.6_NPIPB12	0.000424343
C16orf54_YPEL3	0.000436411
SPN_SEZ6L2	0.000442525
DOC2A_SLX1A	0.000449131
SLC7A5P1_MAPK3	0.000451681
DOC2A_ALDOA	0.00045182
TMEM219_CD2BP2	0.000460118
KCTD13_ALDOA	0.00046826
SPN_PAGR1	0.000471068
YPEL3_RP11-347C12.10	0.000475831
FAM57B_RP11-347C12.12	0.000481057
ZG16_HIRIP3	0.000482784
SLX1B_KIF22	0.000496538
SMG1P6_AC009133.17	0.000499317
SLC7A5P1_QPRT	0.000509869
MAPK3_NPIPB13	0.000512063
PPP4C_CD2BP2	0.000515256
RP11-455F5.3_RP11-455F5.6	0.000525157
SLC7A5P1_KCTD13	0.000526939
KCTD13_TBX6	0.000537201
PRRT2_PPP4C	0.000540531
NPIPB11_FAM57B	0.000541994
PAGR1_CD2BP2	0.000542914
RP11-455F5.3_SULT1A3	0.00054298
FAM57B_RP11-455F5.6	0.000544544
CA5AP1_RP11-347C12.10	0.00054504
ASPHD1_RP11-347C12.12	0.000546187
SULT1A4_QPRT	0.00054795
RP11-455F5.6_MYLPF	0.000550459
SMG1P6_SULT1A4	0.000554666
MAZ_TBX6	0.000555039
PRRT2_CTD-2574D22.2	0.000556671
NPIPB11_C16orf54	0.000557299
ASPHD1_SLX1A	0.000558564
ZG16_AC009133.12	0.0005647
MVP_HIRIP3	0.000569764
TBX6_RP11-455F5.6	0.000571606
SEZ6L2_RP11-347C12.12	0.000587666
YPEL3_SULT1A3	0.000587921
NPIPB11_MVP	0.000588904
PRRT2_CORO1A	0.000590415
PAGR1_MAPK3	0.000594977
BOLA2_RP11-455F5.4	0.000600348
ALDOA_PPP4C	0.00061814
SULT1A3_RP11-347C12.3	0.000622813
SLC7A5P1_RP11-347C12.3	0.000623148
PAGR1_BOLA2B	0.000630383
SPN_KIF22	0.000639907
MVP_TBX6	0.000650036
AC009133.21_MVP	0.000650481
BOLA2_CTD-2574D22.2	0.000661191
TMEM219_MAPK3	0.000662646
BOLA2_SEZ6L2	0.000664955
C16orf92_YPEL3	0.000667985
GDPD3_MYLPF	0.0006713
AC009133.21_TBX6	0.000674936
KIF22_MVP	0.000678669
SLX1B_RP11-347C12.3	0.000679225
NPIPB11_RP11-347C12.3	0.000685708
SMG1P2_MAZ	0.000686436
C16orf54_PRRT2	0.000688482
TAOK2_GDPD3	0.000688539
SLX1B_PRRT2	0.000691661
DOC2A_NPIPB13	0.000692794
SEZ6L2_NPIPB13	0.000695474
FAM57B_SULT1A3	0.000698084
NPIPB12_AC009133.12	0.000701289
PRRT2_C16orf92	0.000709662
QPRT_YPEL3	0.000714659
PPP4C_MAPK3	0.000718303
SEZ6L2_TBX6	0.00071882
MVP_CTD-2574D22.2	0.000732064
MVP_TBC1D10B	0.000733153
AC009133.12_NPIPB13	0.000737167
SMG1P6_CTD-2574D22.2	0.000742216
CA5AP1_INO80E	0.00074698
NPIPB11_SMG1P2	0.000747461
DOC2A_BOLA2B	0.000747924
SMG1P6_AC009133.21	0.000756736
SLC7A5P1_PPP4C	0.000758917
PRRT2_SULT1A3	0.000761513
TBX6_CD2BP2	0.000764247
NPIPB11_RP11-455F5.4	0.000772295
NPIPB12_SMG1P2	0.000788635
SMG1P6_CA5AP1	0.000790812
NPIPB12_CDIPT	0.000803071
RP11-455F5.6_ZNF48	0.000805148
DOC2A_RP11-347C12.10	0.000815371
NPIPB12_SLC7A5P1	0.000822763
RP11-455F5.3_CD2BP2	0.000825275
CDIPT_CORO1A	0.000848365
NPIPB12_CORO1A	0.000858312
FAM57B_RP11-347C12.10	0.000859056
MVP_TAOK2	0.000865633
MVP_ALDOA	0.000869798
C16orf54_KCTD13	0.000883814
HIRIP3_DOC2A	0.000891185
CDIPT_MAPK3	0.000907518
MAPK3_MYLPF	0.000908851
RP11-455F5.3_SEPT1	0.000912364
RP11-455F5.3_GDPD3	0.000918131
MAPK3_RP11-347C12.10	0.000928608
HIRIP3_TBX6	0.000935166
AC009133.12_PPP4C	0.00095183
MAZ_RP11-347C12.12	0.000968375
RP11-455F5.3_ZNF48	0.000974215
TMEM219_MYLPF	0.000978299
TAOK2_TBX6	0.000996672
QPRT_CORO1A	0.000997016
MAPK3_TBC1D10B	0.0010104
RP11-345J4.3_NPIPB12	0.00101878
SPN_MAPK3	0.0010222
TBX6_RP11-347C12.12	0.00102225
CTD-2574D22.2_CD2BP2	0.00103895
RP11-455F5.3_RP11-455F5.5	0.0010447
PAGR1_AC009133.12	0.0010471
TBX6_SULT1A3	0.00104715
NPIPB11_SPN	0.00105093
C16orf54_MVP	0.00105566
ASPHD1_KCTD13	0.00106575
PPP4C_GDPD3	0.00106838
ZG16_RP11-347C12.12	0.00107359
AC009133.21_FAM57B	0.00107692
SMG1P2_AC009133.21	0.0010844
NPIPB12_MAZ	0.00111547
RP11-455F5.6_GDPD3	0.00112594
TBX6_RP11-347C12.10	0.00113645
BOLA2_SMG1P2	0.00113925
AC009133.12_RP11-455F5.3	0.00114101
C16orf54_RP11-347C12.12	0.0011507
FAM57B_NPIPB13	0.0011631
PRRT2_ZNF48	0.00116449
KCTD13_RP11-347C12.12	0.00116455
AC009133.21_AC009133.12	0.00117141
SPN_PRRT2	0.00120641
SPN_CORO1A	0.00121575
DOC2A_RP11-455F5.6	0.00123395
DOC2A_CORO1A	0.00124058
MAPK3_SEPT1	0.00124149
MVP_SULT1A3	0.00125208
RP11-455F5.3_SLX1A	0.0012812
RP11-347C12.12_ZNF48	0.00129179
TAOK2_NPIPB13	0.0013108
PRRT2_RP11-455F5.6	0.00131113
PPP4C_TBX6	0.00131392
CDIPT_SEPT1	0.00131502
TBX6_SEPT1	0.00132396
FAM57B_MYLPF	0.00133283
CTD-2574D22.2_RP11-347C12.12	0.00134688
SPN_CD2BP2	0.00137195
HIRIP3_MAPK3	0.00137801
TBX6_RP11-455F5.3	0.00138487
CDIPT_CTD-2574D22.2	0.00139628
PPP4C_RP11-455F5.5	0.00140438
NPIPB11_RP11-455F5.3	0.00141142
FAM57B_CD2BP2	0.00141342
TMEM219_NPIPB13	0.0014404
MVP_RP11-347C12.3	0.00144581
QPRT_C16orf54	0.00147899
NPIPB12_RP11-455F5.6	0.00148188
SLX1B_SMG1P2	0.00150265
SMG1P6_SLX1A	0.00153001
KIF22_ASPHD1	0.00153082
QPRT_CDIPT	0.00154149
GDPD3_CORO1A	0.00154199
TAOK2_PPP4C	0.00154676
SMG1P2_MAPK3	0.00155735
MVP_RP11-455F5.6	0.00155882
QPRT_CTD-2574D22.2	0.00155917
KCTD13_TAOK2	0.00156768
ASPHD1_RP11-347C12.10	0.00157006
SPN_MYLPF	0.00157043
MAPK3_CORO1A	0.00157839
PRRT2_SLX1A	0.0015808
NPIPB12_PRRT2	0.00158652
CTD-2574D22.2_TMEM219	0.00158771
SLC7A5P1_RP11-455F5.6	0.00159409
MVP_ASPHD1	0.00159767
MAPK3_CD2BP2	0.00161113
TBC1D10B_SEPT1	0.00162544
NPIPB11_ASPHD1	0.00163051
QPRT_RP11-347C12.12	0.00168092
KIF22_RP11-347C12.12	0.00168215
KIF22_GDPD3	0.00168587
PRRT2_RP11-347C12.3	0.00169284
QPRT_MAZ	0.00171534
SEZ6L2_TAOK2	0.00172396
TBX6_MYLPF	0.00172653
KCTD13_SLX1A	0.00172938
CORO1A_ZNF48	0.00174269
SLX1B_TBC1D10B	0.00176598
TAOK2_RP11-347C12.12	0.00177471
SLX1B_SLC7A5P1	0.00178798
PRRT2_TBC1D10B	0.00179534
SLX1B_RP11-455F5.3	0.00182129
PPP4C_SEPT1	0.00182537
GDPD3_SEPT1	0.00183698
SLC7A5P1_MVP	0.00187068
AC009133.17_ASPHD1	0.00187311
ALDOA_TBX6	0.00190821
CDIPT_NPIPB13	0.00192466
HIRIP3_RP11-455F5.4	0.001958
DOC2A_SEPT1	0.0019653
RP11-455F5.4_RP11-347C12.12	0.0019658
QPRT_TBX6	0.00197592
SULT1A4_RP11-345J4.3	0.0019904
TBX6_RP11-347C12.3	0.00203551
SLX1B_INO80E	0.00204384
SLC7A5P1_ZNF48	0.00204631
SLX1B_CTD-2574D22.2	0.00205981
NPIPB11_BOLA2	0.00207621
ASPHD1_ZNF48	0.00209744
QPRT_GDPD3	0.00211312
NPIPB12_SPN	0.00212245
MAZ_GDPD3	0.00217898
NPIPB12_PAGR1	0.0021969
ALDOA_MAPK3	0.0022159
RP11-347C12.12_TBC1D10B	0.00222413
NPIPB12_MAPK3	0.00226961
SMG1P2_RP11-455F5.6	0.00230192
MAPK3_RP11-347C12.3	0.00230906
SPN_RP11-347C12.12	0.00231602
SMG1P2_KIF22	0.00231863
CTD-2574D22.2_BOLA2B	0.00236542
SLC7A5P1_CTD-2574D22.2	0.00240029
RP11-455F5.3_RP11-455F5.4	0.00240939
QPRT_KCTD13	0.00241933
RP11-455F5.6_RP11-347C12.12	0.00242877
YPEL3_RP11-347C12.12	0.00242922
NPIPB11_AC009133.17	0.00244333
QPRT_CD2BP2	0.00244998
SMG1P2_RP11-455F5.4	0.002489
RP11-455F5.3_RP11-347C12.12	0.00251163
NPIPB12_CA5AP1	0.00251939
FAM57B_BOLA2B	0.00255231
TBX6_BOLA2B	0.00256939
KCTD13_MAPK3	0.00262493
SMG1P2_HIRIP3	0.0026499
CA5AP1_MAPK3	0.00265779
C16orf54_NPIPB13	0.00268848
AC009133.12_MYLPF	0.00268866
PPP4C_RP11-347C12.12	0.00272232
SLC7A5P1_ALDOA	0.00273385
TBX6_CORO1A	0.00273828
SLC7A5P1_PRRT2	0.00276498
RP11-345J4.6_MAPK3	0.00281141
NPIPB11_BOLA2B	0.00282638
PRRT2_BOLA2B	0.00284232
SEZ6L2_CORO1A	0.00286248
SLX1B_CDIPT	0.00289794
TMEM219_RP11-455F5.6	0.00290234
AC009133.12_MAPK3	0.00292017
SLC7A5P1_SPN	0.00293426
HIRIP3_CORO1A	0.00293427
ALDOA_RP11-347C12.12	0.00294041
RP11-347C12.3_RP11-347C12.12	0.00298151
SLX1A_RP11-347C12.12	0.00300533
BOLA2_SLX1A	0.00301787
SMG1P2_CORO1A	0.00307242
INO80E_RP11-455F5.4	0.00307485
AC009133.17_MAPK3	0.00308226
KCTD13_SEPT1	0.00313113
MAPK3_ZNF48	0.00313559
PPP4C_NPIPB13	0.00316652
PPP4C_TBC1D10B	0.00320068
RP11-455F5.6_TBC1D10B	0.00324027
BOLA2_ASPHD1	0.00325418
PRRT2_MVP	0.00325999
MVP_ZNF48	0.00327358
SLX1B_TBX6	0.00327776
AC009133.12_RP11-347C12.11	0.00336518
NPIPB13_RP11-347C12.12	0.00337187
HIRIP3_NPIPB13	0.00340329
PRRT2_ALDOA	0.00344079
SMG1P2_C16orf54	0.00344472
RP11-455F5.6_RP11-455F5.5	0.00344513
NPIPB12_RP11-455F5.5	0.00344616
SLX1B_NPIPB13	0.00356317
CDIPT_SULT1A3	0.00359104
MAZ_ASPHD1	0.00359938
SULT1A3_RP11-347C12.12	0.00381146
MVP_PPP4C	0.00384739
NPIPB11_SEPT1	0.00386796
TBX6_SLX1A	0.00390971
C16orf54_CORO1A	0.0041719
NPIPB11_SLC7A5P1	0.00424696
PAGR1_MVP	0.004408
SULT1A4_MAPK3	0.00445491
SLX1B_PAGR1	0.00447442
CTD-2574D22.2_MAPK3	0.00448128
NPIPB11_SLX1B	0.00460683
KIF22_TBX6	0.00465039
SULT1A3_TBC1D10B	0.00465143
PRRT2_ASPHD1	0.00466955
NPIPB11_PPP4C	0.00473912
AC009133.17_PAGR1	0.00482035
ALDOA_RP11-455F5.6	0.00486657
RP11-345J4.6_GDPD3	0.00494411
SLC7A5P1_MAZ	0.00497858
NPIPB12_PPP4C	0.0050141
C16orf54_HIRIP3	0.0050185
C16orf54_MAPK3	0.00502985
SLC7A5P1_C16orf54	0.00511962
BOLA2_AC009133.21	0.00512311
PRRT2_PAGR1	0.00518846
C16orf92_MAPK3	0.00531986
KCTD13_CTD-2574D22.2	0.00541539
GDPD3_BOLA2B	0.0054812
PAGR1_C16orf92	0.00550706
QPRT_RP11-455F5.6	0.00554903
BOLA2_SLC7A5P1	0.00555074
AC009133.21_CDIPT	0.00557066
MAPK3_RP11-455F5.5	0.00557502
RP11-347C12.10_SEPT1	0.00560327
SULT1A4_SPN	0.00561305
C16orf92_TBX6	0.00567379
RP11-455F5.5_RP11-347C12.11	0.00568699
CORO1A_NPIPB13	0.00571919
ASPHD1_RP11-347C12.3	0.00576375
NPIPB11_AC009133.12	0.00593556
RP11-455F5.6_CORO1A	0.0059424
AC009133.21_SEPT1	0.00599561
TAOK2_CORO1A	0.00600362
RP11-345J4.3_SMG1P2	0.00603074
SEZ6L2_RP11-455F5.5	0.0061761
SPN_AC009133.12	0.00622992
CORO1A_SEPT1	0.00626486
SLX1B_ZNF48	0.006286
TAOK2_MYLPF	0.00630439
SLX1B_ALDOA	0.00635987
SLC7A5P1_RP11-347C12.12	0.00640361
TMEM219_RP11-347C12.12	0.00642166
QPRT_ALDOA	0.00643942
NPIPB11_CD2BP2	0.0064578
NPIPB11_SULT1A3	0.00646219
CDIPT_KCTD13	0.00647393
MAZ_MVP	0.00651968
SMG1P6_RP11-347C12.11	0.00653233
KCTD13_SULT1A3	0.00661334
NPIPB11_RP11-347C12.11	0.00666091
SMG1P2_ASPHD1	0.0068224
BOLA2_YPEL3	0.00682592
NPIPB12_ALDOA	0.00694528
CTD-2574D22.2_RP11-455F5.4	0.0070656
ASPHD1_SEPT1	0.00706685
SLC7A5P1_ASPHD1	0.00717575
NPIPB11_QPRT	0.00718267
CDIPT_TBC1D10B	0.00718458
CA5AP1_RP11-347C12.12	0.00720623
MVP_RP11-455F5.4	0.00725358
NPIPB11_AC009133.21	0.00726489
PRRT2_SEPT1	0.00728561
GDPD3_RP11-347C12.12	0.00732961
BOLA2_GDPD3	0.0074058
SLX1B_AC009133.17	0.00741857
BOLA2_RP11-455F5.3	0.00764245
DOC2A_RP11-455F5.5	0.00764303
NPIPB11_RP11-347C12.10	0.00775076
BOLA2_AC009133.12	0.00794822
TAOK2_RP11-455F5.5	0.00796614
CTD-2574D22.2_SEPT1	0.0079976
SMG1P6_SEPT1	0.0080019
NPIPB11_CDIPT	0.00810414
HIRIP3_GDPD3	0.00819674
MAPK3_SULT1A3	0.00824782
AC009133.21_SEZ6L2	0.00827097
RP11-455F5.4_RP11-347C12.11	0.00833389
SLX1B_TAOK2	0.00842159
TBX6_MAPK3	0.00859891
TMEM219_HIRIP3	0.00865362
TAOK2_TBC1D10B	0.0088174
AC009133.17_BOLA2B	0.00882339
ASPHD1_TAOK2	0.00903064
BOLA2_C16orf54	0.00908115
AC009133.17_FAM57B	0.00910268
ZNF48_SEPT1	0.00914593
C16orf54_RP11-347C12.11	0.00915409
TAOK2_ZNF48	0.00926894
C16orf54_TBX6	0.00927422
NPIPB12_HIRIP3	0.00941919
PAGR1_HIRIP3	0.00960378
C16orf54_MYLPF	0.00964517
BOLA2_KCTD13	0.00965697
QPRT_TMEM219	0.00972053
NPIPB11_ALDOA	0.00981697
AC009133.21_CTD-2574D22.2	0.00996004
DOC2A_RP11-347C12.3	0.00999165
SLC7A5P1_KIF22	0.0100806
SLX1B_FAM57B	0.0101574
GDPD3_RP11-347C12.11	0.0101895
TAOK2_RP11-455F5.6	0.0102708
KIF22_PRRT2	0.0103409
MAPK3_RP11-347C12.11	0.0104677
NPIPB11_ZNF48	0.0105978
SEZ6L2_RP11-455F5.6	0.0107797
SLC7A5P1_CD2BP2	0.0108867
RP11-455F5.4_RP11-455F5.6	0.010948
AC009133.12_ASPHD1	0.0110118
PPP4C_MYLPF	0.0112123
ZG16_MAPK3	0.0112338
SULT1A4_C16orf92	0.0112765
BOLA2B_RP11-347C12.12	0.0113493
SPN_SULT1A3	0.0115259
SEZ6L2_MAPK3	0.011529
NPIPB11_HIRIP3	0.0116867
KCTD13_HIRIP3	0.0116954
CTD-2574D22.2_ALDOA	0.011701
PRRT2_RP11-347C12.11	0.0117362
AC009133.21_PRRT2	0.0118049
CTD-2574D22.2_MYLPF	0.0118376
SLX1A_SEPT1	0.0118495
NPIPB11_MAZ	0.0120663
TBX6_RP11-455F5.5	0.0121984
PPP4C_SLX1A	0.0123721
SPN_KCTD13	0.0124784
SLX1B_DOC2A	0.0126338
SEZ6L2_RP11-347C12.11	0.0126758
CDIPT_HIRIP3	0.0126763
NPIPB12_ZG16	0.0127917
MAPK3_SLX1A	0.0128251
CDIPT_CD2BP2	0.0129473
QPRT_SLX1A	0.0131122
GDPD3_RP11-455F5.5	0.0133952
ZG16_SLX1A	0.0134625
SLX1B_SEZ6L2	0.0134923
BOLA2_CDIPT	0.0137274
QPRT_RP11-347C12.11	0.0137738
KIF22_KCTD13	0.0138516
CA5AP1_GDPD3	0.013861
NPIPB12_TBC1D10B	0.0138969
BOLA2_FAM57B	0.0141711
AC009133.17_RP11-347C12.12	0.0144517
RP11-347C12.3_RP11-347C12.11	0.0146074
MAZ_KCTD13	0.014621
NPIPB12_RP11-455F5.4	0.0146589
BOLA2_AC009133.17	0.0147155
KIF22_PAGR1	0.0147478
BOLA2B_ZNF48	0.0147785
SPN_CDIPT	0.0148277
MAZ_CDIPT	0.0149528
CDIPT_ASPHD1	0.0151113
HIRIP3_RP11-347C12.12	0.015119
SLX1B_TMEM219	0.0155248
SULT1A4_RP11-347C12.12	0.0157467
NPIPB12_RP11-347C12.10	0.0158262
NPIPB12_RP11-455F5.3	0.0159774
SLC7A5P1_CORO1A	0.0160126
RP11-345J4.3_INO80E	0.0160135
AC009133.21_MYLPF	0.0160377
RP11-345J4.6_SLX1B	0.0161694
ASPHD1_CD2BP2	0.0162525
SLX1B_ZG16	0.0164391
MVP_RP11-347C12.12	0.0164727
SLX1B_NPIPB12	0.0167617
NPIPB12_QPRT	0.0167973
SLX1B_MYLPF	0.0168287
RP11-345J4.3_RP11-455F5.4	0.0168422
RP11-345J4.3_CD2BP2	0.0168446
KIF22_AC009133.21	0.016847
MVP_SEPT1	0.0168897
ZG16_BOLA2B	0.0169451
SLX1B_BOLA2B	0.0169643
RP11-455F5.5_NPIPB13	0.0172261
SLC7A5P1_HIRIP3	0.0172615
NPIPB13_CD2BP2	0.017507
ZG16_TMEM219	0.01751
AC009133.12_BOLA2B	0.0175892
CA5AP1_NPIPB13	0.0176826
RP11-347C12.12_RP11-347C12.11	0.0177004
RP11-345J4.3_KCTD13	0.0178408
MAZ_CORO1A	0.0185601
ZG16_MYLPF	0.0185967
SLX1B_C16orf92	0.0186245
ASPHD1_C16orf92	0.0186845
SLC7A5P1_PAGR1	0.0187188
SMG1P2_ALDOA	0.0187493
PAGR1_SULT1A3	0.0189006
SLX1B_RP11-455F5.5	0.0189085
TBX6_ZNF48	0.0192586
C16orf92_RP11-455F5.4	0.0195874
HIRIP3_TBC1D10B	0.0196254
AC009133.12_RP11-455F5.5	0.0197097
PRRT2_HIRIP3	0.0197292
AC009133.21_RP11-347C12.11	0.0198058
BOLA2_SEPT1	0.0205032
RP11-347C12.11_SEPT1	0.0205509
MVP_CORO1A	0.0205664
RP11-345J4.3_MVP	0.0206156
KIF22_SEPT1	0.0206179
BOLA2_RP11-455F5.5	0.0207058
SMG1P6_RP11-347C12.12	0.0207241
TMEM219_SLX1A	0.0207714
RP11-345J4.3_C16orf92	0.0208467
C16orf92_RP11-347C12.12	0.0208964
AC009133.21_RP11-347C12.12	0.0209142
NPIPB13_TBC1D10B	0.0212928
BOLA2_MYLPF	0.0214792
SULT1A4_TAOK2	0.0215224
SPN_GDPD3	0.0215489
GDPD3_SULT1A3	0.0215558
BOLA2_TMEM219	0.0218541
AC009133.21_NPIPB13	0.0218592
CA5AP1_TBX6	0.0221307
RP11-455F5.5_RP11-347C12.12	0.0221379
NPIPB11_RP11-455F5.5	0.0221389
ASPHD1_ALDOA	0.0224007
SMG1P6_RP11-455F5.5	0.0226868
AC009133.17_MVP	0.0227889
BOLA2_NPIPB13	0.0232601
KCTD13_RP11-347C12.3	0.0233608
SULT1A4_SULT1A3	0.0238539
RP11-455F5.5_MYLPF	0.0238933
CORO1A_RP11-347C12.3	0.024176
SULT1A4_NPIPB13	0.024765
PAGR1_RP11-347C12.12	0.0249946
PAGR1_KCTD13	0.0252834
SLX1A_CD2BP2	0.0254768
BOLA2_PPP4C	0.0256803
BOLA2_TAOK2	0.0257534
CTD-2574D22.2_RP11-455F5.5	0.0257818
C16orf54_ALDOA	0.0258377
NPIPB12_C16orf92	0.02625
AC009133.21_ASPHD1	0.0264655
NPIPB12_TMEM219	0.0267596
RP11-345J4.6_RP11-347C12.12	0.0269805
AC009133.12_ZNF48	0.0271172
BOLA2_MAPK3	0.0272479
AC009133.21_CD2BP2	0.0274286
SLX1B_RP11-347C12.10	0.0276601
AC009133.17_RP11-455F5.5	0.027834
NPIPB11_PAGR1	0.0278792
NPIPB13_ZNF48	0.0279379
QPRT_KIF22	0.0283963
KIF22_CORO1A	0.0286588
SMG1P2_BOLA2B	0.0290992
SLC7A5P1_ZG16	0.0291229
CA5AP1_RP11-455F5.4	0.0291461
BOLA2_SULT1A4	0.0291624
ALDOA_SEPT1	0.0294366
SLX1A_RP11-347C12.11	0.0298396
SLX1B_CORO1A	0.0299032
CORO1A_TBC1D10B	0.0299676
SLX1B_RP11-347C12.12	0.0309374
NPIPB12_CD2BP2	0.0310008
BOLA2_RP11-347C12.10	0.0311302
ALDOA_MYLPF	0.0312041
HIRIP3_RP11-455F5.6	0.0318939
SLC7A5P1_SULT1A3	0.0321863
MAZ_AC009133.12	0.0325475
MAZ_RP11-347C12.3	0.0332561
C16orf54_BOLA2B	0.0332861
RP11-345J4.3_MAZ	0.0333148
C16orf92_GDPD3	0.0334223
BOLA2_C16orf92	0.0335322
CDIPT_RP11-347C12.12	0.0339388
BOLA2_TBX6	0.033949
SMG1P6_C16orf92	0.0340395
AC009133.12_RP11-455F5.4	0.0346428
TAOK2_RP11-347C12.3	0.0348188
ALDOA_RP11-347C12.3	0.035322
SULT1A4_KCTD13	0.0355412
SULT1A4_RP11-455F5.6	0.0356354
MAZ_CD2BP2	0.0370988
GDPD3_RP11-347C12.10	0.0372367
AC009133.17_KCTD13	0.0372606
CA5AP1_RP11-455F5.3	0.0373531
RP11-455F5.6_CD2BP2	0.0376055
AC009133.21_BOLA2B	0.0377116
RP11-455F5.6_SULT1A3	0.0379182
RP11-345J4.3_SPN	0.0381555
BOLA2_HIRIP3	0.0386104
SEZ6L2_ZNF48	0.0386107
SLX1B_C16orf54	0.0386801
ALDOA_CORO1A	0.0387105
BOLA2_BOLA2B	0.0389485
KCTD13_RP11-455F5.5	0.0391042
SMG1P2_ZG16	0.0391657
RP11-345J4.6_BOLA2	0.0396556
QPRT_AC009133.17	0.0402265
QPRT_SEPT1	0.0406571
CORO1A_BOLA2B	0.040682
NPIPB11_RP11-345J4.3	0.0412993
SLX1B_MAPK3	0.0416225
RP11-347C12.10_RP11-347C12.11	0.042159
BOLA2B_NPIPB13	0.0426347
ZG16_SEZ6L2	0.0428108
CDIPT_BOLA2B	0.0437824
PRRT2_NPIPB13	0.0438338
AC009133.12_RP11-347C12.10	0.0439449
MAPK3_BOLA2B	0.0442515
BOLA2B_CD2BP2	0.0447402
CTD-2574D22.2_RP11-347C12.11	0.0452694
SLX1A_NPIPB13	0.0459153
ASPHD1_PPP4C	0.0459384
TAOK2_CD2BP2	0.0461041
NPIPB12_AC009133.17	0.0472493
SMG1P6_RP11-345J4.6	0.0479645
CDIPT_RP11-455F5.6	0.0482435
SLX1B_RP11-347C12.11	0.0491268
RP11-455F5.5_SEPT1	0.049947
ASPHD1_TBC1D10B	0.0505191
SLC7A5P1_TAOK2	0.0506085
CD2BP2_TBC1D10B	0.0506702
BOLA2_KIF22	0.0507034
SULT1A3_RP11-347C12.11	0.0513111
MYLPF_SEPT1	0.0517684
C16orf54_RP11-455F5.5	0.0521193
C16orf54_SEPT1	0.0523171
KIF22_CDIPT	0.0524157
PAGR1_NPIPB13	0.0526914
SLC7A5P1_SEPT1	0.0527704
MVP_SEZ6L2	0.0530244
KIF22_TMEM219	0.0539614
CA5AP1_ZNF48	0.0540456
KIF22_TAOK2	0.0544351
RP11-347C12.12_MYLPF	0.054513
GDPD3_CD2BP2	0.0547254
TMEM219_RP11-347C12.3	0.0556933
BOLA2_CORO1A	0.0559299
MAZ_PAGR1	0.0559586
HIRIP3_SULT1A3	0.0563728
SULT1A3_RP11-347C12.10	0.0566089
PAGR1_ZNF48	0.0566876
PPP4C_ZNF48	0.0568383
SLC7A5P1_CDIPT	0.0568723
ASPHD1_RP11-347C12.11	0.0576567
BOLA2_RP11-347C12.12	0.0579028
AC009133.21_TAOK2	0.0592016
CD2BP2_MYLPF	0.059285
CTD-2574D22.2_HIRIP3	0.0597694
SEZ6L2_ALDOA	0.0598436
YPEL3_RP11-455F5.4	0.0599502
SEZ6L2_HIRIP3	0.0601705
KIF22_CTD-2574D22.2	0.0614078
NPIPB13_MYLPF	0.0614153
SULT1A4_RP11-347C12.11	0.0615409
CA5AP1_SLX1A	0.0636649
SPN_ZNF48	0.0639583
RP11-347C12.3_CD2BP2	0.064118
KIF22_RP11-455F5.6	0.0644536
RP11-455F5.4_SEPT1	0.0645396
MAPK3_RP11-347C12.12	0.0650805
SULT1A4_KIF22	0.0658404
AC009133.12_SEPT1	0.0694258
SLC7A5P1_CA5AP1	0.0699288
SEZ6L2_BOLA2B	0.0713055
AC009133.17_CD2BP2	0.0721349
PAGR1_TBC1D10B	0.0738031
BOLA2_ALDOA	0.0749008
QPRT_SEZ6L2	0.0758008
ALDOA_NPIPB13	0.0758569
NPIPB11_SULT1A4	0.0764189
SEZ6L2_TMEM219	0.0764581
ALDOA_TBC1D10B	0.0765645
BOLA2B_MYLPF	0.0765702
SLC7A5P1_AC009133.21	0.0766296
C16orf54_AC009133.12	0.0768176
BOLA2_CD2BP2	0.0775737
TBC1D10B_ZNF48	0.0778863
RP11-345J4.3_FAM57B	0.0784488
GDPD3_SLX1A	0.0788034
RP11-345J4.3_HIRIP3	0.0793793
HIRIP3_MYLPF	0.0794807
HIRIP3_BOLA2B	0.0796431
SLX1B_SULT1A3	0.0815885
SPN_CTD-2574D22.2	0.0818733
BOLA2_TBC1D10B	0.0822111
BOLA2_CA5AP1	0.0824477
SPN_RP11-455F5.5	0.0832744
NPIPB11_RP11-347C12.12	0.0844175
PAGR1_RP11-455F5.5	0.0850509
SLC7A5P1_C16orf92	0.0852697
RP11-455F5.6_NPIPB13	0.0867007
BOLA2_PRRT2	0.0869701
QPRT_ASPHD1	0.0876242
MAZ_SEPT1	0.0877986
ASPHD1_HIRIP3	0.0880531
CA5AP1_AC009133.12	0.0891408
CTD-2574D22.2_RP11-347C12.10	0.0906745
AC009133.17_AC009133.12	0.0917937
AC009133.12_HIRIP3	0.0920236
FAM57B_SLX1A	0.0933389
MAZ_NPIPB13	0.0941288
AC009133.17_CDIPT	0.0956243
SEZ6L2_SEPT1	0.0957246
SULT1A3_NPIPB13	0.0974792
BOLA2_SPN	0.0976454
AC009133.17_PRRT2	0.0982326
SULT1A3_SEPT1	0.0982846
AC009133.21_SULT1A3	0.098494
BOLA2_ZNF48	0.0986427
BOLA2_QPRT	0.0986534
AC009133.21_TBC1D10B	0.09871
NPIPB11_GDPD3	0.0990736
RP11-455F5.6_RP11-347C12.11	0.0999501
ZG16_MAZ	0.10068
CDIPT_RP11-347C12.10	0.1011
MYLPF_ZNF48	0.101612
C16orf54_CD2BP2	0.101703
RP11-347C12.3_MYLPF	0.103769
AC009133.12_RP11-347C12.12	0.103897
NPIPB11_TAOK2	0.104555
HIRIP3_SEPT1	0.105416
BOLA2_PAGR1	0.106064
DOC2A_RP11-455F5.4	0.107071
KIF22_RP11-347C12.11	0.107387
SLX1B_CD2BP2	0.107918
SULT1A3_CD2BP2	0.108307
SLX1B_PPP4C	0.10856
SLX1B_RP11-455F5.6	0.110507
GDPD3_NPIPB13	0.110742
RP11-345J4.3_TMEM219	0.111246
TMEM219_SEPT1	0.111922
AC009133.17_SULT1A3	0.112446
HIRIP3_CD2BP2	0.112461
MAZ_RP11-455F5.5	0.113267
CA5AP1_AC009133.17	0.11464
KCTD13_DOC2A	0.115336
CORO1A_RP11-347C12.11	0.115861
ALDOA_RP11-347C12.11	0.116963
KCTD13_MYLPF	0.117586
SMG1P2_SLC7A5P1	0.11946
ALDOA_CD2BP2	0.119813
KCTD13_BOLA2B	0.120221
RP11-347C12.10_MYLPF	0.121366
AC009133.12_SLX1A	0.121593
AC009133.17_ZNF48	0.123089
RP11-347C12.3_SEPT1	0.12375
SULT1A4_SEPT1	0.125639
KIF22_RP11-347C12.3	0.127367
CORO1A_RP11-455F5.5	0.12823
BOLA2B_SEPT1	0.128514
RP11-347C12.11_ZNF48	0.130139
SPN_AC009133.17	0.130173
CA5AP1_SEZ6L2	0.131549
AC009133.21_ALDOA	0.132524
HIRIP3_ZNF48	0.135041
AC009133.17_SEZ6L2	0.135367
TMEM219_RP11-347C12.11	0.135824
SMG1P2_RP11-347C12.10	0.136447
RP11-347C12.3_ZNF48	0.136582
SLX1A_RP11-347C12.3	0.13754
BOLA2_SULT1A3	0.137686
RP11-347C12.3_TBC1D10B	0.13928
TBC1D10B_MYLPF	0.141125
RP11-455F5.6_SLX1A	0.142282
SLX1B_GDPD3	0.146143
RP11-345J4.3_SEPT1	0.150047
CD2BP2_RP11-347C12.10	0.150722
SMG1P6_BOLA2	0.150832
QPRT_C16orf92	0.150949
CA5AP1_TBC1D10B	0.153911
CORO1A_SLX1A	0.156733
BOLA2_MAZ	0.15912
TAOK2_RP11-347C12.10	0.160438
KIF22_MAZ	0.160451
PAGR1_ALDOA	0.160565
SULT1A3_MYLPF	0.16142
ZG16_KIF22	0.161702
QPRT_AC009133.21	0.162576
AC009133.17_RP11-347C12.10	0.165426
TMEM219_SULT1A3	0.165786
CA5AP1_ZG16	0.167446
AC009133.17_RP11-347C12.11	0.168522
CDIPT_RP11-455F5.4	0.168613
NPIPB11_DOC2A	0.171574
AC009133.17_ALDOA	0.175646
ZG16_CD2BP2	0.176681
ASPHD1_RP11-455F5.5	0.177149
SPN_C16orf54	0.177609
CA5AP1_CTD-2574D22.2	0.18346
SLX1B_MAZ	0.18427
BOLA2_RP11-455F5.6	0.1846
SLX1A_TBC1D10B	0.185389
AC009133.21_SLX1A	0.185524
CA5AP1_MYLPF	0.187142
TMEM219_BOLA2B	0.188093
PPP4C_BOLA2B	0.1915
SLX1A_MYLPF	0.193212
AC009133.17_HIRIP3	0.193612
AC009133.17_RP11-455F5.6	0.198404
BOLA2_SLX1B	0.19864
PPP4C_RP11-347C12.3	0.201228
SULT1A4_MVP	0.201404
SLX1B_QPRT	0.201431
RP11-345J4.6_RP11-455F5.4	0.203553
AC009133.17_TBC1D10B	0.203619
AC009133.21_ZNF48	0.204914
RP11-455F5.4_CORO1A	0.205051
AC009133.17_MAZ	0.208763
CA5AP1_SPN	0.208878
AC009133.17_PPP4C	0.213426
HIRIP3_RP11-455F5.5	0.21523
AC009133.17_CORO1A	0.215764
AC009133.17_KIF22	0.221354
RP11-345J4.3_PAGR1	0.223984
ALDOA_SLX1A	0.224433
RP11-455F5.4_NPIPB13	0.225512
MAZ_RP11-347C12.11	0.225817
AC009133.17_AC009133.21	0.227176
RP11-455F5.6_BOLA2B	0.227962
RP11-347C12.12_SEPT1	0.231184
KIF22_RP11-455F5.5	0.232705
SPN_RP11-455F5.6	0.232709
SPN_HIRIP3	0.234135
NPIPB11_ZG16	0.235405
C16orf54_MAZ	0.238065
QPRT_RP11-455F5.4	0.23809
ALDOA_BOLA2B	0.239936
TMEM219_RP11-455F5.4	0.240322
CA5AP1_PPP4C	0.242835
AC009133.17_SLX1A	0.243312
ZG16_CTD-2574D22.2	0.244063
AC009133.17_ZG16	0.2444
CD2BP2_ZNF48	0.245468
ALDOA_ZNF48	0.247477
AC009133.21_PPP4C	0.248044
SULT1A4_RP11-347C12.10	0.248205
NPIPB13_RP11-347C12.10	0.250248
SULT1A4_AC009133.21	0.253404
SPN_RP11-455F5.4	0.253555
SULT1A4_ZNF48	0.254035
PPP4C_RP11-455F5.4	0.254968
CA5AP1_CD2BP2	0.255611
BOLA2B_RP11-347C12.10	0.256315
CTD-2574D22.2_SULT1A3	0.258902
C16orf54_ZG16	0.262059
SPN_ALDOA	0.262778
SLX1A_RP11-347C12.10	0.266624
ZG16_PAGR1	0.268836
SLC7A5P1_RP11-347C12.10	0.271364
RP11-455F5.5_SLX1A	0.271394
AC009133.21_RP11-455F5.5	0.271512
RP11-345J4.3_TBC1D10B	0.271715
RP11-455F5.4_RP11-455F5.5	0.274119
NPIPB11_TBC1D10B	0.275436
MAZ_RP11-455F5.4	0.27601
CA5AP1_TAOK2	0.279844
RP11-345J4.3_CORO1A	0.283077
SLX1A_ZNF48	0.283375
RP11-455F5.5_RP11-347C12.3	0.284075
TMEM219_RP11-455F5.5	0.284418
KIF22_ALDOA	0.286297
CTD-2574D22.2_RP11-347C12.3	0.293217
CA5AP1_MVP	0.293271
SMG1P6_SLX1B	0.295467
MAZ_SLX1A	0.296027
RP11-455F5.5_SULT1A3	0.296929
TAOK2_RP11-455F5.4	0.297808
RP11-345J4.6_RP11-455F5.6	0.303109
MAZ_SULT1A3	0.30355
HIRIP3_RP11-347C12.11	0.305127
NPIPB11_CORO1A	0.307706
CTD-2574D22.2_ZNF48	0.308435
KIF22_RP11-347C12.10	0.319392
RP11-345J4.3_ZNF48	0.321132
ALDOA_RP11-455F5.4	0.321585
RP11-455F5.4_SULT1A3	0.322528
SLC7A5P1_AC009133.17	0.324714
AC009133.17_GDPD3	0.340249
RP11-455F5.6_RP11-347C12.10	0.344544
CA5AP1_HIRIP3	0.345461
C16orf54_CDIPT	0.35055
C16orf54_TBC1D10B	0.357599
ASPHD1_RP11-455F5.4	0.358026
RP11-347C12.11_TBC1D10B	0.36071
BOLA2_RP11-345J4.3	0.361113
C16orf54_ZNF48	0.362399
SPN_SEPT1	0.366332
RP11-455F5.4_MYLPF	0.366993
CA5AP1_PAGR1	0.37353
AC009133.21_CORO1A	0.374202
SPN_SLX1A	0.377234
MAZ_BOLA2B	0.378987
KIF22_ZNF48	0.382103
C16orf54_RP11-455F5.4	0.383172
C16orf54_PPP4C	0.385171
RP11-455F5.5_RP11-347C12.10	0.385225
RP11-347C12.3_NPIPB13	0.386114
SMG1P6_RP11-345J4.3	0.38777
TAOK2_BOLA2B	0.38852
RP11-455F5.4_ZNF48	0.388587
ALDOA_SULT1A3	0.392887
CA5AP1_TMEM219	0.393712
KIF22_RP11-455F5.4	0.398101
BOLA2B_SLX1A	0.399431
PPP4C_RP11-347C12.10	0.401252
AC009133.17_MYLPF	0.402733
AC009133.17_C16orf54	0.40414
AC009133.21_RP11-455F5.4	0.409359
RP11-455F5.4_RP11-347C12.10	0.419976
SULT1A4_RP11-455F5.4	0.420183
RP11-455F5.5_CD2BP2	0.420354
SEZ6L2_RP11-455F5.4	0.4206
ALDOA_RP11-347C12.10	0.422541
CA5AP1_PRRT2	0.423369
CA5AP1_RP11-347C12.3	0.424024
C16orf92_ALDOA	0.428789
CA5AP1_RP11-347C12.11	0.433357
ASPHD1_CORO1A	0.434239
SMG1P2_CA5AP1	0.442336
CD2BP2_RP11-347C12.11	0.446468
C16orf54_CTD-2574D22.2	0.4493
C16orf54_PAGR1	0.449644
QPRT_RP11-347C12.3	0.452844
SLC7A5P1_RP11-455F5.4	0.455839
RP11-455F5.4_RP11-347C12.3	0.457343
QPRT_NPIPB13	0.457395
RP11-347C12.11_MYLPF	0.457615
ZG16_RP11-455F5.6	0.465774
NPIPB11_PRRT2	0.46854
CA5AP1_DOC2A	0.469978
AC009133.17_CTD-2574D22.2	0.473798
RP11-345J4.6_NPIPB13	0.474085
AC009133.12_SULT1A3	0.474138
RP11-347C12.10_TBC1D10B	0.475871
CA5AP1_ALDOA	0.48825
AC009133.21_TMEM219	0.493096
AC009133.17_SEPT1	0.509142
CA5AP1_FAM57B	0.510614
C16orf54_KIF22	0.514447
CA5AP1_KCTD13	0.518104
PAGR1_SLX1A	0.520611
SPN_TBC1D10B	0.540941
NPIPB13_RP11-347C12.11	0.543603
SLX1B_RP11-455F5.4	0.545269
SEZ6L2_RP11-347C12.10	0.545534
KIF22_SULT1A3	0.552255
HIRIP3_RP11-347C12.10	0.553613
SPN_ASPHD1	0.557883
RP11-455F5.6_SEPT1	0.567077
TAOK2_SULT1A3	0.581353
ZG16_CORO1A	0.585418
RP11-455F5.4_TBC1D10B	0.587881
CA5AP1_CDIPT	0.591585
PAGR1_RP11-347C12.11	0.592199
RP11-455F5.4_BOLA2B	0.60259
SLC7A5P1_BOLA2B	0.603081
AC009133.21_MAZ	0.619696
SULT1A3_ZNF48	0.625367
RP11-455F5.5_ZNF48	0.625892
CA5AP1_C16orf54	0.641999
MAZ_HIRIP3	0.64397
KIF22_PPP4C	0.645169
CTD-2574D22.2_TBC1D10B	0.652128
C16orf92_RP11-347C12.10	0.675246
CORO1A_CD2BP2	0.680155
QPRT_ZG16	0.684949
HIRIP3_ALDOA	0.685685
KIF22_TBC1D10B	0.693762
RP11-455F5.4_CD2BP2	0.698666
SPN_QPRT	0.699361
C16orf92_SEPT1	0.704759
CD2BP2_SEPT1	0.71359
CA5AP1_KIF22	0.722809
ZG16_KCTD13	0.723533
CA5AP1_SEPT1	0.727271
C16orf54_SULT1A3	0.731891
C16orf92_RP11-455F5.6	0.742013
HIRIP3_SLX1A	0.751465
CA5AP1_SULT1A3	0.755196
CA5AP1_RP11-455F5.6	0.767417
RP11-455F5.4_SLX1A	0.782546
HIRIP3_RP11-347C12.3	0.80624
CA5AP1_ASPHD1	0.814091
AC009133.17_NPIPB13	0.831367
CTD-2574D22.2_SLX1A	0.834482
CA5AP1_CORO1A	0.838339
CA5AP1_BOLA2B	0.842483
C16orf54_AC009133.21	0.844783
CA5AP1_C16orf92	0.853989
CA5AP1_AC009133.21	0.86661
PPP4C_RP11-347C12.11	0.879846
AC009133.17_TAOK2	0.896945
PAGR1_RP11-347C12.3	0.901135
CA5AP1_MAZ	0.913695
CA5AP1_YPEL3	0.925813
CA5AP1_QPRT	0.939139
SPN_BOLA2B	0.947286
BOLA2B_TBC1D10B	0.949378
SLC7A5P1_NPIPB13	0.959705
CTD-2574D22.2_C16orf92	0.980853
C16orf92_CD2BP2	0.983176
CDIPT_RP11-347C12.11	0.985706
ALDOA_RP11-455F5.5	0.992075

### Sheet: iq
gene_name	pvalue
SULT1A4_C16orf54	5.27159e-22
SMG1P6_ZG16	1.95401e-20
SULT1A4_TMEM219	2.44441e-17
SULT1A4_SEZ6L2	1.28431e-16
SULT1A4_AC009133.12	5.87258e-15
SULT1A4_RP11-347C12.3	4.89703e-14
CDIPT_RP11-347C12.10	8.20594e-14
SEZ6L2_RP11-347C12.3	8.99719e-14
MVP_RP11-347C12.10	3.22554e-13
SULT1A4_CD2BP2	2.13576e-11
SMG1P2_RP11-347C12.3	1.43695e-10
SMG1P6_AC009133.12	4.34523e-09
CDIPT_SEZ6L2	7.53319e-09
SULT1A4_AC009133.17	9.39946e-08
SMG1P6_ASPHD1	9.61291e-08
SMG1P2_AC009133.17	1.30242e-07
SLX1B_SLX1A	2.00623e-07
NPIPB11_SMG1P6	4.65428e-07
SULT1A4_CTD-2574D22.2	6.03073e-07
SEZ6L2_ZNF48	1.22098e-06
SMG1P6_PAGR1	1.7606e-06
SULT1A4_YPEL3	2.23213e-06
SMG1P2_SLX1A	3.10976e-06
C16orf54_RP11-347C12.10	4.16948e-06
SEZ6L2_SLX1A	7.62477e-06
SMG1P2_TAOK2	9.76354e-06
SMG1P6_ALDOA	9.8841e-06
NPIPB11_GDPD3	1.12289e-05
SMG1P6_C16orf54	1.17261e-05
SULT1A4_GDPD3	2.31546e-05
SMG1P2_ALDOA	2.6444e-05
ZG16_RP11-455F5.4	3.19241e-05
SULT1A4_TAOK2	3.32193e-05
SMG1P2_SEZ6L2	4.25202e-05
PAGR1_RP11-347C12.3	4.87086e-05
AC009133.12_RP11-347C12.3	5.47682e-05
MVP_FAM57B	5.67583e-05
MAZ_RP11-347C12.10	6.56848e-05
MVP_TMEM219	9.47054e-05
AC009133.17_SLX1A	9.90208e-05
NPIPB11_SLX1A	0.000102657
SMG1P2_KCTD13	0.000108531
SMG1P6_QPRT	0.000144333
SMG1P6_NPIPB12	0.000146792
SMG1P6_MYLPF	0.000149434
BOLA2_AC009133.12	0.0001641
RP11-345J4.3_CDIPT	0.000172681
SMG1P6_HIRIP3	0.000192267
SPN_SLX1A	0.000207613
SLC7A5P1_MYLPF	0.000286671
SULT1A4_NPIPB12	0.000330273
PRRT2_RP11-455F5.5	0.00042632
BOLA2_MVP	0.000427286
SULT1A4_TBX6	0.000515726
SMG1P6_YPEL3	0.000544827
PRRT2_ALDOA	0.000555959
MVP_KCTD13	0.000575109
BOLA2_RP11-347C12.11	0.000578844
RP11-345J4.3_CORO1A	0.000629802
SULT1A4_CORO1A	0.000654537
SMG1P2_AC009133.12	0.000739815
SMG1P2_PRRT2	0.000771112
SMG1P6_ZNF48	0.000784638
TAOK2_SLX1A	0.000842151
SMG1P6_KCTD13	0.000884833
DOC2A_TBX6	0.000912333
PAGR1_SLX1A	0.00112956
SULT1A4_PPP4C	0.00113016
NPIPB12_DOC2A	0.00114489
BOLA2_SLC7A5P1	0.00116848
NPIPB11_QPRT	0.00127279
PAGR1_FAM57B	0.00134887
C16orf54_CTD-2574D22.2	0.00137591
CTD-2574D22.2_GDPD3	0.00148809
SMG1P2_CTD-2574D22.2	0.00152381
SLX1B_TBC1D10B	0.00155092
MVP_SLX1A	0.00163874
SMG1P2_DOC2A	0.0018156
SLX1B_TBX6	0.00186029
SLX1B_DOC2A	0.00192672
MAZ_RP11-347C12.11	0.00202823
QPRT_PAGR1	0.00203282
RP11-345J4.3_ASPHD1	0.00224011
NPIPB12_SEPT1	0.00228123
SLX1B_ZG16	0.00237288
RP11-345J4.3_RP11-455F5.6	0.002377
AC009133.12_RP11-455F5.5	0.00238823
CTD-2574D22.2_RP11-347C12.3	0.00245146
PRRT2_FAM57B	0.00255595
TMEM219_DOC2A	0.00259451
SMG1P2_MYLPF	0.00262369
SLC7A5P1_PPP4C	0.00262517
SMG1P2_ASPHD1	0.00291952
MVP_CDIPT	0.00295652
SMG1P6_PRRT2	0.00298765
SLX1B_CTD-2574D22.2	0.00304564
NPIPB12_MAPK3	0.00314062
NPIPB12_RP11-347C12.3	0.00322009
PAGR1_TMEM219	0.00325297
CDIPT_SLX1A	0.00331263
AC009133.17_RP11-455F5.4	0.00344952
AC009133.12_RP11-347C12.11	0.00351907
SMG1P2_SLC7A5P1	0.00355697
KIF22_MYLPF	0.003568
TAOK2_DOC2A	0.00358887
SEZ6L2_CD2BP2	0.00364855
SULT1A4_AC009133.21	0.00365838
AC009133.12_CDIPT	0.00378667
SPN_MVP	0.00381451
TMEM219_TAOK2	0.00382128
SMG1P2_TBX6	0.00389026
TMEM219_CD2BP2	0.00402375
NPIPB12_ZNF48	0.00413331
AC009133.21_SLX1A	0.00417716
SMG1P2_PPP4C	0.00431801
MVP_AC009133.12	0.00449292
SLX1B_AC009133.21	0.0044974
KIF22_RP11-455F5.4	0.00484472
SMG1P6_SULT1A3	0.00492578
AC009133.17_DOC2A	0.0050156
C16orf54_CORO1A	0.00509056
SLC7A5P1_AC009133.12	0.00509922
BOLA2_TBC1D10B	0.00514555
SLC7A5P1_FAM57B	0.0053429
SLX1B_KCTD13	0.00546331
AC009133.12_RP11-455F5.3	0.00548328
C16orf54_INO80E	0.00552715
SULT1A4_SMG1P2	0.00576521
RP11-455F5.6_RP11-347C12.12	0.00580319
ZG16_DOC2A	0.00589206
KCTD13_TMEM219	0.00589762
SMG1P2_CDIPT	0.00592593
SULT1A4_ZG16	0.00604769
SLX1B_SEPT1	0.00615698
NPIPB12_CORO1A	0.00615768
SPN_DOC2A	0.00635586
ASPHD1_TBC1D10B	0.00639032
MAPK3_TBC1D10B	0.00660672
SMG1P6_INO80E	0.00670324
SMG1P6_SEZ6L2	0.00693207
C16orf54_SLX1A	0.00702339
PRRT2_CORO1A	0.00711097
AC009133.12_SEZ6L2	0.00807544
MAZ_MVP	0.00812807
INO80E_RP11-455F5.5	0.00815923
QPRT_BOLA2B	0.00837442
PRRT2_RP11-347C12.3	0.00869584
TBX6_RP11-347C12.3	0.00873831
TMEM219_RP11-455F5.3	0.00883609
SLX1B_SEZ6L2	0.00884466
RP11-345J4.3_MAZ	0.00914417
TMEM219_BOLA2B	0.0092386
MVP_ALDOA	0.00941373
SMG1P6_TMEM219	0.00966365
QPRT_MYLPF	0.0098898
SLC7A5P1_CD2BP2	0.0100457
NPIPB12_MYLPF	0.0100924
RP11-345J4.6_RP11-347C12.12	0.0101182
SMG1P2_TMEM219	0.0101773
NPIPB12_SMG1P2	0.0105003
AC009133.21_GDPD3	0.0107065
SMG1P6_BOLA2B	0.0109956
RP11-455F5.5_NPIPB13	0.0116654
SULT1A4_NPIPB13	0.0120419
KIF22_CD2BP2	0.0121217
NPIPB11_HIRIP3	0.0121571
SMG1P6_MVP	0.0122845
INO80E_CD2BP2	0.0126184
TAOK2_ALDOA	0.0139409
PRRT2_HIRIP3	0.0139985
AC009133.12_KCTD13	0.0140407
AC009133.21_RP11-347C12.3	0.0140498
RP11-345J4.3_TMEM219	0.0140621
AC009133.21_HIRIP3	0.014079
SMG1P6_CDIPT	0.0141015
SULT1A4_RP11-455F5.4	0.014112
PRRT2_AC009133.12	0.0145478
SMG1P2_TBC1D10B	0.0147333
RP11-345J4.3_QPRT	0.015261
SPN_TBX6	0.0154093
SMG1P2_MVP	0.0154959
SLX1B_SLC7A5P1	0.0163039
RP11-455F5.3_GDPD3	0.0166406
C16orf54_DOC2A	0.0167593
QPRT_CDIPT	0.0170238
SMG1P2_RP11-455F5.3	0.017247
KCTD13_RP11-455F5.3	0.0183008
MAZ_SLX1A	0.0185115
SMG1P2_C16orf54	0.0185885
RP11-455F5.3_SLX1A	0.018683
RP11-345J4.3_NPIPB13	0.0188107
QPRT_MVP	0.018888
QPRT_RP11-455F5.6	0.0189311
KIF22_TAOK2	0.0193403
PRRT2_TBC1D10B	0.0202391
AC009133.12_BOLA2B	0.0204477
RP11-345J4.3_MVP	0.0208603
SMG1P6_MAZ	0.0213357
RP11-345J4.3_TBC1D10B	0.0223888
MVP_MYLPF	0.0224581
AC009133.12_ZNF48	0.0233342
SEZ6L2_MYLPF	0.0233876
BOLA2_MYLPF	0.0235745
NPIPB11_CDIPT	0.0238287
RP11-345J4.3_DOC2A	0.0248098
HIRIP3_DOC2A	0.02553
SMG1P2_ZNF48	0.0258691
SLX1B_RP11-347C12.3	0.0259506
MVP_CORO1A	0.0262564
SLC7A5P1_CDIPT	0.0265548
SLX1B_MAPK3	0.0268755
MYLPF_ZNF48	0.0269015
MVP_TAOK2	0.0270585
YPEL3_RP11-347C12.12	0.0274069
AC009133.21_RP11-455F5.3	0.0276591
FAM57B_CD2BP2	0.0284693
SMG1P2_INO80E	0.0287466
TBX6_MYLPF	0.0297623
PAGR1_TAOK2	0.0302673
MVP_SEPT1	0.0303061
CDIPT_SULT1A3	0.0308679
SLX1B_CORO1A	0.0310367
SLC7A5P1_C16orf54	0.0321452
SULT1A4_FAM57B	0.0335301
SMG1P2_HIRIP3	0.0341727
AC009133.21_RP11-455F5.6	0.0344405
AC009133.12_TBC1D10B	0.0344457
DOC2A_PPP4C	0.0345455
RP11-455F5.3_NPIPB13	0.0346737
SMG1P6_NPIPB13	0.0347549
SLX1A_MYLPF	0.0347636
SLX1B_RP11-455F5.4	0.0351427
DOC2A_RP11-347C12.12	0.0355184
SMG1P2_FAM57B	0.0361611
TAOK2_RP11-347C12.3	0.0365519
ASPHD1_CD2BP2	0.0366689
SEZ6L2_SULT1A3	0.0369007
SLC7A5P1_RP11-347C12.10	0.0373993
RP11-455F5.5_ZNF48	0.0380764
MAPK3_MYLPF	0.0384594
MVP_RP11-455F5.5	0.0386602
BOLA2B_CD2BP2	0.0386925
HIRIP3_CD2BP2	0.0387282
SMG1P6_RP11-347C12.3	0.0387764
SULT1A4_RP11-347C12.12	0.0390466
RP11-345J4.3_C16orf92	0.0392099
NPIPB12_NPIPB13	0.0398406
NPIPB11_RP11-347C12.3	0.0399263
TAOK2_GDPD3	0.0400186
QPRT_KCTD13	0.0402727
NPIPB11_MVP	0.0409271
SLX1B_GDPD3	0.0421791
ZG16_MAPK3	0.0424786
SMG1P6_TAOK2	0.042661
PRRT2_SEZ6L2	0.0427189
SPN_GDPD3	0.0429543
SMG1P2_SEPT1	0.0436821
PAGR1_DOC2A	0.0440484
RP11-345J4.3_ZNF48	0.0443282
QPRT_CTD-2574D22.2	0.0444018
RP11-345J4.3_AC009133.12	0.0444928
RP11-345J4.3_SPN	0.0449994
RP11-345J4.6_NPIPB12	0.0453582
NPIPB12_AC009133.12	0.0455522
PAGR1_RP11-347C12.10	0.0459018
CA5AP1_SPN	0.0460446
ALDOA_BOLA2B	0.0464301
BOLA2_NPIPB13	0.0464471
HIRIP3_BOLA2B	0.0464968
QPRT_AC009133.21	0.0487091
SMG1P2_KIF22	0.0487908
BOLA2_NPIPB12	0.0492423
BOLA2B_RP11-347C12.11	0.0495299
SPN_ZNF48	0.0497077
ASPHD1_SLX1A	0.0509357
ZG16_BOLA2B	0.0509606
QPRT_TAOK2	0.0511127
C16orf92_CD2BP2	0.0513444
SMG1P2_RP11-455F5.6	0.051947
SMG1P6_TBC1D10B	0.0524658
ALDOA_PPP4C	0.0525143
MAZ_RP11-455F5.4	0.05312
SMG1P2_PAGR1	0.0540715
SMG1P2_SULT1A3	0.0544335
RP11-455F5.4_NPIPB13	0.0545859
RP11-347C12.3_TBC1D10B	0.054607
TAOK2_FAM57B	0.0550744
ASPHD1_CORO1A	0.0551389
RP11-345J4.3_PRRT2	0.0551928
YPEL3_RP11-347C12.10	0.0563019
SLC7A5P1_SLX1A	0.0565672
SPN_MAPK3	0.0566507
RP11-345J4.6_TBX6	0.0570686
SPN_KIF22	0.0572369
AC009133.12_TBX6	0.0577732
SMG1P2_NPIPB13	0.0579728
SMG1P2_RP11-455F5.5	0.0581048
ZG16_TBX6	0.0585647
DOC2A_RP11-455F5.5	0.0586418
CA5AP1_MAZ	0.0596997
TAOK2_RP11-455F5.5	0.0608368
RP11-455F5.3_RP11-347C12.3	0.0609482
KIF22_SLX1A	0.0610391
KCTD13_HIRIP3	0.0613965
QPRT_ZNF48	0.0614345
NPIPB11_RP11-347C12.10	0.061823
ASPHD1_ALDOA	0.0621005
SPN_RP11-347C12.10	0.0622591
TMEM219_SLX1A	0.0627002
BOLA2_PAGR1	0.063262
CTD-2574D22.2_RP11-455F5.6	0.0643694
SULT1A4_MAZ	0.064848
RP11-345J4.3_RP11-455F5.3	0.0648925
PRRT2_RP11-455F5.3	0.0658789
CTD-2574D22.2_PPP4C	0.066023
KIF22_RP11-347C12.10	0.0660826
MAPK3_RP11-455F5.5	0.0665602
SULT1A4_RP11-347C12.11	0.0670189
NPIPB12_RP11-347C12.12	0.0671297
CDIPT_RP11-347C12.3	0.0671401
RP11-345J4.6_SULT1A3	0.0679658
ASPHD1_NPIPB13	0.0684567
MVP_CD2BP2	0.0684714
RP11-345J4.3_HIRIP3	0.0685879
BOLA2_PRRT2	0.0688336
KCTD13_CD2BP2	0.0688841
PPP4C_CD2BP2	0.068947
CA5AP1_NPIPB13	0.069168
RP11-345J4.3_YPEL3	0.0696278
SLC7A5P1_MAZ	0.0705431
QPRT_AC009133.12	0.0706235
SLX1B_PPP4C	0.0707018
RP11-455F5.5_SLX1A	0.0707385
SLC7A5P1_MVP	0.0709019
RP11-345J4.3_FAM57B	0.0710275
BOLA2_RP11-455F5.5	0.0710718
SMG1P6_RP11-347C12.10	0.0714353
RP11-345J4.6_YPEL3	0.0717112
BOLA2_KIF22	0.0719137
RP11-455F5.5_SEPT1	0.0722678
SMG1P2_RP11-347C12.12	0.0722788
AC009133.17_GDPD3	0.0723192
MAZ_RP11-347C12.3	0.0726956
AC009133.17_RP11-455F5.6	0.0727564
SLC7A5P1_CORO1A	0.0730672
MAZ_SULT1A3	0.073521
AC009133.12_ASPHD1	0.074178
MAZ_FAM57B	0.0747124
AC009133.17_AC009133.12	0.0752759
NPIPB12_BOLA2B	0.0761188
BOLA2_QPRT	0.0766345
SLC7A5P1_QPRT	0.0774734
BOLA2_TBX6	0.0780668
KIF22_HIRIP3	0.0784691
NPIPB11_MAZ	0.0791095
MAPK3_RP11-347C12.11	0.0809869
SLC7A5P1_RP11-455F5.4	0.0814666
SULT1A4_DOC2A	0.0814762
AC009133.17_TAOK2	0.0814782
SLX1B_SULT1A4	0.0815931
SMG1P6_AC009133.21	0.0822033
PRRT2_ASPHD1	0.0823536
SLC7A5P1_PAGR1	0.0825827
RP11-345J4.3_AC009133.21	0.0828521
QPRT_ALDOA	0.0829481
PAGR1_TBX6	0.0832117
CTD-2574D22.2_SLX1A	0.0832552
NPIPB11_SLX1B	0.0843349
KCTD13_GDPD3	0.0844868
TBX6_SULT1A3	0.0846757
SULT1A4_MVP	0.0851351
PAGR1_C16orf92	0.0865782
NPIPB12_SLC7A5P1	0.0873067
PRRT2_NPIPB13	0.0875535
SULT1A4_SPN	0.0876972
NPIPB12_SULT1A3	0.0877005
PAGR1_CORO1A	0.0878996
MAPK3_NPIPB13	0.0893186
SLC7A5P1_HIRIP3	0.089347
MAZ_DOC2A	0.0893542
SLX1B_MAZ	0.0894378
NPIPB11_NPIPB12	0.0907586
SULT1A4_QPRT	0.0908325
SMG1P2_BOLA2B	0.091246
RP11-345J4.3_SEPT1	0.0918227
CA5AP1_ALDOA	0.0935129
INO80E_SLX1A	0.0947321
RP11-455F5.3_RP11-347C12.12	0.0949784
CA5AP1_AC009133.17	0.0961003
CTD-2574D22.2_CD2BP2	0.0995118
CA5AP1_SULT1A3	0.100014
MAZ_MYLPF	0.100091
MVP_SEZ6L2	0.101014
SLC7A5P1_MAPK3	0.101848
ASPHD1_RP11-347C12.3	0.102707
SLC7A5P1_SULT1A3	0.103125
NPIPB11_KCTD13	0.10476
CA5AP1_SEZ6L2	0.105054
SLX1B_RP11-455F5.3	0.105527
MYLPF_SEPT1	0.105907
HIRIP3_NPIPB13	0.106427
BOLA2_SPN	0.106643
RP11-455F5.3_MAPK3	0.106867
TBX6_RP11-347C12.12	0.106901
MAZ_ZNF48	0.10727
SMG1P6_SULT1A4	0.107302
NPIPB11_SEPT1	0.110639
AC009133.17_TBX6	0.110959
SEZ6L2_HIRIP3	0.113523
SMG1P6_CD2BP2	0.113712
BOLA2_AC009133.21	0.114703
MAZ_RP11-455F5.5	0.114764
QPRT_TMEM219	0.114982
QPRT_DOC2A	0.115932
SLX1B_ASPHD1	0.117314
PRRT2_TBX6	0.118772
QPRT_RP11-347C12.10	0.119716
GDPD3_NPIPB13	0.121509
KCTD13_INO80E	0.122154
FAM57B_SULT1A3	0.122279
KIF22_INO80E	0.12427
RP11-455F5.6_SLX1A	0.125147
C16orf54_SEZ6L2	0.127333
AC009133.17_CD2BP2	0.128718
PAGR1_SEPT1	0.129057
MVP_RP11-455F5.3	0.129641
ASPHD1_TMEM219	0.129664
SMG1P6_SLX1A	0.13054
NPIPB12_RP11-455F5.3	0.13098
TMEM219_SULT1A3	0.131065
ZG16_ZNF48	0.131121
CA5AP1_RP11-455F5.6	0.131489
PAGR1_AC009133.12	0.133017
PAGR1_SULT1A3	0.133433
SMG1P6_PPP4C	0.134187
HIRIP3_CORO1A	0.13625
SULT1A4_CA5AP1	0.136408
SEZ6L2_INO80E	0.136852
NPIPB12_KCTD13	0.137124
SULT1A4_RP11-455F5.5	0.137379
SLC7A5P1_PRRT2	0.137397
NPIPB11_SLC7A5P1	0.137478
KIF22_ASPHD1	0.13825
DOC2A_CD2BP2	0.138751
CA5AP1_CORO1A	0.139783
CORO1A_NPIPB13	0.139921
CA5AP1_C16orf92	0.14054
SLX1B_RP11-455F5.6	0.14064
AC009133.12_DOC2A	0.141666
AC009133.17_CTD-2574D22.2	0.142616
NPIPB11_C16orf54	0.142726
SULT1A3_NPIPB13	0.143464
INO80E_SULT1A3	0.143829
ZG16_AC009133.21	0.147198
SLC7A5P1_INO80E	0.148359
SULT1A4_RP11-455F5.6	0.14857
PRRT2_MVP	0.148897
PRRT2_SLX1A	0.149168
RP11-455F5.6_SULT1A3	0.149397
RP11-455F5.3_RP11-455F5.5	0.149535
RP11-345J4.6_INO80E	0.149573
SULT1A4_PAGR1	0.149827
SEZ6L2_CTD-2574D22.2	0.149876
ZG16_SEZ6L2	0.151298
ASPHD1_FAM57B	0.151788
QPRT_NPIPB13	0.1521
AC009133.17_MAPK3	0.152173
SMG1P2_GDPD3	0.152327
CORO1A_RP11-347C12.3	0.152466
SEZ6L2_RP11-455F5.5	0.152581
CDIPT_CTD-2574D22.2	0.152592
FAM57B_RP11-347C12.3	0.153159
NPIPB11_SULT1A3	0.154247
NPIPB11_MAPK3	0.154405
TAOK2_PPP4C	0.154815
SLC7A5P1_KCTD13	0.154883
MAZ_ASPHD1	0.15554
ASPHD1_BOLA2B	0.15613
PRRT2_C16orf92	0.15782
SMG1P2_CORO1A	0.157884
RP11-345J4.3_RP11-347C12.3	0.158387
NPIPB13_RP11-347C12.10	0.158732
CA5AP1_DOC2A	0.159616
PAGR1_RP11-347C12.12	0.160095
SEZ6L2_PPP4C	0.160129
CA5AP1_FAM57B	0.160172
SMG1P2_RP11-347C12.11	0.160392
DOC2A_CORO1A	0.160456
CDIPT_ALDOA	0.16089
PRRT2_RP11-347C12.12	0.161125
SLX1B_NPIPB13	0.163764
SLX1B_TMEM219	0.163881
SLC7A5P1_RP11-347C12.3	0.165252
CA5AP1_RP11-347C12.11	0.166418
AC009133.21_PAGR1	0.167618
KCTD13_SULT1A3	0.167977
KCTD13_ALDOA	0.169145
SMG1P2_MAZ	0.170461
CTD-2574D22.2_BOLA2B	0.170489
C16orf54_AC009133.21	0.170586
SPN_SEPT1	0.170864
MVP_MAPK3	0.171542
MAZ_TAOK2	0.171609
RP11-347C12.12_TBC1D10B	0.172868
ASPHD1_RP11-455F5.6	0.173351
SEZ6L2_DOC2A	0.173712
RP11-347C12.10_MYLPF	0.174059
TMEM219_C16orf92	0.174722
NPIPB12_INO80E	0.174955
SLX1B_FAM57B	0.175197
ASPHD1_C16orf92	0.175736
TAOK2_CD2BP2	0.176036
ALDOA_RP11-347C12.10	0.176071
SLX1B_RP11-347C12.11	0.176296
PPP4C_BOLA2B	0.176315
C16orf54_TAOK2	0.177324
SPN_MYLPF	0.177951
MAPK3_CORO1A	0.178643
SLX1B_SMG1P2	0.179217
MAPK3_SULT1A3	0.179302
KCTD13_SEPT1	0.179348
NPIPB12_AC009133.21	0.179752
QPRT_KIF22	0.179956
QPRT_SLX1A	0.181086
SLX1A_RP11-347C12.12	0.181492
RP11-455F5.3_RP11-347C12.10	0.182144
SLX1B_C16orf54	0.182161
SLC7A5P1_NPIPB13	0.182305
KIF22_TMEM219	0.183695
QPRT_RP11-347C12.3	0.184181
TMEM219_FAM57B	0.184484
SLC7A5P1_ASPHD1	0.185909
SLC7A5P1_TMEM219	0.18613
DOC2A_GDPD3	0.186415
AC009133.12_SLX1A	0.188501
SMG1P2_RP11-347C12.10	0.189006
SLX1B_ALDOA	0.189025
KIF22_CTD-2574D22.2	0.191391
SMG1P2_AC009133.21	0.19146
SEZ6L2_TBC1D10B	0.192965
NPIPB12_MVP	0.193674
ZG16_PAGR1	0.193888
CDIPT_C16orf92	0.194455
SLX1B_RP11-347C12.10	0.194912
SULT1A4_INO80E	0.195735
KIF22_MAPK3	0.196352
SMG1P6_CORO1A	0.197019
MAPK3_RP11-347C12.10	0.197429
PRRT2_PAGR1	0.197493
AC009133.17_ASPHD1	0.197881
ZG16_INO80E	0.198149
DOC2A_RP11-455F5.4	0.198496
MAZ_PRRT2	0.200406
AC009133.21_NPIPB13	0.200514
TAOK2_MYLPF	0.203387
C16orf92_RP11-455F5.4	0.203416
RP11-455F5.4_CD2BP2	0.203573
KIF22_PAGR1	0.204077
QPRT_MAZ	0.204245
INO80E_ALDOA	0.204995
TMEM219_TBX6	0.205034
C16orf54_ASPHD1	0.205037
BOLA2_RP11-455F5.4	0.205281
CDIPT_FAM57B	0.206327
ASPHD1_TAOK2	0.206601
CA5AP1_RP11-455F5.5	0.207246
PAGR1_INO80E	0.207795
ZG16_TAOK2	0.208321
AC009133.21_RP11-455F5.5	0.209155
AC009133.21_CTD-2574D22.2	0.209329
PAGR1_CTD-2574D22.2	0.210562
NPIPB12_ASPHD1	0.211508
YPEL3_ZNF48	0.212108
KIF22_DOC2A	0.212162
RP11-345J4.3_INO80E	0.212379
MAZ_TMEM219	0.212679
INO80E_YPEL3	0.21268
MAZ_PPP4C	0.212955
SLX1B_KIF22	0.213861
KIF22_RP11-347C12.3	0.214266
AC009133.21_RP11-455F5.4	0.215724
AC009133.21_CD2BP2	0.2161
ZG16_MYLPF	0.216883
PRRT2_DOC2A	0.218618
CTD-2574D22.2_DOC2A	0.219056
SULT1A3_SEPT1	0.219115
AC009133.17_TMEM219	0.219412
SLC7A5P1_RP11-347C12.12	0.220464
ASPHD1_MYLPF	0.221392
C16orf92_SEPT1	0.222747
NPIPB11_MYLPF	0.224847
AC009133.12_ALDOA	0.225497
TBC1D10B_SEPT1	0.228931
AC009133.17_RP11-455F5.3	0.23233
TMEM219_RP11-347C12.12	0.232442
CTD-2574D22.2_FAM57B	0.233331
SLX1B_YPEL3	0.233831
NPIPB13_TBC1D10B	0.234785
SLX1B_CDIPT	0.236521
SEZ6L2_ALDOA	0.236661
INO80E_NPIPB13	0.236726
RP11-345J4.6_BOLA2	0.236764
C16orf92_MAPK3	0.236878
SMG1P2_CD2BP2	0.237441
TMEM219_PPP4C	0.237753
PAGR1_PPP4C	0.238429
NPIPB11_YPEL3	0.23847
MVP_RP11-347C12.11	0.239036
PAGR1_ZNF48	0.239458
PAGR1_NPIPB13	0.239741
C16orf54_BOLA2B	0.240767
NPIPB12_SPN	0.243072
CA5AP1_C16orf54	0.243596
INO80E_RP11-347C12.11	0.244433
PRRT2_ZNF48	0.244729
ZNF48_SEPT1	0.244986
SMG1P6_SLC7A5P1	0.245264
FAM57B_GDPD3	0.246094
ASPHD1_HIRIP3	0.246238
FAM57B_RP11-455F5.5	0.246323
SULT1A3_MYLPF	0.247167
KCTD13_DOC2A	0.247484
BOLA2_KCTD13	0.247627
SMG1P6_RP11-455F5.3	0.24778
CORO1A_MYLPF	0.248132
SLC7A5P1_AC009133.21	0.248241
TBX6_BOLA2B	0.248544
SLX1B_CD2BP2	0.248571
QPRT_CORO1A	0.249122
RP11-455F5.5_BOLA2B	0.249605
CA5AP1_KIF22	0.249645
RP11-347C12.10_RP11-347C12.11	0.251089
AC009133.12_CORO1A	0.251239
KIF22_ZNF48	0.251467
SLX1B_INO80E	0.252131
TMEM219_HIRIP3	0.252676
CDIPT_BOLA2B	0.253625
INO80E_C16orf92	0.256292
KCTD13_PPP4C	0.256597
RP11-345J4.6_GDPD3	0.256771
PAGR1_ASPHD1	0.25711
C16orf92_YPEL3	0.257245
AC009133.12_RP11-347C12.12	0.257529
CTD-2574D22.2_RP11-455F5.4	0.257689
KCTD13_TBC1D10B	0.2588
QPRT_SULT1A3	0.261136
BOLA2B_TBC1D10B	0.262482
SLC7A5P1_TAOK2	0.262963
TMEM219_TBC1D10B	0.264475
TBX6_SEPT1	0.264558
QPRT_TBC1D10B	0.265061
AC009133.12_MAPK3	0.265085
MAZ_CD2BP2	0.266079
NPIPB12_TMEM219	0.26612
MVP_GDPD3	0.266445
C16orf54_ZG16	0.266497
NPIPB11_RP11-347C12.12	0.267567
KCTD13_YPEL3	0.268699
PAGR1_TBC1D10B	0.27
SMG1P6_SPN	0.270157
SULT1A4_BOLA2B	0.271026
FAM57B_RP11-455F5.3	0.271493
SEZ6L2_KCTD13	0.27291
AC009133.21_CDIPT	0.272964
RP11-347C12.12_SEPT1	0.273455
SLX1B_TAOK2	0.274244
MAZ_CTD-2574D22.2	0.274941
SPN_PAGR1	0.275078
RP11-455F5.5_RP11-347C12.10	0.278674
AC009133.12_FAM57B	0.28024
DOC2A_FAM57B	0.280358
TAOK2_BOLA2B	0.281732
ALDOA_MYLPF	0.282331
NPIPB12_ZG16	0.283219
CTD-2574D22.2_SULT1A3	0.283802
SLC7A5P1_RP11-347C12.11	0.284481
NPIPB11_ALDOA	0.289072
HIRIP3_ZNF48	0.290283
MAPK3_BOLA2B	0.29055
BOLA2_DOC2A	0.291445
SLX1B_SULT1A3	0.291834
CA5AP1_QPRT	0.292219
ZG16_SULT1A3	0.292737
NPIPB11_SMG1P2	0.293973
NPIPB11_KIF22	0.294505
RP11-345J4.6_SLX1B	0.29551
SMG1P6_FAM57B	0.297301
SLX1B_ZNF48	0.297653
CTD-2574D22.2_TAOK2	0.298398
FAM57B_ALDOA	0.29892
NPIPB11_CTD-2574D22.2	0.299139
SLX1B_RP11-455F5.5	0.301206
RP11-455F5.3_CORO1A	0.301803
QPRT_RP11-455F5.3	0.302888
AC009133.21_KCTD13	0.303384
AC009133.21_SEZ6L2	0.303831
YPEL3_TBC1D10B	0.304677
SPN_MAZ	0.306308
SPN_CDIPT	0.306308
RP11-345J4.6_RP11-455F5.4	0.306317
KIF22_KCTD13	0.306387
ZG16_RP11-347C12.10	0.306636
AC009133.21_INO80E	0.306892
CA5AP1_MVP	0.307497
TBX6_CORO1A	0.308153
CA5AP1_MAPK3	0.308159
CA5AP1_CTD-2574D22.2	0.308493
ASPHD1_RP11-455F5.4	0.308979
SULT1A4_SULT1A3	0.309367
SULT1A4_ALDOA	0.31003
CD2BP2_RP11-347C12.11	0.310275
SPN_RP11-455F5.6	0.311119
SMG1P6_KIF22	0.311162
TMEM219_ZNF48	0.312931
QPRT_ZG16	0.313849
SULT1A4_KCTD13	0.313852
C16orf54_SULT1A3	0.31457
GDPD3_ZNF48	0.314605
MAZ_KCTD13	0.314837
SULT1A3_TBC1D10B	0.314883
KIF22_MVP	0.314993
CTD-2574D22.2_YPEL3	0.315874
RP11-345J4.6_RP11-455F5.6	0.31594
ZG16_PRRT2	0.316783
SLX1B_HIRIP3	0.317827
CORO1A_SULT1A3	0.31864
FAM57B_RP11-347C12.12	0.318773
SLX1B_AC009133.12	0.319128
DOC2A_RP11-347C12.11	0.319209
NPIPB13_ZNF48	0.319484
FAM57B_SEPT1	0.319773
BOLA2B_RP11-347C12.12	0.321101
PPP4C_RP11-455F5.4	0.321451
MAZ_INO80E	0.322178
NPIPB13_SEPT1	0.322308
ASPHD1_DOC2A	0.322404
MVP_BOLA2B	0.322984
RP11-345J4.3_TBX6	0.323715
CDIPT_HIRIP3	0.325782
AC009133.21_CORO1A	0.326369
SEZ6L2_TMEM219	0.328796
SEZ6L2_TBX6	0.32908
TMEM219_RP11-347C12.11	0.330197
ASPHD1_GDPD3	0.331246
BOLA2B_SEPT1	0.331541
RP11-455F5.6_SEPT1	0.331568
MAZ_SEZ6L2	0.332247
KIF22_SEZ6L2	0.332881
HIRIP3_FAM57B	0.333506
GDPD3_RP11-347C12.10	0.336445
CDIPT_DOC2A	0.337604
SEZ6L2_RP11-455F5.6	0.338043
RP11-345J4.3_GDPD3	0.338097
MAZ_RP11-455F5.3	0.33842
TMEM219_INO80E	0.339015
NPIPB11_SPN	0.339519
DOC2A_ZNF48	0.339546
CDIPT_SEPT1	0.339605
MVP_INO80E	0.34018
RP11-455F5.3_MYLPF	0.342159
QPRT_HIRIP3	0.342927
FAM57B_TBC1D10B	0.343836
ASPHD1_CTD-2574D22.2	0.34396
FAM57B_NPIPB13	0.344863
SULT1A4_RP11-345J4.3	0.345313
CA5AP1_PPP4C	0.345815
PRRT2_CTD-2574D22.2	0.346018
RP11-347C12.10_ZNF48	0.3462
INO80E_FAM57B	0.347352
YPEL3_SLX1A	0.348026
MAZ_RP11-455F5.6	0.348154
KIF22_FAM57B	0.349705
ASPHD1_INO80E	0.350122
CDIPT_KCTD13	0.350269
QPRT_CD2BP2	0.351386
SMG1P2_SPN	0.35281
AC009133.21_ALDOA	0.353589
AC009133.12_INO80E	0.354242
RP11-455F5.3_SULT1A3	0.3543
RP11-455F5.4_MYLPF	0.354798
NPIPB11_NPIPB13	0.355794
TMEM219_MAPK3	0.355932
KCTD13_RP11-455F5.5	0.357551
AC009133.12_PPP4C	0.357569
RP11-455F5.3_TBC1D10B	0.35805
NPIPB11_TBX6	0.35974
AC009133.21_BOLA2B	0.360324
AC009133.17_SULT1A3	0.360716
NPIPB11_TMEM219	0.361028
NPIPB11_RP11-345J4.3	0.361661
CDIPT_INO80E	0.361821
CDIPT_RP11-455F5.3	0.362819
SULT1A4_SEPT1	0.363584
SMG1P6_RP11-347C12.11	0.363678
BOLA2_C16orf54	0.363902
PPP4C_RP11-347C12.12	0.3641
AC009133.12_NPIPB13	0.364422
KCTD13_MYLPF	0.364569
ZG16_GDPD3	0.3657
PAGR1_YPEL3	0.36846
PPP4C_YPEL3	0.368526
PAGR1_RP11-347C12.11	0.368727
ASPHD1_RP11-455F5.3	0.369074
BOLA2_SLX1B	0.370023
CTD-2574D22.2_HIRIP3	0.370517
SEZ6L2_NPIPB13	0.370551
NPIPB11_CD2BP2	0.371071
RP11-455F5.5_CD2BP2	0.37126
SLX1B_AC009133.17	0.371328
AC009133.21_ASPHD1	0.372313
FAM57B_TBX6	0.372774
C16orf54_PRRT2	0.373863
CA5AP1_AC009133.21	0.37441
CTD-2574D22.2_RP11-347C12.10	0.374686
QPRT_ASPHD1	0.375191
NPIPB11_BOLA2	0.375867
MVP_CTD-2574D22.2	0.377592
NPIPB11_RP11-455F5.5	0.377829
AC009133.12_SEPT1	0.37849
CORO1A_BOLA2B	0.379404
NPIPB11_AC009133.12	0.381977
ALDOA_SULT1A3	0.382081
SLX1B_PAGR1	0.382463
CORO1A_RP11-455F5.5	0.383044
SLX1A_TBC1D10B	0.383431
SULT1A3_RP11-347C12.11	0.384507
SPN_QPRT	0.384806
ASPHD1_PPP4C	0.384808
TBC1D10B_ZNF48	0.384901
SPN_KCTD13	0.387035
PPP4C_SULT1A3	0.38749
CA5AP1_BOLA2B	0.387758
PPP4C_GDPD3	0.388253
SULT1A3_RP11-347C12.3	0.38969
MAZ_PAGR1	0.390756
C16orf54_KCTD13	0.39138
TMEM219_NPIPB13	0.392258
KCTD13_RP11-347C12.3	0.393125
RP11-455F5.5_RP11-347C12.12	0.394576
SMG1P2_YPEL3	0.394605
SULT1A4_RP11-455F5.3	0.39578
SMG1P2_CA5AP1	0.396916
RP11-455F5.4_RP11-455F5.6	0.398489
CTD-2574D22.2_RP11-455F5.3	0.39931
KIF22_PPP4C	0.40018
FAM57B_RP11-347C12.11	0.400902
SULT1A4_MAPK3	0.401561
MVP_TBC1D10B	0.402481
HIRIP3_SULT1A3	0.405077
PRRT2_INO80E	0.406513
BOLA2_TMEM219	0.40779
NPIPB12_RP11-455F5.5	0.407892
KIF22_YPEL3	0.40795
SLC7A5P1_GDPD3	0.408977
QPRT_PRRT2	0.409183
PRRT2_TMEM219	0.409191
AC009133.17_PRRT2	0.40979
SMG1P2_QPRT	0.410182
SLX1B_BOLA2B	0.411098
PRRT2_RP11-347C12.11	0.411107
PRRT2_PPP4C	0.412333
RP11-455F5.3_BOLA2B	0.412477
CD2BP2_MYLPF	0.412875
SLC7A5P1_ZNF48	0.413107
AC009133.17_ZNF48	0.413156
AC009133.21_RP11-347C12.10	0.413955
FAM57B_MAPK3	0.415577
INO80E_ZNF48	0.415927
MAZ_YPEL3	0.417108
SLC7A5P1_DOC2A	0.417848
SLX1B_RP11-347C12.12	0.4181
CDIPT_RP11-455F5.5	0.418632
YPEL3_RP11-347C12.3	0.419297
AC009133.21_DOC2A	0.420054
NPIPB11_RP11-455F5.6	0.420366
NPIPB11_RP11-455F5.3	0.420381
TAOK2_INO80E	0.421957
DOC2A_RP11-347C12.3	0.423431
SPN_RP11-347C12.11	0.423801
SPN_CTD-2574D22.2	0.424355
KIF22_MAZ	0.427203
TAOK2_YPEL3	0.42729
PPP4C_ZNF48	0.427309
BOLA2B_ZNF48	0.42904
QPRT_MAPK3	0.429237
PAGR1_CDIPT	0.429537
CA5AP1_TMEM219	0.430017
SPN_TAOK2	0.431576
MAZ_CDIPT	0.431812
KIF22_CORO1A	0.432491
DOC2A_BOLA2B	0.435231
YPEL3_RP11-347C12.11	0.435239
AC009133.12_TAOK2	0.435598
CDIPT_MAPK3	0.435676
NPIPB12_ALDOA	0.435765
KIF22_CDIPT	0.435809
C16orf54_CD2BP2	0.435931
SEZ6L2_SEPT1	0.436689
CORO1A_RP11-347C12.11	0.437852
BOLA2_CORO1A	0.439137
RP11-347C12.11_TBC1D10B	0.439155
TAOK2_RP11-347C12.12	0.44324
SPN_CORO1A	0.443589
ASPHD1_KCTD13	0.443754
SMG1P6_RP11-345J4.3	0.445014
INO80E_PPP4C	0.445768
INO80E_BOLA2B	0.446846
INO80E_TBC1D10B	0.446847
NPIPB11_AC009133.17	0.447709
SPN_CD2BP2	0.447894
AC009133.17_SEPT1	0.4481
QPRT_YPEL3	0.448224
PPP4C_MAPK3	0.448697
BOLA2_RP11-347C12.12	0.448827
SMG1P6_AC009133.17	0.449225
C16orf54_GDPD3	0.449601
SLX1A_RP11-347C12.11	0.450243
FAM57B_RP11-455F5.4	0.450615
INO80E_GDPD3	0.450921
SLX1B_C16orf92	0.451662
PRRT2_KCTD13	0.452156
KCTD13_RP11-347C12.10	0.456196
DOC2A_RP11-455F5.3	0.456341
CA5AP1_RP11-347C12.3	0.457076
HIRIP3_YPEL3	0.457145
C16orf54_TBC1D10B	0.461602
CTD-2574D22.2_CORO1A	0.461854
ASPHD1_TBX6	0.463529
RP11-455F5.6_MYLPF	0.465958
SMG1P6_DOC2A	0.466399
SLX1A_ZNF48	0.466814
PAGR1_SEZ6L2	0.466906
SULT1A4_SLX1A	0.467124
CDIPT_RP11-455F5.4	0.467504
SULT1A4_SLC7A5P1	0.468808
INO80E_CORO1A	0.469595
AC009133.21_AC009133.12	0.472277
MVP_HIRIP3	0.472651
QPRT_SEZ6L2	0.47296
SPN_AC009133.12	0.473266
AC009133.17_NPIPB13	0.473816
NPIPB12_RP11-455F5.6	0.473916
BOLA2_PPP4C	0.474163
SPN_TMEM219	0.476019
PRRT2_SEPT1	0.476275
TAOK2_RP11-347C12.11	0.476557
BOLA2_ASPHD1	0.477994
CDIPT_MYLPF	0.478746
C16orf54_FAM57B	0.480644
PPP4C_RP11-455F5.3	0.480654
NPIPB12_GDPD3	0.481003
AC009133.21_MYLPF	0.481354
CORO1A_ZNF48	0.481883
SMG1P6_RP11-455F5.5	0.482364
INO80E_RP11-455F5.3	0.482376
NPIPB11_FAM57B	0.482682
AC009133.17_RP11-455F5.5	0.483474
CA5AP1_TBX6	0.483637
YPEL3_MAPK3	0.483999
BOLA2_C16orf92	0.486865
SMG1P6_SLX1B	0.487389
RP11-455F5.6_BOLA2B	0.488709
AC009133.12_HIRIP3	0.489223
PAGR1_CD2BP2	0.489439
NPIPB11_TBC1D10B	0.489841
FAM57B_SLX1A	0.490435
QPRT_FAM57B	0.490804
DOC2A_NPIPB13	0.491139
CTD-2574D22.2_ALDOA	0.493495
BOLA2_MAPK3	0.498614
TBX6_MAPK3	0.498777
CORO1A_RP11-347C12.12	0.499048
YPEL3_SULT1A3	0.500861
PAGR1_GDPD3	0.501171
SPN_FAM57B	0.501287
CA5AP1_AC009133.12	0.502198
CA5AP1_PAGR1	0.50306
TMEM219_SEPT1	0.504369
BOLA2_CDIPT	0.504376
SMG1P6_BOLA2	0.504533
PPP4C_SEPT1	0.505545
AC009133.17_TBC1D10B	0.505903
INO80E_DOC2A	0.507208
MVP_YPEL3	0.507795
AC009133.17_HIRIP3	0.508083
NPIPB11_SULT1A4	0.509463
RP11-455F5.6_NPIPB13	0.510054
GDPD3_CORO1A	0.510114
PRRT2_CD2BP2	0.51053
RP11-455F5.6_RP11-455F5.5	0.511041
TBX6_GDPD3	0.511277
AC009133.21_RP11-347C12.12	0.511367
BOLA2_SULT1A3	0.511486
CA5AP1_RP11-347C12.10	0.512014
ALDOA_CORO1A	0.512946
SLX1B_MYLPF	0.514901
ALDOA_MAPK3	0.517748
MVP_SULT1A3	0.517952
NPIPB11_INO80E	0.520936
CA5AP1_KCTD13	0.521089
BOLA2_RP11-345J4.3	0.521504
HIRIP3_C16orf92	0.522306
SEZ6L2_RP11-347C12.12	0.524392
MVP_RP11-455F5.4	0.524603
CA5AP1_MYLPF	0.525549
ALDOA_RP11-347C12.11	0.52931
GDPD3_RP11-347C12.11	0.529619
NPIPB11_PAGR1	0.530337
QPRT_GDPD3	0.530472
INO80E_HIRIP3	0.530674
CORO1A_TBC1D10B	0.53118
SLX1B_QPRT	0.531772
MAPK3_CD2BP2	0.533518
KIF22_RP11-347C12.12	0.53379
NPIPB12_C16orf54	0.53383
AC009133.21_SEPT1	0.534233
CTD-2574D22.2_TBC1D10B	0.535201
RP11-455F5.3_CD2BP2	0.536324
BOLA2_ALDOA	0.536609
PRRT2_MYLPF	0.537407
AC009133.17_KIF22	0.537767
MVP_RP11-347C12.12	0.537851
CDIPT_TMEM219	0.538562
RP11-347C12.12_ZNF48	0.539131
INO80E_RP11-347C12.3	0.539912
CD2BP2_TBC1D10B	0.542258
CA5AP1_YPEL3	0.54255
SEZ6L2_YPEL3	0.544831
SMG1P6_GDPD3	0.545206
QPRT_SEPT1	0.545502
SLC7A5P1_YPEL3	0.545852
INO80E_SEPT1	0.546021
NPIPB11_ASPHD1	0.546924
PPP4C_RP11-347C12.3	0.547205
DOC2A_MYLPF	0.548554
RP11-347C12.3_ZNF48	0.54907
KIF22_GDPD3	0.54912
C16orf92_TBX6	0.549273
SLC7A5P1_SPN	0.551032
CTD-2574D22.2_RP11-347C12.12	0.551427
CTD-2574D22.2_INO80E	0.551706
AC009133.17_RP11-347C12.10	0.552691
TBC1D10B_MYLPF	0.553911
SLX1B_PRRT2	0.554888
AC009133.21_MVP	0.556636
BOLA2_SMG1P2	0.556913
NPIPB11_ZNF48	0.5571
MVP_DOC2A	0.557118
ASPHD1_RP11-347C12.12	0.55821
PRRT2_GDPD3	0.558416
SMG1P6_SMG1P2	0.558685
SULT1A4_CDIPT	0.559552
CA5AP1_ASPHD1	0.559687
SMG1P2_RP11-455F5.4	0.560871
SMG1P6_CA5AP1	0.561067
DOC2A_RP11-455F5.6	0.562403
RP11-455F5.4_TBC1D10B	0.562995
BOLA2_TAOK2	0.563099
RP11-347C12.3_MYLPF	0.563459
KCTD13_NPIPB13	0.563577
CD2BP2_SEPT1	0.564752
RP11-455F5.6_RP11-347C12.3	0.565616
HIRIP3_PPP4C	0.56605
NPIPB11_AC009133.21	0.566525
CDIPT_RP11-347C12.11	0.566682
C16orf54_AC009133.12	0.56756
PRRT2_YPEL3	0.568442
BOLA2_RP11-347C12.10	0.569146
NPIPB12_FAM57B	0.570559
ALDOA_NPIPB13	0.571355
RP11-455F5.6_RP11-347C12.11	0.573423
SLX1B_NPIPB12	0.575317
ASPHD1_SULT1A3	0.576215
AC009133.12_YPEL3	0.576677
TAOK2_TBX6	0.576999
CA5AP1_ZNF48	0.577603
PPP4C_RP11-347C12.10	0.577904
QPRT_RP11-347C12.11	0.579991
BOLA2_CTD-2574D22.2	0.580683
C16orf54_MVP	0.580727
CA5AP1_INO80E	0.580747
ASPHD1_ZNF48	0.582288
AC009133.12_RP11-455F5.4	0.583471
NPIPB12_SLX1A	0.58492
HIRIP3_RP11-347C12.3	0.585308
KIF22_NPIPB13	0.585339
ASPHD1_MAPK3	0.585361
ALDOA_RP11-455F5.3	0.585799
TAOK2_CORO1A	0.585977
SEZ6L2_RP11-455F5.3	0.586249
ALDOA_SEPT1	0.587537
KCTD13_BOLA2B	0.587773
BOLA2_YPEL3	0.587837
MVP_RP11-347C12.3	0.588084
SLC7A5P1_AC009133.17	0.58946
CORO1A_SLX1A	0.590429
SULT1A4_HIRIP3	0.591148
RP11-455F5.3_SEPT1	0.591331
SPN_HIRIP3	0.593397
SEZ6L2_GDPD3	0.593944
SMG1P2_MAPK3	0.593992
ALDOA_CD2BP2	0.594838
CTD-2574D22.2_MAPK3	0.595233
HIRIP3_TBC1D10B	0.595657
NPIPB12_CTD-2574D22.2	0.596671
TBX6_ZNF48	0.597631
CDIPT_TBX6	0.597813
CDIPT_RP11-347C12.12	0.599069
TAOK2_RP11-455F5.3	0.60018
ZG16_KCTD13	0.601779
QPRT_C16orf92	0.601916
PAGR1_RP11-455F5.3	0.6021
CDIPT_PPP4C	0.604125
HIRIP3_MYLPF	0.607872
MAZ_SEPT1	0.608973
RP11-455F5.5_SULT1A3	0.609065
SMG1P6_C16orf92	0.610149
GDPD3_RP11-347C12.12	0.611806
SMG1P6_RP11-455F5.6	0.612076
AC009133.17_C16orf54	0.612838
MVP_PPP4C	0.612985
C16orf54_RP11-347C12.12	0.613995
PPP4C_TBX6	0.616194
CTD-2574D22.2_ZNF48	0.616234
AC009133.17_AC009133.21	0.616359
ZG16_AC009133.12	0.617564
NPIPB12_TBX6	0.618645
CTD-2574D22.2_RP11-347C12.11	0.619173
AC009133.21_TBC1D10B	0.619295
MAZ_NPIPB13	0.620558
TAOK2_MAPK3	0.622717
INO80E_RP11-347C12.12	0.623725
GDPD3_TBC1D10B	0.62436
SLC7A5P1_CA5AP1	0.625939
SLX1A_RP11-347C12.3	0.628046
CD2BP2_ZNF48	0.628622
TBX6_TBC1D10B	0.628938
YPEL3_BOLA2B	0.629057
FAM57B_RP11-347C12.10	0.629413
C16orf54_YPEL3	0.630024
INO80E_RP11-455F5.6	0.630253
SPN_YPEL3	0.630259
SPN_RP11-455F5.3	0.631244
RP11-455F5.4_SLX1A	0.631848
KIF22_SEPT1	0.632571
KCTD13_ZNF48	0.632706
NPIPB13_RP11-347C12.11	0.633308
MAZ_GDPD3	0.634259
INO80E_MAPK3	0.635555
RP11-455F5.4_SULT1A3	0.636208
CDIPT_TBC1D10B	0.636683
BOLA2_CD2BP2	0.638327
BOLA2_AC009133.17	0.638521
SLX1B_MVP	0.639213
ALDOA_YPEL3	0.639296
TAOK2_HIRIP3	0.640813
NPIPB12_C16orf92	0.644047
TBX6_NPIPB13	0.64436
BOLA2_SEPT1	0.647164
SPN_RP11-455F5.4	0.647708
INO80E_RP11-347C12.10	0.647731
KIF22_AC009133.12	0.647908
C16orf92_RP11-347C12.11	0.648743
TBX6_RP11-455F5.3	0.650872
ASPHD1_RP11-455F5.5	0.651152
NPIPB12_MAZ	0.651209
AC009133.21_YPEL3	0.651356
TMEM219_YPEL3	0.652419
CDIPT_TAOK2	0.652484
AC009133.12_MYLPF	0.653067
AC009133.21_RP11-347C12.11	0.654505
BOLA2_SULT1A4	0.656882
GDPD3_RP11-455F5.5	0.657003
RP11-347C12.11_SEPT1	0.657733
SULT1A3_CD2BP2	0.658616
RP11-455F5.4_ZNF48	0.659693
PAGR1_MYLPF	0.662662
MAZ_CORO1A	0.663501
MAZ_MAPK3	0.66585
SLX1B_SPN	0.669689
GDPD3_CD2BP2	0.669939
RP11-455F5.4_MAPK3	0.669995
GDPD3_SULT1A3	0.671517
KCTD13_TBX6	0.672178
BOLA2_HIRIP3	0.673598
CA5AP1_RP11-455F5.3	0.674066
RP11-455F5.6_CD2BP2	0.67694
PAGR1_HIRIP3	0.678503
BOLA2_SLX1A	0.678928
ZG16_RP11-347C12.12	0.679639
RP11-455F5.5_MYLPF	0.680136
PRRT2_SULT1A3	0.680507
RP11-455F5.4_SEPT1	0.681079
HIRIP3_RP11-455F5.4	0.681436
TBX6_RP11-455F5.5	0.681983
ZG16_RP11-455F5.6	0.682063
C16orf54_RP11-455F5.3	0.682484
BOLA2_INO80E	0.683318
CA5AP1_TBC1D10B	0.683426
GDPD3_RP11-347C12.3	0.684333
KCTD13_RP11-347C12.11	0.684588
GDPD3_BOLA2B	0.685302
SPN_INO80E	0.685714
NPIPB11_RP11-455F5.4	0.687159
RP11-455F5.4_RP11-455F5.5	0.687789
RP11-347C12.3_CD2BP2	0.690146
TMEM219_RP11-455F5.4	0.69137
CORO1A_RP11-347C12.10	0.691795
AC009133.17_PPP4C	0.691972
MAZ_BOLA2B	0.692028
QPRT_PPP4C	0.692302
NPIPB12_PRRT2	0.693388
CDIPT_ZNF48	0.69474
TBX6_RP11-347C12.11	0.695524
RP11-455F5.3_RP11-455F5.6	0.698443
SMG1P6_TBX6	0.698537
CDIPT_YPEL3	0.698725
NPIPB13_RP11-347C12.12	0.699154
AC009133.17_YPEL3	0.699517
KIF22_RP11-455F5.3	0.704356
DOC2A_MAPK3	0.705449
ALDOA_SLX1A	0.705986
RP11-347C12.11_ZNF48	0.705988
KCTD13_CORO1A	0.706463
YPEL3_CORO1A	0.707163
AC009133.17_INO80E	0.708878
SPN_RP11-347C12.12	0.71104
QPRT_TBX6	0.711694
MVP_NPIPB13	0.712743
DOC2A_TBC1D10B	0.713422
KCTD13_TAOK2	0.714201
DOC2A_ALDOA	0.714319
KCTD13_RP11-347C12.12	0.714641
SULT1A4_ZNF48	0.716118
HIRIP3_TBX6	0.717719
AC009133.12_SULT1A3	0.719584
TMEM219_CORO1A	0.721179
AC009133.21_MAZ	0.723084
RP11-345J4.6_NPIPB13	0.723204
NPIPB11_BOLA2B	0.725746
AC009133.17_SEZ6L2	0.727038
TBX6_YPEL3	0.727198
ALDOA_RP11-455F5.5	0.728052
RP11-455F5.6_ZNF48	0.728378
ZG16_NPIPB13	0.729137
RP11-455F5.3_RP11-455F5.4	0.729273
MVP_RP11-455F5.6	0.73025
C16orf92_GDPD3	0.730817
AC009133.17_PAGR1	0.731756
C16orf54_RP11-455F5.6	0.732196
QPRT_RP11-455F5.4	0.734385
MAZ_RP11-347C12.12	0.735048
AC009133.17_MAZ	0.735552
CA5AP1_CDIPT	0.738105
ALDOA_RP11-455F5.6	0.738129
FAM57B_PPP4C	0.738691
AC009133.12_CD2BP2	0.738784
ASPHD1_SEPT1	0.73895
TAOK2_NPIPB13	0.739329
BOLA2_ZNF48	0.739438
ZG16_YPEL3	0.739773
BOLA2_GDPD3	0.740527
BOLA2_MAZ	0.74146
CTD-2574D22.2_TMEM219	0.741471
MVP_ZNF48	0.741508
ASPHD1_RP11-347C12.10	0.741713
RP11-455F5.4_BOLA2B	0.743495
SLX1A_CD2BP2	0.74361
NPIPB12_QPRT	0.744357
ALDOA_TBX6	0.744568
SLX1A_SULT1A3	0.745
CORO1A_CD2BP2	0.745158
YPEL3_CD2BP2	0.745635
ALDOA_GDPD3	0.746537
RP11-347C12.12_MYLPF	0.746544
SPN_PRRT2	0.746662
AC009133.21_TBX6	0.747448
CA5AP1_SEPT1	0.747502
RP11-455F5.4_CORO1A	0.748144
KIF22_RP11-455F5.5	0.750538
SEZ6L2_BOLA2B	0.751253
YPEL3_NPIPB13	0.752864
PPP4C_TBC1D10B	0.753691
RP11-347C12.3_RP11-347C12.12	0.754377
SMG1P6_CTD-2574D22.2	0.754404
TAOK2_RP11-455F5.4	0.755801
GDPD3_SEPT1	0.755946
AC009133.21_MAPK3	0.756836
SEZ6L2_FAM57B	0.757716
ALDOA_RP11-455F5.4	0.758815
SPN_ALDOA	0.759654
NPIPB11_RP11-347C12.11	0.760745
BOLA2_RP11-347C12.3	0.760884
FAM57B_YPEL3	0.761094
MAPK3_RP11-347C12.3	0.762343
SLC7A5P1_KIF22	0.763488
PAGR1_RP11-455F5.6	0.763778
NPIPB12_RP11-455F5.4	0.765646
RP11-455F5.3_RP11-347C12.11	0.766283
NPIPB12_TBC1D10B	0.766832
BOLA2_ZG16	0.767469
TAOK2_TBC1D10B	0.767818
INO80E_MYLPF	0.768697
SULT1A4_KIF22	0.768936
CTD-2574D22.2_MYLPF	0.769373
NPIPB12_RP11-347C12.10	0.770505
MAPK3_ZNF48	0.771152
AC009133.17_CDIPT	0.771785
ASPHD1_YPEL3	0.772635
AC009133.17_ZG16	0.774119
PPP4C_CORO1A	0.774637
MVP_TBX6	0.777055
SULT1A3_RP11-347C12.12	0.777309
CA5AP1_TAOK2	0.777724
SEZ6L2_RP11-455F5.4	0.778332
BOLA2_SEZ6L2	0.780425
HIRIP3_RP11-347C12.12	0.780691
BOLA2_RP11-455F5.6	0.78132
MAZ_TBC1D10B	0.781895
C16orf54_RP11-455F5.4	0.781958
BOLA2_RP11-455F5.3	0.782533
AC009133.17_RP11-347C12.12	0.784301
CA5AP1_HIRIP3	0.78575
CD2BP2_RP11-347C12.10	0.785768
CA5AP1_SLX1A	0.786612
PPP4C_MYLPF	0.787256
NPIPB12_CA5AP1	0.787328
NPIPB11_DOC2A	0.787476
C16orf92_RP11-455F5.6	0.787533
RP11-347C12.3_SEPT1	0.787559
PAGR1_MVP	0.788832
ALDOA_ZNF48	0.789799
FAM57B_BOLA2B	0.790439
RP11-455F5.4_GDPD3	0.792336
RP11-347C12.12_RP11-347C12.11	0.792562
HIRIP3_SLX1A	0.793544
RP11-455F5.5_RP11-347C12.3	0.794276
TAOK2_ZNF48	0.797179
SEZ6L2_ASPHD1	0.79857
BOLA2_FAM57B	0.798612
GDPD3_MYLPF	0.799279
QPRT_RP11-347C12.12	0.800362
TBX6_RP11-455F5.6	0.800765
YPEL3_GDPD3	0.800916
MAZ_TBX6	0.801696
CDIPT_CORO1A	0.801737
SPN_PPP4C	0.801905
TMEM219_RP11-455F5.6	0.801908
RP11-345J4.3_NPIPB12	0.80261
SEZ6L2_MAPK3	0.803064
TMEM219_ALDOA	0.8032
SULT1A3_ZNF48	0.803717
C16orf54_MAPK3	0.805169
SULT1A4_PRRT2	0.805439
RP11-347C12.12_CD2BP2	0.805525
KIF22_PRRT2	0.805747
SMG1P6_RP11-345J4.6	0.806995
CDIPT_GDPD3	0.80702
SLC7A5P1_SEZ6L2	0.80726
BOLA2B_NPIPB13	0.808264
SLC7A5P1_SEPT1	0.808734
GDPD3_SLX1A	0.808958
MAPK3_SLX1A	0.809414
RP11-347C12.10_SEPT1	0.809826
NPIPB12_PPP4C	0.81099
SPN_SULT1A3	0.8113
SULT1A4_MYLPF	0.811347
MAPK3_RP11-347C12.12	0.812261
SMG1P6_RP11-347C12.12	0.813039
AC009133.21_TMEM219	0.813502
SLC7A5P1_ALDOA	0.815347
PPP4C_NPIPB13	0.817213
KIF22_TBX6	0.818367
DOC2A_SEPT1	0.820706
KIF22_SULT1A3	0.822262
DOC2A_RP11-347C12.10	0.823752
RP11-455F5.6_TBC1D10B	0.824056
RP11-347C12.12_RP11-347C12.10	0.824719
NPIPB12_KIF22	0.8259
CTD-2574D22.2_SEPT1	0.825903
SPN_NPIPB13	0.82649
AC009133.21_PRRT2	0.828267
KCTD13_FAM57B	0.831042
RP11-455F5.6_MAPK3	0.831091
FAM57B_CORO1A	0.831505
CA5AP1_RP11-347C12.12	0.833364
FAM57B_ZNF48	0.836632
YPEL3_RP11-455F5.3	0.836709
KCTD13_MAPK3	0.838336
NPIPB13_CD2BP2	0.841772
AC009133.12_RP11-455F5.6	0.844236
ALDOA_TBC1D10B	0.844448
RP11-347C12.3_NPIPB13	0.844982
HIRIP3_MAPK3	0.845356
C16orf54_HIRIP3	0.8454
SPN_SEZ6L2	0.845654
TMEM219_RP11-347C12.3	0.845896
NPIPB11_SEZ6L2	0.845979
TBX6_RP11-347C12.10	0.847714
GDPD3_MAPK3	0.848192
SEZ6L2_CORO1A	0.849397
KCTD13_CTD-2574D22.2	0.849699
PAGR1_RP11-455F5.4	0.850442
HIRIP3_RP11-455F5.3	0.851784
INO80E_RP11-455F5.4	0.852633
NPIPB12_HIRIP3	0.853517
CDIPT_CD2BP2	0.853657
NPIPB11_PRRT2	0.854202
C16orf92_RP11-347C12.12	0.854383
DOC2A_SULT1A3	0.855282
MAZ_ALDOA	0.855399
DOC2A_SLX1A	0.855812
INO80E_TBX6	0.858118
NPIPB12_AC009133.17	0.861983
AC009133.12_TMEM219	0.863593
MVP_ASPHD1	0.864765
SLX1A_NPIPB13	0.865063
BOLA2B_MYLPF	0.866956
QPRT_INO80E	0.868394
PPP4C_RP11-455F5.6	0.869102
SPN_C16orf54	0.869848
KIF22_AC009133.21	0.870015
YPEL3_RP11-455F5.6	0.870296
RP11-347C12.3_RP11-347C12.10	0.871267
SLX1A_SEPT1	0.872136
C16orf54_ALDOA	0.872834
HIRIP3_RP11-455F5.6	0.872896
PPP4C_SLX1A	0.873793
YPEL3_RP11-455F5.5	0.875728
PAGR1_KCTD13	0.87644
PRRT2_TAOK2	0.879756
SULT1A4_ASPHD1	0.880338
BOLA2_BOLA2B	0.88741
AC009133.17_FAM57B	0.889307
AC009133.17_CORO1A	0.89052
SLC7A5P1_RP11-455F5.6	0.890683
AC009133.21_FAM57B	0.890859
C16orf54_RP11-347C12.11	0.890883
CDIPT_ASPHD1	0.891125
KCTD13_SLX1A	0.892914
RP11-455F5.4_RP11-347C12.3	0.896421
AC009133.17_BOLA2B	0.898102
MAZ_AC009133.12	0.90162
PRRT2_RP11-455F5.6	0.902195
NPIPB12_SEZ6L2	0.90286
KCTD13_RP11-455F5.4	0.903301
RP11-455F5.4_RP11-347C12.10	0.905315
NPIPB11_TAOK2	0.905717
SEZ6L2_TAOK2	0.907673
RP11-455F5.6_RP11-347C12.10	0.9083
C16orf54_CDIPT	0.909589
CTD-2574D22.2_TBX6	0.909679
SMG1P6_SEPT1	0.909934
NPIPB12_CDIPT	0.91173
TMEM219_RP11-455F5.5	0.91178
AC009133.21_SULT1A3	0.911834
AC009133.12_RP11-347C12.10	0.912061
C16orf54_SEPT1	0.912159
PRRT2_RP11-455F5.4	0.91278
AC009133.12_GDPD3	0.912804
TAOK2_RP11-455F5.6	0.914605
NPIPB12_CD2BP2	0.916069
CA5AP1_RP11-455F5.4	0.916483
HIRIP3_GDPD3	0.916562
SLC7A5P1_BOLA2B	0.916849
CDIPT_RP11-455F5.6	0.917514
KIF22_RP11-455F5.6	0.918702
QPRT_C16orf54	0.91888
SMG1P2_C16orf92	0.919625
BOLA2_CA5AP1	0.91996
TBX6_RP11-455F5.4	0.920439
RP11-455F5.6_CORO1A	0.92125
SLC7A5P1_CTD-2574D22.2	0.92706
RP11-455F5.4_RP11-347C12.11	0.92716
PRRT2_CDIPT	0.928088
RP11-455F5.3_ZNF48	0.928163
AC009133.12_CTD-2574D22.2	0.928371
CA5AP1_CD2BP2	0.929061
DOC2A_YPEL3	0.929673
PAGR1_ALDOA	0.931132
C16orf54_MAZ	0.932029
SLC7A5P1_RP11-455F5.3	0.932205
ALDOA_RP11-347C12.12	0.933418
ZG16_KIF22	0.934527
RP11-347C12.3_RP11-347C12.11	0.934777
MAPK3_SEPT1	0.93563
PAGR1_RP11-455F5.5	0.936301
KIF22_BOLA2B	0.93867
CA5AP1_GDPD3	0.939064
SULT1A3_RP11-347C12.10	0.939367
PPP4C_RP11-455F5.5	0.939943
RP11-455F5.6_GDPD3	0.941752
HIRIP3_SEPT1	0.943047
ZG16_TBC1D10B	0.943663
NPIPB12_TAOK2	0.944342
SLC7A5P1_TBX6	0.946317
SLX1A_RP11-347C12.10	0.947023
NPIPB12_YPEL3	0.947036
TMEM219_GDPD3	0.949148
QPRT_AC009133.17	0.952112
SMG1P6_MAPK3	0.95241
C16orf54_TBX6	0.953507
HIRIP3_RP11-347C12.11	0.954798
TBX6_CD2BP2	0.955166
TMEM219_MYLPF	0.955638
SEZ6L2_RP11-347C12.11	0.95585
SPN_TBC1D10B	0.958076
HIRIP3_RP11-347C12.10	0.958798
KIF22_RP11-347C12.11	0.965672
AC009133.17_MVP	0.965999
C16orf54_ZNF48	0.968198
NPIPB12_RP11-347C12.11	0.969121
CA5AP1_ZG16	0.969305
C16orf54_TMEM219	0.970748
ZG16_MAZ	0.970767
RP11-347C12.11_MYLPF	0.971649
CORO1A_SEPT1	0.972359
HIRIP3_ALDOA	0.972401
YPEL3_SEPT1	0.972561
TAOK2_SEPT1	0.97277
C16orf54_NPIPB13	0.97304
C16orf54_MYLPF	0.974253
YPEL3_MYLPF	0.975618
QPRT_RP11-455F5.5	0.975843
FAM57B_MYLPF	0.976103
SMG1P6_RP11-455F5.4	0.976933
PRRT2_MAPK3	0.977564
RP11-455F5.5_RP11-347C12.11	0.978616
SLC7A5P1_RP11-455F5.5	0.979828
C16orf54_PPP4C	0.98004
YPEL3_RP11-455F5.4	0.980738
NPIPB12_PAGR1	0.982023
C16orf54_PAGR1	0.983086
CTD-2574D22.2_RP11-455F5.5	0.983297
KCTD13_RP11-455F5.6	0.983327
FAM57B_RP11-455F5.6	0.983515
TBX6_SLX1A	0.984102
CDIPT_NPIPB13	0.984919
PAGR1_BOLA2B	0.989922
PAGR1_MAPK3	0.9925
SPN_AC009133.17	0.992893
CA5AP1_PRRT2	0.99292
CTD-2574D22.2_NPIPB13	0.99302
RP11-455F5.4_RP11-347C12.12	0.993181
NPIPB13_MYLPF	0.998376

### Sheet: scz
gene_name	pvalue
RP11-347C12.3_SEPT1	0.1266
SMG1P2_QPRT	0.6331
SLX1A_SEPT1	0.006699
NPIPB12_SEPT1	0.0003797
HIRIP3_RP11-347C12.11	0.01182
SPN_NPIPB13	0.002118
SLC7A5P1_CA5AP1	0.06747
KIF22_YPEL3	4.073e-06
AC009133.21_RP11-347C12.11	0.03055
MAZ_CORO1A	4.144e-07
HIRIP3_FAM57B	1.074e-05
NPIPB11_MAZ	0.8712
ASPHD1_SEPT1	0.3954
GDPD3_MYLPF	0.0002018
DOC2A_CORO1A	5.185e-07
TBX6_BOLA2B	6.946e-06
AC009133.17_HIRIP3	0.77
CA5AP1_RP11-455F5.4	0.2478
SPN_RP11-347C12.12	6.478e-05
SEZ6L2_HIRIP3	0.03979
AC009133.17_CD2BP2	0.0506
SMG1P6_FAM57B	1.071e-07
SULT1A3_SEPT1	0.08447
RP11-455F5.3_SLX1A	0.0004105
MVP_KCTD13	0.000161
MVP_GDPD3	0.05895
CA5AP1_ZNF48	0.0184
TMEM219_INO80E	3.183e-14
SULT1A3_CD2BP2	0.02919
SPN_RP11-455F5.3	0.8507
RP11-345J4.3_PRRT2	0.4022
ASPHD1_MYLPF	0.5545
AC009133.21_RP11-455F5.6	0.4877
AC009133.12_MAPK3	0.0002234
SLX1B_RP11-347C12.3	3.838e-05
RP11-345J4.3_CA5AP1	0.01373
BOLA2_PAGR1	0.0003129
RP11-345J4.3_YPEL3	2.039e-07
ASPHD1_CTD-2574D22.2	0.0001035
NPIPB11_GDPD3	0.02069
SEZ6L2_SULT1A3	4.136e-05
NPIPB12_RP11-347C12.10	2.047e-05
NPIPB12_RP11-347C12.3	0.0001336
KCTD13_SULT1A3	7.058e-05
KIF22_RP11-455F5.3	0.3321
SPN_SLX1A	0.4044
SMG1P6_RP11-347C12.3	0.01883
MVP_CDIPT	0.4831
SULT1A4_QPRT	0.3769
KIF22_TMEM219	0.9731
MAZ_INO80E	4.88e-10
SLC7A5P1_MVP	0.08647
QPRT_TBC1D10B	0.251
QPRT_RP11-455F5.4	0.6239
MVP_RP11-455F5.6	0.4972
C16orf54_RP11-455F5.6	0.8484
BOLA2_SPN	6.663e-05
PAGR1_ZNF48	0.00812
SULT1A3_RP11-347C12.3	2.215e-05
KIF22_MAPK3	3.356e-07
SULT1A4_C16orf92	0.6447
RP11-455F5.3_MAPK3	1.008e-09
HIRIP3_GDPD3	0.000283
SPN_TBC1D10B	0.3778
KIF22_SLX1A	0.8656
NPIPB11_MAPK3	3.266e-07
SPN_QPRT	0.4313
PAGR1_RP11-347C12.3	0.413
DOC2A_TBC1D10B	8.635e-06
CA5AP1_MAZ	0.01941
SULT1A4_HIRIP3	0.3887
DOC2A_SULT1A3	0.002914
AC009133.21_FAM57B	0.1104
PRRT2_PAGR1	0.08939
PRRT2_NPIPB13	0.4074
CTD-2574D22.2_SULT1A3	0.009957
RP11-455F5.3_RP11-347C12.3	5.246e-10
NPIPB11_KIF22	0.05248
SULT1A4_SLX1A	0.009073
SMG1P2_BOLA2B	0.8459
RP11-455F5.5_NPIPB13	0.2802
MVP_AC009133.12	0.3823
BOLA2_CD2BP2	0.000169
ZG16_MAPK3	2.973e-08
BOLA2_AC009133.21	8.906e-05
YPEL3_RP11-347C12.3	2.425e-11
SMG1P6_SULT1A3	0.04388
C16orf54_SLX1A	0.5265
PPP4C_CD2BP2	0.01249
CD2BP2_MYLPF	0.5895
INO80E_RP11-347C12.11	8.709e-10
SLC7A5P1_AC009133.12	0.9122
CTD-2574D22.2_RP11-455F5.6	0.2173
RP11-345J4.3_QPRT	0.5233
SEZ6L2_NPIPB13	0.1409
AC009133.21_CDIPT	0.01618
AC009133.17_RP11-455F5.5	0.2098
RP11-455F5.4_CORO1A	0.453
CA5AP1_INO80E	1.142e-07
SLX1B_SEZ6L2	0.0004834
CDIPT_NPIPB13	0.02554
CTD-2574D22.2_TBX6	3.055e-09
AC009133.17_NPIPB13	0.1431
SLC7A5P1_PAGR1	0.2473
TBX6_RP11-347C12.11	5.172e-06
PAGR1_ALDOA	0.06298
ZG16_GDPD3	0.1064
TBX6_RP11-455F5.6	0.004452
SLC7A5P1_MYLPF	0.09935
C16orf54_RP11-455F5.3	1.539e-08
SMG1P2_RP11-455F5.6	0.8614
AC009133.21_BOLA2B	0.06789
BOLA2_SEZ6L2	0.0011
SPN_BOLA2B	0.07629
SULT1A4_SEZ6L2	0.9155
RP11-455F5.5_RP11-347C12.3	0.09653
ALDOA_RP11-347C12.11	0.9085
CDIPT_RP11-347C12.3	0.1885
SLC7A5P1_KIF22	0.5686
SPN_ASPHD1	0.4781
SLX1B_CORO1A	0.02614
SULT1A4_BOLA2B	0.2592
AC009133.12_CTD-2574D22.2	0.0004539
ASPHD1_NPIPB13	0.005244
BOLA2_RP11-455F5.5	0.001403
DOC2A_NPIPB13	0.0001072
AC009133.12_SEPT1	0.1189
CDIPT_ZNF48	0.09356
SULT1A4_SMG1P2	0.02572
MYLPF_ZNF48	0.4511
TAOK2_DOC2A	1.525e-08
SLX1B_INO80E	0.01311
KCTD13_ZNF48	2.772e-05
MVP_RP11-347C12.3	0.9397
TMEM219_ALDOA	5.405e-06
NPIPB12_RP11-347C12.12	6.032e-06
SMG1P6_HIRIP3	0.0008949
SPN_C16orf54	0.9668
TAOK2_YPEL3	2.715e-07
SLX1B_RP11-455F5.4	0.7192
SLX1A_RP11-347C12.3	0.04031
SEZ6L2_ZNF48	0.01353
SPN_RP11-347C12.3	0.09295
PRRT2_ASPHD1	0.0139
CA5AP1_NPIPB13	0.006
YPEL3_RP11-455F5.4	0.0577
RP11-455F5.4_RP11-347C12.11	0.5218
CA5AP1_YPEL3	0.6706
NPIPB12_RP11-455F5.4	0.0003883
BOLA2_RP11-455F5.6	1.026e-07
SMG1P6_AC009133.21	0.01841
KCTD13_CORO1A	2.573e-05
RP11-345J4.6_TBX6	8.399e-06
MAZ_ASPHD1	0.06998
SLX1B_HIRIP3	0.005404
NPIPB13_CD2BP2	0.1078
SMG1P6_SMG1P2	0.6118
SPN_DOC2A	4.155e-06
NPIPB11_RP11-347C12.12	3.208e-08
CA5AP1_CORO1A	0.04605
RP11-347C12.11_TBC1D10B	0.08036
TMEM219_RP11-455F5.3	0.06056
RP11-345J4.3_CD2BP2	0.01132
CDIPT_MYLPF	0.01332
MAZ_MVP	0.1173
SEZ6L2_YPEL3	6.306e-10
TMEM219_RP11-455F5.4	0.4158
RP11-455F5.3_SEPT1	0.04113
PRRT2_RP11-455F5.6	0.1106
SLX1B_NPIPB13	0.1217
AC009133.12_CORO1A	0.3227
CA5AP1_RP11-347C12.3	0.1124
INO80E_RP11-347C12.3	1.854e-12
C16orf54_RP11-347C12.12	0.003243
AC009133.17_SEPT1	0.009418
DOC2A_GDPD3	6.735e-06
MVP_ALDOA	0.2991
BOLA2_C16orf92	0.001696
KIF22_ASPHD1	1.385e-08
PPP4C_RP11-347C12.10	0.02231
YPEL3_NPIPB13	1.055e-07
NPIPB11_ASPHD1	0.001966
CORO1A_RP11-347C12.10	0.8107
KCTD13_SLX1A	0.8214
TAOK2_MAPK3	2.108e-09
SLC7A5P1_NPIPB13	0.8005
RP11-345J4.6_BOLA2	2.291e-08
ASPHD1_RP11-347C12.10	0.1214
SMG1P6_SLX1A	0.03847
KIF22_AC009133.21	0.325
C16orf54_MAPK3	1.571e-11
AC009133.12_BOLA2B	0.3139
PPP4C_RP11-455F5.3	2.606e-05
SMG1P6_CD2BP2	0.0001572
TMEM219_RP11-347C12.3	0.4697
AC009133.12_TMEM219	0.2983
PAGR1_CORO1A	0.002665
MAPK3_ZNF48	5.88e-08
MVP_TBC1D10B	0.09681
CA5AP1_C16orf54	0.14
RP11-455F5.4_SLX1A	0.6307
SLX1B_SULT1A3	0.04428
NPIPB11_RP11-345J4.3	0.3718
TBX6_RP11-347C12.12	0.6384
QPRT_CTD-2574D22.2	0.3112
SLX1B_SLC7A5P1	0.000412
YPEL3_BOLA2B	6.779e-09
CA5AP1_PPP4C	0.07126
RP11-455F5.3_RP11-347C12.10	0.03596
CDIPT_TAOK2	0.1093
SULT1A4_CDIPT	0.04132
TBX6_ZNF48	7.79e-05
C16orf54_RP11-347C12.11	0.5024
BOLA2B_SULT1A3	0.2262
DOC2A_ALDOA	4.147e-06
ALDOA_ZNF48	0.6577
MAZ_ALDOA	0.486
MAPK3_TBC1D10B	3.025e-07
QPRT_CDIPT	0.5246
CDIPT_HIRIP3	0.1588
C16orf92_RP11-455F5.4	0.0001713
HIRIP3_PPP4C	0.01353
NPIPB11_CTD-2574D22.2	0.005131
SLX1B_DOC2A	0.05319
AC009133.17_MVP	0.01999
PAGR1_INO80E	5.979e-14
SULT1A4_YPEL3	2.636e-07
DOC2A_RP11-455F5.5	0.0001974
SLX1B_RP11-347C12.11	3.677e-05
MVP_INO80E	5.562e-12
KCTD13_RP11-455F5.3	3.842e-06
CA5AP1_RP11-455F5.5	0.5186
MAPK3_BOLA2B	0.4474
NPIPB12_ALDOA	4.575e-05
CA5AP1_SEPT1	0.04317
NPIPB12_MAPK3	0.0005462
DOC2A_SLX1A	0.02823
SPN_AC009133.12	0.001584
TMEM219_RP11-455F5.6	0.07957
KIF22_CDIPT	0.5246
AC009133.21_RP11-347C12.10	0.1244
TBX6_RP11-455F5.3	0.001143
PRRT2_SLX1A	0.9691
NPIPB12_AC009133.17	1.276e-05
MAPK3_RP11-347C12.12	3.464e-06
TAOK2_ZNF48	0.3322
ASPHD1_MAPK3	1.332e-05
RP11-455F5.4_SEPT1	0.2363
SLX1B_RP11-455F5.3	0.06014
QPRT_SULT1A3	0.9488
FAM57B_GDPD3	9.124e-07
CA5AP1_SULT1A3	0.1181
SLX1B_CTD-2574D22.2	0.0002413
DOC2A_PPP4C	1.111e-06
ALDOA_MYLPF	0.2798
SULT1A4_MVP	0.06941
TBX6_SEPT1	0.01057
SMG1P2_MAZ	0.4552
KCTD13_MYLPF	6.917e-06
BOLA2_SLX1A	7.07e-05
CTD-2574D22.2_GDPD3	0.003702
NPIPB11_RP11-455F5.5	4.685e-07
ZG16_BOLA2B	0.2583
AC009133.12_KCTD13	0.000142
SMG1P2_CTD-2574D22.2	0.2096
ZG16_KCTD13	0.8538
INO80E_ZNF48	2.689e-15
FAM57B_RP11-455F5.6	0.0008617
ZG16_CD2BP2	0.01927
TMEM219_FAM57B	4.187e-10
SMG1P6_PRRT2	0.04093
PPP4C_RP11-347C12.12	0.000391
RP11-345J4.3_RP11-455F5.4	0.0001832
QPRT_DOC2A	0.04208
SMG1P2_RP11-347C12.11	0.4131
NPIPB11_SULT1A3	0.006164
SLX1B_FAM57B	0.01077
CDIPT_ASPHD1	0.6684
ASPHD1_YPEL3	4.055e-08
HIRIP3_NPIPB13	0.1699
CA5AP1_ZG16	0.02793
CTD-2574D22.2_RP11-347C12.10	0.02286
RP11-347C12.12_SEPT1	0.005013
RP11-345J4.3_INO80E	0.001276
SULT1A4_RP11-345J4.3	0.3632
KCTD13_TBC1D10B	0.04144
NPIPB12_MVP	8.814e-05
SEZ6L2_RP11-455F5.5	0.1362
RP11-345J4.3_ASPHD1	0.05372
C16orf92_RP11-455F5.6	0.07773
GDPD3_SLX1A	0.171
SULT1A4_AC009133.12	0.2979
SLX1B_TBX6	4.831e-05
FAM57B_TBX6	0.0001435
FAM57B_RP11-347C12.10	0.2853
SLC7A5P1_DOC2A	0.04027
BOLA2_AC009133.12	1.087e-05
PAGR1_NPIPB13	0.009338
BOLA2_TAOK2	5.583e-06
BOLA2_QPRT	8.002e-05
CTD-2574D22.2_RP11-455F5.3	0.0002806
AC009133.12_NPIPB13	0.1311
AC009133.17_CDIPT	0.548
TMEM219_PPP4C	8.784e-08
CA5AP1_MYLPF	0.02187
SULT1A4_MYLPF	0.008919
NPIPB11_RP11-347C12.3	0.0001805
ASPHD1_RP11-455F5.3	0.1174
SMG1P6_ASPHD1	0.001227
AC009133.12_TBC1D10B	0.04418
RP11-347C12.3_MYLPF	0.004102
CTD-2574D22.2_NPIPB13	0.05164
FAM57B_MYLPF	0.01338
YPEL3_SEPT1	0.0007076
BOLA2_ASPHD1	0.001025
CORO1A_RP11-347C12.3	0.0801
PAGR1_TAOK2	0.687
NPIPB11_HIRIP3	0.0003232
PPP4C_RP11-455F5.5	0.8852
MAZ_KCTD13	0.1864
MAZ_CTD-2574D22.2	0.002337
PAGR1_TBC1D10B	0.8877
MAZ_RP11-347C12.11	0.5228
TBX6_MAPK3	0.3278
NPIPB12_ASPHD1	8.492e-08
PRRT2_BOLA2B	0.9196
YPEL3_RP11-347C12.10	3.011e-10
RP11-455F5.3_CD2BP2	0.2878
BOLA2_SULT1A4	0.02842
BOLA2_GDPD3	0.0002655
TAOK2_SULT1A3	0.3837
NPIPB11_PPP4C	0.01265
MAZ_BOLA2B	0.5689
SULT1A4_PAGR1	0.3757
RP11-455F5.3_BOLA2B	0.1873
AC009133.21_RP11-347C12.3	0.01076
MVP_BOLA2B	0.6008
PRRT2_CD2BP2	0.8527
SMG1P2_MVP	0.866
SLX1A_RP11-347C12.11	0.1326
SULT1A4_RP11-455F5.6	0.09305
C16orf92_RP11-347C12.3	0.02852
BOLA2_HIRIP3	1.931e-05
BOLA2_TBC1D10B	4.024e-05
KIF22_SEPT1	0.007508
SLX1A_SULT1A3	0.0687
RP11-345J4.3_ZNF48	0.02871
RP11-345J4.6_MAPK3	1.136e-11
BOLA2_ALDOA	1.596e-05
SULT1A4_MAPK3	0.2965
SMG1P6_GDPD3	0.114
QPRT_BOLA2B	0.6043
BOLA2_DOC2A	4.495e-05
SMG1P6_BOLA2B	0.0602
NPIPB12_RP11-455F5.5	2.487e-05
SULT1A4_PRRT2	0.0144
RP11-455F5.4_RP11-347C12.3	0.882
C16orf92_GDPD3	0.4796
SMG1P6_RP11-455F5.3	2.738e-05
KIF22_ALDOA	0.5142
BOLA2_ZG16	6.823e-07
C16orf54_AC009133.12	0.07107
AC009133.17_RP11-455F5.4	0.7006
SPN_CTD-2574D22.2	0.03851
FAM57B_NPIPB13	0.03264
SEZ6L2_RP11-455F5.6	0.0988
AC009133.17_TBC1D10B	0.007575
C16orf54_BOLA2B	0.05088
BOLA2_RP11-347C12.12	0.001212
SMG1P2_PPP4C	0.6514
RP11-345J4.3_AC009133.21	0.2671
RP11-455F5.6_CD2BP2	0.8631
ZG16_INO80E	4.361e-13
NPIPB12_ZNF48	0.0001142
TMEM219_SLX1A	0.3989
C16orf54_CDIPT	0.2766
TAOK2_NPIPB13	3.557e-06
AC009133.12_DOC2A	6.036e-05
YPEL3_SLX1A	1.054e-07
TAOK2_RP11-347C12.12	6.335e-05
SMG1P2_NPIPB13	0.7016
NPIPB13_SEPT1	0.01671
RP11-455F5.6_RP11-455F5.5	0.6863
TMEM219_TBC1D10B	4.892e-11
ALDOA_YPEL3	1.215e-08
SMG1P2_RP11-347C12.3	0.3816
CTD-2574D22.2_DOC2A	0.002795
TAOK2_CORO1A	4.484e-08
RP11-455F5.6_SEPT1	0.1111
DOC2A_YPEL3	2.559e-05
MAZ_RP11-455F5.5	0.5534
INO80E_MAPK3	7.658e-13
KIF22_ZNF48	0.322
MVP_SEPT1	0.03618
SLC7A5P1_PRRT2	0.332
BOLA2_CA5AP1	0.0003848
AC009133.12_RP11-455F5.3	0.0009936
C16orf54_SEPT1	0.01925
MAZ_TMEM219	2.302e-10
SPN_MYLPF	0.9184
CA5AP1_RP11-347C12.11	0.128
SPN_SULT1A3	0.1564
ZG16_SULT1A3	0.3896
SMG1P6_TBC1D10B	0.01306
SULT1A4_CA5AP1	0.0428
RP11-347C12.10_SEPT1	0.07763
SMG1P6_SPN	5.029e-05
SPN_RP11-455F5.6	0.3004
SLC7A5P1_RP11-347C12.12	0.0008636
NPIPB12_KIF22	8.542e-06
KIF22_CTD-2574D22.2	0.0179
FAM57B_YPEL3	8.753e-07
PAGR1_CD2BP2	0.4319
BOLA2_SLC7A5P1	0.0001511
AC009133.17_CTD-2574D22.2	0.1404
KCTD13_INO80E	9.429e-12
CDIPT_CORO1A	0.000322
SEZ6L2_KCTD13	0.0002725
INO80E_SLX1A	2.109e-08
AC009133.12_PPP4C	0.2479
TMEM219_DOC2A	1.247e-08
HIRIP3_SLX1A	0.4181
MAZ_AC009133.12	0.4716
SPN_INO80E	5.316e-11
SLX1B_ZG16	0.0002733
ZG16_DOC2A	3.882e-05
INO80E_TBC1D10B	3.451e-10
MVP_CORO1A	0.04592
SLX1B_CDIPT	0.001114
PAGR1_MVP	0.02578
SULT1A4_NPIPB12	0.004807
CORO1A_TBC1D10B	2.069e-06
RP11-455F5.3_GDPD3	0.0001117
MAPK3_RP11-347C12.3	7.872e-05
MAZ_SULT1A3	0.2019
SEZ6L2_BOLA2B	0.01235
QPRT_ZG16	0.6506
CTD-2574D22.2_MAPK3	8.035e-09
YPEL3_RP11-347C12.11	6.637e-09
CTD-2574D22.2_RP11-347C12.12	0.004212
SMG1P2_KCTD13	0.04198
MAZ_RP11-455F5.4	0.4717
QPRT_MYLPF	0.6498
RP11-455F5.5_MYLPF	0.6118
CTD-2574D22.2_SEPT1	0.0152
CTD-2574D22.2_TAOK2	0.02696
QPRT_C16orf54	0.7163
MVP_PPP4C	0.1257
CD2BP2_RP11-347C12.11	0.0287
TMEM219_RP11-347C12.12	7.311e-05
QPRT_CD2BP2	0.437
AC009133.21_SULT1A3	7.564e-06
QPRT_C16orf92	0.8638
GDPD3_RP11-347C12.11	0.01345
CORO1A_SLX1A	0.2926
PPP4C_YPEL3	4.974e-09
MVP_RP11-347C12.11	0.0001808
INO80E_CD2BP2	1.584e-11
SMG1P2_ZNF48	0.456
SLC7A5P1_QPRT	0.5857
AC009133.12_TAOK2	0.007367
ASPHD1_ZNF48	0.1347
CA5AP1_PRRT2	0.01326
DOC2A_RP11-347C12.10	1.063e-05
MVP_SULT1A3	0.08008
KCTD13_HIRIP3	0.002466
PRRT2_RP11-455F5.4	0.4571
BOLA2_YPEL3	0.01798
TMEM219_CD2BP2	0.08754
SEZ6L2_RP11-347C12.11	0.001647
RP11-455F5.4_MAPK3	0.003311
NPIPB11_ALDOA	9.871e-05
TMEM219_RP11-347C12.10	0.0001256
FAM57B_ALDOA	7.904e-07
NPIPB11_NPIPB12	0.0001563
SLC7A5P1_CTD-2574D22.2	0.1773
SLX1B_YPEL3	2.968e-08
PPP4C_SEPT1	0.1271
CTD-2574D22.2_ALDOA	0.003754
QPRT_SEPT1	0.04439
RP11-345J4.3_RP11-347C12.12	0.3426
SULT1A4_RP11-347C12.3	0.001722
RP11-455F5.4_NPIPB13	0.7152
NPIPB12_TAOK2	1.675e-05
AC009133.17_FAM57B	0.007647
RP11-347C12.11_MYLPF	0.005567
SULT1A4_AC009133.17	0.01095
SLC7A5P1_SEZ6L2	0.001148
SULT1A3_MYLPF	0.02935
SLX1B_RP11-455F5.5	0.001218
HIRIP3_RP11-347C12.3	0.2827
C16orf54_RP11-347C12.3	0.4839
BOLA2B_SEPT1	0.01054
SMG1P6_RP11-455F5.5	1.126e-05
SULT1A4_DOC2A	0.003755
RP11-347C12.12_RP11-347C12.10	1.73e-05
NPIPB11_SEPT1	0.03901
ASPHD1_BOLA2B	0.2939
MVP_MYLPF	0.188
RP11-347C12.12_TBC1D10B	0.005066
NPIPB11_PRRT2	0.6225
SULT1A3_TBC1D10B	0.003435
C16orf54_SULT1A3	0.1407
CTD-2574D22.2_SLX1A	0.7475
QPRT_PRRT2	0.7803
TBX6_RP11-347C12.10	0.0003444
SLC7A5P1_RP11-347C12.10	0.2218
NPIPB11_SLC7A5P1	0.01028
SLX1B_C16orf92	0.4198
RP11-347C12.10_MYLPF	0.8117
MVP_TAOK2	0.03996
SMG1P2_YPEL3	2.961e-08
FAM57B_PPP4C	2.722e-05
SMG1P2_KIF22	0.1028
TAOK2_BOLA2B	0.7212
NPIPB12_RP11-347C12.11	2.427e-05
NPIPB11_YPEL3	7.57e-08
RP11-345J4.3_C16orf92	0.003669
SMG1P2_CD2BP2	0.2709
AC009133.17_RP11-347C12.12	9.546e-05
RP11-347C12.3_NPIPB13	0.01619
BOLA2_C16orf54	2.095e-05
AC009133.17_DOC2A	1.058e-05
MYLPF_SEPT1	0.0003102
C16orf54_CTD-2574D22.2	0.1428
KIF22_RP11-347C12.12	0.05392
INO80E_RP11-455F5.5	1.836e-12
KIF22_RP11-455F5.4	0.7817
SMG1P2_MAPK3	0.003176
AC009133.21_SEZ6L2	0.001952
AC009133.17_MAZ	0.971
SLX1B_PRRT2	0.004191
ZG16_ZNF48	0.6604
RP11-455F5.4_RP11-455F5.6	0.275
INO80E_HIRIP3	1.148e-12
C16orf54_NPIPB13	0.08817
SEZ6L2_INO80E	1.003e-12
RP11-455F5.5_RP11-347C12.12	0.01583
AC009133.21_TBX6	2.222e-05
BOLA2_TBX6	0.01265
BOLA2_MAPK3	1.372e-06
CA5AP1_FAM57B	0.01123
SLX1A_MYLPF	2.148e-05
CDIPT_BOLA2B	0.1029
NPIPB11_MVP	0.001326
KCTD13_SEPT1	0.06448
NPIPB12_CA5AP1	0.004387
SMG1P6_CTD-2574D22.2	3.515e-06
HIRIP3_YPEL3	4.058e-10
AC009133.21_CD2BP2	0.05019
TAOK2_GDPD3	0.005392
TMEM219_TBX6	0.000109
NPIPB13_TBC1D10B	0.2778
DOC2A_RP11-347C12.3	0.0526
KCTD13_RP11-347C12.12	0.004342
HIRIP3_RP11-455F5.5	0.1688
PRRT2_TBC1D10B	0.4248
SMG1P6_C16orf54	0.002276
ALDOA_TBX6	4.698e-06
SMG1P2_HIRIP3	0.7577
CDIPT_RP11-455F5.5	0.0774
GDPD3_MAPK3	9.257e-06
AC009133.21_CORO1A	0.1342
SLC7A5P1_SEPT1	0.1746
SULT1A4_FAM57B	0.833
PRRT2_ALDOA	0.2428
DOC2A_TBX6	0.0002945
SMG1P6_RP11-347C12.11	0.002685
NPIPB12_SULT1A3	5.891e-05
AC009133.17_RP11-455F5.6	0.1047
NPIPB11_BOLA2B	0.9143
TAOK2_FAM57B	0.003078
SLC7A5P1_ZG16	0.0319
QPRT_AC009133.21	0.8475
NPIPB11_SEZ6L2	0.0001009
QPRT_ZNF48	0.3495
HIRIP3_RP11-347C12.12	2.015e-05
BOLA2_CDIPT	6.423e-06
CA5AP1_CD2BP2	0.02029
C16orf92_MAPK3	5.233e-12
HIRIP3_RP11-455F5.6	0.4143
KIF22_INO80E	1.79e-09
GDPD3_NPIPB13	0.02895
SLX1B_AC009133.17	0.006006
ASPHD1_RP11-347C12.12	0.002095
SPN_MVP	0.3845
SPN_GDPD3	0.007568
CORO1A_RP11-455F5.5	0.001495
TAOK2_RP11-455F5.4	0.6214
NPIPB12_C16orf92	0.004629
TBX6_SLX1A	8.473e-06
CA5AP1_RP11-455F5.3	0.004202
RP11-345J4.3_HIRIP3	0.006297
SMG1P6_RP11-347C12.12	0.0004016
RP11-347C12.12_CD2BP2	3.834e-06
SMG1P6_NPIPB13	0.0009977
SMG1P2_ALDOA	0.8974
GDPD3_BOLA2B	0.004047
SEZ6L2_CORO1A	0.409
TAOK2_RP11-347C12.3	0.8798
MVP_CD2BP2	0.06059
SMG1P2_TBC1D10B	0.8235
SLX1B_SMG1P2	0.001512
RP11-455F5.3_RP11-347C12.12	9.127e-05
NPIPB11_SMG1P6	0.007655
PRRT2_ZNF48	0.7231
SEZ6L2_GDPD3	0.01836
AC009133.17_RP11-347C12.3	0.2367
AC009133.21_MAPK3	4.91e-08
CA5AP1_GDPD3	0.01481
MAZ_PAGR1	0.9268
NPIPB12_NPIPB13	2.634e-05
ASPHD1_TAOK2	0.001814
MAZ_CD2BP2	0.6432
MAZ_NPIPB13	0.01621
MAPK3_MYLPF	8.358e-08
AC009133.17_CORO1A	0.9308
YPEL3_CD2BP2	4.006e-12
RP11-347C12.3_CD2BP2	0.1405
SLX1B_TMEM219	0.001922
SLC7A5P1_AC009133.17	9.896e-05
CA5AP1_SEZ6L2	0.008332
SULT1A4_C16orf54	0.3936
SPN_PRRT2	0.1017
RP11-345J4.6_RP11-455F5.6	0.03473
ZG16_SEZ6L2	0.6185
ZG16_RP11-347C12.12	0.0001737
SPN_FAM57B	0.0005769
CTD-2574D22.2_YPEL3	8.476e-10
BOLA2_PRRT2	1.615e-05
DOC2A_RP11-455F5.6	0.001767
BOLA2_SULT1A3	9.548e-05
FAM57B_TBC1D10B	0.2794
BOLA2B_RP11-347C12.11	0.02408
AC009133.12_YPEL3	1.428e-07
NPIPB11_KCTD13	5.17e-06
CA5AP1_RP11-347C12.10	0.004043
BOLA2B_SLX1A	0.001826
PAGR1_RP11-347C12.11	0.02445
AC009133.21_HIRIP3	0.199
NPIPB12_CORO1A	3.805e-05
PPP4C_TBC1D10B	0.2353
SMG1P2_SEZ6L2	0.01172
ALDOA_NPIPB13	0.1354
CTD-2574D22.2_PPP4C	0.5939
NPIPB11_C16orf54	0.05875
SLC7A5P1_RP11-455F5.5	0.1066
SMG1P6_PPP4C	0.0004663
ZG16_RP11-455F5.4	0.9667
KCTD13_RP11-347C12.11	0.2066
KIF22_NPIPB13	0.7136
RP11-345J4.3_SEPT1	0.7012
KCTD13_CTD-2574D22.2	2.77e-09
RP11-345J4.3_TAOK2	0.01341
SMG1P6_KCTD13	0.1534
AC009133.17_C16orf54	0.6014
BOLA2_CTD-2574D22.2	0.002402
NPIPB11_PAGR1	0.1682
TBX6_RP11-455F5.4	0.1555
PRRT2_PPP4C	0.01892
AC009133.21_NPIPB13	0.00142
CA5AP1_KIF22	0.03609
RP11-455F5.5_ZNF48	0.2206
DOC2A_ZNF48	7.139e-06
AC009133.12_MYLPF	0.0008148
INO80E_NPIPB13	7.184e-13
RP11-455F5.6_NPIPB13	0.1174
MAZ_MYLPF	0.01687
CA5AP1_CTD-2574D22.2	0.05544
SLC7A5P1_BOLA2B	0.4102
NPIPB11_AC009133.21	2.752e-07
AC009133.12_TBX6	0.0001306
NPIPB11_AC009133.12	5.398e-08
SEZ6L2_TBC1D10B	0.003969
AC009133.12_CDIPT	0.08022
CTD-2574D22.2_RP11-455F5.5	0.3271
RP11-455F5.3_TBC1D10B	0.9611
RP11-345J4.3_DOC2A	0.006491
AC009133.12_ZNF48	0.1309
C16orf92_RP11-347C12.11	0.01567
C16orf92_TBX6	2.825e-06
KIF22_RP11-347C12.10	0.9506
SLX1B_SLX1A	0.0003339
BOLA2_SEPT1	7.584e-05
QPRT_MVP	0.1586
AC009133.21_SLX1A	0.006338
NPIPB12_TMEM219	1.204e-05
CDIPT_RP11-455F5.6	0.6715
SMG1P2_RP11-455F5.3	0.6328
ZG16_KIF22	0.2013
ZNF48_SEPT1	0.1144
AC009133.17_ZG16	0.9823
TBX6_TBC1D10B	2.718e-05
SULT1A4_NPIPB13	0.001193
CTD-2574D22.2_MYLPF	0.000512
YPEL3_ZNF48	5.539e-09
NPIPB12_SLC7A5P1	4.703e-05
SLX1B_RP11-455F5.6	0.9602
RP11-455F5.3_CORO1A	0.007135
RP11-455F5.5_RP11-347C12.11	0.8171
BOLA2_BOLA2B	0.003881
KIF22_SEZ6L2	0.1516
RP11-345J4.3_MVP	0.01948
NPIPB12_SLX1A	2.129e-05
KIF22_MAZ	0.75
RP11-455F5.6_CORO1A	0.07764
C16orf54_ZG16	0.303
RP11-345J4.3_KIF22	0.01028
NPIPB13_ZNF48	0.03116
RP11-455F5.4_CD2BP2	0.7579
MVP_RP11-455F5.4	0.7768
BOLA2_RP11-347C12.10	4.657e-06
HIRIP3_CORO1A	0.003312
MAPK3_RP11-347C12.10	7.942e-05
SULT1A4_TBC1D10B	0.6788
INO80E_RP11-455F5.4	0.0002268
SLX1B_KCTD13	0.0004584
ASPHD1_FAM57B	0.0001175
SLC7A5P1_PPP4C	0.1786
SULT1A4_GDPD3	0.1907
TMEM219_TAOK2	0.143
RP11-455F5.6_SLX1A	0.2942
SMG1P6_CDIPT	2.164e-05
FAM57B_RP11-347C12.12	6.846e-07
SEZ6L2_RP11-455F5.3	0.01676
NPIPB11_RP11-455F5.3	0.0007536
MVP_TMEM219	2.262e-07
HIRIP3_MYLPF	0.005187
YPEL3_RP11-455F5.3	1.445e-07
CA5AP1_C16orf92	0.3149
RP11-455F5.4_RP11-455F5.5	0.7115
SMG1P6_SEZ6L2	5.374e-06
QPRT_AC009133.12	0.63
TAOK2_INO80E	6.765e-15
RP11-345J4.6_RP11-455F5.4	0.8312
AC009133.17_GDPD3	0.005144
ASPHD1_CORO1A	0.8111
SLX1B_SEPT1	0.384
CA5AP1_RP11-455F5.6	0.01569
YPEL3_GDPD3	0.01553
MAZ_GDPD3	0.01724
PPP4C_GDPD3	0.0005244
SEZ6L2_MYLPF	0.05227
SPN_HIRIP3	0.2439
C16orf54_PAGR1	0.8267
NPIPB11_TBX6	2.78e-07
CTD-2574D22.2_FAM57B	0.0002125
SPN_MAZ	0.2822
KCTD13_NPIPB13	0.7326
QPRT_NPIPB13	0.02625
PAGR1_CDIPT	0.01065
CTD-2574D22.2_TMEM219	0.6133
SPN_ZG16	0.02312
SLC7A5P1_ALDOA	0.1603
MVP_HIRIP3	0.0001187
MVP_RP11-455F5.5	0.6622
PAGR1_MYLPF	0.3755
ASPHD1_SULT1A3	0.03467
INO80E_PPP4C	3.56e-12
NPIPB12_INO80E	0.1243
CA5AP1_TBC1D10B	0.007324
ZG16_YPEL3	1.558e-06
PAGR1_TBX6	5.816e-07
ASPHD1_SLX1A	5.78e-05
SPN_YPEL3	2.787e-08
ALDOA_TBC1D10B	0.4718
C16orf54_TMEM219	5.179e-13
QPRT_SEZ6L2	0.03638
YPEL3_CORO1A	2.539e-07
RP11-345J4.3_CDIPT	0.06962
SULT1A4_RP11-455F5.5	0.1789
SEZ6L2_SLX1A	0.2309
SLC7A5P1_AC009133.21	0.0254
TBX6_CORO1A	6.191e-06
SLX1B_SPN	0.001403
INO80E_FAM57B	5.873e-11
MVP_ZNF48	0.02492
HIRIP3_SULT1A3	0.5378
AC009133.17_INO80E	3.013e-12
SLC7A5P1_SLX1A	0.03211
KCTD13_RP11-455F5.5	0.0001024
INO80E_RP11-455F5.6	5.705e-08
KIF22_TAOK2	0.02385
CORO1A_BOLA2B	0.1304
RP11-455F5.5_CD2BP2	0.3135
SLC7A5P1_RP11-347C12.3	0.06652
MVP_SEZ6L2	0.04781
PAGR1_GDPD3	0.008737
SMG1P2_TAOK2	0.5385
SMG1P6_SLX1B	0.6538
AC009133.17_MAPK3	1.022e-07
RP11-345J4.6_INO80E	1.51e-08
SLC7A5P1_ASPHD1	0.05316
QPRT_GDPD3	0.03664
SLX1A_ZNF48	0.03519
RP11-347C12.3_TBC1D10B	0.5224
HIRIP3_BOLA2B	0.07141
YPEL3_SULT1A3	1.078e-06
AC009133.21_MAZ	0.6916
AC009133.12_HIRIP3	0.05348
QPRT_RP11-347C12.10	0.2542
SMG1P6_MYLPF	0.0008058
C16orf92_YPEL3	2.547e-06
ZG16_TBC1D10B	0.4225
SMG1P2_C16orf54	0.5187
SULT1A4_AC009133.21	0.03365
SMG1P6_BOLA2	1.095e-05
RP11-455F5.4_SULT1A3	0.7014
PRRT2_CORO1A	0.0001525
AC009133.12_CD2BP2	0.00351
SMG1P2_ASPHD1	0.4343
SLC7A5P1_TBC1D10B	0.1099
CA5AP1_ALDOA	0.002392
INO80E_RP11-347C12.10	4.458e-08
AC009133.21_TMEM219	0.1076
PRRT2_SULT1A3	0.406
SPN_CD2BP2	0.3391
BOLA2B_CD2BP2	0.1583
PAGR1_ASPHD1	0.1105
ASPHD1_RP11-347C12.11	0.6171
SULT1A4_TMEM219	0.9817
SMG1P6_MVP	4.456e-05
ZG16_RP11-455F5.6	0.6081
HIRIP3_TBX6	0.003351
AC009133.21_PAGR1	0.08227
NPIPB12_GDPD3	0.001076
SLC7A5P1_KCTD13	0.9929
SLC7A5P1_SULT1A3	0.3719
SULT1A4_CD2BP2	0.6647
BOLA2_NPIPB12	0.3236
SMG1P2_FAM57B	0.1792
MVP_MAPK3	5.18e-07
SMG1P6_CA5AP1	6.592e-07
SLX1B_MYLPF	0.01594
BOLA2B_TBC1D10B	0.6514
NPIPB12_TBC1D10B	3.863e-05
TBX6_NPIPB13	9.315e-07
KIF22_CD2BP2	0.1448
GDPD3_ZNF48	0.001271
CDIPT_CTD-2574D22.2	0.0002706
ZG16_MVP	0.07913
KCTD13_FAM57B	0.9553
MVP_RP11-455F5.3	0.06339
KCTD13_CD2BP2	1.801e-05
AC009133.17_BOLA2B	0.5415
PAGR1_SLX1A	0.4138
SLC7A5P1_MAPK3	8.725e-09
CA5AP1_MVP	0.02037
ASPHD1_CD2BP2	0.01448
RP11-455F5.3_RP11-347C12.11	8.025e-06
PRRT2_CDIPT	0.03982
SULT1A4_INO80E	2.139e-10
NPIPB11_RP11-455F5.4	0.9888
QPRT_RP11-455F5.6	0.2366
NPIPB11_CDIPT	0.003142
SPN_KIF22	0.3492
NPIPB12_CDIPT	7.126e-06
MVP_FAM57B	0.1848
PAGR1_RP11-455F5.4	0.7819
RP11-455F5.6_GDPD3	0.001015
CORO1A_RP11-347C12.12	0.0007354
SLX1B_PAGR1	0.0002238
PAGR1_YPEL3	2.771e-06
TMEM219_BOLA2B	0.3332
PRRT2_C16orf92	0.002721
SMG1P6_CORO1A	0.01196
FAM57B_SEPT1	0.03341
CA5AP1_AC009133.17	0.007137
MAZ_TBX6	2.502e-07
QPRT_FAM57B	0.2579
BOLA2B_MYLPF	0.07573
CORO1A_CD2BP2	0.06439
BOLA2_AC009133.17	0.003379
KIF22_RP11-455F5.6	0.4672
C16orf92_RP11-347C12.12	3.543e-06
NPIPB12_SMG1P2	0.00122
BOLA2_INO80E	5.627e-11
HIRIP3_CD2BP2	0.005435
RP11-455F5.6_RP11-347C12.11	0.283
SLC7A5P1_GDPD3	0.007871
PRRT2_GDPD3	0.0006308
TMEM219_GDPD3	4.803e-05
HIRIP3_MAPK3	2.548e-06
ALDOA_BOLA2B	0.9665
C16orf54_PRRT2	0.9858
HIRIP3_RP11-455F5.4	0.6073
FAM57B_RP11-347C12.11	3.281e-05
HIRIP3_ZNF48	0.01092
AC009133.21_SEPT1	0.03147
SULT1A4_SPN	0.09295
ZG16_PAGR1	0.6524
SMG1P2_DOC2A	0.004928
AC009133.12_RP11-347C12.12	0.001618
RP11-345J4.6_SLX1B	0.1302
QPRT_TMEM219	0.976
BOLA2_RP11-345J4.3	4.953e-05
SEZ6L2_FAM57B	0.01466
RP11-455F5.6_RP11-347C12.10	0.888
AC009133.21_GDPD3	0.03719
BOLA2_RP11-455F5.3	9.512e-08
CA5AP1_DOC2A	0.1655
HIRIP3_TBC1D10B	0.3925
FAM57B_SULT1A3	1.442e-06
PAGR1_RP11-347C12.12	0.0001379
DOC2A_RP11-455F5.4	0.2244
YPEL3_MYLPF	7.603e-06
SMG1P6_NPIPB12	0.02398
TBC1D10B_SEPT1	0.01356
PPP4C_RP11-347C12.3	0.1026
BOLA2_NPIPB13	4.649e-05
INO80E_ALDOA	9.903e-13
BOLA2B_RP11-347C12.12	0.00514
PRRT2_MVP	0.811
SMG1P6_SULT1A4	0.1027
ZG16_PRRT2	0.2352
AC009133.12_RP11-347C12.3	0.06911
SMG1P6_RP11-345J4.6	3.704e-07
TMEM219_YPEL3	2.468e-08
SULT1A3_ZNF48	0.7907
MAZ_RP11-347C12.12	4.098e-05
GDPD3_SULT1A3	0.1178
RP11-455F5.6_MYLPF	0.7095
TAOK2_MYLPF	0.0007752
TAOK2_ALDOA	0.6158
KCTD13_RP11-347C12.3	0.02258
KIF22_GDPD3	0.01144
BOLA2_SMG1P2	0.003006
CA5AP1_RP11-347C12.12	3.3e-06
RP11-455F5.5_SULT1A3	0.437
DOC2A_MAPK3	1.764e-12
PRRT2_RP11-347C12.3	0.09079
RP11-347C12.3_RP11-347C12.12	0.000402
SLX1A_RP11-347C12.12	0.01582
SEZ6L2_TBX6	3.129e-05
SLC7A5P1_RP11-455F5.4	0.458
KCTD13_RP11-347C12.10	0.06047
KCTD13_TBX6	4.024e-11
TAOK2_CD2BP2	0.4092
TAOK2_HIRIP3	0.01922
CTD-2574D22.2_BOLA2B	0.0001042
NPIPB12_FAM57B	0.0001969
PAGR1_CTD-2574D22.2	0.001373
KCTD13_DOC2A	0.734
C16orf54_FAM57B	8.705e-06
SEZ6L2_TAOK2	0.3352
ASPHD1_KCTD13	0.001786
DOC2A_MYLPF	0.09291
ASPHD1_RP11-455F5.6	0.9256
CTD-2574D22.2_CORO1A	0.4863
MAZ_PRRT2	0.716
INO80E_TBX6	0.008046
AC009133.21_INO80E	7.785e-10
PRRT2_RP11-347C12.11	0.8748
SMG1P2_AC009133.12	0.2992
SMG1P6_PAGR1	0.0158
RP11-455F5.3_MYLPF	0.0001072
SMG1P2_RP11-455F5.4	0.8721
C16orf54_ASPHD1	0.05844
AC009133.17_TAOK2	0.1139
NPIPB11_AC009133.17	0.6517
SULT1A4_RP11-347C12.12	0.003916
SMG1P6_QPRT	0.00642
KCTD13_BOLA2B	0.007337
ASPHD1_RP11-455F5.4	0.5912
RP11-455F5.6_TBC1D10B	0.5082
BOLA2_RP11-347C12.3	5.74e-05
RP11-455F5.6_MAPK3	1.367e-05
RP11-455F5.4_ZNF48	0.7591
C16orf54_MYLPF	6.012e-05
SLX1B_KIF22	0.003024
PRRT2_HIRIP3	0.01192
SPN_PAGR1	0.3058
ALDOA_RP11-347C12.12	8.894e-05
SULT1A4_SULT1A3	4.521e-05
QPRT_KIF22	0.6847
NPIPB11_SPN	0.01421
QPRT_ASPHD1	0.2786
INO80E_RP11-347C12.12	3.547e-12
C16orf92_SEPT1	0.02316
ALDOA_SLX1A	0.7024
SLX1A_RP11-347C12.10	0.0004752
INO80E_RP11-455F5.3	1.693e-11
C16orf54_TAOK2	0.001607
KIF22_RP11-347C12.3	0.1905
NPIPB11_TBC1D10B	0.0009651
ZG16_AC009133.12	0.9542
NPIPB13_MYLPF	4.904e-07
SMG1P6_YPEL3	0.4439
TBX6_CD2BP2	1.416e-08
SMG1P6_MAPK3	4.442e-06
SEZ6L2_RP11-347C12.3	0.1059
AC009133.12_SLX1A	0.05891
CTD-2574D22.2_RP11-455F5.4	0.9942
SMG1P6_TBX6	0.03297
SEZ6L2_CD2BP2	0.0004441
RP11-455F5.3_ZNF48	0.0002451
C16orf54_ZNF48	0.2531
TAOK2_RP11-455F5.5	0.7449
QPRT_KCTD13	0.1743
SPN_PPP4C	3.908e-05
RP11-455F5.4_RP11-347C12.10	0.6622
TAOK2_RP11-347C12.11	7.139e-15
PRRT2_RP11-347C12.10	0.1427
RP11-455F5.4_MYLPF	0.9822
AC009133.17_SLX1A	0.3855
SULT1A4_RP11-347C12.11	0.09978
RP11-455F5.5_SLX1A	0.01945
SULT1A4_KCTD13	0.0004126
SLX1B_AC009133.21	0.001825
MAZ_RP11-347C12.10	0.7736
SMG1P2_ZG16	0.07566
MAPK3_CD2BP2	4.781e-09
YPEL3_RP11-455F5.5	6.916e-07
MAPK3_SEPT1	0.0001721
TBC1D10B_MYLPF	0.02505
AC009133.12_RP11-347C12.11	0.6491
MVP_TBX6	5.83e-07
SPN_TAOK2	0.02647
KCTD13_PPP4C	6.438e-06
PAGR1_SULT1A3	0.07726
ALDOA_RP11-347C12.10	0.08968
ZG16_NPIPB13	0.001137
QPRT_RP11-347C12.12	0.000201
SMG1P6_RP11-347C12.10	0.003008
RP11-455F5.4_GDPD3	0.1012
AC009133.21_ASPHD1	0.9864
NPIPB13_RP11-347C12.12	0.0001065
SMG1P2_AC009133.21	0.537
KCTD13_TAOK2	0.0001401
SLC7A5P1_C16orf54	0.2848
DOC2A_RP11-347C12.12	2.646e-08
CDIPT_RP11-347C12.10	0.9337
NPIPB11_TAOK2	0.5877
FAM57B_RP11-455F5.3	1.747e-09
RP11-347C12.12_MYLPF	0.01924
SEZ6L2_DOC2A	0.0009273
ALDOA_SULT1A3	0.003272
TMEM219_ZNF48	0.006344
SPN_RP11-347C12.10	0.5192
TMEM219_RP11-347C12.11	0.004393
ASPHD1_RP11-347C12.3	0.00226
MAZ_SEPT1	0.05075
KIF22_DOC2A	0.0002934
AC009133.17_KIF22	0.9003
RP11-455F5.3_RP11-455F5.5	0.5071
NPIPB11_QPRT	0.1098
RP11-345J4.6_MVP	0.9569
NPIPB11_RP11-347C12.11	0.2761
TBC1D10B_ZNF48	0.3275
PRRT2_RP11-455F5.3	4.196e-05
FAM57B_SLX1A	0.2814
SLX1B_PPP4C	0.0182
PRRT2_DOC2A	5.149e-06
KIF22_SULT1A3	0.148
ASPHD1_DOC2A	0.1447
SMG1P6_RP11-345J4.3	0.04037
C16orf54_GDPD3	0.2712
AC009133.21_RP11-455F5.5	0.3919
SLC7A5P1_RP11-455F5.3	6.692e-08
QPRT_YPEL3	2.072e-08
INO80E_C16orf92	8.903e-15
CDIPT_SEPT1	0.003861
AC009133.12_GDPD3	0.2795
INO80E_SULT1A3	3.609e-11
C16orf54_DOC2A	3.107e-05
NPIPB11_CA5AP1	0.001354
NPIPB11_RP11-347C12.10	0.004504
TAOK2_RP11-455F5.3	0.0302
KIF22_TBC1D10B	0.8525
CDIPT_SEZ6L2	0.1645
ZG16_MYLPF	0.07416
AC009133.17_SEZ6L2	0.8793
QPRT_CORO1A	0.803
AC009133.21_PRRT2	0.6443
AC009133.21_MVP	0.2073
SMG1P6_INO80E	1.755e-11
RP11-455F5.3_RP11-455F5.6	0.004845
MVP_SLX1A	0.0967
NPIPB12_RP11-455F5.6	7.473e-05
AC009133.17_AC009133.12	0.2317
ASPHD1_RP11-455F5.5	0.06228
PPP4C_ZNF48	0.2529
KIF22_BOLA2B	0.006741
NPIPB13_RP11-347C12.11	0.0004817
RP11-347C12.3_ZNF48	0.04272
SMG1P2_C16orf92	0.02536
SPN_RP11-455F5.4	0.5168
GDPD3_RP11-455F5.5	0.0008928
SPN_ZNF48	0.03689
SEZ6L2_RP11-455F5.4	0.7315
AC009133.21_DOC2A	0.001996
CDIPT_FAM57B	0.7077
AC009133.21_RP11-455F5.3	0.003212
NPIPB12_DOC2A	0.0008252
SULT1A4_ALDOA	0.1191
INO80E_YPEL3	0.0001233
C16orf54_RP11-455F5.4	0.6203
SLX1B_ZNF48	0.0002174
SMG1P6_RP11-455F5.6	1.515e-05
KCTD13_TMEM219	0.0256
QPRT_ALDOA	0.2407
SLX1B_BOLA2B	0.002301
SMG1P2_RP11-347C12.10	0.8112
AC009133.17_PRRT2	0.5475
TMEM219_MAPK3	3.305e-08
HIRIP3_ALDOA	0.7531
SMG1P6_ALDOA	0.006482
KIF22_MVP	0.9538
SMG1P6_ZG16	0.0005697
ALDOA_SEPT1	0.02242
MAPK3_SLX1A	0.4536
ALDOA_RP11-455F5.3	6.253e-05
SULT1A3_RP11-347C12.11	0.00979
AC009133.17_YPEL3	3.113e-08
INO80E_MYLPF	5.536e-10
NPIPB12_KCTD13	7.669e-06
KIF22_PAGR1	0.2637
SMG1P2_TBX6	0.00031
MAZ_ZNF48	0.6651
C16orf54_SEZ6L2	0.1049
RP11-347C12.10_ZNF48	0.3264
RP11-345J4.6_NPIPB12	0.007675
C16orf54_TBX6	1.804e-05
SULT1A4_CTD-2574D22.2	0.02427
CTD-2574D22.2_INO80E	1.67e-11
MAZ_PPP4C	0.4406
MVP_CTD-2574D22.2	0.1276
SMG1P2_PRRT2	0.5573
SMG1P6_ZNF48	0.01163
RP11-455F5.6_SULT1A3	0.3672
MAPK3_RP11-347C12.11	5.969e-09
SLX1B_ALDOA	0.0002512
KIF22_AC009133.12	0.0329
CDIPT_RP11-455F5.3	6.969e-07
FAM57B_RP11-347C12.3	0.01202
NPIPB11_INO80E	3.582e-08
RP11-345J4.3_NPIPB13	0.9162
AC009133.17_TMEM219	3.06e-05
C16orf54_MAZ	0.0102
BOLA2_PPP4C	7.466e-06
BOLA2_ZNF48	2.905e-05
CD2BP2_TBC1D10B	0.02067
TBX6_MYLPF	0.0001898
SLC7A5P1_TAOK2	0.1721
AC009133.12_FAM57B	1.856e-06
MAZ_DOC2A	0.000111
AC009133.17_PAGR1	0.4564
SLX1B_SULT1A4	4.162e-05
C16orf92_CD2BP2	0.001239
AC009133.12_INO80E	1.153e-12
C16orf54_PPP4C	0.1916
NPIPB12_SEZ6L2	4.678e-07
NPIPB12_AC009133.21	0.0004154
SLC7A5P1_CD2BP2	0.7089
SLC7A5P1_HIRIP3	0.6711
PRRT2_INO80E	7.823e-10
NPIPB12_MYLPF	0.002836
QPRT_HIRIP3	0.8622
SLX1A_NPIPB13	0.005098
QPRT_TBX6	0.0006202
GDPD3_CD2BP2	0.002208
PRRT2_MAPK3	1.762e-07
HIRIP3_RP11-347C12.10	0.01912
SEZ6L2_ALDOA	0.0355
MAPK3_NPIPB13	5.705e-05
KCTD13_ALDOA	1.488e-05
RP11-455F5.4_BOLA2B	0.8281
MAPK3_SULT1A3	3.173e-09
MAZ_FAM57B	1.775e-06
RP11-455F5.6_RP11-347C12.3	0.5972
NPIPB12_PAGR1	1.285e-05
RP11-347C12.3_RP11-347C12.11	0.03098
AC009133.21_AC009133.12	0.01087
QPRT_RP11-347C12.11	0.9351
KIF22_FAM57B	0.5411
YPEL3_TBC1D10B	1.515e-09
MVP_DOC2A	7.267e-09
SEZ6L2_PPP4C	0.4608
GDPD3_RP11-347C12.10	4.773e-07
CA5AP1_PAGR1	0.009683
RP11-345J4.3_NPIPB12	1.236e-06
NPIPB12_CTD-2574D22.2	9.66e-06
PRRT2_KCTD13	0.1509
MAZ_YPEL3	1.121e-06
SULT1A4_ZNF48	0.07767
PAGR1_RP11-455F5.6	0.0355
TAOK2_RP11-455F5.6	0.1827
ASPHD1_INO80E	1.233e-08
SPN_SEZ6L2	0.1919
SULT1A4_CORO1A	0.1654
KIF22_CORO1A	7.352e-05
CA5AP1_TMEM219	0.04136
KCTD13_RP11-455F5.4	0.9855
TMEM219_SEPT1	0.02942
CDIPT_PPP4C	0.001656
PRRT2_FAM57B	6.035e-07
PAGR1_RP11-455F5.5	0.6242
SMG1P6_SEPT1	0.006763
ASPHD1_TMEM219	4.58e-11
NPIPB12_YPEL3	6.645e-11
ALDOA_CORO1A	0.4226
RP11-455F5.3_RP11-455F5.4	0.6837
KIF22_TBX6	0.0001863
TAOK2_TBX6	5.4e-07
DOC2A_FAM57B	5.252e-11
PAGR1_RP11-347C12.10	0.7453
SPN_TMEM219	3.296e-12
NPIPB11_TMEM219	0.2756
PRRT2_MYLPF	0.08854
ALDOA_PPP4C	0.06407
PPP4C_MYLPF	0.09022
AC009133.21_YPEL3	2.45e-05
SEZ6L2_SEPT1	0.1683
RP11-455F5.3_NPIPB13	0.687
PPP4C_SULT1A3	0.2944
ASPHD1_GDPD3	0.05757
NPIPB11_FAM57B	2.406e-07
NPIPB12_AC009133.12	0.0001644
PAGR1_SEZ6L2	0.4567
CDIPT_ALDOA	0.3168
PPP4C_CORO1A	1.446e-09
SMG1P2_GDPD3	0.1638
PAGR1_HIRIP3	6.067e-05
QPRT_MAZ	0.201
CA5AP1_AC009133.21	0.1509
GDPD3_CORO1A	0.0006145
KIF22_MYLPF	0.04752
CA5AP1_SLX1A	0.1194
PRRT2_TBX6	5.343e-06
FAM57B_ZNF48	2.366e-05
CDIPT_SULT1A3	0.1785
SULT1A3_RP11-347C12.12	0.002865
CA5AP1_ASPHD1	0.006328
CTD-2574D22.2_ZNF48	0.169
BOLA2_KIF22	1.677e-05
DOC2A_RP11-455F5.3	2.197e-07
SLX1B_RP11-347C12.12	0.4567
SLX1B_ASPHD1	6.888e-07
AC009133.17_SULT1A3	0.9619
SULT1A4_MAZ	0.2341
RP11-345J4.3_AC009133.12	0.01264
SULT1A4_RP11-347C12.10	0.03723
BOLA2_MVP	6.278e-06
NPIPB11_NPIPB13	0.8933
AC009133.12_SEZ6L2	0.01752
RP11-455F5.6_RP11-347C12.12	0.0008112
SULT1A4_RP11-455F5.4	0.4926
BOLA2_KCTD13	1.271e-06
SLC7A5P1_FAM57B	0.0003989
NPIPB11_SMG1P2	0.4668
SULT1A4_SEPT1	0.09355
SLC7A5P1_YPEL3	4.169e-07
SULT1A4_KIF22	0.8722
AC009133.21_CTD-2574D22.2	0.00395
GDPD3_TBC1D10B	0.1604
SMG1P2_SPN	0.8745
QPRT_AC009133.17	0.6872
SMG1P6_AC009133.12	0.05401
CTD-2574D22.2_TBC1D10B	0.4745
C16orf92_CORO1A	0.1738
RP11-345J4.3_CORO1A	0.05951
CORO1A_RP11-347C12.11	0.002871
GDPD3_SEPT1	0.02755
KIF22_HIRIP3	0.4186
SLC7A5P1_INO80E	1.545e-14
SPN_CORO1A	0.005316
INO80E_SEPT1	1.471e-10
C16orf54_INO80E	5.538e-10
QPRT_MAPK3	3.602e-09
C16orf54_MVP	0.01731
SMG1P6_DOC2A	2.265e-08
KIF22_PRRT2	0.2217
RP11-345J4.6_RP11-347C12.12	0.01201
CD2BP2_ZNF48	0.02129
HIRIP3_SEPT1	0.1494
FAM57B_RP11-455F5.4	0.946
NPIPB12_SPN	6.828e-05
CDIPT_TMEM219	0.6892
KCTD13_RP11-455F5.6	0.05737
RP11-345J4.3_FAM57B	0.03097
AC009133.17_RP11-455F5.3	0.4375
HIRIP3_DOC2A	0.001167
GDPD3_RP11-347C12.12	0.005154
PRRT2_RP11-455F5.5	0.1301
SLX1B_AC009133.12	4.483e-06
SMG1P2_PAGR1	0.4375
SMG1P6_SLC7A5P1	0.01802
SMG1P6_RP11-455F5.4	0.003897
PPP4C_NPIPB13	0.003872
AC009133.12_ALDOA	0.005862
QPRT_RP11-455F5.5	0.9158
C16orf54_KIF22	0.5229
NPIPB12_CD2BP2	0.001074
TBX6_YPEL3	1.075e-08
SEZ6L2_MAPK3	2.327e-05
SMG1P2_RP11-455F5.5	0.01211
AC009133.21_RP11-347C12.12	0.003958
SLX1B_TAOK2	0.002988
SLX1B_RP11-347C12.10	0.05977
KIF22_PPP4C	0.8615
YPEL3_MAPK3	0.006604
BOLA2_RP11-347C12.11	1.687e-05
BOLA2_RP11-455F5.4	3.159e-08
CTD-2574D22.2_RP11-347C12.3	0.7992
AC009133.21_KCTD13	0.0005285
CORO1A_SEPT1	0.03843
SLC7A5P1_TBX6	8.709e-06
SLC7A5P1_RP11-347C12.11	0.2511
ASPHD1_TBC1D10B	0.03855
KCTD13_GDPD3	0.1474
SMG1P2_RP11-347C12.12	0.0918
PPP4C_RP11-455F5.4	0.3462
MVP_C16orf92	0.5762
HIRIP3_RP11-455F5.3	3.472e-05
TBX6_GDPD3	0.001868
SLX1B_MAZ	0.0007296
AC009133.12_RP11-455F5.6	0.2783
CDIPT_C16orf92	0.009174
TBX6_RP11-347C12.3	2.302e-07
ASPHD1_ALDOA	0.01351
BOLA2_TMEM219	7.458e-05
AC009133.21_RP11-455F5.4	0.5349
SMG1P6_TMEM219	0.0008964
SMG1P2_SLX1A	0.009182
CTD-2574D22.2_CD2BP2	0.2606
SMG1P6_MAZ	0.04217
ZG16_TBX6	0.7599
CDIPT_RP11-347C12.12	0.001581
MAZ_RP11-455F5.6	0.4643
BOLA2_SLX1B	0.2322
RP11-345J4.3_SPN	0.684
CDIPT_YPEL3	2.209e-09
SULT1A4_ASPHD1	0.002303
CDIPT_RP11-455F5.4	0.3953
PAGR1_MAPK3	5.743e-09
BOLA2_FAM57B	2.822e-06
SPN_KCTD13	4.024e-05
NPIPB11_BOLA2	0.0007261
RP11-455F5.6_BOLA2B	0.7649
RP11-347C12.12_ZNF48	0.002207
SLX1B_TBC1D10B	0.002288
AC009133.17_TBX6	2.104e-06
TBX6_SULT1A3	4.364e-08
NPIPB12_MAZ	0.0004633
TAOK2_TBC1D10B	0.8493
RP11-347C12.3_RP11-347C12.10	0.2693
SMG1P6_KIF22	0.0007878
NPIPB11_SLX1B	0.00777
NPIPB12_PPP4C	1.902e-05
MVP_ASPHD1	0.0219
DOC2A_SEPT1	0.0001343
MAZ_RP11-455F5.3	5.379e-06
NPIPB11_CORO1A	0.07358
CA5AP1_CDIPT	0.01873
CD2BP2_RP11-347C12.10	0.1505
NPIPB11_CD2BP2	0.08278
FAM57B_MAPK3	2.122e-10
PAGR1_KCTD13	4.256e-05
SLC7A5P1_RP11-455F5.6	0.2387
DOC2A_CD2BP2	0.0001251
AC009133.17_RP11-347C12.10	0.8344
PRRT2_YPEL3	1.21e-06
BOLA2B_NPIPB13	0.01431
C16orf54_RP11-347C12.10	0.2287
AC009133.12_RP11-455F5.4	0.7581
RP11-347C12.12_RP11-347C12.11	0.001031
SLX1B_QPRT	0.03052
SULT1A4_SLC7A5P1	0.005616
PAGR1_DOC2A	2.065e-05
ALDOA_MAPK3	1.473e-06
CDIPT_DOC2A	1.831e-07
INO80E_BOLA2B	6.037e-11
RP11-345J4.3_PAGR1	0.05229
SPN_SEPT1	0.01133
RP11-345J4.3_SEZ6L2	0.01229
CA5AP1_MAPK3	0.082
CDIPT_TBC1D10B	0.8809
NPIPB12_PRRT2	2.188e-05
C16orf54_AC009133.21	0.2463
SMG1P2_SEPT1	0.04207
PPP4C_RP11-455F5.6	0.9048
KCTD13_YPEL3	2.878e-10
AC009133.12_SULT1A3	0.8427
TAOK2_SLX1A	0.05915
DOC2A_BOLA2B	0.01552
TMEM219_NPIPB13	0.0006351
RP11-345J4.3_TMEM219	0.01666
SMG1P6_TAOK2	0.002817
CORO1A_MYLPF	0.969
CDIPT_TBX6	5.164e-06
SMG1P2_CA5AP1	3.083e-05
QPRT_TAOK2	0.08095
SEZ6L2_ASPHD1	0.000764
SMG1P2_AC009133.17	0.643
SEZ6L2_RP11-347C12.12	0.009326
SLC7A5P1_SPN	0.07359
CTD-2574D22.2_HIRIP3	0.05925
C16orf54_KCTD13	2.033e-06
TBX6_RP11-455F5.5	2.255e-05
CA5AP1_SPN	0.02148
NPIPB12_HIRIP3	8.962e-06
SMG1P2_CORO1A	0.6594
RP11-347C12.10_RP11-347C12.11	0.2938
QPRT_RP11-347C12.3	0.5073
CORO1A_NPIPB13	0.3842
PRRT2_AC009133.12	0.03446
ALDOA_CD2BP2	0.5167
MVP_YPEL3	6.092e-08
FAM57B_BOLA2B	0.1318
SMG1P2_MYLPF	0.08582
C16orf54_CD2BP2	0.3459
QPRT_SLX1A	0.7027
INO80E_GDPD3	1.759e-09
SPN_MAPK3	4.176e-07
CDIPT_KCTD13	1.513e-06
PAGR1_SEPT1	0.2191
MAZ_SLX1A	0.04405
MVP_NPIPB13	3.621e-06
SMG1P2_SULT1A3	0.1594
SMG1P6_C16orf92	0.001183
RP11-347C12.11_SEPT1	0.001957
CA5AP1_TAOK2	0.00104
SULT1A3_NPIPB13	0.8781
NPIPB13_RP11-347C12.10	0.05349
SLC7A5P1_MAZ	0.06002
SMG1P6_AC009133.17	0.0002977
PRRT2_SEZ6L2	0.09681
FAM57B_CD2BP2	0.00165
SLX1B_C16orf54	3.956e-05
FAM57B_CORO1A	1.887e-07
AC009133.21_MYLPF	0.0001995
RP11-455F5.6_ZNF48	0.8499
SLX1B_NPIPB12	0.0002683
YPEL3_RP11-347C12.12	0.6008
SULT1A4_TBX6	1.926e-06
MAZ_MAPK3	3.478e-10
MAPK3_RP11-455F5.5	3.425e-08
PRRT2_TAOK2	0.004127
QPRT_INO80E	2.251e-09
AC009133.17_ZNF48	0.7175
NPIPB11_MYLPF	0.01218
RP11-455F5.3_SULT1A3	0.0002397
SMG1P2_INO80E	2.027e-08
PRRT2_TMEM219	0.04108
RP11-345J4.3_TBC1D10B	0.03205
AC009133.12_ASPHD1	0.09629
TMEM219_CORO1A	6.715e-07
SPN_TBX6	7.768e-05
MAZ_CDIPT	0.01099
NPIPB11_RP11-455F5.6	0.03785
TAOK2_PPP4C	0.006254
INO80E_CORO1A	3.117e-11
SLX1B_GDPD3	0.3525
NPIPB12_BOLA2B	0.0007555
YPEL3_RP11-455F5.6	7.937e-05
RP11-455F5.5_TBC1D10B	0.0003524
CA5AP1_BOLA2B	0.04406
CA5AP1_AC009133.12	0.169
ZG16_MAZ	0.9253
BOLA2_MYLPF	1.619e-06
RP11-345J4.3_MAZ	0.01735
PAGR1_AC009133.12	0.09363
BOLA2B_ZNF48	0.1296
CD2BP2_SEPT1	0.08161
NPIPB12_C16orf54	0.001755
RP11-455F5.5_SEPT1	0.03293
ZG16_CDIPT	0.3314
SEZ6L2_TMEM219	0.2403
PAGR1_FAM57B	4.795e-05
MAPK3_CORO1A	1.302e-06
PAGR1_PPP4C	1.548e-05
PPP4C_MAPK3	2.371e-11
TAOK2_SEPT1	0.0597
KIF22_RP11-347C12.11	0.1647
CDIPT_INO80E	2.225e-12
C16orf54_YPEL3	1.259e-06
ALDOA_GDPD3	0.002035
MAZ_TAOK2	0.0001567
NPIPB12_RP11-455F5.3	0.0002605
NPIPB12_TBX6	1.552e-08
QPRT_RP11-455F5.3	0.02245
SLX1A_TBC1D10B	0.8857
SMG1P2_SLC7A5P1	0.08537
SLX1B_MAPK3	0.1234
PRRT2_RP11-347C12.12	0.002577
PAGR1_RP11-455F5.3	0.000658
PPP4C_SLX1A	0.001284
AC009133.17_PPP4C	0.6642
TMEM219_MYLPF	0.6583
ASPHD1_PPP4C	0.8048
PAGR1_TMEM219	2.004e-10
CDIPT_GDPD3	0.02363
SPN_RP11-347C12.11	1.93e-05
SEZ6L2_CTD-2574D22.2	0.08101
AC009133.12_RP11-347C12.10	0.08537
CA5AP1_TBX6	3.077e-05
RP11-345J4.3_RP11-455F5.3	0.6337
NPIPB11_DOC2A	0.2912
INO80E_DOC2A	6.243e-10
CORO1A_ZNF48	0.09201
MAZ_SEZ6L2	0.8199
ALDOA_RP11-455F5.4	0.4917
RP11-455F5.4_TBC1D10B	0.3298
RP11-345J4.6_GDPD3	1.836e-05
BOLA2_CORO1A	9.618e-06
CA5AP1_QPRT	0.02577
CDIPT_RP11-347C12.11	0.8732
CDIPT_MAPK3	4.255e-09
AC009133.17_KCTD13	0.5618
KIF22_KCTD13	0.007073
CA5AP1_HIRIP3	0.05111
SLX1B_MVP	3.462e-05
QPRT_PPP4C	0.8824
ASPHD1_TBX6	9.693e-10
KCTD13_MAPK3	7.282e-06
QPRT_PAGR1	0.3941
NPIPB12_ZG16	0.0001631
SMG1P2_CDIPT	0.7554
RP11-455F5.4_RP11-347C12.12	0.02014
CDIPT_CD2BP2	0.02236
SLX1A_CD2BP2	0.08556
SULT1A4_RP11-455F5.3	0.0001719
PRRT2_CTD-2574D22.2	0.0009757
BOLA2_MAZ	1.245e-06
NPIPB12_QPRT	2.632e-06
SLC7A5P1_CDIPT	0.002991
GDPD3_RP11-347C12.3	0.1745
PPP4C_TBX6	0.0005097
SULT1A4_TAOK2	0.985
NPIPB11_SULT1A4	0.002223
SLC7A5P1_CORO1A	0.7207
SLX1B_CD2BP2	0.0008261
DOC2A_RP11-347C12.11	0.02173
CA5AP1_KCTD13	0.01428
NPIPB11_SLX1A	5.704e-06
MVP_RP11-347C12.12	0.002843
PRRT2_SEPT1	0.2832
CDIPT_SLX1A	0.377
ALDOA_RP11-455F5.6	0.8336
RP11-345J4.3_TBX6	0.6707
RP11-345J4.3_RP11-455F5.6	0.6119
SMG1P2_TMEM219	0.4501
MVP_RP11-347C12.10	0.4461
