## Supplementary material for "Combinations of genes at the 16p11.2 and 22q11.2 CNVs contribute to neurobehavioral traits": Table_S7.xlsx

### Sheet: asd
gene_name	pvalue
CDC45_MED15	0.00031225
UFD1L_KRT18P5	0.000576316
UFD1L_TMEM191C	0.000839677
AC000068.9_TMEM191C	0.000852682
TBX1_DGCR6L	0.00193935
AC004471.10_AC000068.10	0.00214637
AC004471.10_THAP7	0.00228868
C22orf39_TMEM191C	0.00231857
DGCR8_SERPIND1	0.00281544
COMT_CCDC188	0.00282246
AC007326.9_AC006547.13	0.00291229
UFD1L_CCDC188	0.00321266
SLC25A1_CCDC188	0.00390423
AC000078.5_CRKL	0.00408006
RANBP1_XXbac-B444P24.10	0.00408992
SLC25A1_SCARF2	0.00419098
DGCR8_SCARF2	0.00425313
DGCR2_AC002472.11	0.00466392
AC004471.10_YDJC	0.0051863
AC008079.10_MRPL40	0.00565849
USP18_CLDN5	0.00567136
SLC25A1_C22orf39	0.00567196
TUBA8_TMEM191B	0.00574918
AC004471.10_AC000068.9	0.00586575
DGCR2_KB-1592A4.16	0.00590486
AC008079.10_DGCR9	0.00593625
AC004471.10_CRKL	0.00670707
C22orf29_ZDHHC8	0.00672176
ZDHHC8_DGCR6L	0.0069799
AC007326.9_AC000068.5	0.00732106
CCDC74BP1_TMEM191C	0.00736522
ZDHHC8_CCDC74BP1	0.00768081
DGCR2_KRT18P62	0.00817268
CLTCL1_MED15	0.00873254
AC000078.5_SDF2L1	0.00880198
USP18_SCARF2	0.00896651
DGCR2_CCDC188	0.0090249
AC004471.10_TRMT2A	0.00907036
DGCR6_AC004471.10	0.00928159
DGCR2_ABHD17AP4	0.00963276
CLTCL1_C22orf39	0.00978252
HIRA_CCDC188	0.00986922
LINC01311_AC000078.5	0.0101405
DGCR9_CLTCL1	0.0101428
DGCR9_AC004471.10	0.0104658
DGCR2_MED15	0.0104951
CLTCL1_HIRA	0.0105102
AC004471.10_KRT18P5	0.0105314
CLTCL1_SLC7A4	0.0109592
AC000078.5_ZDHHC8	0.0112539
TMEM191B_AC000068.10	0.0113557
CLTCL1_AC006547.13	0.0117555
AC004471.10_ARVCF	0.0122049
DGCR8_RANBP1	0.0123321
CLTCL1_TRMT2A	0.0125272
AC004471.9_CDC45	0.012544
DGCR9_ZNF74	0.0125454
CLTCL1_RTN4R	0.0126942
AC004471.10_LINC01311	0.0131386
ZDHHC8_KRT18P5	0.0134423
GGTLC3_DGCR6	0.0135437
HIRA_TMEM191C	0.0135689
AC004471.10_SEPT5	0.0147344
DGCR2_AC000068.9	0.0148776
AC004471.10_KLHL22	0.0148787
DGCR2_AC000078.5	0.0151031
DGCR6_KRT18P5	0.0154612
CDC45_CRKL	0.0154987
CLTCL1_GNB1L	0.0156303
DGCR14_GGT2	0.0157125
DGCR9_CDC45	0.0159524
AC006547.13_SLC7A4	0.0161426
DGCR2_TRMT2A	0.0163176
DGCR6_AC000068.10	0.0164577
ZNF74_AIFM3	0.0164625
AC004471.9_AC004471.10	0.0166214
TUBA8_DGCR9	0.0169458
DGCR6_USP41	0.0175332
AC004471.10_CCDC188	0.0176167
C22orf39_AC000068.10	0.0177489
GNB1L_LZTR1	0.0179137
AC004471.9_KB-1440D3.14	0.0180215
DGCR2_ZDHHC8	0.0185774
CLTCL1_XXbac-B135H6.18	0.0186434
SLC25A1_XXbac-B444P24.10	0.0187274
TMEM191B_AC000068.5	0.0190106
GSC2_SLC7A4	0.0193344
DGCR2_SCARF2	0.0194409
AC000078.5_CCDC188	0.0200876
DGCR2_UBE2L3	0.0202252
CCDC188_AIFM3	0.0207199
MRPL40_AC000068.5	0.0207373
AC004471.9_DGCR2	0.0211473
DGCR2_DGCR6L	0.0212932
CCDC188_XXbac-B444P24.14	0.021623
LINC01662_GGT2	0.021813
AC004471.9_DGCR6L	0.022003
USP18_AC004471.10	0.0220539
UFD1L_C22orf29	0.0221932
HIRA_AC006547.13	0.0222363
RANBP1_SLC7A4	0.022407
RIMBP3_DGCR2	0.0228587
TMEM191B_PRODH	0.0231664
UFD1L_CLDN5	0.0233064
DGCR2_CLDN5	0.0233322
DGCR14_LZTR1	0.0239488
DGCR2_C22orf39	0.0239733
AC008079.10_AC004471.10	0.0240746
DGCR14_SLC7A4	0.0243792
DGCR6L_AIFM3	0.0247291
DGCR6_AC004461.4	0.0255855
AC000078.5_RANBP1	0.0255875
AC007326.9_RANBP1	0.0256663
LINC01311_UFD1L	0.0258035
CLTCL1_TBX1	0.0261611
DGCR2_MRPL40	0.0265102
C22orf39_CCDC188	0.0266168
AC006547.13_KRT18P5	0.0270005
DGCR2_DGCR8	0.0274401
CLDN5_RANBP1	0.027713
AC004471.10_UFD1L	0.0281171
DGCR9_AC006547.13	0.0282193
DGCR2_CLTCL1	0.0284817
DGCR9_C22orf29	0.028938
DGCR2_KRT18P5	0.0290493
DGCR2_RTN4R	0.0291356
DGCR8_CCDC188	0.0291616
MRPL40_C22orf39	0.0294259
AC004471.10_GGT2	0.0294818
CCDC188_PI4KA	0.0294927
GGTLC3_XXbac-B562F10.11	0.029919
PRODH_KB-1592A4.16	0.0303024
AC000068.5_P2RX6	0.0306372
LINC01662_AC004471.10	0.0308695
CLTCL1_AC000068.10	0.0310436
DGCR9_SLC7A4	0.031068
SCARF2_SNAP29	0.0311314
AC007326.9_THAP7-AS1	0.0312185
CLDN5_SEPT5	0.0320355
AC007326.9_CRKL	0.0322331
DGCR9_AC000068.9	0.0325691
MRPL40_CCDC188	0.0329137
GGTLC3_RANBP1	0.0332168
DGCR2_AC006547.13	0.0337078
AC000068.5_TBX1	0.0337091
CLTCL1_SERPIND1	0.0337526
CDC45_CCDC188	0.0338365
RANBP1_CCDC188	0.0340123
AC000068.10_CLDN5	0.0340358
CLTCL1_LINC00896	0.0344626
DGCR6L_KB-1183D5.13	0.0344883
TRMT2A_AC002472.11	0.0350582
DGCR2_C22orf29	0.0353236
AC006547.13_AIFM3	0.0356395
DGCR6_AC004471.9	0.0356768
AC000068.10_DGCR6L	0.0362324
DGCR9_LINC00896	0.0367489
GGTLC3_UBE2L3	0.0372569
AC004471.10_AIFM3	0.0376522
ZDHHC8_LZTR1	0.0386718
DGCR6_KB-1183D5.13	0.0386949
DGCR2_TUBA3GP	0.0390032
CLTCL1_ARVCF	0.0390384
PRODH_ZDHHC8	0.039255
AC000089.3_SLC7A4	0.0392816
AC004471.10_LINC00896	0.0395162
AC004471.10_ZDHHC8	0.0399039
AC000068.5_DGCR6L	0.0406842
GGTLC3_LINC01311	0.0410777
AC004471.10_CLTCL1	0.0412175
MRPL40_CRKL	0.041513
DGCR2_XXbac-B444P24.14	0.0416371
KRT18P5_LINC01637	0.0418055
DGCR2_CRKL	0.0420213
AC000078.5_HIC2	0.0422556
AC004471.10_DGCR8	0.0423252
AC008079.10_PRODH	0.0428226
C22orf39_UBE2L3	0.0430354
CDC45_SLC7A4	0.0430892
AC000068.9_ZDHHC8	0.0433938
AC000068.9_COMT	0.0434408
LINC01311_XXbac-B444P24.10	0.0434441
SEPT5_COMT	0.0434689
DGCR2_TXNRD2	0.0435029
LINC01637_THAP7	0.0435416
SEPT5_CCDC188	0.043726
GNB1L_E2F6P2	0.0437532
SLC25A1_TXNRD2	0.044086
AC004471.10_C22orf39	0.044142
AC000078.5_DGCR6L	0.0442275
DGCR2_ZNF74	0.0449624
KRT18P5_UBE2L3	0.0450672
AC004471.10_AC000089.3	0.0455545
TXNRD2_CCDC74BP1	0.0456473
AC004471.10_AC000078.5	0.0456994
AC000089.3_AC006547.13	0.0457559
CDC45_TRMT2A	0.045842
CCDC188_ZNF74	0.0460862
DGCR6_DGCR9	0.0461129
DGCR2_THAP7	0.0461463
ZNF74_ABHD17AP4	0.0464108
DGCR6_AC000078.5	0.0467908
AC008079.10_LINC00896	0.0468073
CLDN5_TMEM191C	0.0473513
C22orf39_AC000068.9	0.0475694
AC004471.9_CCDC188	0.0477939
LINC00896_YDJC	0.0478773
SCARF2_UBE2L3	0.0481989
USP18_DGCR2	0.0484169
CLTCL1_CCDC188	0.0486668
RANBP1_LRRC74B	0.0486992
SEPT5_AC006547.13	0.0492978
SERPIND1_LRRC74B	0.0493492
TRMT2A_CRKL	0.0493603
HIRA_CCDC74BP1	0.0494833
CLTCL1_AC000068.9	0.0495815
GGTLC3_DGCR14	0.0497789
MRPL40_COMT	0.0498231
LRRC74B_KB-1440D3.14	0.0503199
CLTCL1_LZTR1	0.0504634
CLTCL1_AC002472.11	0.0505033
MED15_E2F6P2	0.0506695
C22orf39_SCARF2	0.0508725
TBX1_CCDC188	0.0511236
AC004471.10_MED15	0.0511507
USP18_AC004471.9	0.0512166
AC004471.10_ZNF74	0.0514188
GGTLC3_DGCR9	0.0514697
UFD1L_GGT2	0.051715
AC000078.5_TRMT2A	0.0523916
AC004471.10_SCARF2	0.052522
PRODH_YDJC	0.0525775
AC000068.5_LINC01637	0.0525904
DGCR2_SLC25A1	0.0526661
CDC45_RANBP1	0.053095
SEPT5_KRT18P5	0.0532687
C22orf39_HIC2	0.0534969
UBE2L3_CCDC116	0.0535493
HIRA_RTN4R	0.0536326
AC007326.9_CLTCL1	0.0538253
AC004471.10_XXbac-B562F10.11	0.0539839
THAP7_AC002472.11	0.054261
TXNRD2_AC002472.11	0.0545544
TMEM191B_C22orf29	0.0546307
AC004471.10_PI4KA	0.0548032
C22orf39_CCDC74BP1	0.0548454
DGCR2_SEPT5	0.0550932
DGCR14_GSC2	0.0552235
TXNRD2_ZDHHC8	0.0554973
RIMBP3_DGCR9	0.0555485
PRODH_DGCR2	0.0560882
TRMT2A_ZDHHC8	0.05614
TMEM191B_SERPIND1	0.0567055
ZDHHC8_XXbac-B562F10.11	0.0568944
AC000078.5_SLC7A4	0.0569129
CDC45_AC002472.11	0.0569803
DGCR6_LINC01637	0.05705
DGCR2_LINC00895	0.0571115
AC004471.9_DGCR8	0.0572179
SCARF2_SDF2L1	0.0573927
DGCR8_LINC00896	0.0575932
AC000078.5_COMT	0.0578735
CLTCL1_KRT18P5	0.0580945
AC004471.9_HIC2	0.0583292
DGCR9_AC000089.3	0.0584842
RANBP1_TRMT2A	0.0586355
GGTLC3_AC000068.5	0.0587491
DGCR2_HIRA	0.0589758
MRPL40_AIFM3	0.0592087
AC004471.10_RANBP1	0.0592629
AC006547.13_LINC00896	0.0592632
PRODH_CLTCL1	0.0597166
ZDHHC8_CCDC116	0.0599429
MRPL40_ZDHHC8	0.060605
RTN4R_USP41	0.0606981
AC000068.5_SLC9A3P2	0.0607026
TRMT2A_MED15	0.0609945
USP18_GGT2	0.0610502
DGCR6_DGCR2	0.0614342
DGCR14_CCDC188	0.0615219
UFD1L_CRKL	0.0617551
GNB1L_AC002472.11	0.0618928
DGCR2_COMT	0.0619245
AC008079.9_GNB1L	0.0620723
LINC01311_CCDC74BP1	0.0621368
CLTCL1_LRRC74B	0.0623684
GGTLC3_TRMT2A	0.0626812
AC000068.5_KRT18P5	0.0629688
TMEM191B_XXbac-B444P24.10	0.0629876
LINC01311_CLTCL1	0.0630892
DGCR6_GSC2	0.0636502
LINC01662_GNB1L	0.0639896
CLTCL1_TXNRD2	0.0643277
ZDHHC8_XXbac-B444P24.14	0.0644912
DGCR9_XXbac-B135H6.18	0.0647377
AC007326.9_CDC45	0.0649691
DGCR9_KLHL22	0.0657126
LINC01311_PPIL2	0.0657151
ZDHHC8_THAP7	0.0659993
TMEM191B_AC000078.5	0.0665701
COMT_ZDHHC8	0.0667791
CLTCL1_CLDN5	0.0671213
SCARF2_KLHL22	0.0681093
XXbac-B444P24.14_ABHD17AP4	0.0685091
AC006547.13_CCDC74BP1	0.0687834
TRMT2A_XXbac-B135H6.18	0.0689203
C22orf29_DGCR8	0.0690425
KRT18P62_ZDHHC8	0.0691581
AC004471.10_COMT	0.0693493
AC004471.10_LZTR1	0.0699503
DGCR6_TXNRD2	0.0701424
AC000068.5_SEPT5	0.0702257
DGCR2_SDF2L1	0.0704614
LINC01311_C22orf29	0.0705304
TUBA8_AC004471.10	0.0705976
DGCR2_P2RX6	0.0706428
GNB1L_AC007731.1	0.0711244
GGTLC3_C22orf39	0.0711414
DGCR2_DGCR14	0.0714
C22orf29_HIC2	0.0715963
AC008079.9_AC004471.9	0.0716329
GSC2_SEPT5	0.0716743
AC000078.5_PPIL2	0.0716879
DGCR14_CDC45	0.0717261
SEPT5_TMEM191C	0.0718384
AC007326.9_TUBA3GP	0.0723016
AC004471.10_SLC25A1	0.0723606
AC007326.9_AC002472.11	0.0723865
CCDC188_CCDC116	0.0724452
CLTCL1_COMT	0.073048
SLC25A1_CLTCL1	0.073206
DGCR2_XXbac-B135H6.18	0.0732516
DGCR2_HIC2	0.073834
LINC01311_YDJC	0.0739248
LINC00896_THAP7	0.0746351
KLHL22_SNAP29	0.0748172
AC006547.13_SCARF2	0.0748457
DGCR6_AC000068.9	0.0752125
AC004471.10_RTN4R	0.0754302
C22orf29_P2RX6	0.0755833
C22orf39_SDF2L1	0.0756758
TBX1_RTN4R	0.0758894
RTN4R_SDF2L1	0.0759877
DGCR2_AC000068.10	0.0760977
DGCR8_HIC2	0.0762305
DGCR9_PI4KA	0.0766487
TUBA8_GNB1L	0.0772454
AC008079.10_UFD1L	0.0772512
SERPIND1_AC002472.11	0.0773463
AC004471.10_HIRA	0.0774485
SLC25A1_SNAP29	0.0777859
DGCR2_KB-1183D5.13	0.0778092
C22orf29_TRMT2A	0.077842
KLHL22_MED15	0.077857
TUBA8_SCARF2	0.0780336
AC002472.11_LRRC74B	0.0781383
CCDC188_THAP7	0.0782346
SEPT5_MED15	0.0783146
AC000068.10_LRRC74B	0.0788025
CDC45_XXbac-B444P24.14	0.0795554
GGTLC3_AC007326.9	0.0799477
C22orf29_SNAP29	0.0800108
CCDC188_HIC2	0.0801602
DGCR14_AC007731.1	0.0807024
MRPL40_LZTR1	0.0807716
GNB1L_RIMBP3C	0.0808111
SLC25A1_AC000068.9	0.0808355
KRT18P5_PI4KA	0.0809336
XXbac-B444P24.14_HIC2	0.0810548
TMEM191B_CLDN5	0.0811397
AC000068.5_LINC01651	0.0812431
LINC01637_AIFM3	0.0813909
DGCR14_LINC01637	0.0817034
DGCR9_LINC01311	0.0826735
USP18_DGCR9	0.0828
CLDN5_C22orf29	0.0831207
DGCR8_XXbac-B444P24.14	0.0836085
DGCR2_TANGO2	0.0838074
AC006547.13_XXbac-B135H6.18	0.0838405
AC000078.5_SLC9A3P2	0.083902
SEPT5_GGT2	0.0842053
DGCR2_LINC01637	0.0842509
MRPL40_GGT2	0.0850401
HIRA_MRPL40	0.0854301
DGCR2_UFD1L	0.0855495
ZDHHC8_PPIL2	0.0861914
AC008079.10_XXbac-B135H6.18	0.0863537
AC007326.9_SERPIND1	0.0866073
MRPL40_CCDC74BP1	0.0866953
AC000078.5_AC002472.11	0.0871238
CLTCL1_XXbac-B562F10.11	0.0872437
CLTCL1_XXbac-B444P24.10	0.0874903
TANGO2_HIC2	0.088107
DGCR2_PI4KA	0.0886245
SCARF2_GGT2	0.0886666
TMEM191B_LRRC74B	0.0886956
DGCR2_ARVCF	0.0893403
AC008079.10_AC000078.5	0.0894268
COMT_TRMT2A	0.0894499
CDC45_C22orf29	0.0896428
DGCR9_USP41	0.09005
AC004471.9_GNB1L	0.0904832
CDC45_AC006547.13	0.091044
DGCR2_SLC7A4	0.0913941
CLTCL1_ZDHHC8	0.0914207
LINC00896_UBE2L3	0.0915118
CLTCL1_CDC45	0.0915185
HIRA_C22orf39	0.0916771
GSC2_AC000078.5	0.0919495
HIRA_AC000068.9	0.091976
DGCR6_AC007731.1	0.0926114
DGCR9_UFD1L	0.0930218
GNB1L_KB-1592A4.16	0.0932026
AC000068.10_MED15	0.0932535
TMEM191B_GNB1L	0.0937571
C22orf39_THAP7	0.0941475
AC000068.10_TBX1	0.0947862
SLC25A1_TRMT2A	0.0949244
SEPT5_THAP7	0.0949598
C22orf29_TANGO2	0.095073
TMEM191B_ARVCF	0.0951325
RTN4R_PI4KA	0.0951682
DGCR8_BCRP6	0.0952058
DGCR8_POM121L8P	0.0954477
TMEM191B_SLC25A1	0.0956315
AC007326.9_AC004471.9	0.0961505
AC004471.10_PPIL2	0.096525
MED15_P2RX6	0.0965668
CLTCL1_KLHL22	0.0971228
PRODH_USP41	0.0972084
DGCR2_GGT2	0.0976477
TMEM191B_SCARF2	0.0976645
DGCR14_C22orf29	0.0978728
AC008079.10_DGCR2	0.0979554
TBX1_KLHL22	0.0981286
AC007326.9_YDJC	0.0983909
COMT_BCRP6	0.0991219
AC000068.9_TANGO2	0.0993983
LINC01662_AC000068.5	0.0999515
SCARF2_XXbac-B135H6.18	0.100032
CLTCL1_THAP7	0.100533
RIMBP3_USP41	0.100945
DGCR14_CLTCL1	0.101033
LINC00896_AIFM3	0.101115
DGCR6_AC006547.13	0.101309
AC000068.10_P2RX6	0.101458
ZDHHC8_AC007731.1	0.101459
MRPL40_LRRC74B	0.101547
CCDC188_SCARF2	0.101596
TMEM191B_ZNF74	0.101889
DGCR14_ZNF74	0.102149
DGCR9_ARVCF	0.102319
DGCR9_TXNRD2	0.102349
DGCR2_SERPIND1	0.102407
TMEM191B_TRMT2A	0.102482
TXNRD2_CCDC188	0.102509
AC004471.10_TXNRD2	0.102549
TXNRD2_GGT2	0.102686
LINC01311_MED15	0.103124
DGCR14_POM121L8P	0.103194
DGCR9_SLC25A1	0.103287
TANGO2_CCDC188	0.103664
XXbac-B562F10.11_AIFM3	0.104172
AC004471.10_SDF2L1	0.104517
LINC01311_ZDHHC8	0.105395
GGT2_LINC01651	0.105412
DGCR14_LINC01311	0.10596
DGCR9_MRPL40	0.106058
CDC45_UBE2L3	0.106474
AC000068.5_AC006547.13	0.106495
RIMBP3_DGCR6	0.106593
TANGO2_KRT18P5	0.106663
TXNRD2_KB-1592A4.16	0.106707
SCARF2_AIFM3	0.106897
TMEM191B_CLTCL1	0.106981
AC000068.5_ZDHHC8	0.107412
AC000068.5_IGLL4P	0.107451
AC000068.5_AC007050.17	0.107455
DGCR2_CDC45	0.107506
C22orf39_DGCR8	0.107646
RIMBP3_LZTR1	0.1077
C22orf39_LINC00896	0.107945
RIMBP3C_KB-1440D3.14	0.107946
AC000068.9_LZTR1	0.107962
TRMT2A_XXbac-B562F10.11	0.108072
DGCR2_E2F6P2	0.108148
XXbac-B444P24.14_AIFM3	0.108467
XXbac-B562F10.11_HIC2	0.108766
SLC7A4_LINC01651	0.108906
CCDC74BP1_AIFM3	0.109067
GGTLC3_LINC00896	0.109072
AC000068.5_LINC00895	0.109121
COMT_LINC00896	0.109521
CLTCL1_DGCR6L	0.109684
ZDHHC8_ZNF74	0.109799
AC000078.5_LINC01637	0.110043
CLTCL1_HIC2	0.110187
GGTLC3_AIFM3	0.111209
CDC45_TXNRD2	0.111304
LINC01662_PRODH	0.111463
C22orf39_AC006547.13	0.111553
SDF2L1_PPIL2	0.111675
TANGO2_ZNF74	0.11172
AC000068.5_E2F6P2	0.111871
AC000068.5_KB-1183D5.13	0.1119
DGCR14_HIRA	0.11197
AC007326.9_SLC9A3P2	0.11216
TUBA8_LINC01311	0.112197
TUBA8_LRRC74B	0.112315
DGCR9_XXbac-B562F10.11	0.112525
TUBA8_DGCR2	0.112536
C22orf29_CCDC188	0.112712
AC007326.9_THAP7	0.112906
DGCR14_GNB1L	0.113745
TUBA8_MED15	0.114217
AC000068.9_TXNRD2	0.11471
AIFM3_SLC7A4	0.115023
DGCR2_RANBP1	0.1151
DGCR9_SCARF2	0.115329
RANBP1_KRT18P5	0.11534
SEPT5_GNB1L	0.116167
AC000068.5_CCDC188	0.1163
USP18_AC007326.9	0.116379
C22orf29_SLC7A4	0.116474
TUBA8_TMEM191C	0.117107
AC000078.5_AIFM3	0.11724
LRRC74B_BCRP6	0.117553
CDC45_TANGO2	0.118245
CDC45_DGCR6L	0.118274
AC004471.10_DGCR14	0.118334
DGCR9_CCDC74BP1	0.118483
CLTCL1_GGT2	0.118775
DGCR2_AC000068.5	0.119149
DGCR6_C22orf29	0.119179
TUBA8_BCRP6	0.119287
AC000068.5_POM121L8P	0.119679
DGCR8_CCDC74BP1	0.119855
AC000068.5_RIMBP3B	0.120024
DGCR6_RTN4R	0.120148
TBX1_ARVCF	0.120463
TBX1_ZDHHC8	0.120643
RIMBP3_P2RX6	0.120655
DGCR6_CCDC188	0.121214
DGCR14_KRT18P62	0.121603
DGCR2_LRRC74B	0.121707
TXNRD2_MED15	0.12202
TMEM191B_UBE2L3	0.122122
TUBA8_AC004471.9	0.122142
AC000068.10_ZNF74	0.122274
GSC2_AC000068.5	0.122757
DGCR2_LZTR1	0.122935
USP41_SLC7A4	0.123086
AC000068.10_LINC00896	0.123568
DGCR9_DGCR14	0.123682
CCDC188_MED15	0.123715
DGCR14_KB-1440D3.14	0.124224
DGCR14_TRMT2A	0.124424
MRPL40_IGLL4P	0.124631
TXNRD2_HIC2	0.124737
AC007326.9_CCDC188	0.125424
DGCR6_UFD1L	0.125518
CCDC188_LINC01637	0.125603
GNB1L_SERPIND1	0.125603
DGCR6_SLC9A3P2	0.125952
CCDC188_RTN4R	0.126071
SCARF2_YDJC	0.126216
SCARF2_CRKL	0.12641
AC008079.10_TRMT2A	0.126618
DGCR6L_SCARF2	0.126748
AC000068.5_AC002472.11	0.126778
DGCR14_TMEM191C	0.126945
MRPL40_KB-1183D5.13	0.126995
KLHL22_CCDC74BP1	0.127408
LINC01311_AC000068.5	0.12778
AC004471.10_SNAP29	0.128029
HIRA_C22orf29	0.128061
USP18_TMEM191B	0.128259
CLTCL1_UBE2L3	0.128774
MRPL40_CDC45	0.128814
AC000068.5_E2F6P3	0.129034
MED15_TUBA3GP	0.129122
YDJC_SDF2L1	0.12938
DGCR14_DGCR6L	0.129589
C22orf29_GNB1L	0.129755
DGCR14_C22orf39	0.129778
AC004471.9_XXbac-B135H6.18	0.12993
CLTCL1_PI4KA	0.129974
C22orf29_PI4KA	0.130236
AC007326.9_XXbac-B444P24.14	0.130331
BCRP6_UBE2L3	0.131024
COMT_CCDC74BP1	0.131069
DGCR9_DGCR6L	0.131192
ARVCF_ABHD17AP4	0.131418
ZDHHC8_BCRP6	0.131685
RIMBP3_XXbac-B444P24.14	0.13176
DGCR9_SNAP29	0.131893
AC008079.10_AC000089.3	0.132192
COMT_LRRC74B	0.132216
AC004471.10_MRPL40	0.132259
ZDHHC8_SLC7A4	0.132569
ARVCF_XXbac-B444P24.10	0.132786
AC007326.9_XXbac-B562F10.11	0.132791
DGCR9_CRKL	0.133585
AC000068.9_AC006547.13	0.133873
SLC25A1_ZDHHC8	0.133915
AC000068.5_XXbac-B444P24.14	0.133932
PRODH_XXbac-B444P24.10	0.133985
AC000068.9_XXbac-B135H6.18	0.134241
GNB1L_RIMBP3B	0.134391
AC000068.10_ZDHHC8	0.134427
DGCR9_C22orf39	0.134512
DGCR2_AC004471.10	0.135093
TRMT2A_CCDC188	0.135615
LINC01311_AC006547.13	0.135725
AIFM3_GGT2	0.136045
AC004471.10_GNB1L	0.136136
SLC25A1_CDC45	0.136325
TUBA8_KB-1440D3.14	0.136404
DGCR14_TXNRD2	0.136587
AC004471.9_TXNRD2	0.136728
SLC25A1_TMEM191C	0.136839
DGCR2_GNB1L	0.137394
TUBA8_C22orf39	0.137413
MRPL40_XXbac-B444P24.8	0.137455
P2RX6_BCRP6	0.137546
C22orf29_COMT	0.137596
RANBP1_ZDHHC8	0.137804
USP18_TMEM191C	0.138248
MRPL40_AC002472.11	0.138602
AC008079.10_THAP7	0.138656
AC007326.9_SCARF2	0.138825
GNB1L_KB-1183D5.13	0.139125
PI4KA_LINC01637	0.139517
GGTLC3_PI4KA	0.139631
GGTLC3_SLC7A4	0.139758
PRODH_GNB1L	0.139957
DGCR2_SNAP29	0.140051
PRODH_COMT	0.140697
DGCR2_AIFM3	0.141015
C22orf29_XXbac-B444P24.14	0.141075
TMEM191B_DGCR9	0.141131
AC007326.9_KB-1440D3.14	0.141418
DGCR9_HIRA	0.141475
CLTCL1_PPIL2	0.14156
ZDHHC8_TMEM191C	0.142396
KRT18P62_CLTCL1	0.142844
UFD1L_TRMT2A	0.143005
CLTCL1_TANGO2	0.143094
AC004471.10_HIC2	0.143415
KLHL22_HIC2	0.143573
GGTLC3_SNAP29	0.143723
AC004471.9_AC000068.10	0.143801
CCDC188_PPIL2	0.144169
LINC01637_LRRC74B	0.144195
AC000068.5_C22orf29	0.144197
CLDN5_ZDHHC8	0.144302
GNB1L_CCDC116	0.14459
ZDHHC8_XXbac-B135H6.18	0.144956
KRT18P62_ARVCF	0.144967
ZNF74_LINC01637	0.145057
PRODH_SCARF2	0.145712
DGCR6_YDJC	0.145864
ZDHHC8_CRKL	0.146038
AC004471.10_ABHD17AP4	0.146454
AC004471.10_TBX1	0.14664
AC000068.5_BCRP5	0.146653
AC004471.10_TANGO2	0.146722
LRRC74B_PPIL2	0.146767
MRPL40_SCARF2	0.147172
RANBP1_HIC2	0.14741
RIMBP3_SLC9A3P2	0.147483
GNB1L_RTN4R	0.147494
C22orf39_XXbac-B135H6.18	0.147652
USP41_KB-1440D3.14	0.1478
TMEM191B_DGCR2	0.148068
AC000089.3_LZTR1	0.148305
PRODH_LINC00896	0.148407
HIRA_ZDHHC8	0.148502
RIMBP3_AC004471.9	0.148602
COMT_THAP7	0.1491
C22orf39_ARVCF	0.149136
PRODH_SERPIND1	0.149193
USP18_DGCR6	0.149361
TUBA8_COMT	0.149487
AIFM3_AC002472.11	0.149565
DGCR2_GSC2	0.149773
ARVCF_CRKL	0.150623
DGCR6_XXbac-B444P24.8	0.150692
TBX1_C22orf29	0.150711
DGCR14_CRKL	0.150879
GNB1L_HIC2	0.150949
DGCR9_SDF2L1	0.151467
AC000068.10_POM121L7P	0.151647
TRMT2A_DGCR6L	0.152139
C22orf39_GNB1L	0.152574
CLTCL1_AIFM3	0.152728
COMT_TANGO2	0.152795
DGCR9_THAP7	0.152809
XXbac-B444P24.14_KB-1592A4.15	0.152921
DGCR2_PPIL2	0.152958
DGCR9_XXbac-B444P24.14	0.15343
GGTLC3_THAP7	0.153817
TUBA8_XXbac-B135H6.18	0.153818
DGCR6_KLHL22	0.154337
CLTCL1_SCARF2	0.154377
LRRC74B_E2F6P3	0.154629
DGCR6L_BCRP6	0.154945
AC000078.5_YDJC	0.155471
TMEM191B_DGCR14	0.156221
AC000078.5_MED15	0.15669
TUBA8_USP41	0.156974
COMT_SCARF2	0.157078
DGCR9_LZTR1	0.157303
DGCR2_YDJC	0.157441
GNB1L_TANGO2	0.157734
AC008079.9_SLC7A4	0.157806
XXbac-B444P24.14_LRRC74B	0.157923
DGCR9_CLDN5	0.157974
AC007326.9_SEPT5	0.158059
GGTLC3_KB-1592A4.15	0.158235
LINC00896_SLC7A4	0.158337
DGCR2_LINC00896	0.158348
MED15_RIMBP3B	0.158389
CDC45_AC000078.5	0.158695
DGCR6_SDF2L1	0.158728
GGTLC3_P2RX6	0.159374
GNB1L_XXbac-B444P24.8	0.159568
UFD1L_UBE2L3	0.159979
AC004461.4_AC000078.5	0.160068
CLDN5_AC000078.5	0.160294
KRT18P5_GGT2	0.160631
SLC7A4_KB-1183D5.13	0.160788
ZDHHC8_MED15	0.160845
ZDHHC8_GGT2	0.1609
TMEM191B_AC007326.9	0.160935
RIMBP3_XXbac-B444P24.8	0.161693
GGTLC3_COMT	0.16273
C22orf29_AC006547.13	0.163011
SEPT5_LINC00896	0.163172
AC007326.9_LINC00896	0.163348
XXbac-B444P24.8_ABHD17AP4	0.163467
DGCR14_CLDN5	0.163578
AC008079.9_AC000068.5	0.163775
AC007326.9_TXNRD2	0.163779
LINC00896_KB-1592A4.15	0.163822
PI4KA_SDF2L1	0.164256
CRKL_BCRP6	0.164399
UFD1L_SLC7A4	0.164568
XXbac-B562F10.11_CCDC74BP1	0.16478
DGCR2_XXbac-B444P24.8	0.164881
P2RX6_POM121L8P	0.16517
RTN4R_CCDC74BP1	0.165175
TXNRD2_RANBP1	0.16537
GNB1L_SLC9A3P2	0.166202
DGCR9_XXbac-B444P24.10	0.166301
HIRA_MED15	0.166993
MRPL40_XXbac-B562F10.11	0.167193
ZNF74_LZTR1	0.167349
DGCR2_AC000089.3	0.167376
DGCR6_DGCR8	0.167424
DGCR6_C22orf39	0.167528
TMEM191C_UBE2L3	0.167618
CDC45_CCDC74BP1	0.167719
MRPL40_DGCR8	0.168015
C22orf39_RANBP1	0.168073
DGCR6_XXbac-B562F10.11	0.16896
AC008079.10_AC006547.13	0.169274
XXbac-B444P24.8_AIFM3	0.169467
TXNRD2_TANGO2	0.169473
CCDC188_XXbac-B135H6.18	0.169778
DGCR6_SLC25A1	0.170192
AC000078.5_TUBA3GP	0.171713
CDC45_THAP7	0.171825
DGCR2_LINC01311	0.171956
AC007326.9_SLC7A4	0.172019
PRODH_HIRA	0.172408
TXNRD2_P2RX6	0.172918
HIRA_TRMT2A	0.17293
USP18_SNAP29	0.173188
CDC45_LINC01637	0.173212
DGCR2_CCDC116	0.173575
SLC7A4_E2F6P3	0.173861
GGTLC3_CCDC188	0.173954
AC000078.5_P2RX6	0.174888
DGCR9_TANGO2	0.175299
AC004471.9_SCARF2	0.175325
P2RX6_UBE2L3	0.175544
TANGO2_SERPIND1	0.175788
AC000068.10_THAP7	0.175805
AC000068.10_DGCR8	0.175898
ZDHHC8_RIMBP3C	0.176131
DGCR14_CCDC116	0.176335
AC007326.9_C22orf29	0.176539
KLHL22_LINC01637	0.176551
ZNF74_BCRP6	0.176583
AC007326.9_KB-1592A4.15	0.176586
TANGO2_LINC01637	0.176597
CDC45_KB-1592A4.15	0.176613
AC000068.5_AC007731.1	0.176866
RTN4R_THAP7	0.177102
MRPL40_YDJC	0.177296
UFD1L_SCARF2	0.177933
LINC00896_CRKL	0.17796
P2RX6_KB-1592A4.15	0.178225
DGCR9_AC000068.10	0.178341
XXbac-B135H6.18_SLC7A4	0.178512
AIFM3_BCRP6	0.179022
TXNRD2_KLHL22	0.179554
CLTCL1_DGCR8	0.179679
DGCR9_AC000068.5	0.18045
SCARF2_KRT18P5	0.180791
GNB1L_TMEM191C	0.181009
TRMT2A_UBE2L3	0.181231
CDC45_TMEM191C	0.182218
TUBA8_UBE2L3	0.182391
CCDC188_UBE2L3	0.182567
LINC01637_HIC2	0.18257
C22orf29_CRKL	0.182634
MRPL40_LINC01637	0.182778
DGCR9_UBE2L3	0.183042
CCDC188_SDF2L1	0.183302
TMEM191B_CCDC116	0.183386
ABHD17AP4_PPIL2	0.183629
PRODH_SEPT5	0.183765
LINC01311_CRKL	0.183926
SCARF2_P2RX6	0.184548
TXNRD2_BCRP6	0.184828
AC000068.5_ABHD17AP4	0.185193
TBX1_XXbac-B562F10.11	0.186072
DGCR2_TMEM191C	0.186278
TXNRD2_KRT18P5	0.186342
GSC2_DGCR8	0.187016
USP18_AC000068.5	0.18716
AC008079.10_AC007326.9	0.187584
CCDC188_CRKL	0.188058
DGCR6_HIRA	0.188221
USP18_AIFM3	0.188481
PRODH_DGCR9	0.188514
LINC01311_RTN4R	0.188543
DGCR6_ZDHHC8	0.188571
DGCR6_UBE2L3	0.18894
C22orf29_LINC00896	0.189094
AC008079.10_CLTCL1	0.189161
DGCR14_AC000068.5	0.189332
AC006547.13_MED15	0.1894
DGCR2_RIMBP3C	0.189975
TRMT2A_SDF2L1	0.190279
AC000089.3_LINC00896	0.190911
AC008079.9_RTN4R	0.192458
XXbac-B444P24.10_GGT2	0.192597
DGCR6L_THAP7	0.192972
DGCR2_XXbac-B444P24.10	0.193135
THAP7-AS1_KB-1592A4.15	0.193596
DGCR6_LINC00895	0.193821
LINC01311_KLHL22	0.194764
AC008079.10_AC004471.9	0.194877
AC008079.10_SLC25A1	0.195279
DGCR2_THAP7-AS1	0.195607
C22orf39_TANGO2	0.195668
GSC2_BCRP6	0.195824
PRODH_C22orf39	0.195828
DGCR6_TRMT2A	0.196305
LINC00896_XXbac-B444P24.14	0.196529
SEPT5_C22orf29	0.196562
CLDN5_CCDC74BP1	0.197088
DGCR14_SCARF2	0.197434
AC008079.9_CLDN5	0.197708
AC000068.5_USP41	0.197852
SEPT5_KLHL22	0.197908
GNB1L_SCARF2	0.198022
DGCR6_RANBP1	0.198348
XXbac-B135H6.18_GGT2	0.198746
DGCR14_TBX1	0.198756
DGCR6_KB-1440D3.14	0.199118
AC004471.10_CDC45	0.199208
AC000068.9_DGCR8	0.199469
AC006547.13_KLHL22	0.199662
RIMBP3_AC004471.10	0.199663
GGTLC3_UFD1L	0.20076
USP18_SEPT5	0.200935
TMEM191B_HIC2	0.200972
CCDC188_KB-1440D3.14	0.200984
UFD1L_GNB1L	0.201214
PRODH_PPIL2	0.201447
AC007326.9_XXbac-B444P24.10	0.201666
TMEM191B_MRPL40	0.201717
USP18_TXNRD2	0.202324
AC000068.10_UFD1L	0.202381
GGTLC3_PRODH	0.202758
CLTCL1_YDJC	0.203627
C22orf39_RTN4R	0.203943
DGCR6_CRKL	0.203979
BCRP6_TMEM191C	0.204108
DGCR9_TRMT2A	0.204204
AC000068.10_AC006547.13	0.204272
C22orf29_KRT18P5	0.204611
AC000068.5_TUBA3GP	0.204617
ZDHHC8_RTN4R	0.204685
COMT_TMEM191C	0.204709
TXNRD2_RTN4R	0.204735
PRODH_AC004471.9	0.204899
AC006547.13_XXbac-B444P24.8	0.204935
UFD1L_ZDHHC8	0.204976
RIMBP3_PRODH	0.205136
XXbac-B562F10.11_P2RX6	0.205156
AC004471.9_SEPT5	0.205245
PRODH_CRKL	0.205726
RIMBP3_AC007326.9	0.205883
DGCR9_KRT18P5	0.206088
TMEM191B_RTN4R	0.206768
AC004471.9_HIRA	0.207071
TANGO2_RIMBP3C	0.207187
TXNRD2_E2F6P2	0.207563
SLC7A4_RIMBP3C	0.207704
DGCR14_XXbac-B562F10.11	0.20774
DGCR6_CDC45	0.208018
AC000078.5_XXbac-B562F10.11	0.208191
C22orf39_AC000078.5	0.208317
COMT_ARVCF	0.208591
TANGO2_UBE2L3	0.208884
C22orf39_GGT2	0.209232
XXbac-B444P24.10_CRKL	0.209986
MRPL40_C22orf29	0.210367
DGCR6_MRPL40	0.210492
AC000068.9_P2RX6	0.211035
AC004471.9_DGCR14	0.211205
THAP7_LRRC74B	0.211276
TXNRD2_CCDC116	0.211306
AC000068.9_CLDN5	0.211505
AC000068.5_XXbac-B135H6.18	0.212261
CLTCL1_USP41	0.212349
UFD1L_SEPT5	0.213189
XXbac-B444P24.10_MED15	0.213192
CLDN5_TXNRD2	0.213487
DGCR9_AC000078.5	0.213514
GSC2_AC000068.9	0.2139
GSC2_KLHL22	0.2139
AC007326.9_SDF2L1	0.213902
THAP7-AS1_P2RX6	0.213948
CLDN5_CCDC188	0.214005
LINC01311_SLC25A1	0.214512
DGCR2_KLHL22	0.214806
PRODH_MED15	0.215351
DGCR9_HIC2	0.21538
XXbac-B135H6.18_YDJC	0.215435
DGCR6_HIC2	0.21593
DGCR6_THAP7-AS1	0.216395
AC004471.10_CCDC74BP1	0.21647
RIMBP3_ZDHHC8	0.216621
CLDN5_COMT	0.217049
TRMT2A_TUBA3GP	0.217385
CCDC74BP1_HIC2	0.217518
COMT_KLHL22	0.217543
AC004471.10_POM121L7P	0.217928
AC004471.10_AC000068.5	0.218016
TRMT2A_PI4KA	0.218699
AC000068.5_LINC00896	0.21893
TXNRD2_AC006547.13	0.219184
GNB1L_XXbac-B562F10.11	0.219324
UFD1L_TBX1	0.21961
C22orf29_XXbac-B444P24.10	0.220113
CLTCL1_CCDC116	0.2202
GNB1L_AC006547.13	0.220209
XXbac-B444P24.10_LRRC74B	0.220249
AC002472.11_SDF2L1	0.220289
SEPT5_LRRC74B	0.22035
DGCR6_LINC01311	0.220521
GNB1L_RANBP1	0.220719
USP41_KB-1183D5.13	0.220764
COMT_TXNRD2	0.221256
USP18_SLC7A4	0.221615
AC004471.10_XXbac-B444P24.8	0.221876
CLTCL1_SEPT5	0.222111
DGCR14_SDF2L1	0.222165
AC000089.3_PPIL2	0.222281
ZDHHC8_YDJC	0.222362
GSC2_CDC45	0.222501
AC007326.9_AC004471.10	0.22298
MED15_AC002472.11	0.223214
AC000078.5_UBE2L3	0.223294
PRODH_CCDC188	0.223432
RANBP1_CRKL	0.223781
AC004471.10_C22orf29	0.223784
USP41_SERPIND1	0.224622
BCRP6_HIC2	0.224715
DGCR14_AC000089.3	0.225202
CLTCL1_CRKL	0.225409
AC000078.5_TANGO2	0.22542
LZTR1_AC002472.11	0.225466
DGCR2_AC007731.1	0.226058
AC007326.9_TMEM191C	0.226245
ZDHHC8_P2RX6	0.226264
DGCR6_AIFM3	0.226301
TUBA8_LZTR1	0.226914
CRKL_HIC2	0.22738
RIMBP3_CLTCL1	0.227761
DGCR2_KB-1440D3.14	0.228256
DGCR9_TBX1	0.228484
LRRC74B_UBE2L3	0.228522
TANGO2_LZTR1	0.228555
AC000068.5_XXbac-B444P24.8	0.228808
LZTR1_SLC7A4	0.228902
DGCR8_ZDHHC8	0.22929
CDC45_P2RX6	0.23008
LINC00896_LZTR1	0.230098
AC006547.13_HIC2	0.230732
DGCR6_CLDN5	0.230771
DGCR8_KRT18P5	0.231308
SEPT5_AC000078.5	0.231353
DGCR6_THAP7	0.231614
TRMT2A_RTN4R	0.231857
TANGO2_RANBP1	0.232342
LINC00896_SNAP29	0.23244
RANBP1_MED15	0.232488
C22orf39_P2RX6	0.232638
CLTCL1_AC000089.3	0.232701
AC007326.9_DGCR6L	0.232702
LRRC74B_POM121L8P	0.233163
HIRA_AC000078.5	0.233173
DGCR9_GNB1L	0.233815
AC000068.10_GGT2	0.233975
TRMT2A_HIC2	0.233985
DGCR6_PRODH	0.234046
AC000068.9_C22orf29	0.23429
SEPT5_AC000089.3	0.234318
AC007326.9_LZTR1	0.234406
PRODH_RTN4R	0.234497
GSC2_COMT	0.234517
CLTCL1_UFD1L	0.235119
SNAP29_POM121L7P	0.235279
GNB1L_BCRP6	0.235344
DGCR6_SEPT5	0.23559
AC000068.5_TANGO2	0.235615
SLC25A1_THAP7	0.235721
DGCR8_CRKL	0.236058
TMEM191B_AC004471.9	0.236159
AC000078.5_XXbac-B444P24.10	0.236241
CLDN5_KLHL22	0.236639
CDC45_PPIL2	0.236885
AC008079.10_RIMBP3	0.236971
DGCR9_AIFM3	0.237611
TRMT2A_GGT2	0.238039
DGCR14_PPIL2	0.238375
DGCR9_XXbac-B444P24.8	0.238486
RIMBP3_TXNRD2	0.23877
CRKL_LINC01637	0.239365
PRODH_TXNRD2	0.239386
MRPL40_CLDN5	0.239568
HIRA_AC007731.1	0.240157
AC000068.5_RIMBP3C	0.240191
GNB1L_ZDHHC8	0.240222
AC006547.13_RTN4R	0.240478
USP18_C22orf39	0.24174
LINC01311_AC000089.3	0.241763
BCRP6_CCDC116	0.242724
TXNRD2_RIMBP3C	0.243594
AC000068.9_THAP7-AS1	0.243781
AC000078.5_KLHL22	0.244265
DGCR6L_KRT18P5	0.244615
XXbac-B444P24.10_XXbac-B135H6.18	0.244658
SEPT5_RTN4R	0.244783
C22orf29_GGT2	0.24517
TRMT2A_LINC00896	0.245229
TUBA8_AC000078.5	0.2454
AC000078.5_LRRC74B	0.245527
C22orf29_LINC01637	0.245589
RTN4R_DGCR6L	0.245628
ZDHHC8_LINC00896	0.245643
CRKL_UBE2L3	0.245809
LINC01637_YDJC	0.24591
DGCR8_THAP7	0.246312
TXNRD2_KB-1592A4.15	0.246323
ZNF74_SLC7A4	0.246519
AC000068.10_TRMT2A	0.247052
CLTCL1_RIMBP3B	0.24709
CDC45_HIC2	0.247099
HIRA_BCRP6	0.247189
DGCR6L_SLC7A4	0.247245
AC007326.9_GGT2	0.247892
RTN4R_LRRC74B	0.248105
GGTLC3_DGCR6L	0.248129
C22orf29_AIFM3	0.2482
GGTLC3_SDF2L1	0.24918
TXNRD2_ZNF74	0.249715
XXbac-B562F10.11_SLC7A4	0.250669
AC000078.5_ABHD17AP4	0.25107
GGTLC3_C22orf29	0.251182
AC000078.5_CCDC74BP1	0.251188
SLC7A4_KB-1592A4.15	0.251274
SLC25A1_MRPL40	0.251565
AC007326.9_KRT18P5	0.251741
AC006547.13_UBE2L3	0.251968
ZDHHC8_LINC01637	0.252367
COMT_RANBP1	0.252528
GGTLC3_AC000068.9	0.253106
DGCR6_KRT18P62	0.253274
USP18_E2F6P2	0.253459
AC008079.10_C22orf39	0.253553
CLTCL1_SDF2L1	0.253593
RIMBP3_GNB1L	0.253606
DGCR2_XXbac-B562F10.11	0.25416
AC000068.9_GNB1L	0.254258
SLC25A1_CLDN5	0.255538
USP18_CDC45	0.256266
PRODH_AC000068.10	0.256636
SEPT5_XXbac-B444P24.14	0.256648
DGCR9_RANBP1	0.256689
SEPT5_P2RX6	0.25691
COMT_GGT2	0.256982
LRRC74B_KB-1592A4.16	0.257081
AC008079.10_UBE2L3	0.257201
AC000078.5_LINC00896	0.257283
AC008079.10_USP41	0.257998
DGCR9_THAP7-AS1	0.258215
THAP7-AS1_PPIL2	0.258802
DGCR14_KB-1183D5.13	0.258987
RTN4R_CRKL	0.259166
THAP7_TMEM191C	0.259246
DGCR6_MED15	0.259279
ARVCF_TMEM191C	0.259471
AC007326.9_ZNF74	0.259519
LINC01662_LRRC74B	0.259761
LINC00896_RTN4R	0.259867
AC002472.11_PPIL2	0.260016
ZNF74_PPIL2	0.260776
CLTCL1_LINC01637	0.260983
CCDC188_DGCR6L	0.261149
GNB1L_P2RX6	0.261723
DGCR8_LINC01637	0.262148
TRMT2A_SCARF2	0.262335
HIRA_SLC7A4	0.262371
DGCR9_TUBA3GP	0.262667
XXbac-B444P24.10_KB-1440D3.14	0.262768
MRPL40_LINC00896	0.262979
PRODH_AC000068.5	0.263344
AC007326.9_RTN4R	0.263401
AC000078.5_THAP7	0.263602
ARVCF_KB-1592A4.16	0.263756
HIRA_AC000068.5	0.263983
AC006547.13_KB-1592A4.15	0.264018
C22orf29_POM121L7P	0.264037
HIRA_CRKL	0.26431
PRODH_SDF2L1	0.264448
RIMBP3_AC000078.5	0.264618
AC000068.5_COMT	0.264692
AC007326.9_HIC2	0.264893
AC004471.10_CCDC116	0.265007
SLC25A1_SLC7A4	0.265093
AC008079.10_CCDC74BP1	0.265517
C22orf29_AC000078.5	0.265972
CDC45_SCARF2	0.266218
AC002472.11_YDJC	0.266681
CRKL_LZTR1	0.266885
P2RX6_GGT2	0.267305
GGTLC3_XXbac-B444P24.8	0.267359
GNB1L_LINC01651	0.267848
AC008079.10_CCDC188	0.268063
TANGO2_ABHD17AP4	0.268603
GGT2_RIMBP3C	0.268749
LINC00896_SERPIND1	0.268755
C22orf29_XXbac-B562F10.11	0.269342
CCDC188_ABHD17AP4	0.269788
AC007326.9_AC004461.4	0.270193
DGCR6_AC000068.5	0.270345
RTN4R_ZNF74	0.270356
CCDC188_TMEM191C	0.270497
CDC45_XXbac-B135H6.18	0.270569
AC007326.9_ZDHHC8	0.270606
SLC25A1_AC000068.10	0.270732
TXNRD2_DGCR8	0.270864
AC000078.5_XXbac-B444P24.8	0.270984
SNAP29_AC002472.11	0.271205
UFD1L_SNAP29	0.271524
C22orf29_TXNRD2	0.271547
DGCR9_KB-1440D3.14	0.271599
DGCR6_SLC7A4	0.271861
AC000068.5_GNB1L	0.271923
ZDHHC8_PI4KA	0.272154
TXNRD2_SDF2L1	0.272647
C22orf39_CRKL	0.2732
AC000089.3_C22orf29	0.273443
AC008079.10_CRKL	0.27444
ARVCF_DGCR8	0.274556
USP18_AC000078.5	0.27471
XXbac-B135H6.18_PPIL2	0.274926
DGCR9_ZDHHC8	0.274979
RIMBP3C_UBE2L3	0.275205
SLC25A1_C22orf29	0.275473
SLC7A4_GGT2	0.276275
XXbac-B444P24.10_CCDC74BP1	0.276554
USP18_XXbac-B444P24.10	0.276706
XXbac-B444P24.14_YDJC	0.277075
DGCR8_SDF2L1	0.277095
XXbac-B444P24.10_SLC7A4	0.277423
C22orf29_KB-1440D3.14	0.277878
RIMBP3_C22orf29	0.278349
USP18_ARVCF	0.278432
GNB1L_CCDC188	0.27854
GGTLC3_AC004471.9	0.279076
CCDC188_SNAP29	0.279302
DGCR9_GGT2	0.279334
CLTCL1_KB-1440D3.14	0.279835
C22orf29_XXbac-B135H6.18	0.279972
LRRC74B_RIMBP3B	0.280247
GSC2_LRRC74B	0.280275
DGCR14_XXbac-B444P24.8	0.280364
TMEM191B_XXbac-B135H6.18	0.280786
AC000068.5_KB-1592A4.15	0.281197
THAP7-AS1_LRRC74B	0.281397
TBX1_TXNRD2	0.281413
TANGO2_XXbac-B135H6.18	0.281785
UFD1L_YDJC	0.282034
AC007326.9_XXbac-B135H6.18	0.282295
TXNRD2_THAP7-AS1	0.282354
BCRP6_YDJC	0.282356
DGCR9_PPIL2	0.28324
AC004471.9_ZDHHC8	0.283298
DGCR14_KB-1592A4.15	0.283437
SEPT5_TANGO2	0.283441
GGTLC3_AC004471.10	0.283764
C22orf29_TMEM191C	0.284421
AC008079.10_GNB1L	0.284781
LRRC74B_YDJC	0.284975
TANGO2_KB-1592A4.16	0.285424
ZDHHC8_SCARF2	0.285543
AC000068.9_SCARF2	0.285775
AC000068.5_AC000089.3	0.286237
TBX1_KRT18P5	0.286572
CDC45_ZDHHC8	0.287492
UFD1L_AC002472.11	0.287668
AC008079.9_XXbac-B562F10.11	0.288755
AC000068.10_TMEM191C	0.288973
ZNF74_XXbac-B562F10.11	0.289729
UFD1L_AC000078.5	0.290231
DGCR9_RTN4R	0.290505
TUBA8_CLTCL1	0.290925
HIRA_UBE2L3	0.291306
TBX1_XXbac-B444P24.14	0.291466
AC006547.13_SDF2L1	0.291796
DGCR14_THAP7-AS1	0.292259
CRKL_AC002472.11	0.292352
CLDN5_THAP7	0.29251
DGCR6_XXbac-B444P24.10	0.29276
DGCR14_XXbac-B444P24.10	0.292789
TMEM191B_USP41	0.29296
PRODH_AC000078.5	0.293987
TMEM191B_KLHL22	0.294428
AC000068.9_XXbac-B562F10.11	0.294567
AC000068.5_ARVCF	0.294636
AC007326.9_LINC01311	0.294676
AC007326.9_UFD1L	0.294692
DGCR8_PPIL2	0.29483
ZDHHC8_SNAP29	0.29525
TRMT2A_LRRC74B	0.295813
SERPIND1_PI4KA	0.295882
AC006547.13_SNAP29	0.29636
AC004471.9_C22orf29	0.296413
C22orf39_PI4KA	0.296849
C22orf29_KB-1592A4.15	0.297314
TUBA8_USP18	0.297673
POM121L7P_YDJC	0.297951
C22orf39_LINC01637	0.298108
TRMT2A_SLC7A4	0.298887
AC000068.5_TXNRD2	0.299051
GGTLC3_CRKL	0.299102
TXNRD2_XXbac-B444P24.14	0.299676
LINC00896_XXbac-B562F10.11	0.300316
UFD1L_AC000089.3	0.300433
GNB1L_XXbac-B135H6.18	0.300462
CLDN5_SDF2L1	0.300756
RTN4R_SLC7A4	0.300949
SLC7A4_AC002472.11	0.301183
ARVCF_THAP7	0.301266
C22orf29_XXbac-B444P24.8	0.301511
DGCR6_KB-1592A4.16	0.301591
XXbac-B135H6.18_KB-1592A4.15	0.301699
AC000089.3_P2RX6	0.302766
USP41_BCRP6	0.302908
RANBP1_CCDC74BP1	0.303839
AC006547.13_TMEM191C	0.303942
UFD1L_TANGO2	0.30407
GNB1L_USP41	0.304125
THAP7-AS1_POM121L7P	0.304146
DGCR6_PI4KA	0.304258
HIRA_SERPIND1	0.304368
MRPL40_AC000078.5	0.304982
AC006547.13_CCDC188	0.305146
SLC25A1_TBX1	0.305301
MRPL40_ARVCF	0.306547
CRKL_GGT2	0.306612
TMEM191B_MED15	0.306712
C22orf29_UBE2L3	0.306878
LINC01637_THAP7-AS1	0.30699
ARVCF_AC002472.11	0.307099
TXNRD2_XXbac-B562F10.11	0.307126
AC007326.9_AIFM3	0.307226
CLTCL1_SLC9A3P2	0.307353
TANGO2_TUBA3GP	0.307503
HIRA_KRT18P5	0.307603
AC000068.9_UBE2L3	0.307646
RTN4R_KRT18P5	0.307814
CLDN5_HIC2	0.308121
PRODH_AC007326.9	0.308262
DGCR6L_ABHD17AP4	0.30841
AC000068.5_DGCR8	0.308477
KLHL22_PPIL2	0.30864
AC000068.9_TBX1	0.308842
AC000089.3_TXNRD2	0.30898
DGCR2_LINC01651	0.308988
ZDHHC8_POM121L8P	0.309082
GGTLC3_POM121L7P	0.309317
AC006547.13_GGT2	0.309499
USP18_ZDHHC8	0.309604
HIRA_TANGO2	0.309779
SCARF2_MED15	0.309785
MRPL40_TXNRD2	0.310045
AC008079.10_HIC2	0.310388
DGCR14_MRPL40	0.310527
AC004471.10_DGCR6L	0.310909
TMEM191B_KB-1592A4.15	0.311037
UFD1L_ABHD17AP4	0.311709
XXbac-B562F10.11_ABHD17AP4	0.311724
MRPL40_TRMT2A	0.311886
TANGO2_SCARF2	0.312223
GGTLC3_DGCR2	0.312231
AC007326.9_POM121L7P	0.312327
DGCR6_ZNF74	0.312674
XXbac-B444P24.10_UBE2L3	0.313235
USP18_RIMBP3C	0.313446
COMT_KB-1183D5.13	0.313489
UFD1L_KLHL22	0.313772
CLDN5_LZTR1	0.314056
USP18_CLTCL1	0.314097
AC007326.9_COMT	0.314776
TRMT2A_P2RX6	0.314994
CLTCL1_C22orf29	0.315181
HIRA_LINC00895	0.315988
SLC25A1_USP41	0.316764
RIMBP3_LRRC74B	0.316769
RTN4R_PPIL2	0.317674
THAP7_RIMBP3C	0.317865
CLDN5_MED15	0.318263
AC000078.5_LZTR1	0.318746
THAP7_GGT2	0.31885
DGCR14_HIC2	0.319092
DGCR14_TUBA3GP	0.319159
SEPT5_HIC2	0.319469
CLTCL1_MRPL40	0.319569
CLTCL1_CCDC74BP1	0.319646
DGCR6L_AC007731.1	0.3197
CLDN5_TRMT2A	0.319796
AIFM3_THAP7	0.319903
DGCR2_TBX1	0.320234
DGCR6_LINC00896	0.320291
TANGO2_AIFM3	0.320367
MRPL40_AC007731.1	0.321083
DGCR2_KB-1592A4.15	0.321099
CCDC188_KLHL22	0.321151
AC000068.10_SLC7A4	0.321188
LINC01311_LINC00896	0.321215
AC007326.9_AC000068.10	0.321354
DGCR14_LINC00896	0.321921
DGCR14_DGCR8	0.321979
GGTLC3_CLDN5	0.322115
AC007326.9_TRMT2A	0.322122
C22orf29_THAP7-AS1	0.322141
COMT_POM121L8P	0.32218
GSC2_GNB1L	0.322739
AC008079.10_SERPIND1	0.322803
DGCR9_SEPT5	0.323201
AC004471.10_THAP7-AS1	0.323214
TXNRD2_AC007050.17	0.323602
AC000068.5_KB-1592A4.16	0.323878
MRPL40_UFD1L	0.324104
DGCR6_TANGO2	0.324798
SNAP29_THAP7-AS1	0.324887
AC000068.10_LINC01637	0.325446
GNB1L_POM121L8P	0.325461
TUBA8_TXNRD2	0.325726
GGTLC3_TMEM191C	0.325749
RIMBP3_AIFM3	0.325914
GGTLC3_DGCR8	0.325933
TXNRD2_UBE2L3	0.326847
AC008079.10_GGTLC3	0.326885
DGCR9_YDJC	0.326888
TXNRD2_TMEM191C	0.327368
AC004471.9_SLC25A1	0.327706
TRMT2A_XXbac-B444P24.14	0.327916
TUBA8_CDC45	0.328575
AC000068.10_SERPIND1	0.329151
AC000068.5_SLC7A4	0.329543
AC000068.9_AC000068.10	0.329831
TMEM191B_SDF2L1	0.331596
TRMT2A_KB-1592A4.16	0.331627
DGCR6L_IGLL4P	0.331638
USP18_C22orf29	0.331882
SLC25A1_LINC01637	0.331909
HIRA_SEPT5	0.332302
XXbac-B444P24.8_SLC9A3P2	0.332648
TMEM191B_POM121L7P	0.332658
MRPL40_AC006547.13	0.332942
LRRC74B_LINC01651	0.333234
DGCR9_LINC01637	0.333332
AC000078.5_TMEM191C	0.333444
MED15_GGT2	0.33355
DGCR14_UFD1L	0.333655
LINC01637_TMEM191C	0.333878
TBX1_AC000089.3	0.334253
SEPT5_ZDHHC8	0.334452
GSC2_SLC25A1	0.334881
THAP7_KB-1592A4.15	0.335118
AC000068.5_THAP7-AS1	0.335558
PRODH_SNAP29	0.335691
PRODH_AIFM3	0.335871
AC008079.9_ARVCF	0.336034
LINC01311_KRT18P5	0.336072
TMEM191B_XXbac-B444P24.8	0.336128
AC000068.10_CCDC74BP1	0.336665
GNB1L_CRKL	0.336665
USP18_RIMBP3	0.336745
CLTCL1_AC000078.5	0.336759
AC000068.5_CRKL	0.337547
SLC9A3P2_THAP7-AS1	0.33774
HIRA_TXNRD2	0.337785
GNB1L_THAP7-AS1	0.338732
AC000078.5_CCDC116	0.338867
C22orf29_YDJC	0.33914
TUBA8_RANBP1	0.339419
DGCR8_RIMBP3C	0.339459
C22orf29_ZNF74	0.339689
TUBA3GP_KB-1592A4.15	0.340168
ARVCF_CCDC188	0.340395
TXNRD2_IGLL4P	0.340875
LZTR1_GGT2	0.341026
TUBA3GP_POM121L7P	0.341037
TBX1_CCDC74BP1	0.341074
AC008079.9_MED15	0.341157
PRODH_AC006547.13	0.341375
AIFM3_LRRC74B	0.341816
AC007326.9_AC000068.9	0.341901
TANGO2_KLHL22	0.341955
AC004471.10_CLDN5	0.342
PI4KA_HIC2	0.34211
DGCR6_CCDC74BP1	0.342502
LZTR1_THAP7-AS1	0.342839
C22orf29_KLHL22	0.342869
CLDN5_TANGO2	0.342946
DGCR9_LRRC74B	0.343216
LINC01311_CCDC188	0.343228
TRMT2A_AIFM3	0.34391
TXNRD2_XXbac-B135H6.18	0.345404
XXbac-B444P24.14_PPIL2	0.345561
MRPL40_PPIL2	0.345594
ABHD17AP4_KB-1592A4.15	0.345872
SLC7A4_RIMBP3B	0.346006
USP18_AC007731.1	0.346354
UFD1L_DGCR8	0.346442
MED15_LZTR1	0.346557
C22orf39_THAP7-AS1	0.34672
PRODH_HIC2	0.347109
HIRA_LZTR1	0.347551
AC004461.4_KB-1592A4.15	0.348368
DGCR9_DGCR8	0.348543
HIRA_XXbac-B444P24.14	0.348612
AC000089.3_SERPIND1	0.348929
CLDN5_YDJC	0.349511
DGCR6L_THAP7-AS1	0.350027
ZDHHC8_UBE2L3	0.350934
PI4KA_UBE2L3	0.351085
AC000089.3_XXbac-B444P24.14	0.351131
DGCR6_AC007326.9	0.351239
UFD1L_AIFM3	0.351564
COMT_THAP7-AS1	0.351719
TANGO2_AC002472.11	0.35224
CLTCL1_SNAP29	0.352377
XXbac-B444P24.10_THAP7	0.352428
DGCR6_XXbac-B444P24.14	0.352618
PRODH_TRMT2A	0.353062
DGCR14_COMT	0.353077
LINC01311_COMT	0.353085
LRRC74B_E2F6P2	0.353134
SLC7A4_LRRC74B	0.353146
KLHL22_LZTR1	0.353203
TUBA8_GGTLC5P	0.353428
RTN4R_KB-1440D3.14	0.353477
KLHL22_SLC7A4	0.353904
GGTLC3_SEPT5	0.353909
DGCR6_TMEM191C	0.354801
XXbac-B444P24.14_XXbac-B135H6.18	0.354835
AC000068.5_SNAP29	0.354956
SCARF2_TMEM191C	0.355184
AC008079.9_PI4KA	0.355331
SLC7A4_TMEM191C	0.355545
TBX1_TRMT2A	0.355658
CCDC188_SERPIND1	0.355689
TMEM191B_KRT18P5	0.355897
PRODH_SLC7A4	0.356067
COMT_ZNF74	0.356897
AC000068.5_XXbac-B33L19.4	0.356962
DGCR14_ZDHHC8	0.357378
XXbac-B444P24.14_SERPIND1	0.357608
SEPT5_RANBP1	0.357729
DGCR8_ABHD17AP4	0.357965
AIFM3_HIC2	0.358465
DGCR14_AC006547.13	0.358468
SERPIND1_CRKL	0.358713
AC006547.13_XXbac-B444P24.14	0.359011
AC008079.10_ZDHHC8	0.359255
GGTLC3_MED15	0.359561
KLHL22_LRRC74B	0.360039
USP18_IGLL4P	0.360151
TXNRD2_XXbac-B444P24.10	0.360792
GSC2_POM121L8P	0.361
COMT_AC006547.13	0.361125
TXNRD2_ARVCF	0.361247
AC008079.9_PPIL2	0.361302
AC000068.10_ABHD17AP4	0.361875
ABHD17AP4_LRRC74B	0.362028
AIFM3_THAP7-AS1	0.36216
SLC25A1_SLC9A3P2	0.362283
ARVCF_BCRP6	0.362992
DGCR9_TMEM191C	0.363049
DGCR9_AC004471.9	0.363357
CDC45_AC000089.3	0.363472
C22orf29_DGCR6L	0.364335
SLC25A1_TANGO2	0.364484
SLC25A1_SEPT5	0.364641
POM121L7P_GGT2	0.364806
AC000068.10_TXNRD2	0.364908
DGCR8_SLC7A4	0.36499
RANBP1_AC002472.11	0.365032
LINC01311_DGCR6L	0.36535
TMEM191B_TXNRD2	0.365515
AC000089.3_ARVCF	0.365693
HIRA_THAP7-AS1	0.36582
PRODH_CCDC116	0.36583
AC000078.5_RTN4R	0.365914
ARVCF_SERPIND1	0.366789
DGCR8_UBE2L3	0.36684
TXNRD2_LINC00896	0.368103
AC000068.5_GGT2	0.368505
KB-1592A4.15_POM121L7P	0.369879
AC008079.9_KB-1183D5.13	0.369909
PI4KA_POM121L7P	0.370332
ZDHHC8_KB-1592A4.15	0.370663
AC000078.5_XXbac-B135H6.18	0.371145
ZDHHC8_THAP7-AS1	0.371377
SLC9A3P2_LRRC74B	0.37138
TUBA8_PRODH	0.371475
MRPL40_LINC00895	0.371487
DGCR6_RIMBP3C	0.37152
P2RX6_AC002472.11	0.372056
XXbac-B135H6.18_THAP7	0.372245
XXbac-B444P24.10_KB-1592A4.15	0.372813
RIMBP3C_PPIL2	0.372824
CRKL_THAP7-AS1	0.372872
HIRA_USP41	0.372883
SCARF2_SERPIND1	0.373376
RTN4R_THAP7-AS1	0.373872
ABHD17AP4_XXbac-B135H6.18	0.37414
TBX1_SDF2L1	0.374454
TRMT2A_THAP7-AS1	0.374822
SEPT5_CCDC74BP1	0.375191
SNAP29_KB-1592A4.15	0.375429
AC008079.10_RTN4R	0.375436
TANGO2_SDF2L1	0.375848
ZDHHC8_AC007050.17	0.375858
AC007326.9_ARVCF	0.375996
SEPT5_XXbac-B135H6.18	0.376093
XXbac-B444P24.8_KLHL22	0.376157
TXNRD2_LRRC74B	0.377165
ZDHHC8_SDF2L1	0.377182
DGCR14_SERPIND1	0.377301
COMT_XXbac-B135H6.18	0.377492
AC000068.10_HIC2	0.377533
CLTCL1_POM121L7P	0.377809
DGCR6L_CRKL	0.378115
AC007326.9_DGCR8	0.37908
COMT_AIFM3	0.379347
MED15_THAP7	0.379515
XXbac-B562F10.11_SERPIND1	0.379779
SEPT5_YDJC	0.379857
KB-1592A4.15_GGT2	0.38014
RANBP1_THAP7-AS1	0.380143
PRODH_LINC01311	0.380268
DGCR9_MED15	0.380282
TBX1_YDJC	0.380902
GGTLC3_YDJC	0.380984
SLC25A1_AC006547.13	0.381381
KLHL22_THAP7-AS1	0.382029
UFD1L_LRRC74B	0.382425
LRRC74B_KB-1183D5.13	0.382789
USP18_XXbac-B562F10.11	0.383109
AC004471.9_USP41	0.383115
AC000078.5_KB-1440D3.14	0.383329
CDC45_COMT	0.383537
GNB1L_GGT2	0.383543
DGCR8_KB-1183D5.13	0.383831
THAP7-AS1_SDF2L1	0.383947
SLC25A1_KRT18P5	0.383951
AC000068.5_BCRP6	0.384441
TXNRD2_RIMBP3B	0.384683
C22orf29_ARVCF	0.384754
MRPL40_XXbac-B444P24.14	0.384881
TUBA8_AC007326.9	0.385059
ARVCF_THAP7-AS1	0.385556
AC000068.5_XXbac-B444P24.10	0.385574
SEPT5_USP41	0.385838
AIFM3_SDF2L1	0.385849
TMEM191B_CRKL	0.386229
THAP7-AS1_UBE2L3	0.386239
KRT18P5_POM121L7P	0.386309
LRRC74B_SDF2L1	0.38653
AC008079.9_LRRC74B	0.386738
TMEM191C_SDF2L1	0.386768
THAP7-AS1_YDJC	0.38708
COMT_DGCR6L	0.387156
SCARF2_KB-1440D3.14	0.387215
AC008079.9_TANGO2	0.387362
RTN4R_GGT2	0.3874
C22orf39_AC000068.5	0.387747
LINC01637_GGT2	0.387836
AC000068.5_SDF2L1	0.387955
USP41_CRKL	0.388061
SNAP29_P2RX6	0.388231
CLDN5_AIFM3	0.388506
GNB1L_SLC7A4	0.388666
THAP7-AS1_SLC7A4	0.389363
DGCR9_COMT	0.389624
ZNF74_THAP7-AS1	0.389848
DGCR9_CCDC188	0.390091
C22orf29_RTN4R	0.390264
UFD1L_BCRP6	0.390321
C22orf39_TRMT2A	0.390512
AC006547.13_TUBA3GP	0.390525
P2RX6_E2F6P2	0.391045
TUBA8_ZDHHC8	0.391199
XXbac-B444P24.8_TMEM191C	0.391703
TRMT2A_XXbac-B444P24.10	0.392314
TUBA8_DGCR14	0.392711
PRODH_PI4KA	0.392914
SLC25A1_GNB1L	0.393281
UFD1L_PI4KA	0.393371
LINC01637_P2RX6	0.393437
RIMBP3_TBX1	0.393443
DGCR8_TRMT2A	0.39369
SLC25A1_THAP7-AS1	0.393716
GGTLC3_MRPL40	0.393801
MED15_THAP7-AS1	0.394163
DGCR14_LRRC74B	0.394363
SLC9A3P2_KB-1440D3.14	0.394491
CCDC74BP1_PI4KA	0.394695
AC000089.3_RTN4R	0.39493
UFD1L_SDF2L1	0.394931
DGCR14_YDJC	0.395672
DGCR9_CCDC116	0.3959
XXbac-B562F10.11_THAP7-AS1	0.396015
MRPL40_THAP7-AS1	0.396293
GGTLC3_THAP7-AS1	0.3963
THAP7_THAP7-AS1	0.397075
DGCR6_DGCR14	0.397198
AC004471.9_TMEM191C	0.397452
LINC01662_THAP7-AS1	0.397523
PRODH_CLDN5	0.397738
SLC25A1_AC000078.5	0.397924
AC000078.5_POM121L7P	0.398029
DGCR6_AC000089.3	0.398036
MRPL40_P2RX6	0.398178
THAP7-AS1_HIC2	0.398262
GNB1L_SNAP29	0.398389
PRODH_AC000089.3	0.398541
POM121L7P_UBE2L3	0.39867
CCDC74BP1_LZTR1	0.398731
DGCR8_THAP7-AS1	0.398997
DGCR6L_LRRC74B	0.399036
AC007326.9_DGCR2	0.399175
AC007326.9_SLC25A1	0.399177
AC008079.10_SCARF2	0.399418
AC007326.9_AC000089.3	0.399424
CLTCL1_ZNF74	0.399532
TUBA8_CLDN5	0.399715
TRMT2A_KB-1183D5.13	0.399864
PRODH_AC004471.10	0.399982
AC000068.10_GNB1L	0.400178
TBX1_THAP7-AS1	0.40049
GNB1L_KRT18P5	0.400551
AC007326.9_P2RX6	0.400665
DGCR14_AC000068.9	0.400968
C22orf39_ZNF74	0.401228
DGCR6_ARVCF	0.40189
GGTLC3_AC000068.10	0.401894
SEPT5_PPIL2	0.402048
TXNRD2_CRKL	0.402635
CDC45_LZTR1	0.402727
SEPT5_THAP7-AS1	0.402781
AC000068.9_LINC00896	0.403035
DGCR6_BCRP6	0.403132
AC000068.5_POM121L7P	0.403398
TUBA8_LINC01637	0.403649
AC000068.5_AC000078.5	0.403845
TMEM191B_UFD1L	0.40398
CDC45_LRRC74B	0.404684
CLTCL1_E2F6P3	0.404745
UFD1L_CCDC116	0.404886
LINC01637_SDF2L1	0.405263
PRODH_KB-1592A4.15	0.405329
AC007326.9_TBX1	0.405439
AC006547.13_P2RX6	0.405523
LZTR1_P2RX6	0.40588
GGTLC3_XXbac-B135H6.18	0.406762
AC000068.5_AC000068.10	0.406802
GGTLC3_CCDC74BP1	0.406825
COMT_CRKL	0.407161
LZTR1_XXbac-B135H6.18	0.407187
AC007326.9_PI4KA	0.407789
TXNRD2_LINC01637	0.408438
ABHD17AP4_TMEM191C	0.408583
GNB1L_DGCR8	0.408753
C22orf39_YDJC	0.408879
MED15_E2F6P3	0.409087
DGCR6_CCDC116	0.409162
AC008079.10_SEPT5	0.40989
USP41_LRRC74B	0.409938
AC008079.10_YDJC	0.410303
PI4KA_XXbac-B135H6.18	0.410503
USP18_CCDC74BP1	0.410746
DGCR8_TMEM191C	0.41092
ZNF74_CCDC74BP1	0.411089
MRPL40_SEPT5	0.411443
USP41_LINC01651	0.412253
DGCR14_XXbac-B33L19.4	0.412261
TBX1_LRRC74B	0.412574
ARVCF_AIFM3	0.412975
MRPL40_SLC7A4	0.413238
SEPT5_XXbac-B33L19.4	0.413298
CRKL_KB-1592A4.16	0.41362
SEPT5_SDF2L1	0.41367
SLC25A1_AC000068.5	0.414127
CLTCL1_TMEM191C	0.414626
CCDC188_XXbac-B444P24.10	0.414812
ARVCF_USP41	0.414986
AC004461.4_CLTCL1	0.41536
AC000078.5_GGT2	0.415465
RANBP1_XXbac-B444P24.14	0.415648
XXbac-B562F10.11_KRT18P5	0.416397
ZDHHC8_POM121L7P	0.416482
COMT_SLC7A4	0.416827
XXbac-B135H6.18_POM121L7P	0.417248
AC007326.9_PPIL2	0.417272
AC006547.13_YDJC	0.417495
AC007326.9_CLDN5	0.41788
TBX1_KB-1183D5.13	0.418004
C22orf29_THAP7	0.41801
ARVCF_AC006547.13	0.418125
AC008079.9_TMEM191C	0.418212
DGCR14_KB-1592A4.16	0.418294
AC000089.3_THAP7-AS1	0.418581
UFD1L_PPIL2	0.418788
AC006547.13_KB-1440D3.14	0.418971
ZNF74_BCRP5	0.419117
CLTCL1_AC000068.5	0.419124
TXNRD2_THAP7	0.419774
P2RX6_TMEM191C	0.419874
TUBA8_CCDC74BP1	0.420441
DGCR6_XXbac-B135H6.18	0.421191
AC004471.9_MED15	0.421493
MED15_CRKL	0.421662
AC008079.10_XXbac-B562F10.11	0.421672
TMEM191B_ZDHHC8	0.422333
LRRC74B_HIC2	0.422357
CRKL_POM121L8P	0.42249
LINC00896_MED15	0.422507
LINC00896_CCDC74BP1	0.422622
AC000068.5_CCDC74BP1	0.422759
GGTLC3_LZTR1	0.422938
USP41_E2F6P3	0.423097
SLC25A1_ABHD17AP4	0.423164
DGCR6_ABHD17AP4	0.423483
AC000068.5_TRMT2A	0.423686
THAP7-AS1_TMEM191C	0.423691
THAP7_HIC2	0.423743
DGCR14_AC002472.11	0.423763
XXbac-B444P24.8_KB-1592A4.15	0.424015
DGCR14_ABHD17AP4	0.42484
RIMBP3_DGCR14	0.424956
LINC01311_TXNRD2	0.42504
HIRA_CLDN5	0.425069
C22orf29_LRRC74B	0.425578
HIRA_DGCR6L	0.425846
TANGO2_TRMT2A	0.426118
TXNRD2_POM121L8P	0.42648
AC000068.5_RANBP1	0.426814
AC004471.9_MRPL40	0.426979
GNB1L_TRMT2A	0.427011
C22orf29_CCDC116	0.427341
CCDC74BP1_LRRC74B	0.427476
COMT_AC002472.11	0.427842
ARVCF_CCDC74BP1	0.428052
DGCR14_AC000078.5	0.428204
LZTR1_E2F6P3	0.428294
PRODH_AC007326.10	0.428727
GNB1L_THAP7	0.429365
GGTLC3_SLC25A1	0.429522
ABHD17AP4_TUBA3GP	0.429802
AC000068.5_RTN4R	0.429997
DGCR6_LZTR1	0.430159
GNB1L_TXNRD2	0.430303
CLTCL1_P2RX6	0.430361
KB-1592A4.15_SDF2L1	0.430529
CRKL_SDF2L1	0.430739
SLC25A1_P2RX6	0.430859
MED15_SERPIND1	0.430995
SEPT5_PI4KA	0.43107
CCDC188_THAP7-AS1	0.43136
XXbac-B562F10.11_LINC01637	0.431608
SEPT5_TRMT2A	0.431681
ZNF74_KRT18P5	0.431936
ARVCF_SLC9A3P2	0.432172
AC008079.10_LINC01311	0.432513
XXbac-B444P24.10_PPIL2	0.432673
AC004461.4_TXNRD2	0.432686
KRT18P5_CRKL	0.433593
MRPL40_USP41	0.433618
COMT_SNAP29	0.43367
DGCR6_P2RX6	0.433844
PRODH_C22orf29	0.4339
DGCR14_AC000068.10	0.433931
COMT_YDJC	0.434325
TRMT2A_ZNF74	0.434401
CLDN5_KRT18P5	0.434482
AC008079.9_YDJC	0.434613
KLHL22_SDF2L1	0.435128
AC000089.3_SDF2L1	0.43554
RIMBP3_AC000068.5	0.43626
CCDC74BP1_CRKL	0.436479
PRODH_DGCR14	0.436603
AC008079.10_C22orf29	0.436608
TUBA8_DGCR6	0.436807
XXbac-B444P24.10_POM121L7P	0.437214
TUBA8_YDJC	0.437392
ZNF74_AC002472.11	0.437399
AC000089.3_CCDC188	0.437662
USP18_KLHL22	0.437769
USP18_CCDC188	0.437874
AC000078.5_ZNF74	0.438189
THAP7-AS1_KB-1440D3.14	0.438686
KRT18P5_ABHD17AP4	0.438787
DGCR6_GNB1L	0.439063
GSC2_LINC00896	0.43933
XXbac-B135H6.18_CCDC116	0.439591
MRPL40_GNB1L	0.439665
MED15_HIC2	0.439811
USP18_AC007326.10	0.439834
CDC45_LINC00895	0.4401
RTN4R_LINC01637	0.44088
CDC45_THAP7-AS1	0.440911
USP18_POM121L7P	0.441411
RIMBP3_SERPIND1	0.441527
AC007326.9_CCDC74BP1	0.44225
AC000089.3_PI4KA	0.442406
CCDC188_P2RX6	0.442617
TXNRD2_DGCR6L	0.442893
RIMBP3_UBE2L3	0.443339
MRPL40_RIMBP3C	0.44405
ARVCF_LINC00896	0.444194
AC004471.9_AC000078.5	0.44428
SLC25A1_RANBP1	0.444356
DGCR6_AC002472.11	0.444937
AIFM3_XXbac-B135H6.18	0.445034
AC004471.10_AC006547.13	0.445701
XXbac-B444P24.8_CCDC116	0.446284
GSC2_PI4KA	0.446856
UFD1L_THAP7-AS1	0.447075
AC000068.9_LRRC74B	0.447794
TANGO2_USP41	0.448389
TANGO2_THAP7-AS1	0.448904
UFD1L_XXbac-B444P24.14	0.449101
MRPL40_PI4KA	0.44947
AC008079.10_LINC01637	0.449826
GGTLC3_TXNRD2	0.44987
RTN4R_YDJC	0.45026
COMT_XXbac-B444P24.14	0.450523
AC000068.5_KB-1440D3.14	0.450663
GSC2_P2RX6	0.450835
AC000078.5_SCARF2	0.450871
XXbac-B444P24.14_SLC7A4	0.450913
AIFM3_P2RX6	0.451527
LINC00896_TMEM191C	0.451877
GSC2_TXNRD2	0.452135
AC006547.13_TRMT2A	0.452183
AC006547.13_LINC01637	0.452255
GSC2_THAP7	0.452265
AC000068.5_AIFM3	0.452372
PRODH_THAP7	0.452426
LRRC74B_TUBA3GP	0.452617
AC008079.10_XXbac-B444P24.14	0.452695
COMT_USP41	0.45353
AC000068.9_AC000078.5	0.453623
ARVCF_XXbac-B562F10.11	0.453664
CDC45_USP41	0.45379
AC004471.9_P2RX6	0.454533
AC008079.10_TBX1	0.454573
AIFM3_KB-1440D3.14	0.454575
PRODH_KRT18P5	0.454727
AC007326.9_DGCR14	0.454874
TMEM191B_LINC01637	0.455147
P2RX6_LRRC74B	0.45518
USP41_SNAP29	0.455193
DGCR6_GGT2	0.455725
PRODH_THAP7-AS1	0.455741
GNB1L_PPIL2	0.455779
ARVCF_LRRC74B	0.455919
ARVCF_SLC7A4	0.456131
AC008079.9_TXNRD2	0.456315
USP18_PRODH	0.456474
SLC7A4_POM121L7P	0.457343
TMEM191B_LINC01311	0.458256
PRODH_DGCR8	0.458645
TBX1_KB-1440D3.14	0.45901
XXbac-B444P24.8_UBE2L3	0.459381
COMT_KRT18P5	0.459499
ABHD17AP4_AIFM3	0.459603
CDC45_RIMBP3C	0.459634
GGTLC5P_AC000078.5	0.460062
ZNF74_LRRC74B	0.460725
CLDN5_PI4KA	0.46083
GNB1L_YDJC	0.460893
TXNRD2_YDJC	0.461396
CLDN5_XXbac-B444P24.8	0.461673
TANGO2_P2RX6	0.462129
SLC25A1_ZNF74	0.462281
ABHD17AP4_THAP7-AS1	0.462294
AC007326.9_LINC01637	0.462436
LRRC74B_CCDC116	0.462528
GSC2_TANGO2	0.462788
C22orf29_LZTR1	0.462887
SLC25A1_XXbac-B444P24.8	0.463213
AC000089.3_DGCR6L	0.46325
TMEM191B_COMT	0.463304
XXbac-B562F10.11_KB-1440D3.14	0.463379
PRODH_LINC00895	0.464786
XXbac-B444P24.10_KLHL22	0.465009
SERPIND1_PPIL2	0.465128
TMEM191B_RIMBP3	0.465148
SLC25A1_HIC2	0.465164
AC004471.9_XXbac-B444P24.10	0.465882
LZTR1_TMEM191C	0.465986
AC000068.5_UBE2L3	0.466195
AC006547.13_CCDC116	0.466343
ARVCF_MED15	0.466518
GSC2_TMEM191C	0.466702
DGCR6L_LINC01637	0.467087
AC008079.9_AC002472.11	0.467366
AC000089.3_KB-1592A4.15	0.467523
PI4KA_THAP7-AS1	0.467817
TBX1_SLC7A4	0.468615
USP18_KB-1592A4.16	0.468748
DGCR14_KRT18P5	0.469433
HIRA_LRRC74B	0.469557
DGCR2_E2F6P3	0.469755
HIRA_UFD1L	0.470085
PRODH_AC000068.9	0.47023
CLTCL1_ABHD17AP4	0.470334
COMT_PPIL2	0.470846
TBX1_COMT	0.471124
AC008079.9_BCRP6	0.471185
AC000068.9_PPIL2	0.471266
AC000078.5_ARVCF	0.47136
HIRA_AC000068.10	0.471587
XXbac-B444P24.14_SCARF2	0.471666
TXNRD2_KB-1183D5.13	0.471961
TUBA8_LINC00895	0.472067
TXNRD2_ABHD17AP4	0.472117
TXNRD2_LZTR1	0.472439
AC000068.9_CCDC188	0.472775
RTN4R_XXbac-B444P24.10	0.47279
USP18_KB-1183D5.13	0.473147
GNB1L_UBE2L3	0.473392
BCRP6_RIMBP3B	0.473403
LZTR1_SDF2L1	0.473706
KLHL22_KB-1592A4.15	0.474192
KRT18P5_SDF2L1	0.474218
AC000068.5_SCARF2	0.474638
LINC01311_XXbac-B562F10.11	0.474919
UFD1L_CDC45	0.474922
TMEM191B_SEPT5	0.475078
AC008079.10_DGCR6	0.47511
AC006547.13_ZNF74	0.47609
LRRC74B_RIMBP3C	0.476561
CLTCL1_RIMBP3C	0.476673
AC000089.3_AC000078.5	0.477535
C22orf39_C22orf29	0.477755
ABHD17AP4_SERPIND1	0.47801
USP18_BCRP6	0.478137
GSC2_TRMT2A	0.478143
ZDHHC8_CCDC188	0.47861
SEPT5_TBX1	0.479075
DGCR14_RIMBP3C	0.479202
AC008079.9_DGCR6L	0.479676
USP18_GGTLC5P	0.479756
AC000078.5_KRT18P5	0.479954
TRMT2A_USP41	0.48014
DGCR14_P2RX6	0.480616
RANBP1_XXbac-B444P24.8	0.481169
TBX1_POM121L7P	0.481187
KLHL22_BCRP6	0.481419
AC000089.3_YDJC	0.481584
MED15_LRRC74B	0.481736
AC006547.13_ZDHHC8	0.481785
LINC00896_KB-1440D3.14	0.482297
C22orf39_SEPT5	0.482598
XXbac-B444P24.8_PPIL2	0.482613
GSC2_SDF2L1	0.482828
LINC01311_ABHD17AP4	0.483188
ZNF74_UBE2L3	0.483343
AC007326.9_DGCR9	0.483356
CLTCL1_THAP7-AS1	0.483558
AC000068.9_XXbac-B444P24.8	0.483651
AC000068.10_PI4KA	0.484089
ZDHHC8_SERPIND1	0.484368
SLC25A1_KRT18P62	0.484433
DGCR8_KB-1592A4.16	0.484846
XXbac-B444P24.10_P2RX6	0.485078
COMT_XXbac-B562F10.11	0.485179
LINC01637_PPIL2	0.486037
GSC2_CCDC116	0.486247
AC008079.10_KB-1592A4.15	0.487053
TRMT2A_THAP7	0.487532
TUBA8_CRKL	0.488213
DGCR9_DGCR2	0.488697
AC007326.9_SNAP29	0.48876
PRODH_SLC25A1	0.488847
LINC01637_UBE2L3	0.4892
USP18_DGCR14	0.489554
CCDC188_LZTR1	0.489588
DGCR9_POM121L7P	0.489605
TMEM191B_GGT2	0.489784
AC004461.4_POM121L7P	0.489952
AC000068.10_XXbac-B444P24.14	0.490002
USP18_P2RX6	0.49009
GSC2_CCDC188	0.490919
XXbac-B444P24.14_ZNF74	0.491794
AC000078.5_PI4KA	0.49198
AC006547.13_AC002472.11	0.492512
SERPIND1_P2RX6	0.492664
AC000068.5_AC000068.9	0.492886
LRRC74B_POM121L7P	0.492963
CLDN5_AC000089.3	0.493059
SLC25A1_KB-1183D5.13	0.493438
C22orf39_XXbac-B444P24.8	0.494573
SLC25A1_E2F6P3	0.494724
AC008079.10_ARVCF	0.494892
COMT_XXbac-B444P24.10	0.494944
C22orf39_UFD1L	0.495012
TUBA8_FAM230A	0.495044
HIRA_ABHD17AP4	0.495161
C22orf39_KRT18P5	0.495369
AC000078.5_DGCR8	0.495412
MRPL40_SERPIND1	0.495875
XXbac-B444P24.8_THAP7	0.496048
TBX1_ZNF74	0.496135
COMT_DGCR8	0.496779
AC006547.13_DGCR6L	0.497523
TXNRD2_TRMT2A	0.497866
TMEM191B_SNAP29	0.49812
TANGO2_SNAP29	0.498186
DGCR6_PPIL2	0.498494
C22orf39_TXNRD2	0.498498
PRODH_TBX1	0.498606
AC000089.3_UBE2L3	0.499071
DGCR14_KLHL22	0.499479
USP18_RTN4R	0.499988
KB-1592A4.15_KB-1440D3.14	0.500095
CLTCL1_XXbac-B444P24.8	0.500828
AC008079.10_SDF2L1	0.500925
AC000068.10_XXbac-B444P24.10	0.500979
DGCR14_THAP7	0.500987
MED15_SDF2L1	0.50103
SEPT5_TXNRD2	0.501191
AC000089.3_KLHL22	0.501328
UFD1L_RTN4R	0.501548
USP18_XXbac-B444P24.8	0.501703
USP41_THAP7	0.501762
SNAP29_BCRP6	0.501837
DGCR6_SCARF2	0.501869
SCARF2_LRRC74B	0.502305
LINC01311_C22orf39	0.50268
PRODH_LRRC74B	0.502765
TUBA8_MRPL40	0.50365
UFD1L_XXbac-B444P24.8	0.503866
AC000089.3_SCARF2	0.503901
USP18_TANGO2	0.503922
KLHL22_YDJC	0.504183
COMT_RTN4R	0.504224
KLHL22_KB-1183D5.13	0.504275
HIRA_COMT	0.504385
CDC45_ABHD17AP4	0.506054
TANGO2_XXbac-B444P24.8	0.506616
CDC45_KB-1183D5.13	0.50714
LINC00896_LRRC74B	0.507146
TANGO2_GGT2	0.507323
RIMBP3_MED15	0.507359
AC000068.10_RANBP1	0.50895
DGCR14_USP41	0.509322
AC008079.10_POM121L7P	0.509328
SEPT5_KB-1440D3.14	0.509583
CCDC74BP1_LINC01637	0.509674
XXbac-B562F10.11_TMEM191C	0.509692
SNAP29_LINC01637	0.509767
C22orf39_KB-1592A4.15	0.510126
MED15_TMEM191C	0.510462
SERPIND1_RIMBP3C	0.511441
USP18_AC000089.3	0.511545
XXbac-B444P24.8_XXbac-B444P24.14	0.511762
AC008079.9_RANBP1	0.512179
MRPL40_KB-1592A4.15	0.512367
RIMBP3_SDF2L1	0.512746
COMT_P2RX6	0.513346
DGCR8_RTN4R	0.513454
C22orf39_LRRC74B	0.514519
CDC45_XXbac-B444P24.8	0.514712
SCARF2_PI4KA	0.515102
DGCR6_CLTCL1	0.515511
AC006547.13_DGCR8	0.515749
TANGO2_MED15	0.515916
AC004471.9_CLTCL1	0.516041
SLC25A1_UFD1L	0.516172
HIRA_XXbac-B135H6.18	0.516979
LINC01311_SDF2L1	0.517209
DGCR6_TBX1	0.517281
LZTR1_THAP7	0.517323
C22orf39_PPIL2	0.517414
AC008079.9_POM121L8P	0.51755
SEPT5_LINC01637	0.517609
LINC01311_SEPT5	0.517703
AC004471.10_LRRC74B	0.517907
AC000068.5_XXbac-B562F10.11	0.518022
UFD1L_DGCR6L	0.518436
TANGO2_RTN4R	0.518578
RIMBP3_UFD1L	0.519117
GNB1L_LINC00896	0.519276
CLDN5_KB-1183D5.13	0.519356
DGCR8_MED15	0.51978
GNB1L_TUBA3GP	0.520585
MED15_RIMBP3C	0.520691
CLTCL1_XXbac-B444P24.14	0.520769
XXbac-B562F10.11_THAP7	0.521213
P2RX6_SLC7A4	0.521338
CDC45_ZNF74	0.521358
MED15_CCDC74BP1	0.523559
SLC7A4_YDJC	0.523785
LINC00896_THAP7-AS1	0.524464
CRKL_KB-1183D5.13	0.524849
TXNRD2_SCARF2	0.525077
SEPT5_AIFM3	0.525182
CDC45_TBX1	0.525516
DGCR14_SNAP29	0.525518
BCRP6_RIMBP3C	0.525873
TBX1_AC000078.5	0.525977
TXNRD2_E2F6P3	0.52604
AC000068.9_ABHD17AP4	0.526437
AC000078.5_SNAP29	0.526832
AC004471.9_TANGO2	0.526915
CCDC74BP1_XXbac-B135H6.18	0.526936
AIFM3_KB-1592A4.15	0.526954
SCARF2_HIC2	0.527207
LINC01662_AC000078.5	0.52737
CRKL_P2RX6	0.527732
GNB1L_KLHL22	0.527944
SLC7A4_POM121L8P	0.52833
CCDC74BP1_CCDC116	0.528393
SERPIND1_LINC01637	0.528915
C22orf39_POM121L7P	0.529123
THAP7-AS1_AC002472.11	0.530064
TANGO2_YDJC	0.530221
CLDN5_DGCR8	0.53042
AC000068.5_CDC45	0.530714
LINC01311_TRMT2A	0.531409
DGCR14_XXbac-B444P24.14	0.531952
SEPT5_XXbac-B562F10.11	0.532061
AC000068.10_SCARF2	0.532115
GGT2_TMEM191C	0.532354
LINC01637_LZTR1	0.532567
DGCR6_POM121L8P	0.532801
SLC25A1_KB-1440D3.14	0.532863
AC008079.10_AC000068.9	0.533652
GGTLC3_ZDHHC8	0.534066
TMEM191B_THAP7-AS1	0.535269
MRPL40_DGCR6L	0.535281
CLTCL1_RANBP1	0.535547
CRKL_KB-1592A4.15	0.535594
TMEM191C_PPIL2	0.536491
AC000068.9_MED15	0.536689
AC000068.10_KLHL22	0.537072
RIMBP3_PI4KA	0.537279
TUBA8_ZNF74	0.537568
ZDHHC8_USP41	0.538125
CCDC188_XXbac-B444P24.8	0.538227
GGT2_KB-1183D5.13	0.538305
SCARF2_THAP7	0.538382
BCRP6_SDF2L1	0.539088
CLDN5_DGCR6L	0.53947
UFD1L_THAP7	0.539748
POM121L7P_TMEM191C	0.540073
RANBP1_RTN4R	0.54037
TBX1_GGT2	0.540459
CLDN5_LRRC74B	0.540655
AC008079.10_ABHD17AP4	0.540743
C22orf39_MED15	0.54112
DGCR8_P2RX6	0.541457
AC000068.5_THAP7	0.541865
DGCR8_XXbac-B444P24.10	0.542755
THAP7_SLC7A4	0.543151
AC008079.10_SLC7A4	0.543594
MED15_PI4KA	0.543767
SEPT5_SCARF2	0.543961
THAP7_POM121L7P	0.544099
GGTLC3_CLTCL1	0.54425
SLC25A1_DGCR8	0.544322
UFD1L_XXbac-B444P24.10	0.544529
XXbac-B444P24.8_LZTR1	0.5448
LZTR1_BCRP6	0.545189
GGTLC3_RTN4R	0.545508
XXbac-B444P24.8_XXbac-B135H6.18	0.545581
TMEM191B_YDJC	0.545888
GGTLC3_CDC45	0.546021
SCARF2_THAP7-AS1	0.546027
SEPT5_CCDC116	0.546622
SCARF2_LINC01637	0.546911
TBX1_TANGO2	0.547327
USP41_THAP7-AS1	0.547411
UFD1L_COMT	0.54753
MRPL40_THAP7	0.547702
DGCR14_TANGO2	0.548402
HIRA_PI4KA	0.548568
DGCR6_KB-1592A4.15	0.548632
TMEM191C_CCDC116	0.548902
COMT_KB-1592A4.15	0.549205
AC000089.3_KRT18P5	0.549443
TANGO2_XXbac-B444P24.10	0.550144
TMEM191B_CDC45	0.550514
USP18_GGTLC3	0.55062
UFD1L_LZTR1	0.551102
DGCR6L_GGT2	0.551142
SLC25A1_GGT2	0.551483
CLDN5_SLC7A4	0.5517
GGTLC3_TANGO2	0.551807
SLC25A1_XXbac-B444P24.14	0.553028
KLHL22_CRKL	0.553377
C22orf39_DGCR6L	0.554382
MRPL40_UBE2L3	0.554943
C22orf39_XXbac-B444P24.10	0.55515
AC000078.5_XXbac-B444P24.14	0.55585
C22orf39_ZDHHC8	0.555852
AC000068.10_AC000078.5	0.556074
AC000068.9_ARVCF	0.556142
SLC7A4_SDF2L1	0.556448
HIRA_KB-1183D5.13	0.5573
ZNF74_GGT2	0.557369
KRT18P5_LRRC74B	0.557504
TBX1_THAP7	0.557588
C22orf39_XXbac-B562F10.11	0.557633
DGCR14_POM121L7P	0.557896
ARVCF_XXbac-B135H6.18	0.558049
HIRA_PPIL2	0.558066
PI4KA_KB-1592A4.15	0.558234
AC004471.10_KB-1440D3.14	0.558789
MRPL40_KLHL22	0.559221
TANGO2_AC006547.13	0.559323
C22orf29_SDF2L1	0.559568
GGTLC3_TMEM191B	0.559701
USP18_TRMT2A	0.560098
GGTLC5P_THAP7-AS1	0.560214
SEPT5_ABHD17AP4	0.561279
COMT_ABHD17AP4	0.561862
GNB1L_ARVCF	0.561883
DGCR14_MED15	0.562003
PRODH_TANGO2	0.562676
AC004471.9_SNAP29	0.563671
DGCR14_BCRP6	0.563826
AC007326.9_UBE2L3	0.564338
PI4KA_LRRC74B	0.564787
THAP7_SDF2L1	0.565593
CLDN5_XXbac-B444P24.10	0.565657
C22orf29_TUBA3GP	0.565686
XXbac-B444P24.8_GGT2	0.56589
TMEM191B_PI4KA	0.566364
ZDHHC8_LRRC74B	0.566605
XXbac-B444P24.10_LINC01637	0.566637
ARVCF_KRT18P5	0.566957
DGCR8_KB-1592A4.15	0.567674
RIMBP3_ABHD17AP4	0.567684
LINC01311_LRRC74B	0.567945
AC004471.9_POM121L7P	0.568007
HIRA_RIMBP3C	0.568088
LINC00896_ZNF74	0.568496
AC000068.5_ZNF74	0.568708
CRKL_XXbac-B135H6.18	0.568749
XXbac-B444P24.10_USP41	0.569536
AC000089.3_POM121L7P	0.569869
TUBA8_P2RX6	0.57048
TXNRD2_SERPIND1	0.570679
AC004471.9_ARVCF	0.570924
TRMT2A_YDJC	0.57148
PRODH_LINC01651	0.571635
TBX1_AIFM3	0.572283
ZDHHC8_XXbac-B444P24.8	0.572303
CLDN5_POM121L7P	0.573042
DGCR14_RTN4R	0.573174
RANBP1_LZTR1	0.573358
DGCR9_SERPIND1	0.573671
TANGO2_XXbac-B444P24.14	0.573935
AC004471.9_UFD1L	0.574003
XXbac-B444P24.14_POM121L7P	0.575308
SLC7A4_KB-1440D3.14	0.575378
CRKL_AIFM3	0.575638
DGCR14_SLC25A1	0.575666
USP18_DGCR8	0.57579
LZTR1_HIC2	0.575937
TXNRD2_PPIL2	0.576123
CLDN5_BCRP6	0.576335
SEPT5_KB-1592A4.15	0.576415
GSC2_DGCR6L	0.576609
PRODH_LINC01637	0.576622
CLTCL1_TUBA3GP	0.576756
LINC01311_DGCR8	0.576803
CLDN5_RTN4R	0.57752
TMEM191B_TBX1	0.578061
XXbac-B444P24.8_ZNF74	0.578275
AC000068.9_TRMT2A	0.578558
MED15_UBE2L3	0.579308
CLDN5_UBE2L3	0.579521
AC000068.10_LZTR1	0.579534
PRODH_POM121L7P	0.579857
CLDN5_THAP7-AS1	0.580547
MED15_KB-1440D3.14	0.580631
DGCR14_UBE2L3	0.580861
COMT_UBE2L3	0.581427
DGCR8_SNAP29	0.58154
AC007326.9_MRPL40	0.581722
PRODH_LZTR1	0.582598
AC000078.5_SERPIND1	0.58265
KLHL22_GGT2	0.582676
ZDHHC8_KLHL22	0.582734
CCDC74BP1_AC002472.11	0.582859
GNB1L_KB-1592A4.15	0.583129
AC008079.9_DGCR8	0.583526
HIRA_KB-1592A4.15	0.583593
AC000078.5_TXNRD2	0.584083
GSC2_KB-1183D5.13	0.584897
SEPT5_RIMBP3C	0.585237
AC000089.3_XXbac-B562F10.11	0.585366
DGCR9_KB-1592A4.15	0.587059
TMEM191B_AC000068.9	0.587276
LINC00896_DGCR6L	0.587689
AC008079.9_CDC45	0.587785
ARVCF_TRMT2A	0.588017
GGTLC3_ZNF74	0.588179
UFD1L_ARVCF	0.588626
AC000089.3_XXbac-B444P24.10	0.588778
CRKL_SLC7A4	0.588806
KLHL22_PI4KA	0.588935
USP41_CCDC74BP1	0.589078
DGCR6_SNAP29	0.589389
DGCR6_AC007326.10	0.589662
AC006547.13_POM121L7P	0.589838
AC000068.5_TMEM191C	0.590178
PRODH_CCDC74BP1	0.590703
UBE2L3_YDJC	0.591194
XXbac-B562F10.11_XXbac-B135H6.18	0.591481
AC000068.9_CCDC74BP1	0.591653
TRMT2A_XXbac-B444P24.8	0.591728
TMEM191B_C22orf39	0.592168
SLC25A1_POM121L8P	0.592255
USP41_MED15	0.592297
AC007326.9_C22orf39	0.592385
DGCR6L_CCDC74BP1	0.592616
XXbac-B444P24.8_PI4KA	0.594225
AC004471.10_XXbac-B444P24.14	0.594547
AC000089.3_DGCR8	0.594632
AC007326.9_HIRA	0.594746
XXbac-B444P24.10_HIC2	0.594831
PRODH_UFD1L	0.595275
TUBA8_AC002472.11	0.596077
DGCR6_DGCR6L	0.596583
GNB1L_LINC01637	0.596861
GGTLC3_TBX1	0.596919
TRMT2A_RIMBP3C	0.596931
PI4KA_P2RX6	0.597112
SNAP29_XXbac-B135H6.18	0.597433
DGCR14_PI4KA	0.597442
AC004471.9_AC000068.5	0.598229
LINC01311_CLDN5	0.598312
LINC01311_P2RX6	0.598373
AC007326.9_MED15	0.598538
XXbac-B444P24.8_YDJC	0.59861
LINC01637_KB-1592A4.15	0.598899
CRKL_POM121L7P	0.5989
TANGO2_CRKL	0.599718
AC004471.10_KB-1592A4.15	0.599842
TBX1_DGCR8	0.600059
UFD1L_AC006547.13	0.600754
TXNRD2_SLC7A4	0.601437
ZNF74_CRKL	0.601726
COMT_MED15	0.603295
CDC45_SEPT5	0.603362
COMT_SDF2L1	0.603374
RTN4R_RIMBP3C	0.603732
UFD1L_RANBP1	0.604143
TUBA8_CCDC188	0.604577
SERPIND1_KB-1592A4.16	0.605246
AC008079.9_AC006547.13	0.605252
CLTCL1_LINC00895	0.605479
GNB1L_SDF2L1	0.605877
KLHL22_P2RX6	0.606214
USP18_SLC25A1	0.606253
DGCR6L_MED15	0.607109
TANGO2_SLC7A4	0.60721
CLDN5_SCARF2	0.607359
AC000089.3_GNB1L	0.607481
TXNRD2_PI4KA	0.608417
CLTCL1_XXbac-B33L19.4	0.608827
ZNF74_RIMBP3B	0.608969
CDC45_XXbac-B444P24.10	0.609008
TUBA8_SERPIND1	0.609467
AC008079.9_COMT	0.610161
GGTLC3_HIRA	0.610288
TUBA8_UFD1L	0.610608
ZDHHC8_KB-1440D3.14	0.611226
TANGO2_LINC00896	0.611345
LZTR1_KB-1592A4.16	0.611741
ARVCF_CCDC116	0.61243
DGCR9_P2RX6	0.612599
POM121L7P_CCDC116	0.612677
TMEM191B_DGCR6L	0.612844
AC006547.13_CRKL	0.612956
AC004471.9_THAP7-AS1	0.612959
TMEM191B_CCDC188	0.613422
USP18_MED15	0.613746
PRODH_MRPL40	0.614277
AC004471.9_THAP7	0.614386
GNB1L_XXbac-B33L19.4	0.615152
AC008079.9_THAP7	0.615368
TMEM191B_SLC7A4	0.615597
DGCR6L_XXbac-B444P24.14	0.615848
USP18_AC000068.10	0.615939
USP18_THAP7-AS1	0.617579
SLC25A1_KB-1592A4.15	0.617656
KLHL22_XXbac-B135H6.18	0.617796
DGCR14_LINC00895	0.618243
P2RX6_PPIL2	0.618282
SCARF2_SLC7A4	0.618649
AC000089.3_GGT2	0.618697
GNB1L_KB-1440D3.14	0.618872
MED15_SLC7A4	0.62082
CLTCL1_BCRP6	0.620865
C22orf29_MED15	0.621362
AC000068.5_UFD1L	0.621501
MED15_LINC01637	0.621713
CLDN5_GNB1L	0.621804
AC008079.10_CDC45	0.621886
AC008079.10_P2RX6	0.621994
DGCR6L_TMEM191C	0.622114
THAP7_P2RX6	0.622128
C22orf29_CCDC74BP1	0.622392
DGCR6L_XXbac-B562F10.11	0.622409
MRPL40_AC000068.10	0.622447
TBX1_BCRP6	0.622571
PI4KA_SLC7A4	0.622846
AC000068.9_KLHL22	0.623061
PRODH_KB-1183D5.13	0.623074
AC008079.10_XXbac-B444P24.10	0.623265
CCDC188_XXbac-B562F10.11	0.624023
RANBP1_LINC01637	0.624194
TBX1_SCARF2	0.624337
ARVCF_PI4KA	0.624454
KLHL22_AIFM3	0.624829
PI4KA_LZTR1	0.624916
SEPT5_LZTR1	0.625032
AC004471.9_SDF2L1	0.625188
P2RX6_RIMBP3C	0.625273
BCRP6_PPIL2	0.625623
MRPL40_AC000089.3	0.625768
HIRA_THAP7	0.626517
COMT_PI4KA	0.626819
CLTCL1_POM121L8P	0.626923
SLC25A1_AC002472.11	0.627446
CDC45_POM121L8P	0.628108
C22orf29_RANBP1	0.629212
DGCR14_E2F6P2	0.629808
DGCR6L_KB-1440D3.14	0.629868
MRPL40_TANGO2	0.629955
XXbac-B444P24.8_KB-1440D3.14	0.630138
AC000068.9_UFD1L	0.6305
CLDN5_RIMBP3C	0.630555
XXbac-B444P24.10_SNAP29	0.630601
PRODH_AC007731.1	0.630654
DGCR8_LZTR1	0.630785
RTN4R_BCRP6	0.631871
YDJC_PPIL2	0.632192
TMEM191B_AC000089.3	0.632891
CDC45_LINC00896	0.63291
TUBA8_C22orf29	0.633531
GGT2_KB-1592A4.16	0.633564
AC000068.5_YDJC	0.633969
CDC45_GNB1L	0.634087
CLDN5_AC006547.13	0.634121
ARVCF_POM121L7P	0.634284
SNAP29_KB-1592A4.16	0.634604
GGTLC3_KLHL22	0.634653
USP41_RIMBP3B	0.634658
XXbac-B444P24.14_LINC01637	0.635571
MED15_BCRP6	0.635999
HIRA_RANBP1	0.636376
PRODH_RIMBP3C	0.636841
AC004471.10_TMEM191C	0.636966
XXbac-B444P24.10_THAP7-AS1	0.636978
AC000068.10_SEPT5	0.637122
CLDN5_ARVCF	0.637526
CDC45_POM121L7P	0.637893
C22orf29_SCARF2	0.637928
MRPL40_AC000068.9	0.638037
AC000068.5_LZTR1	0.638262
TMEM191B_PPIL2	0.639126
MED15_PPIL2	0.639221
ARVCF_AC007731.1	0.640714
KRT18P5_TMEM191C	0.640751
AC000068.5_PPIL2	0.640788
XXbac-B444P24.10_XXbac-B562F10.11	0.640965
USP41_CCDC116	0.6411
AC008079.9_E2F6P3	0.641252
RANBP1_AIFM3	0.641256
CDC45_KLHL22	0.641405
AC004471.9_KRT18P5	0.641519
LINC01637_POM121L7P	0.64168
AC000068.5_SERPIND1	0.641932
UFD1L_KB-1183D5.13	0.642158
AC000089.3_XXbac-B135H6.18	0.642203
AC007326.9_KLHL22	0.642425
GNB1L_LRRC74B	0.642525
XXbac-B444P24.14_P2RX6	0.642866
LINC01311_TBX1	0.643069
HIRA_LINC01637	0.643083
KRT18P5_KB-1592A4.15	0.6441
AC000068.9_KB-1592A4.15	0.644126
AC000089.3_THAP7	0.644223
SLC25A1_COMT	0.645006
LINC00896_KLHL22	0.645358
USP18_USP41	0.645422
AC004471.9_LRRC74B	0.645517
CCDC188_LRRC74B	0.645743
C22orf39_KLHL22	0.645754
UFD1L_ZNF74	0.645907
XXbac-B444P24.8_KRT18P5	0.646139
USP18_COMT	0.646153
TBX1_ABHD17AP4	0.646165
CLTCL1_IGLL4P	0.646398
MRPL40_TMEM191C	0.647119
CLDN5_LINC00896	0.647348
AC006547.13_LRRC74B	0.647385
AC006547.13_THAP7	0.647735
MRPL40_SDF2L1	0.647918
CLDN5_LINC01637	0.648028
HIRA_CCDC116	0.648047
TUBA8_TBX1	0.648055
AIFM3_POM121L7P	0.64812
AC004471.9_KB-1592A4.15	0.648192
C22orf39_XXbac-B444P24.14	0.648257
TUBA8_CCDC116	0.648426
LINC01311_CDC45	0.648766
GSC2_PPIL2	0.648892
LINC01662_USP41	0.649348
DGCR8_AIFM3	0.649628
XXbac-B444P24.14_LZTR1	0.649816
KRT18P5_YDJC	0.650438
SNAP29_AIFM3	0.650578
SEPT5_POM121L7P	0.650885
SEPT5_DGCR6L	0.650901
LRRC74B_GGT2	0.65144
TRMT2A_KB-1592A4.15	0.651667
GGTLC3_XXbac-B444P24.14	0.652001
MED15_KB-1592A4.16	0.652032
SEPT5_XXbac-B444P24.8	0.652049
TRMT2A_E2F6P2	0.652128
KB-1592A4.15_TMEM191C	0.652551
RANBP1_DGCR6L	0.652872
USP18_TBX1	0.653658
DGCR9_ABHD17AP4	0.654224
CCDC74BP1_P2RX6	0.654304
SNAP29_GGT2	0.654605
DGCR2_USP41	0.655598
GGTLC3_AC006547.13	0.655828
SLC25A1_HIRA	0.655858
TRMT2A_KB-1440D3.14	0.655859
AC000068.5_LRRC74B	0.655869
SLC25A1_LINC00896	0.656094
AC008079.9_C22orf29	0.656736
SERPIND1_THAP7-AS1	0.656987
ZNF74_KB-1183D5.13	0.657115
KRT18P5_MED15	0.657218
SLC9A3P2_SNAP29	0.65725
CCDC74BP1_SNAP29	0.657335
LINC01311_PI4KA	0.65761
GSC2_YDJC	0.657938
AC008079.9_CCDC188	0.659031
RTN4R_KB-1183D5.13	0.659279
SLC25A1_PPIL2	0.659632
XXbac-B562F10.11_SNAP29	0.660267
HIRA_DGCR8	0.660583
CDC45_ARVCF	0.661251
ARVCF_ZDHHC8	0.661452
C22orf29_SERPIND1	0.662338
DGCR14_ARVCF	0.662368
AC008079.10_PPIL2	0.662722
TUBA8_THAP7-AS1	0.663387
TBX1_P2RX6	0.663416
USP41_AC007050.17	0.663554
TRMT2A_KRT18P5	0.663728
HIRA_YDJC	0.663741
USP41_TUBA3GP	0.664006
TANGO2_KB-1592A4.15	0.664425
CDC45_DGCR8	0.664882
XXbac-B444P24.14_CCDC74BP1	0.664917
UFD1L_P2RX6	0.666088
AC000078.5_AC006547.13	0.666145
TANGO2_ZDHHC8	0.666188
XXbac-B444P24.8_KB-1592A4.16	0.667707
DGCR6_LRRC74B	0.667828
AC008079.10_THAP7-AS1	0.667907
HIC2_RIMBP3C	0.6682
GSC2_RIMBP3C	0.6682
SLC25A1_CCDC74BP1	0.668476
AC008079.9_TRMT2A	0.668619
COMT_HIC2	0.668652
TBX1_AC006547.13	0.668655
CDC45_AIFM3	0.668864
DGCR6L_PPIL2	0.669568
SERPIND1_KB-1592A4.15	0.669594
AC006547.13_XXbac-B562F10.11	0.669599
COMT_POM121L7P	0.670088
SNAP29_SDF2L1	0.670147
DGCR8_XXbac-B562F10.11	0.671273
THAP7_KB-1183D5.13	0.671393
AC000068.5_KLHL22	0.671528
SCARF2_POM121L7P	0.672037
POM121L7P_SDF2L1	0.672088
SEPT5_XXbac-B444P24.10	0.672823
XXbac-B444P24.8_LRRC74B	0.673637
RANBP1_LINC00896	0.673646
DGCR6L_P2RX6	0.674077
DGCR6_SERPIND1	0.674251
MED15_POM121L7P	0.674423
SLC25A1_SDF2L1	0.674554
ZDHHC8_AIFM3	0.674754
KLHL22_TMEM191C	0.674902
C22orf39_AC000089.3	0.675188
PRODH_UBE2L3	0.675193
TMEM191B_AC006547.13	0.676277
LINC01311_THAP7-AS1	0.676635
XXbac-B444P24.8_DGCR6L	0.67676
SLC7A4_BCRP6	0.677032
DGCR8_XXbac-B444P24.8	0.677211
TANGO2_DGCR6L	0.677241
SERPIND1_POM121L7P	0.677282
AC004471.9_PPIL2	0.677611
DGCR6L_YDJC	0.678115
KB-1592A4.15_HIC2	0.678141
USP18_AC006547.13	0.678144
XXbac-B444P24.8_RTN4R	0.67845
ZDHHC8_E2F6P2	0.678669
AC004471.10_P2RX6	0.678949
AC004471.9_CRKL	0.678976
THAP7_KB-1592A4.16	0.67915
AC008079.9_THAP7-AS1	0.679564
ZDHHC8_HIC2	0.679696
CLDN5_USP41	0.680344
AC000089.3_ZDHHC8	0.681119
RANBP1_UBE2L3	0.68112
TXNRD2_TUBA3GP	0.681864
TRMT2A_BCRP6	0.682926
TANGO2_XXbac-B562F10.11	0.683069
XXbac-B562F10.11_KB-1592A4.15	0.683631
TANGO2_POM121L7P	0.683791
CRKL_THAP7	0.684129
AC008079.10_AC000068.10	0.68447
ZNF74_THAP7	0.684532
TMEM191B_TANGO2	0.684923
USP41_AC002472.11	0.685158
XXbac-B135H6.18_LRRC74B	0.68528
GGTLC3_SERPIND1	0.68529
LINC01311_GGT2	0.686042
AIFM3_UBE2L3	0.686424
AC000068.5_CCDC116	0.686432
AC007326.9_TANGO2	0.687704
CDC45_RTN4R	0.687705
USP18_LZTR1	0.687878
XXbac-B444P24.10_ZNF74	0.687921
AC000089.3_LRRC74B	0.688315
LINC01311_TMEM191C	0.689119
LZTR1_POM121L7P	0.690735
XXbac-B562F10.11_POM121L7P	0.692122
TUBA8_SLC25A1	0.692426
DGCR6L_POM121L7P	0.692609
TMEM191B_TMEM191C	0.69297
MRPL40_RANBP1	0.693196
TUBA8_GGT2	0.69324
AC004471.9_XXbac-B444P24.8	0.693382
TBX1_SERPIND1	0.693838
TANGO2_PI4KA	0.693936
TMEM191B_AIFM3	0.693985
TANGO2_LRRC74B	0.694232
AC008079.9_SNAP29	0.694445
SERPIND1_SLC7A4	0.694811
AC004471.9_PI4KA	0.695012
XXbac-B562F10.11_LZTR1	0.695369
LINC01637_SLC7A4	0.695679
AC006547.13_THAP7-AS1	0.696013
ARVCF_P2RX6	0.696112
LZTR1_UBE2L3	0.696572
ZDHHC8_TUBA3GP	0.697194
RIMBP3_THAP7	0.697195
PRODH_TUBA3GP	0.697946
AC000068.10_PPIL2	0.697971
MRPL40_XXbac-B444P24.10	0.698419
CLTCL1_KB-1183D5.13	0.698439
PRODH_DGCR6L	0.69847
GGT2_PPIL2	0.698749
DGCR6_COMT	0.699182
DGCR6L_USP41	0.6992
SCARF2_PPIL2	0.699789
AC000068.5_PI4KA	0.700271
XXbac-B135H6.18_P2RX6	0.700853
C22orf39_COMT	0.701026
GSC2_THAP7-AS1	0.701289
SCARF2_ABHD17AP4	0.701582
KB-1440D3.14_PPIL2	0.701681
XXbac-B135H6.18_THAP7-AS1	0.701699
C22orf39_TBX1	0.701729
ZNF74_E2F6P3	0.701829
RANBP1_KLHL22	0.701895
XXbac-B562F10.11_SDF2L1	0.701996
UFD1L_USP41	0.702738
THAP7_PPIL2	0.702773
TRMT2A_POM121L7P	0.702932
RTN4R_XXbac-B562F10.11	0.703371
TRMT2A_LINC01637	0.703684
TMEM191B_ABHD17AP4	0.703955
AC004461.4_DGCR14	0.704231
GSC2_AC007731.1	0.704345
GSC2_SNAP29	0.704527
SLC25A1_LRRC74B	0.704566
AC000089.3_MED15	0.704825
ZDHHC8_KB-1183D5.13	0.704868
RANBP1_ZNF74	0.705121
USP18_ABHD17AP4	0.705538
LINC01311_XXbac-B444P24.8	0.706264
RTN4R_MED15	0.706669
GNB1L_CCDC74BP1	0.707054
USP41_POM121L7P	0.707307
ARVCF_XXbac-B444P24.14	0.707435
TUBA8_XXbac-B562F10.11	0.708066
CLDN5_KB-1592A4.16	0.708153
SERPIND1_SDF2L1	0.708296
RIMBP3_KB-1440D3.14	0.708763
KRT18P5_THAP7-AS1	0.709485
SLC7A4_PPIL2	0.709878
GGTLC3_SCARF2	0.709895
PRODH_ZNF74	0.710332
RANBP1_P2RX6	0.710466
LINC00896_SCARF2	0.710508
DGCR8_KLHL22	0.712105
SLC25A1_KLHL22	0.712242
AC004471.9_RTN4R	0.712728
SCARF2_KB-1592A4.15	0.712753
LRRC74B_TMEM191C	0.712825
KLHL22_POM121L7P	0.713275
KRT18P5_XXbac-B135H6.18	0.713367
SLC25A1_RTN4R	0.713976
AC007326.9_ABHD17AP4	0.714011
TUBA8_RTN4R	0.714015
SEPT5_DGCR8	0.714186
TBX1_SNAP29	0.714528
LINC01311_KB-1592A4.15	0.714876
AC004471.9_SLC7A4	0.71502
CLTCL1_AC007731.1	0.71572
AC004471.9_KLHL22	0.715781
AC004471.10_UBE2L3	0.715811
CRKL_PPIL2	0.715844
XXbac-B444P24.14_THAP7-AS1	0.71815
HIC2_KB-1440D3.14	0.718236
AC008079.9_SDF2L1	0.71831
XXbac-B135H6.18_UBE2L3	0.718429
XXbac-B444P24.8_POM121L7P	0.71874
TRMT2A_ABHD17AP4	0.718789
MED15_YDJC	0.718858
ARVCF_TANGO2	0.719105
RANBP1_ABHD17AP4	0.719173
RTN4R_P2RX6	0.719591
TMEM191B_RANBP1	0.719986
AC004471.9_C22orf39	0.720157
AC000089.3_ABHD17AP4	0.720559
AC008079.10_COMT	0.720584
RANBP1_SERPIND1	0.720948
PRODH_CDC45	0.721622
XXbac-B562F10.11_MED15	0.721752
KRT18P5_P2RX6	0.722464
SLC7A4_UBE2L3	0.722968
LINC01662_POM121L7P	0.723174
DGCR14_SEPT5	0.723247
AC008079.10_GGT2	0.723456
SEPT5_ZNF74	0.723551
TMEM191B_CCDC74BP1	0.724203
UFD1L_KB-1440D3.14	0.72445
UBE2L3_PPIL2	0.724522
RANBP1_XXbac-B135H6.18	0.724528
HIC2_UBE2L3	0.724588
DGCR6L_KB-1592A4.15	0.72463
KB-1592A4.15_YDJC	0.724762
AC000078.5_THAP7-AS1	0.724969
XXbac-B135H6.18_TMEM191C	0.725653
GSC2_CLTCL1	0.725999
DGCR2_POM121L7P	0.726387
TUBA8_ARVCF	0.727219
HIRA_KB-1592A4.16	0.727289
RIMBP3C_CCDC116	0.727413
TUBA8_XXbac-B444P24.10	0.727787
DGCR8_XXbac-B135H6.18	0.727992
GSC2_XXbac-B135H6.18	0.728695
AC008079.10_DGCR6L	0.729874
TRMT2A_KLHL22	0.729875
XXbac-B444P24.10_YDJC	0.729903
C22orf39_AIFM3	0.730137
KRT18P5_KB-1440D3.14	0.730632
CLDN5_PPIL2	0.730895
HIRA_P2RX6	0.730928
CLDN5_SERPIND1	0.731032
POM121L7P_HIC2	0.731322
LZTR1_LRRC74B	0.731373
P2RX6_CCDC116	0.731922
GSC2_ZNF74	0.732667
AC000089.3_COMT	0.733058
LINC01311_GNB1L	0.733142
GGT2_UBE2L3	0.733203
ABHD17AP4_CRKL	0.733704
SERPIND1_CCDC116	0.733782
KB-1592A4.15_CCDC116	0.734849
AC008079.10_AIFM3	0.735007
USP41_IGLL4P	0.735378
DGCR14_AIFM3	0.735562
AC007326.9_XXbac-B444P24.8	0.735998
TUBA8_KB-1592A4.15	0.736574
AC004461.4_THAP7-AS1	0.736721
KB-1592A4.15_UBE2L3	0.73747
CLDN5_KB-1592A4.15	0.737616
RANBP1_XXbac-B562F10.11	0.73763
MED15_KB-1592A4.15	0.73785
USP41_GGT2	0.737945
GGTLC3_GNB1L	0.73934
LINC01311_RANBP1	0.739408
AC000089.3_TMEM191C	0.739574
DGCR8_DGCR6L	0.739847
P2RX6_SDF2L1	0.740023
UFD1L_MED15	0.740703
HIRA_AIFM3	0.740709
XXbac-B444P24.10_SCARF2	0.741032
UFD1L_KB-1592A4.16	0.741959
ARVCF_GGT2	0.742724
ZNF74_E2F6P2	0.742829
ZNF74_KB-1440D3.14	0.743323
AC002472.11_POM121L7P	0.743516
LINC00896_POM121L7P	0.745013
PRODH_ARVCF	0.74511
C22orf39_SERPIND1	0.745218
ZNF74_KLHL22	0.745288
SCARF2_CCDC116	0.745441
AC008079.9_POM121L7P	0.746033
HIRA_XXbac-B444P24.8	0.746592
TUBA8_PI4KA	0.746629
SLC7A4_CCDC116	0.74685
CRKL_YDJC	0.747213
UFD1L_TXNRD2	0.747347
ARVCF_XXbac-B444P24.8	0.747635
USP41_SCARF2	0.747831
ZNF74_CCDC116	0.747997
KB-1592A4.15_PPIL2	0.748988
TUBA8_AC000089.3	0.749421
PI4KA_TMEM191C	0.749642
MRPL40_HIC2	0.74978
PRODH_XXbac-B444P24.8	0.749816
PI4KA_AIFM3	0.749954
USP41_KRT18P5	0.750556
USP18_PPIL2	0.750896
USP18_LINC01660	0.751108
DGCR8_ZNF74	0.751814
RTN4R_CCDC116	0.751831
USP18_THAP7	0.752073
ABHD17AP4_GGT2	0.75223
ABHD17AP4_POM121L7P	0.752321
HIRA_SDF2L1	0.752689
CCDC188_KRT18P5	0.752958
GGT2_POM121L8P	0.753653
XXbac-B135H6.18_SDF2L1	0.753824
UBE2L3_SDF2L1	0.754024
USP41_E2F6P2	0.754028
HIRA_GNB1L	0.754857
PRODH_XXbac-B444P24.14	0.755516
SNAP29_POM121L8P	0.755967
AC000068.10_C22orf29	0.756136
XXbac-B444P24.8_XXbac-B444P24.10	0.7562
RANBP1_BCRP6	0.756261
PRODH_GSC2	0.756303
AC000068.9_POM121L7P	0.756338
TMEM191B_P2RX6	0.756684
USP41_BCRP5	0.757604
KRT18P5_HIC2	0.75771
USP41_PI4KA	0.758981
AC008079.9_KB-1592A4.15	0.759157
ARVCF_KB-1440D3.14	0.759329
AIFM3_LZTR1	0.759426
TBX1_XXbac-B135H6.18	0.759754
AC008079.10_TXNRD2	0.759902
AC008079.9_SCARF2	0.760063
AC002472.11_KB-1592A4.15	0.760556
ZNF74_SNAP29	0.760616
AC004461.4_CCDC116	0.76067
P2RX6_YDJC	0.760794
AC004471.10_XXbac-B135H6.18	0.760795
SNAP29_THAP7	0.760865
AC000068.9_GGT2	0.761121
XXbac-B444P24.10_CCDC116	0.761946
KLHL22_UBE2L3	0.762092
SLC9A3P2_P2RX6	0.762822
SLC9A3P2_GGT2	0.762847
HIRA_TBX1	0.763273
CLDN5_TBX1	0.763291
TUBA8_AC000068.9	0.763453
PRODH_P2RX6	0.763782
SEPT5_SERPIND1	0.764128
DGCR2_CCDC74BP1	0.764603
CCDC188_SLC7A4	0.764935
SCARF2_CCDC74BP1	0.765726
DGCR8_LRRC74B	0.765822
LRRC74B_KB-1592A4.15	0.765905
ABHD17AP4_SLC7A4	0.766244
USP41_TMEM191C	0.76646
TXNRD2_SNAP29	0.766725
MRPL40_KRT18P5	0.766896
P2RX6_POM121L7P	0.767084
GGTLC5P_DGCR9	0.767124
DGCR9_AC004461.4	0.767404
AC004471.9_AC006547.13	0.767545
AIFM3_RIMBP3C	0.767644
CLDN5_GGT2	0.768131
SLC25A1_XXbac-B562F10.11	0.768468
CCDC74BP1_SLC7A4	0.768629
PRODH_AC002472.11	0.768676
GGTLC3_GGT2	0.768878
RIMBP3_GGT2	0.769203
YDJC_KB-1440D3.14	0.769786
AC002472.11_CCDC116	0.769806
TRMT2A_LZTR1	0.770443
TBX1_KB-1592A4.15	0.770932
XXbac-B444P24.8_LINC00896	0.771041
XXbac-B444P24.10_AIFM3	0.771651
AC004471.9_ZNF74	0.771778
USP18_XXbac-B33L19.4	0.771808
AC007326.9_CCDC116	0.772105
DGCR8_YDJC	0.77224
AC006547.13_ABHD17AP4	0.772896
AC000068.10_XXbac-B444P24.8	0.773035
DGCR14_RANBP1	0.77359
AC008079.9_UFD1L	0.774078
TANGO2_DGCR8	0.775089
TMEM191B_LINC00896	0.775245
TXNRD2_XXbac-B33L19.4	0.775345
TRMT2A_PPIL2	0.776495
TRMT2A_CCDC116	0.776908
XXbac-B444P24.14_CCDC116	0.777148
AC000068.9_SLC7A4	0.777172
PRODH_XXbac-B562F10.11	0.777464
SCARF2_LZTR1	0.777635
CRKL_CCDC116	0.777671
TXNRD2_LINC01651	0.777909
SERPIND1_BCRP6	0.778417
AC008079.10_USP18	0.778422
SLC7A4_HIC2	0.778613
LINC00896_SDF2L1	0.778633
CCDC74BP1_KB-1592A4.15	0.779163
CLTCL1_KB-1592A4.16	0.7795
AC000068.9_LINC01637	0.779588
ZNF74_YDJC	0.779724
TANGO2_CCDC116	0.779733
RANBP1_RIMBP3C	0.77979
DGCR6L_XXbac-B33L19.4	0.780371
RTN4R_UBE2L3	0.780483
PI4KA_PPIL2	0.7805
TUBA8_AC000068.5	0.780936
CRKL_RIMBP3C	0.781007
RTN4R_KB-1592A4.15	0.781075
DGCR6L_UBE2L3	0.781156
GGT2_BCRP6	0.782023
LINC01311_POM121L7P	0.782215
GSC2_ARVCF	0.782552
SEPT5_SLC7A4	0.783152
TBX1_GNB1L	0.783152
XXbac-B444P24.8_SDF2L1	0.783857
COMT_AC007731.1	0.783966
MRPL40_SNAP29	0.784415
UFD1L_LINC01637	0.784818
DGCR14_CCDC74BP1	0.785392
TBX1_MED15	0.785473
RANBP1_CCDC116	0.785599
AC004471.9_TRMT2A	0.785975
AC004471.9_YDJC	0.786333
UFD1L_SERPIND1	0.787525
UFD1L_XXbac-B562F10.11	0.78912
AC007326.9_AC000078.5	0.789267
LINC01662_SLC25A1	0.789473
UFD1L_XXbac-B135H6.18	0.789696
MRPL40_BCRP6	0.7898
CCDC74BP1_POM121L7P	0.790048
RANBP1_KB-1592A4.15	0.790222
PRODH_KB-1440D3.14	0.790258
SERPIND1_SNAP29	0.790798
AC008079.10_LRRC74B	0.79087
AC000068.5_MED15	0.792066
CCDC74BP1_PPIL2	0.792718
RIMBP3_PPIL2	0.793164
AC004471.9_AC000068.9	0.793172
AC008079.10_KLHL22	0.793323
AC004471.9_CLDN5	0.793326
TMEM191B_DGCR6	0.794233
SEPT5_ARVCF	0.794321
CDC45_YDJC	0.794503
USP18_LRRC74B	0.794856
SNAP29_KB-1440D3.14	0.795329
GGTLC3_HIC2	0.795442
SLC9A3P2_ABHD17AP4	0.795788
TBX1_XXbac-B444P24.10	0.795998
SEPT5_SNAP29	0.796218
THAP7_KB-1440D3.14	0.7963
PRODH_XXbac-B135H6.18	0.796448
PRODH_TMEM191C	0.79738
HIC2_PPIL2	0.797676
TXNRD2_USP41	0.797754
AC004471.9_AIFM3	0.797846
CDC45_BCRP6	0.797912
SNAP29_RIMBP3C	0.798136
RANBP1_KB-1440D3.14	0.798336
LINC01311_LINC01637	0.798636
TXNRD2_AC007731.1	0.799406
AC006547.13_LZTR1	0.800237
DGCR8_CCDC116	0.800615
AC004471.9_RANBP1	0.801242
TANGO2_PPIL2	0.801304
USP41_YDJC	0.801366
ZNF74_SERPIND1	0.801611
XXbac-B444P24.14_MED15	0.802431
DGCR14_XXbac-B135H6.18	0.802643
USP18_GNB1L	0.802788
SLC25A1_XXbac-B33L19.4	0.802811
USP41_XXbac-B135H6.18	0.802814
USP18_KRT18P62	0.80346
COMT_XXbac-B444P24.8	0.804121
AC000089.3_TANGO2	0.804168
SNAP29_CRKL	0.804451
GNB1L_XXbac-B444P24.14	0.805001
TUBA8_TANGO2	0.805065
ARVCF_HIC2	0.805842
TUBA3GP_CCDC116	0.806593
TMEM191B_DGCR8	0.806886
XXbac-B444P24.8_SCARF2	0.806977
HIRA_CDC45	0.807823
SNAP29_HIC2	0.807866
AC008079.10_TANGO2	0.80824
THAP7-AS1_GGT2	0.809075
AC004471.9_AC000089.3	0.809127
CLDN5_XXbac-B444P24.14	0.809177
USP41_KB-1592A4.16	0.8098
RIMBP3_THAP7-AS1	0.810503
LINC01311_LZTR1	0.810836
PRODH_RANBP1	0.812073
TUBA8_AC000068.10	0.812552
UFD1L_CCDC74BP1	0.812655
XXbac-B444P24.8_MED15	0.812861
AC006547.13_PPIL2	0.812899
LINC00896_KRT18P5	0.812927
KRT18P5_SLC7A4	0.813087
USP18_XXbac-B135H6.18	0.813679
USP41_POM121L8P	0.813813
AC000068.10_SNAP29	0.814294
HIRA_SNAP29	0.814402
ARVCF_KLHL22	0.815288
USP18_UFD1L	0.815362
UFD1L_KB-1592A4.15	0.815477
TUBA8_SLC7A4	0.815651
MRPL40_ZNF74	0.815745
LINC00896_P2RX6	0.815938
RTN4R_SERPIND1	0.816007
RTN4R_ABHD17AP4	0.816282
AC004471.9_COMT	0.817116
HIRA_POM121L7P	0.817467
AC008079.10_TMEM191C	0.818151
TMEM191B_XXbac-B444P24.14	0.818174
SEPT5_CRKL	0.818591
ABHD17AP4_SDF2L1	0.819829
C22orf39_ABHD17AP4	0.819978
TBX1_HIC2	0.820095
LZTR1_KB-1592A4.15	0.820203
AC008079.10_CLDN5	0.820321
AC000068.5_HIC2	0.820349
PRODH_AC007050.17	0.820702
CCDC74BP1_THAP7-AS1	0.820966
KLHL22_KB-1440D3.14	0.820985
KRT18P5_SNAP29	0.821006
GNB1L_AC000078.5	0.821173
SNAP29_SLC7A4	0.821238
MRPL40_TBX1	0.821476
XXbac-B444P24.8_SNAP29	0.822106
SLC25A1_AIFM3	0.8225
POM121L7P_PPIL2	0.823087
GNB1L_IGLL4P	0.823238
LINC00896_PI4KA	0.823944
ABHD17AP4_P2RX6	0.824356
AC008079.10_XXbac-B444P24.8	0.824898
CCDC188_POM121L7P	0.824951
THAP7_CCDC116	0.825524
PI4KA_CRKL	0.825814
DGCR6L_XXbac-B135H6.18	0.826319
GGTLC3_ARVCF	0.826449
AC004471.9_CCDC74BP1	0.826581
ZNF74_PI4KA	0.827002
LINC00896_CCDC116	0.827226
AIFM3_PPIL2	0.827661
AC008079.9_LINC00896	0.828019
UFD1L_LINC00896	0.828598
RANBP1_PPIL2	0.828692
TMEM191B_LZTR1	0.828958
CLDN5_XXbac-B562F10.11	0.829029
ARVCF_ZNF74	0.829054
XXbac-B444P24.8_CRKL	0.8293
ZNF74_XXbac-B135H6.18	0.829836
RIMBP3C_YDJC	0.829861
UFD1L_HIC2	0.829953
THAP7-AS1_CCDC116	0.830492
XXbac-B444P24.8_SERPIND1	0.830963
AC000068.9_XXbac-B444P24.14	0.831465
USP18_SERPIND1	0.831779
DGCR8_KB-1440D3.14	0.831869
TRMT2A_SNAP29	0.832156
TMEM191B_XXbac-B562F10.11	0.833623
TUBA8_AC006547.13	0.833994
USP18_KB-1440D3.14	0.834213
CDC45_PI4KA	0.834301
ARVCF_KB-1592A4.15	0.835138
GNB1L_PI4KA	0.835412
XXbac-B444P24.10_SERPIND1	0.835594
TANGO2_THAP7	0.836706
AC008079.10_LZTR1	0.837265
GSC2_CCDC74BP1	0.837358
KLHL22_ABHD17AP4	0.837852
SEPT5_UBE2L3	0.838614
CLDN5_P2RX6	0.838957
SLC9A3P2_CCDC116	0.839806
RTN4R_XXbac-B444P24.14	0.840006
SLC25A1_PI4KA	0.840869
XXbac-B444P24.8_HIC2	0.841005
CCDC188_GGT2	0.842094
SERPIND1_HIC2	0.843318
XXbac-B562F10.11_UBE2L3	0.843393
TANGO2_CCDC74BP1	0.843533
TBX1_XXbac-B444P24.8	0.84383
DGCR2_BCRP6	0.843836
CDC45_SERPIND1	0.844269
C22orf39_LZTR1	0.844759
SLC25A1_UBE2L3	0.844792
P2RX6_HIC2	0.844974
ARVCF_RIMBP3C	0.845193
DGCR6L_LZTR1	0.846534
AC007326.9_GNB1L	0.846555
AC000068.9_ZNF74	0.846727
SLC25A1_ARVCF	0.846834
AC008079.10_RANBP1	0.846887
CRKL_TUBA3GP	0.846964
SNAP29_LRRC74B	0.84706
AC004461.4_AC004471.10	0.847438
DGCR6L_SDF2L1	0.847671
AC008079.9_USP41	0.848338
CCDC74BP1_KB-1440D3.14	0.848797
RIMBP3C_SDF2L1	0.849975
GSC2_GGT2	0.849977
AC008079.9_ZNF74	0.850122
PI4KA_CCDC116	0.851015
AC000068.9_KB-1440D3.14	0.85118
AC000068.10_THAP7-AS1	0.851897
XXbac-B444P24.8_P2RX6	0.851998
CCDC188_CCDC74BP1	0.852747
P2RX6_KB-1440D3.14	0.852925
P2RX6_KB-1183D5.13	0.853497
C22orf29_AC002472.11	0.853595
HIRA_KLHL22	0.854223
XXbac-B444P24.10_TMEM191C	0.854343
CLDN5_ZNF74	0.854478
CCDC116_KB-1440D3.14	0.854494
LINC01637_CCDC116	0.854594
SERPIND1_GGT2	0.855364
ABHD17AP4_HIC2	0.855959
BCRP6_KB-1183D5.13	0.856659
CCDC74BP1_YDJC	0.857278
TBX1_XXbac-B33L19.4	0.857407
ZNF74_SDF2L1	0.857517
RIMBP3_DGCR6L	0.857626
LINC00896_PPIL2	0.857852
AC008079.10_TMEM191B	0.858314
AIFM3_KB-1592A4.16	0.858553
GGTLC3_CCDC116	0.858584
TXNRD2_SLC9A3P2	0.858714
TXNRD2_AIFM3	0.859095
PRODH_KLHL22	0.859166
USP18_XXbac-B444P24.14	0.85941
ARVCF_UBE2L3	0.859917
USP18_LINC00895	0.860344
PRODH_E2F6P2	0.860434
XXbac-B444P24.10_XXbac-B33L19.4	0.860487
CDC45_XXbac-B33L19.4	0.860629
GNB1L_DGCR6L	0.861357
GGTLC3_AC000078.5	0.861833
DGCR6L_HIC2	0.862336
AC000068.10_CDC45	0.862365
KRT18P5_LZTR1	0.863722
XXbac-B562F10.11_CCDC116	0.863831
TANGO2_KB-1440D3.14	0.863997
RTN4R_SCARF2	0.864424
AC008079.10_PI4KA	0.864548
TUBA8_THAP7	0.86493
KB-1592A4.16_SDF2L1	0.865116
RTN4R_KLHL22	0.865174
GGT2_RIMBP3B	0.865174
RANBP1_XXbac-B33L19.4	0.865179
SLC25A1_BCRP6	0.865895
AC004461.4_ABHD17AP4	0.866003
DGCR8_GGT2	0.866007
THAP7_BCRP6	0.866293
XXbac-B444P24.10_RIMBP3C	0.866385
CCDC188_YDJC	0.866396
MRPL40_RTN4R	0.866463
TBX1_UBE2L3	0.866517
AC004471.9_ABHD17AP4	0.866816
XXbac-B444P24.10_DGCR6L	0.866947
LINC01311_TANGO2	0.867131
SLC25A1_LZTR1	0.867536
SLC25A1_CRKL	0.867858
AC008079.10_DGCR14	0.867953
SNAP29_PI4KA	0.868189
AC000068.9_CDC45	0.868616
SNAP29_LZTR1	0.868627
AC004471.9_LINC01311	0.86925
TXNRD2_XXbac-B444P24.8	0.869328
CCDC74BP1_ABHD17AP4	0.869424
PRODH_GGT2	0.869846
USP41_KLHL22	0.869888
CDC45_CLDN5	0.87033
DGCR8_USP41	0.870605
AC000068.5_CLDN5	0.871152
KRT18P62_SNAP29	0.871161
TUBA8_GGTLC3	0.871435
GSC2_KB-1592A4.15	0.87151
AC000089.3_CCDC74BP1	0.871518
C22orf39_CDC45	0.871971
AIFM3_YDJC	0.872819
ZNF74_TMEM191C	0.873288
SLC25A1_AC000089.3	0.873581
TUBA8_SEPT5	0.874097
AC008079.9_UBE2L3	0.874201
ABHD17AP4_AC002472.11	0.874449
TMEM191B_HIRA	0.874496
AC008079.9_CRKL	0.874947
AC004461.4_CCDC74BP1	0.874964
BCRP6_LINC01651	0.876046
USP18_KRT18P5	0.876127
MRPL40_CCDC116	0.876577
CLDN5_SNAP29	0.876597
AC000068.10_CRKL	0.876662
ZNF74_P2RX6	0.877216
ARVCF_SDF2L1	0.877237
ZDHHC8_XXbac-B33L19.4	0.877402
AC000068.9_PI4KA	0.87741
UFD1L_POM121L7P	0.877503
SERPIND1_UBE2L3	0.877539
ZDHHC8_KB-1592A4.16	0.877677
CCDC74BP1_THAP7	0.878173
AC004471.9_TBX1	0.87826
C22orf29_PPIL2	0.879147
KRT18P5_THAP7	0.879313
USP41_LINC01637	0.879467
CRKL_LRRC74B	0.879741
XXbac-B562F10.11_YDJC	0.879953
USP18_LINC01311	0.880497
DGCR6L_SNAP29	0.880883
RANBP1_KB-1183D5.13	0.881196
XXbac-B562F10.11_PPIL2	0.881255
TUBA8_XXbac-B444P24.8	0.881523
AC000068.10_KB-1592A4.15	0.882514
ZNF74_SCARF2	0.882575
DGCR9_AC002472.11	0.882776
THAP7-AS1_TUBA3GP	0.882912
DGCR6L_RIMBP3C	0.883078
KRT18P5_PPIL2	0.883214
ARVCF_PPIL2	0.8834
TMEM191B_THAP7	0.883713
USP18_DGCR6L	0.883788
TUBA8_PPIL2	0.883917
ZNF74_POM121L7P	0.884466
ARVCF_YDJC	0.884572
GGT2_CCDC116	0.885131
TBX1_PI4KA	0.885615
GGT2_KB-1440D3.14	0.886172
GGTLC3_PPIL2	0.886306
GGTLC3_AC000089.3	0.886661
AC008079.10_MED15	0.887662
CDC45_CCDC116	0.887907
TUBA8_XXbac-B444P24.14	0.887996
GGTLC3_ABHD17AP4	0.888712
KRT18P62_COMT	0.889156
AC000068.10_CCDC188	0.889444
AC000068.10_XXbac-B562F10.11	0.890491
GGTLC3_LRRC74B	0.890673
XXbac-B444P24.10_PI4KA	0.890686
LINC01662_XXbac-B135H6.18	0.890741
LINC01311_ARVCF	0.891083
PI4KA_GGT2	0.891232
CLDN5_CCDC116	0.891847
CCDC74BP1_UBE2L3	0.892059
AC006547.13_PI4KA	0.89207
TBX1_RIMBP3C	0.892278
HIC2_TMEM191C	0.892384
AC008079.9_ZDHHC8	0.8925
AC008079.9_CCDC116	0.8925
TUBA8_XXbac-B33L19.4	0.8925
AC008079.9_MRPL40	0.8925
AC008079.9_ABHD17AP4	0.892826
XXbac-B562F10.11_LRRC74B	0.893054
AC008079.10_AC000068.5	0.893323
AC000068.9_CRKL	0.893396
DGCR6L_KB-1592A4.16	0.893835
CCDC116_PPIL2	0.895068
AC007326.9_LRRC74B	0.895221
KRT18P5_CCDC74BP1	0.895347
SLC25A1_POM121L7P	0.895843
UFD1L_XXbac-B33L19.4	0.896222
PRODH_KRT18P62	0.896808
GNB1L_AIFM3	0.896972
RANBP1_THAP7	0.897208
TBX1_LINC00896	0.897358
LINC01311_SERPIND1	0.897809
LINC01637_KB-1440D3.14	0.898133
SERPIND1_AIFM3	0.898439
USP41_XXbac-B562F10.11	0.899158
GNB1L_MED15	0.89977
LZTR1_PPIL2	0.899778
XXbac-B562F10.11_GGT2	0.899886
AC008079.10_KRT18P5	0.900173
SNAP29_PPIL2	0.900265
ABHD17AP4_THAP7	0.90112
CLTCL1_KB-1592A4.15	0.901517
TUBA8_ABHD17AP4	0.901948
AC000078.5_KB-1592A4.15	0.902212
PRODH_ABHD17AP4	0.903179
DGCR8_POM121L7P	0.90362
RANBP1_USP41	0.90377
XXbac-B562F10.11_CRKL	0.903996
PI4KA_THAP7	0.90452
COMT_XXbac-B33L19.4	0.905654
AC000068.9_CCDC116	0.905764
XXbac-B444P24.8_SLC7A4	0.905852
TXNRD2_KB-1440D3.14	0.906619
C22orf39_SNAP29	0.906879
AC000068.9_DGCR6L	0.906918
RANBP1_SCARF2	0.907237
TUBA8_SNAP29	0.90779
COMT_CCDC116	0.907932
GSC2_POM121L7P	0.907978
SERPIND1_TMEM191C	0.90832
LINC01637_XXbac-B135H6.18	0.909915
KRT18P5_AIFM3	0.909925
DGCR6_POM121L7P	0.910015
MRPL40_KB-1440D3.14	0.910286
TBX1_TMEM191C	0.910316
XXbac-B444P24.10_ABHD17AP4	0.910446
TANGO2_XXbac-B33L19.4	0.910596
AC004471.9_LINC00896	0.910639
AC000089.3_SNAP29	0.91119
HIRA_ZNF74	0.911778
THAP7_YDJC	0.911895
USP41_P2RX6	0.911945
HIRA_LINC00896	0.912043
RANBP1_KB-1592A4.16	0.912581
DGCR6L_ZNF74	0.912654
KLHL22_RIMBP3C	0.912793
GNB1L_COMT	0.913366
RIMBP3_LINC00896	0.913538
RTN4R_AIFM3	0.913975
TRMT2A_SERPIND1	0.914253
RTN4R_HIC2	0.91426
HIC2_SDF2L1	0.914264
CCDC116_SDF2L1	0.91432
RANBP1_POM121L7P	0.914399
TUBA8_LINC00896	0.914953
AIFM3_TMEM191C	0.915744
TUBA8_SDF2L1	0.916146
USP18_PI4KA	0.916297
USP18_HIRA	0.916363
GSC2_MED15	0.91689
GNB1L_XXbac-B444P24.10	0.917102
SERPIND1_KB-1440D3.14	0.917469
ABHD17AP4_CCDC116	0.917474
TXNRD2_POM121L7P	0.917697
XXbac-B562F10.11_PI4KA	0.918161
LINC01662_CLTCL1	0.918521
CLDN5_ABHD17AP4	0.918627
TRMT2A_TMEM191C	0.918671
LINC00896_LINC01637	0.918679
AIFM3_CCDC116	0.918697
TUBA8_HIRA	0.918905
ZNF74_HIC2	0.91975
GGT2_YDJC	0.919769
SNAP29_CCDC116	0.920007
MED15_CCDC116	0.920115
SERPIND1_YDJC	0.920208
LZTR1_RIMBP3C	0.920463
ZNF74_RIMBP3C	0.921122
USP18_FAM230A	0.921231
LZTR1_YDJC	0.921515
XXbac-B444P24.8_THAP7-AS1	0.922564
USP18_LINC00896	0.922869
CCDC188_LINC00896	0.923056
AC000089.3_CCDC116	0.924077
AC008079.9_GGT2	0.924132
AC000089.3_RANBP1	0.924326
ABHD17AP4_PI4KA	0.924601
CRKL_TMEM191C	0.924657
GGTLC3_AC002472.11	0.924685
LINC01662_LINC00896	0.924783
MED15_SNAP29	0.926045
ZDHHC8_ABHD17AP4	0.926674
MRPL40_POM121L7P	0.927457
COMT_KB-1592A4.16	0.927689
AC000068.9_RTN4R	0.927786
AC000068.10_UBE2L3	0.927822
MRPL40_MED15	0.927822
USP18_MRPL40	0.927839
CLDN5_KB-1440D3.14	0.928637
DGCR6L_SLC9A3P2	0.928812
DGCR6L_AC002472.11	0.929012
RTN4R_POM121L7P	0.929147
USP18_AC000068.9	0.929165
RIMBP3_ARVCF	0.929191
GGT2_HIC2	0.929574
RIMBP3_CCDC188	0.929908
GGTLC5P_TMEM191B	0.930778
LINC00896_HIC2	0.931211
TXNRD2_BCRP5	0.931399
AC008079.10_ZNF74	0.931881
ZNF74_KB-1592A4.15	0.932267
RANBP1_GGT2	0.932752
AC008079.10_CCDC116	0.932886
MED15_KB-1183D5.13	0.933203
LINC00896_GGT2	0.933422
AC000068.10_CCDC116	0.93363
SERPIND1_LZTR1	0.933674
CCDC188_KB-1592A4.15	0.933799
DGCR6L_KLHL22	0.934255
DGCR8_XXbac-B33L19.4	0.934709
ARVCF_DGCR6L	0.935285
DGCR8_PI4KA	0.937059
USP41_HIC2	0.937146
KLHL22_KB-1592A4.16	0.937331
USP18_RANBP1	0.937377
THAP7_TUBA3GP	0.937855
SNAP29_TMEM191C	0.938117
CDC45_GGT2	0.938167
CDC45_SNAP29	0.940536
CDC45_KB-1440D3.14	0.940961
USP18_CCDC116	0.94123
AC008079.9_HIRA	0.941467
TMEM191C_YDJC	0.94209
ZNF74_TUBA3GP	0.94219
MED15_ABHD17AP4	0.942279
XXbac-B444P24.14_SNAP29	0.942342
ABHD17AP4_LINC01637	0.942973
TBX1_USP41	0.944399
XXbac-B444P24.8_LINC01637	0.944863
XXbac-B444P24.14_CRKL	0.944928
RANBP1_SDF2L1	0.945357
ZNF74_MED15	0.945541
SERPIND1_XXbac-B135H6.18	0.946012
AC000089.3_XXbac-B444P24.8	0.946064
LINC01311_CCDC116	0.946275
MRPL40_ABHD17AP4	0.946429
PRODH_BCRP6	0.946741
HIRA_HIC2	0.946749
XXbac-B444P24.14_PI4KA	0.946862
ARVCF_SNAP29	0.946966
COMT_KB-1440D3.14	0.947121
ARVCF_RTN4R	0.94752
LZTR1_KB-1183D5.13	0.947561
AC008079.9_AC007050.17	0.947719
DGCR6L_CCDC116	0.94798
RANBP1_SNAP29	0.948158
LINC00896_ABHD17AP4	0.948231
GGTLC5P_UFD1L	0.94881
USP18_YDJC	0.948926
PRODH_XXbac-B33L19.4	0.949275
TBX1_RANBP1	0.94962
AC004471.9_UBE2L3	0.949698
ARVCF_KB-1183D5.13	0.949978
AC004471.9_LINC01637	0.950019
C22orf39_CCDC116	0.950647
TUBA8_KRT18P5	0.951605
GNB1L_POM121L7P	0.953214
KLHL22_CCDC116	0.953288
AC008079.9_KLHL22	0.953676
AC000068.10_COMT	0.953815
PI4KA_YDJC	0.954567
TRMT2A_XXbac-B33L19.4	0.956126
SLC25A1_YDJC	0.956298
AC006547.13_RANBP1	0.95644
USP41_PPIL2	0.956585
LZTR1_KB-1440D3.14	0.956644
USP18_CRKL	0.956733
ARVCF_LZTR1	0.957104
RTN4R_KB-1592A4.16	0.957227
TUBA8_HIC2	0.957465
MED15_XXbac-B135H6.18	0.957763
AC004471.9_LZTR1	0.958184
KLHL22_SERPIND1	0.958485
MED15_POM121L8P	0.95857
GNB1L_ZNF74	0.958609
DGCR6_XXbac-B33L19.4	0.958759
GGTLC5P_AC006547.13	0.959061
AC008079.10_SNAP29	0.959429
CRKL_KB-1440D3.14	0.959771
RIMBP3_CCDC116	0.9601
XXbac-B444P24.8_XXbac-B562F10.11	0.960426
TMEM191B_KB-1440D3.14	0.960543
COMT_LINC01637	0.960822
CCDC74BP1_SERPIND1	0.961068
AC000068.9_SERPIND1	0.96136
TBX1_LINC01637	0.961661
USP18_HIC2	0.962203
USP41_SDF2L1	0.96242
RTN4R_LZTR1	0.962912
RTN4R_SNAP29	0.96292
XXbac-B444P24.10_LZTR1	0.963187
PRODH_RIMBP3B	0.963687
TRMT2A_CCDC74BP1	0.964008
TMEM191B_AC004471.10	0.964511
DGCR6L_PI4KA	0.964585
ARVCF_RANBP1	0.964701
AC000089.3_TRMT2A	0.965098
AC004471.10_SERPIND1	0.965134
SNAP29_YDJC	0.965177
RTN4R_XXbac-B135H6.18	0.965337
AC004471.9_SERPIND1	0.965834
ABHD17AP4_YDJC	0.965853
SLC25A1_MED15	0.966486
HIRA_GGT2	0.967452
XXbac-B444P24.8_CCDC74BP1	0.967718
HIC2_CCDC116	0.96795
UFD1L_RIMBP3C	0.968245
LINC01311_SNAP29	0.968738
SLC25A1_DGCR6L	0.968963
TUBA8_KLHL22	0.970321
ABHD17AP4_KB-1440D3.14	0.970744
MRPL40_XXbac-B135H6.18	0.970901
ABHD17AP4_LZTR1	0.970947
TBX1_LZTR1	0.972076
CLDN5_XXbac-B135H6.18	0.972289
AC000068.10_ARVCF	0.97259
TUBA8_AC008079.10	0.973236
USP41_SLC9A3P2	0.973303
USP18_UBE2L3	0.973416
TBX1_PPIL2	0.974638
SNAP29_UBE2L3	0.974648
USP18_ZNF74	0.975145
RIMBP3_TMEM191C	0.975334
SLC25A1_XXbac-B135H6.18	0.975905
PI4KA_AC002472.11	0.976234
BCRP6_KB-1440D3.14	0.976898
XXbac-B444P24.10_SDF2L1	0.97698
USP18_KB-1592A4.15	0.977294
SLC25A1_RIMBP3C	0.977556
THAP7_UBE2L3	0.978164
DGCR6L_SERPIND1	0.978933
USP41_LZTR1	0.979253
ABHD17AP4_UBE2L3	0.979801
XXbac-B562F10.11_KLHL22	0.979887
GNB1L_ABHD17AP4	0.98001
COMT_SERPIND1	0.980272
GGT2_SDF2L1	0.980445
TANGO2_BCRP6	0.980754
KLHL22_THAP7	0.980769
USP18_LINC01637	0.981036
USP41_KB-1592A4.15	0.981408
ARVCF_XXbac-B33L19.4	0.981659
KRT18P5_CCDC116	0.982925
DGCR2_XXbac-B33L19.4	0.983432
RANBP1_PI4KA	0.983903
AC006547.13_SERPIND1	0.98413
TANGO2_TMEM191C	0.984581
ARVCF_SCARF2	0.98494
HIRA_ARVCF	0.986016
DGCR6_TUBA3GP	0.986363
USP41_RIMBP3C	0.986854
TBX1_CCDC116	0.986856
AC008079.9_RIMBP3C	0.987263
KRT18P5_SERPIND1	0.987439
AC000068.9_SNAP29	0.987672
AC004471.9_CCDC116	0.988211
USP41_UBE2L3	0.988379
SERPIND1_THAP7	0.988389
TBX1_CRKL	0.988654
RANBP1_YDJC	0.989051
C22orf29_ABHD17AP4	0.989279
TUBA8_POM121L7P	0.989334
SLC25A1_CCDC116	0.98941
TUBA8_TRMT2A	0.989517
MED15_AIFM3	0.989871
ABHD17AP4_SNAP29	0.990011
SLC25A1_SERPIND1	0.990154
TUBA8_DGCR8	0.990182
RIMBP3_SNAP29	0.990362
HIRA_KB-1440D3.14	0.991433
SNAP29_KB-1183D5.13	0.991789
AC000089.3_ZNF74	0.99207
USP18_SDF2L1	0.992125
RTN4R_TMEM191C	0.992216
HIC2_YDJC	0.992648
LINC01311_XXbac-B135H6.18	0.99285
COMT_RIMBP3C	0.994022
USP41_ZNF74	0.994327
ARVCF_LINC01637	0.994914
TUBA8_RIMBP3	0.994996
TUBA8_DGCR6L	0.995309
HIRA_AC000089.3	0.995486
TUBA8_AIFM3	0.99573
CCDC74BP1_SDF2L1	0.996153
TUBA8_RIMBP3C	0.996204
YDJC_CCDC116	0.996676
AC008079.9_AC000078.5	0.997654
CCDC74BP1_GGT2	0.997968
COMT_LZTR1	0.998155
LZTR1_CCDC116	0.998225
CCDC74BP1_TUBA3GP	0.999806

### Sheet: bd
gene_name	pvalue
LINC00896_PPIL2	6.431e-06
MRPL40_AC000089.3	9.583e-06
CLDN5_PPIL2	1.535e-05
AIFM3_PPIL2	5.177e-05
AC000089.3_SLC7A4	9.001e-05
AC006547.13_PPIL2	0.0001875
RIMBP3_PPIL2	0.0002021
TBX1_SDF2L1	0.0002408
HIC2_PPIL2	0.000274
PRODH_PPIL2	0.0002999
AC000068.9_XXbac-B135H6.18	0.0003698
HIRA_PPIL2	0.0003791
XXbac-B562F10.11_PPIL2	0.0003956
GSC2_PPIL2	0.000492
THAP7_PPIL2	0.0004981
ZDHHC8_AC007050.17	0.0004982
AC002472.11_PPIL2	0.0005008
SEPT5_PPIL2	0.0005049
TUBA8_MRPL40	0.0005348
LINC01311_CRKL	0.0005492
TXNRD2_PPIL2	0.0006286
DGCR8_THAP7	0.0007712
TBX1_DGCR8	0.0007978
RTN4R_PPIL2	0.0008385
AC000068.9_PPIL2	0.001019
C22orf39_PPIL2	0.001033
ZDHHC8_XXbac-B444P24.14	0.001121
MRPL40_PPIL2	0.001154
GGTLC3_ZNF74	0.001266
AC004471.9_PPIL2	0.001609
CDC45_DGCR8	0.001616
CLDN5_TBX1	0.001693
GNB1L_PPIL2	0.001805
COMT_PPIL2	0.001936
ZNF74_PPIL2	0.002099
LZTR1_PPIL2	0.002634
KRT18P5_PPIL2	0.002679
CDC45_PPIL2	0.002984
LINC01637_PPIL2	0.003051
TMEM191C_PPIL2	0.003351
USP18_PPIL2	0.003373
USP18_AC000089.3	0.003414
TUBA8_XXbac-B444P24.10	0.003533
GGTLC3_PPIL2	0.003689
RTN4R_LINC01637	0.003689
MRPL40_MED15	0.003752
TBX1_PPIL2	0.004194
GNB1L_KB-1592A4.15	0.004297
LINC01311_TBX1	0.004359
HIRA_DGCR8	0.004458
GNB1L_TUBA3GP	0.004643
AC008079.10_LINC00896	0.004934
MED15_PPIL2	0.004946
TANGO2_PPIL2	0.005037
TUBA8_KLHL22	0.005137
TMEM191B_CLDN5	0.005186
MRPL40_RTN4R	0.005198
GNB1L_XXbac-B444P24.10	0.005442
RIMBP3_TBX1	0.005464
AC000089.3_PPIL2	0.005985
ZDHHC8_SLC7A4	0.00599
XXbac-B562F10.11_SDF2L1	0.006545
USP18_KB-1440D3.14	0.006979
TBX1_TANGO2	0.006981
TRMT2A_ZNF74	0.007328
AC000068.5_PPIL2	0.007354
C22orf39_THAP7	0.007461
MRPL40_DGCR8	0.008154
C22orf29_XXbac-B444P24.8	0.008209
SDF2L1_PPIL2	0.008337
CLDN5_RTN4R	0.008863
ZDHHC8_THAP7	0.00898
SNAP29_AIFM3	0.009036
MRPL40_SNAP29	0.01081
C22orf29_PPIL2	0.01152
AC006547.13_AIFM3	0.01155
AC000089.3_KRT18P5	0.01169
DGCR8_PPIL2	0.01191
LINC00896_ZNF74	0.01258
MRPL40_SEPT5	0.01263
HIRA_SEPT5	0.01263
AC000068.9_TXNRD2	0.01267
CCDC188_PPIL2	0.0127
RTN4R_TMEM191C	0.01276
KLHL22_PPIL2	0.01294
LINC01311_ARVCF	0.01317
AC000078.5_GGT2	0.01317
LINC01311_YDJC	0.01325
C22orf39_TBX1	0.01344
RANBP1_PPIL2	0.01347
P2RX6_PPIL2	0.01351
UBE2L3_PPIL2	0.0136
TANGO2_MED15	0.01366
UFD1L_PPIL2	0.0138
CLDN5_THAP7	0.0139
AC004471.9_KB-1440D3.14	0.01393
XXbac-B444P24.14_CRKL	0.01418
ZNF74_SCARF2	0.01435
AC000089.3_AC006547.13	0.01438
UFD1L_AIFM3	0.01468
CLTCL1_PPIL2	0.0153
TUBA8_CCDC116	0.01562
KRT18P62_ZDHHC8	0.0164
AC007326.9_AIFM3	0.01736
KLHL22_THAP7	0.01739
AC004471.9_LINC01637	0.0175
DGCR8_CRKL	0.01752
USP18_XXbac-B444P24.14	0.01763
ABHD17AP4_XXbac-B135H6.18	0.01764
TUBA8_HIRA	0.01785
ZDHHC8_PPIL2	0.01808
SLC25A1_C22orf39	0.01811
TXNRD2_RTN4R	0.01816
DGCR8_TMEM191C	0.01844
SEPT5_AC000089.3	0.01849
SCARF2_PPIL2	0.01883
KRT18P5_SLC7A4	0.01945
TUBA8_C22orf39	0.01952
AC004471.10_LINC00896	0.01982
AC004471.10_C22orf29	0.02003
TANGO2_UBE2L3	0.02009
TRMT2A_PPIL2	0.02024
AC000068.9_TBX1	0.02024
AC006547.13_XXbac-B562F10.11	0.02065
GGTLC3_TXNRD2	0.02077
C22orf39_HIC2	0.0208
TBX1_CRKL	0.02084
LINC01311_XXbac-B135H6.18	0.02116
CDC45_GGT2	0.02131
YDJC_PPIL2	0.02258
C22orf29_XXbac-B562F10.11	0.02296
XXbac-B444P24.8_SCARF2	0.02341
AC004471.9_DGCR14	0.02397
XXbac-B444P24.14_PPIL2	0.02398
TANGO2_ZDHHC8	0.02402
DGCR14_LINC01637	0.02412
AC008079.10_CRKL	0.02419
TANGO2_KRT18P5	0.02462
AC006547.13_GGT2	0.02499
XXbac-B135H6.18_PPIL2	0.02535
PRODH_KRT18P62	0.02562
TUBA8_TRMT2A	0.02572
DGCR8_UBE2L3	0.02605
TBX1_HIC2	0.02613
TRMT2A_E2F6P2	0.02653
C22orf39_KLHL22	0.02657
AC004471.9_MED15	0.02697
SLC7A4_PPIL2	0.02698
DGCR6_AC007326.10	0.02707
C22orf39_XXbac-B135H6.18	0.02744
ZDHHC8_AC007731.1	0.02814
CLDN5_ZNF74	0.02857
C22orf29_SNAP29	0.02903
CCDC188_XXbac-B444P24.14	0.02919
DGCR8_ZNF74	0.03007
XXbac-B562F10.11_MED15	0.03007
CCDC188_LINC01637	0.03023
AC000068.10_HIC2	0.03049
C22orf29_CCDC116	0.03096
AC004471.9_DGCR8	0.03097
PI4KA_PPIL2	0.03174
SEPT5_MED15	0.03263
CRKL_PPIL2	0.03324
XXbac-B444P24.10_PPIL2	0.03357
TUBA8_USP18	0.03379
CLTCL1_MED15	0.03382
COMT_SERPIND1	0.03424
UFD1L_AC000089.3	0.03438
GGT2_PPIL2	0.03483
AC006547.13_ZDHHC8	0.03485
AC007326.9_C22orf39	0.03514
AC000089.3_RTN4R	0.03603
CDC45_RTN4R	0.03634
AC007326.9_PPIL2	0.03684
MRPL40_ZNF74	0.03728
TUBA8_SLC25A1	0.03771
SLC25A1_LZTR1	0.03783
LINC01311_AC000089.3	0.03827
DGCR2_PPIL2	0.03854
ZNF74_KRT18P5	0.03867
UFD1L_ZNF74	0.03876
TANGO2_RANBP1	0.03898
TXNRD2_TMEM191C	0.03956
CCDC188_SLC7A4	0.0397
CDC45_SEPT5	0.03974
AC000068.9_C22orf29	0.03984
TUBA8_CLDN5	0.04004
CLDN5_UBE2L3	0.04054
AC007326.9_TXNRD2	0.04064
TANGO2_HIC2	0.04165
HIRA_RANBP1	0.0419
GGTLC3_MRPL40	0.04192
SLC7A4_GGT2	0.04208
AC000068.10_PPIL2	0.04233
LRRC74B_GGT2	0.04236
HIRA_TBX1	0.04275
SLC25A1_PPIL2	0.04321
C22orf29_AC006547.13	0.0435
ZDHHC8_SDF2L1	0.04366
C22orf39_LINC00896	0.04396
XXbac-B444P24.14_ZNF74	0.0441
DGCR8_KLHL22	0.04416
C22orf29_HIC2	0.04416
TRMT2A_MED15	0.04476
CCDC188_ZNF74	0.04488
AC004471.9_SDF2L1	0.04557
TXNRD2_LINC01637	0.04559
USP41_THAP7-AS1	0.04568
AC007326.9_DGCR8	0.04634
CLDN5_TANGO2	0.04646
XXbac-B444P24.10_KB-1592A4.15	0.04648
ZDHHC8_TUBA3GP	0.04701
SEPT5_CCDC116	0.04708
MRPL40_AIFM3	0.04855
TXNRD2_CCDC116	0.04857
AC000068.10_LZTR1	0.04858
DGCR2_E2F6P3	0.04859
SNAP29_YDJC	0.04914
AC000068.10_GNB1L	0.04995
AC004471.9_MRPL40	0.04995
SLC25A1_E2F6P3	0.05005
LINC00896_XXbac-B562F10.11	0.05033
TUBA8_AC006547.13	0.05046
TXNRD2_KLHL22	0.05067
GSC2_CCDC188	0.05157
TBX1_AIFM3	0.05185
CRKL_TUBA3GP	0.05193
C22orf39_DGCR8	0.05205
AC004471.10_PPIL2	0.05229
RTN4R_P2RX6	0.05234
TRMT2A_KB-1440D3.14	0.05241
GGTLC3_TANGO2	0.05244
AC008079.10_C22orf29	0.05296
UFD1L_C22orf29	0.05316
SEPT5_XXbac-B444P24.14	0.05342
CLDN5_DGCR8	0.05361
AC000068.5_XXbac-B444P24.14	0.054
XXbac-B444P24.14_HIC2	0.05402
ZDHHC8_KRT18P5	0.05408
GGTLC3_TBX1	0.05408
UFD1L_TANGO2	0.05419
PRODH_GGT2	0.05456
HIC2_CCDC116	0.05477
SERPIND1_PPIL2	0.05477
KRT18P5_HIC2	0.05489
TANGO2_XXbac-B444P24.14	0.05575
SLC25A1_AC000068.10	0.05601
DGCR6_PPIL2	0.05615
RIMBP3_UFD1L	0.05667
RANBP1_XXbac-B562F10.11	0.05775
MED15_RIMBP3B	0.05783
DGCR8_TRMT2A	0.05796
CLTCL1_E2F6P3	0.05797
C22orf29_ZNF74	0.0582
AC004471.9_XXbac-B444P24.8	0.0586
SERPIND1_CCDC116	0.05907
TANGO2_XXbac-B444P24.10	0.05927
TUBA8_LINC01311	0.0596
CCDC74BP1_THAP7-AS1	0.05975
LINC01311_XXbac-B444P24.10	0.05983
TUBA8_TBX1	0.06021
C22orf39_UFD1L	0.06079
CLTCL1_SCARF2	0.061
C22orf29_CRKL	0.06122
CLTCL1_KB-1183D5.13	0.06128
MRPL40_KB-1440D3.14	0.06158
GGTLC3_MED15	0.06185
C22orf29_RANBP1	0.06202
LINC00896_GGT2	0.06203
USP18_RTN4R	0.06219
AC004471.9_C22orf29	0.06223
SNAP29_GGT2	0.06241
DGCR6L_PPIL2	0.06274
LINC01311_KB-1592A4.15	0.06281
TXNRD2_LINC01651	0.06304
AC000068.9_KLHL22	0.06305
TUBA8_DGCR14	0.0633
SNAP29_LINC01637	0.06361
C22orf29_AIFM3	0.06373
TXNRD2_IGLL4P	0.0638
COMT_SNAP29	0.06414
ZNF74_RIMBP3B	0.06419
ARVCF_KB-1592A4.16	0.06423
AC008079.10_AC000089.3	0.06455
TBX1_THAP7	0.06457
C22orf39_CRKL	0.06478
SERPIND1_SLC7A4	0.06485
CLDN5_HIC2	0.06501
AC008079.9_SDF2L1	0.06506
C22orf39_SNAP29	0.06537
MED15_KB-1592A4.16	0.06561
XXbac-B444P24.8_P2RX6	0.06582
TUBA8_XXbac-B135H6.18	0.06631
C22orf39_AC000068.9	0.06659
AC007326.9_LZTR1	0.06663
CLDN5_SDF2L1	0.06737
TUBA8_CDC45	0.06739
COMT_ARVCF	0.06796
COMT_YDJC	0.06814
AC000068.10_RANBP1	0.06829
HIRA_C22orf39	0.06863
USP18_HIC2	0.06942
ZNF74_HIC2	0.06996
USP41_ZNF74	0.07028
AC000089.3_SNAP29	0.07083
ZDHHC8_MED15	0.07087
AC008079.10_GGT2	0.07152
KLHL22_MED15	0.07221
DGCR14_PPIL2	0.07225
USP18_AC006547.13	0.07227
CLDN5_TMEM191C	0.07312
AC008079.10_TMEM191B	0.0736
AC000068.9_SNAP29	0.07391
TRMT2A_KB-1592A4.15	0.07417
AC004471.9_TBX1	0.07484
TRMT2A_ZDHHC8	0.07496
AC008079.10_RANBP1	0.07511
SNAP29_HIC2	0.07569
GGTLC5P_DGCR9	0.07659
RIMBP3_TXNRD2	0.0768
RIMBP3_MED15	0.07726
AC007326.9_CCDC116	0.0777
SNAP29_KB-1440D3.14	0.07809
ZDHHC8_CCDC74BP1	0.07816
XXbac-B562F10.11_SNAP29	0.07825
AC000068.10_SNAP29	0.07873
CRKL_KB-1592A4.16	0.07894
TUBA8_UBE2L3	0.07946
PRODH_TANGO2	0.07963
ARVCF_MED15	0.08031
ZDHHC8_TMEM191C	0.08036
AC007326.9_THAP7	0.08056
C22orf39_AC000089.3	0.08067
THAP7-AS1_PPIL2	0.08076
LINC00896_PI4KA	0.08107
CDC45_POM121L8P	0.08135
XXbac-B444P24.8_XXbac-B135H6.18	0.08227
MED15_YDJC	0.08261
AC004471.10_CDC45	0.08457
KLHL22_P2RX6	0.08507
SCARF2_AIFM3	0.08578
C22orf29_ZDHHC8	0.086
AC000068.5_SCARF2	0.08702
DGCR6_TANGO2	0.08746
TXNRD2_TRMT2A	0.08773
PRODH_CCDC188	0.0887
MRPL40_TANGO2	0.08881
UFD1L_TBX1	0.08926
CLTCL1_IGLL4P	0.08951
COMT_KB-1592A4.16	0.08981
TUBA8_CRKL	0.09019
CLTCL1_SDF2L1	0.09061
DGCR6L_KB-1440D3.14	0.09065
P2RX6_KB-1592A4.15	0.09123
MRPL40_SCARF2	0.09146
CLTCL1_HIC2	0.09176
RANBP1_SDF2L1	0.09203
XXbac-B444P24.14_MED15	0.09221
HIRA_YDJC	0.09237
RIMBP3_CLTCL1	0.0927
AC008079.10_TBX1	0.09276
USP18_XXbac-B444P24.10	0.09286
AC008079.10_DGCR6L	0.09331
TBX1_SNAP29	0.09338
SNAP29_TMEM191C	0.09365
AC004471.10_CCDC116	0.09379
MED15_SDF2L1	0.0939
CDC45_TANGO2	0.09443
UFD1L_RIMBP3C	0.09443
AC007326.9_AC000089.3	0.09458
AC006547.13_THAP7	0.09481
TUBA8_P2RX6	0.09494
CDC45_CCDC188	0.09593
TBX1_SLC7A4	0.09601
PRODH_P2RX6	0.09634
AC007326.9_AC000068.10	0.09641
GGT2_RIMBP3C	0.09664
TXNRD2_AC007050.17	0.09722
MRPL40_AC007731.1	0.09737
C22orf39_COMT	0.09739
THAP7_KB-1440D3.14	0.09746
KLHL22_SNAP29	0.09754
SLC25A1_XXbac-B444P24.10	0.09774
AC000078.5_XXbac-B444P24.10	0.09861
TXNRD2_KB-1440D3.14	0.09862
MRPL40_KB-1183D5.13	0.09875
TXNRD2_XXbac-B444P24.10	0.09879
TUBA8_TXNRD2	0.09914
ZDHHC8_CCDC188	0.09931
XXbac-B444P24.10_HIC2	0.09948
COMT_CCDC116	0.0996
USP41_LINC01637	0.09967
TMEM191B_LZTR1	0.09987
TMEM191B_DGCR8	0.1001
DGCR2_CCDC74BP1	0.1006
SNAP29_UBE2L3	0.1007
DGCR2_C22orf29	0.101
GGTLC5P_TMEM191B	0.1017
DGCR2_BCRP6	0.1018
AC004471.9_SNAP29	0.1026
AC006547.13_RTN4R	0.1029
AC000078.5_XXbac-B444P24.14	0.1039
CLTCL1_KRT18P5	0.104
AC004471.9_HIRA	0.1046
CLDN5_XXbac-B444P24.10	0.1049
USP18_LZTR1	0.105
RANBP1_MED15	0.1051
AC008079.9_YDJC	0.1054
AC008079.10_LINC01311	0.1054
TXNRD2_XXbac-B562F10.11	0.1059
COMT_LINC01637	0.1061
MED15_GGT2	0.1063
RIMBP3_ZDHHC8	0.1071
ZNF74_KLHL22	0.1074
DGCR2_KB-1183D5.13	0.1075
UFD1L_ABHD17AP4	0.1076
LINC00896_KLHL22	0.1078
TBX1_TRMT2A	0.1083
TBX1_XXbac-B562F10.11	0.1083
ARVCF_LINC00896	0.1084
AC000068.10_SCARF2	0.1096
DGCR8_KB-1592A4.16	0.1096
UFD1L_MED15	0.1096
LINC01311_PPIL2	0.1096
TUBA8_RTN4R	0.1101
AC007326.9_SEPT5	0.1106
TXNRD2_XXbac-B444P24.8	0.1109
GNB1L_CRKL	0.1109
RTN4R_ZNF74	0.111
USP18_XXbac-B33L19.4	0.1118
TUBA8_GGT2	0.1119
MED15_HIC2	0.112
AC006547.13_UBE2L3	0.1124
LINC01311_TMEM191C	0.1127
GGTLC3_DGCR8	0.113
CDC45_KB-1183D5.13	0.113
AC004471.9_UFD1L	0.1134
DGCR14_CRKL	0.1142
TUBA8_TANGO2	0.115
AC004471.10_AC000068.5	0.1153
LRRC74B_PPIL2	0.1154
USP41_MED15	0.1155
COMT_TANGO2	0.1155
CLTCL1_KLHL22	0.1163
UFD1L_CRKL	0.1163
LINC01311_MED15	0.1163
AC000078.5_SLC9A3P2	0.1164
BCRP6_RIMBP3B	0.1164
TUBA8_PPIL2	0.1166
TXNRD2_SLC7A4	0.1166
SLC25A1_RTN4R	0.1167
UFD1L_XXbac-B444P24.10	0.1173
AC000068.5_CCDC188	0.1175
AC008079.9_SCARF2	0.1177
AC000068.9_ZDHHC8	0.118
TANGO2_SLC7A4	0.1183
AC000089.3_LINC00896	0.1185
DGCR14_LZTR1	0.1186
AC000068.9_LZTR1	0.1186
C22orf29_LZTR1	0.1193
AC008079.10_ZDHHC8	0.1194
HIRA_KLHL22	0.1196
AC000068.5_XXbac-B444P24.10	0.12
XXbac-B562F10.11_UBE2L3	0.1201
C22orf29_CCDC188	0.1202
DGCR9_SCARF2	0.1204
CLTCL1_LINC01637	0.1207
SEPT5_RTN4R	0.1209
RANBP1_CCDC188	0.121
XXbac-B444P24.8_SLC7A4	0.1215
AC007326.9_CLDN5	0.1218
GSC2_MED15	0.1226
AC000068.10_CCDC116	0.1231
AC004461.4_KB-1592A4.15	0.1232
SLC25A1_TXNRD2	0.1236
SNAP29_BCRP6	0.1236
KLHL22_KB-1183D5.13	0.1241
SLC25A1_SEPT5	0.1242
HIRA_KRT18P5	0.1242
TMEM191B_XXbac-B562F10.11	0.1249
THAP7_BCRP6	0.125
CDC45_LRRC74B	0.1255
UFD1L_TXNRD2	0.1255
SLC25A1_KLHL22	0.1256
C22orf39_TXNRD2	0.1258
LINC01662_LINC00896	0.1259
MED15_CRKL	0.1264
DGCR8_XXbac-B444P24.10	0.127
DGCR14_CCDC116	0.127
SEPT5_UBE2L3	0.1272
C22orf29_KRT18P5	0.1273
TUBA8_LINC00895	0.1274
KRT18P62_ARVCF	0.1275
ZDHHC8_UBE2L3	0.1277
AC004471.9_TXNRD2	0.1277
MRPL40_AC006547.13	0.1278
COMT_TXNRD2	0.128
TMEM191B_AIFM3	0.1281
KRT18P5_TMEM191C	0.1284
C22orf39_CCDC116	0.1285
SLC25A1_HIC2	0.1288
DGCR8_XXbac-B444P24.14	0.1294
PRODH_AC007050.17	0.1302
GGTLC3_AC004471.9	0.1302
SLC25A1_XXbac-B444P24.8	0.131
PRODH_E2F6P2	0.131
XXbac-B444P24.10_SNAP29	0.1317
DGCR9_DGCR2	0.1317
C22orf29_COMT	0.1318
AC004461.4_AC004471.10	0.132
LINC01311_LINC00896	0.1322
RANBP1_ZNF74	0.1322
AC008079.10_C22orf39	0.1322
DGCR14_AC002472.11	0.1326
COMT_PI4KA	0.1327
SEPT5_TRMT2A	0.1329
ZDHHC8_KB-1592A4.15	0.1329
USP18_ZDHHC8	0.133
AC008079.10_RIMBP3	0.1331
AC000068.10_TBX1	0.1333
AC000068.5_KRT18P5	0.1334
THAP7_KB-1592A4.16	0.1334
TXNRD2_RANBP1	0.134
CRKL_KB-1440D3.14	0.1342
CCDC188_LINC00896	0.1344
AC007326.9_SDF2L1	0.1344
AC004471.9_CCDC188	0.1353
TANGO2_SCARF2	0.1362
CLTCL1_RANBP1	0.1364
DGCR9_TXNRD2	0.1364
GNB1L_POM121L7P	0.1372
TUBA8_YDJC	0.1374
AC007326.9_DGCR6L	0.1378
ZNF74_CRKL	0.1381
C22orf39_GGT2	0.1383
CLDN5_TRMT2A	0.1389
TBX1_KRT18P5	0.1395
ZDHHC8_AIFM3	0.1396
DGCR2_E2F6P2	0.1398
CLTCL1_LINC00895	0.1403
AC006547.13_MED15	0.1404
ZNF74_MED15	0.1408
LINC01311_KLHL22	0.1413
MRPL40_TXNRD2	0.1421
AC007326.9_LINC01311	0.1424
USP18_AC000068.9	0.1425
PRODH_RIMBP3B	0.1431
AC008079.10_AC000068.9	0.1431
HIRA_ZNF74	0.1433
C22orf39_ZDHHC8	0.1435
C22orf29_DGCR8	0.1439
SLC25A1_C22orf29	0.1441
P2RX6_LRRC74B	0.1443
POM121L7P_UBE2L3	0.1443
AC008079.10_CCDC116	0.1445
CLDN5_KB-1440D3.14	0.1446
AC004471.10_ZNF74	0.1447
SLC25A1_COMT	0.1449
GGTLC3_GGT2	0.1452
AC004471.9_AIFM3	0.1457
CCDC74BP1_LZTR1	0.1462
CLTCL1_BCRP6	0.1464
AC004471.9_RANBP1	0.1464
USP41_SLC9A3P2	0.1467
RTN4R_SDF2L1	0.1467
TBX1_KB-1440D3.14	0.1467
C22orf39_SEPT5	0.1469
AC008079.10_PPIL2	0.1472
TBX1_GGT2	0.1473
AC000068.10_UBE2L3	0.1476
AC000089.3_RANBP1	0.1477
LINC01311_GGT2	0.148
AC007326.9_ARVCF	0.1481
COMT_AC006547.13	0.1482
AC004471.9_XXbac-B444P24.10	0.1482
DGCR9_CCDC116	0.1482
ZDHHC8_KB-1183D5.13	0.1484
PI4KA_AIFM3	0.1488
ZDHHC8_P2RX6	0.1496
C22orf29_RTN4R	0.1498
LINC00896_SCARF2	0.15
UFD1L_DGCR8	0.1504
XXbac-B444P24.14_SCARF2	0.1511
COMT_TRMT2A	0.1511
USP18_SEPT5	0.1513
TMEM191C_UBE2L3	0.1514
HIRA_UBE2L3	0.1514
AC000089.3_THAP7	0.1516
ZDHHC8_LINC01637	0.1519
ZNF74_UBE2L3	0.152
DGCR8_XXbac-B444P24.8	0.1522
RTN4R_XXbac-B562F10.11	0.1522
PRODH_POM121L7P	0.1525
AC004471.9_CRKL	0.1529
AC008079.10_MED15	0.1531
C22orf39_SDF2L1	0.1536
CRKL_AC002472.11	0.154
AC008079.9_BCRP5	0.1541
TMEM191B_XXbac-B444P24.10	0.1546
SEPT5_RIMBP3C	0.1554
AC007326.9_TRMT2A	0.1559
PRODH_AC007326.10	0.156
GNB1L_SLC7A4	0.156
AC000068.9_UFD1L	0.1562
KB-1592A4.15_TMEM191C	0.1564
TMEM191B_DGCR6L	0.1565
BCRP6_CCDC116	0.1566
AC007326.9_SCARF2	0.1568
AC000068.9_LINC00896	0.1568
DGCR8_RTN4R	0.1568
AIFM3_UBE2L3	0.1576
HIRA_AC000068.10	0.1581
UFD1L_PI4KA	0.1586
MED15_UBE2L3	0.159
AC000068.5_DGCR8	0.1591
AC004471.9_AC000078.5	0.1605
AC000068.5_AC000089.3	0.1605
TANGO2_USP41	0.1605
MRPL40_C22orf39	0.1607
DGCR14_TMEM191C	0.1608
AC000068.10_XXbac-B444P24.8	0.1611
TRMT2A_CCDC188	0.1612
PRODH_MED15	0.1614
SLC25A1_KB-1440D3.14	0.1615
RTN4R_SNAP29	0.1622
PRODH_SLC25A1	0.1624
AC008079.10_SLC25A1	0.1626
DGCR8_P2RX6	0.1635
DGCR6L_RIMBP3C	0.1636
KRT18P5_SERPIND1	0.1637
TUBA3GP_CCDC116	0.1637
ZDHHC8_GGT2	0.1639
DGCR8_SDF2L1	0.1643
ABHD17AP4_KB-1440D3.14	0.1653
TXNRD2_BCRP6	0.1658
LINC01311_C22orf29	0.166
DGCR14_TRMT2A	0.1662
LINC00896_P2RX6	0.1663
CLTCL1_SLC7A4	0.167
PRODH_CCDC116	0.1675
TANGO2_TMEM191C	0.1675
KB-1440D3.14_PPIL2	0.1678
AC004471.9_C22orf39	0.168
COMT_POM121L8P	0.1681
BCRP6_PPIL2	0.1687
CDC45_CLDN5	0.1687
XXbac-B444P24.8_ABHD17AP4	0.1693
GGTLC3_C22orf39	0.1696
CDC45_HIC2	0.17
AC004471.10_TBX1	0.1702
C22orf29_TXNRD2	0.1704
CLTCL1_THAP7	0.1708
AC008079.10_XXbac-B562F10.11	0.171
C22orf29_SERPIND1	0.1711
GSC2_YDJC	0.1712
HIRA_C22orf29	0.1716
USP18_CCDC188	0.1719
C22orf29_KLHL22	0.1724
KLHL22_KB-1592A4.15	0.1727
RIMBP3_KB-1440D3.14	0.1728
USP18_POM121L7P	0.1731
SNAP29_PPIL2	0.1737
USP41_SLC7A4	0.1737
PRODH_LINC01311	0.1738
KRT18P5_MED15	0.1742
UFD1L_AC002472.11	0.1744
USP41_KB-1592A4.16	0.1747
KRT18P62_SNAP29	0.1754
MRPL40_POM121L7P	0.1766
DGCR14_XXbac-B135H6.18	0.177
TUBA8_XXbac-B562F10.11	0.1771
DGCR6_COMT	0.1774
MRPL40_XXbac-B562F10.11	0.1775
TMEM191B_PPIL2	0.1779
HIRA_LINC01637	0.1783
GGTLC3_SCARF2	0.1786
GSC2_SLC25A1	0.1786
RIMBP3C_YDJC	0.1787
AC004471.9_HIC2	0.179
RANBP1_RTN4R	0.1795
GSC2_ZNF74	0.1797
SLC25A1_AC000089.3	0.1803
MRPL40_COMT	0.1805
AC000068.5_MED15	0.1806
TXNRD2_ARVCF	0.1807
LZTR1_E2F6P3	0.1807
HIRA_TANGO2	0.1808
TRMT2A_SNAP29	0.1812
DGCR8_ABHD17AP4	0.1816
HIRA_MED15	0.1821
C22orf39_YDJC	0.1821
TRMT2A_SDF2L1	0.1822
DGCR14_CCDC188	0.1822
RANBP1_USP41	0.1824
AC008079.10_CCDC188	0.1835
AC000068.9_MED15	0.184
XXbac-B444P24.8_THAP7	0.1842
LINC01311_ZDHHC8	0.1843
LZTR1_KB-1592A4.16	0.1848
AC004471.9_AC000089.3	0.185
MED15_XXbac-B135H6.18	0.1856
SEPT5_C22orf29	0.1862
SLC25A1_LRRC74B	0.1865
SLC9A3P2_GGT2	0.1866
AIFM3_BCRP6	0.1866
CLTCL1_ABHD17AP4	0.1869
ZDHHC8_LRRC74B	0.1878
TRMT2A_KRT18P5	0.1878
ZDHHC8_KLHL22	0.1881
ZDHHC8_SNAP29	0.1881
GNB1L_AC000078.5	0.1885
AC007326.9_XXbac-B444P24.14	0.1893
GGT2_BCRP6	0.1898
TRMT2A_LINC00896	0.1901
XXbac-B444P24.10_AIFM3	0.1902
DGCR6_POM121L7P	0.1902
AC000078.5_CCDC188	0.1907
CDC45_TXNRD2	0.1909
ZNF74_AC002472.11	0.1912
AC007326.9_CCDC74BP1	0.1912
CDC45_AC006547.13	0.1918
USP18_CLDN5	0.1921
GNB1L_MED15	0.1922
SLC25A1_CCDC116	0.1923
KLHL22_KB-1440D3.14	0.1923
TRMT2A_DGCR6L	0.1924
DGCR14_DGCR8	0.193
DGCR6L_IGLL4P	0.1931
KLHL22_SERPIND1	0.1932
MED15_P2RX6	0.1936
GGTLC3_HIC2	0.1937
COMT_GGT2	0.1937
C22orf39_SCARF2	0.1938
LINC00896_TMEM191C	0.1939
C22orf29_P2RX6	0.194
USP18_DGCR14	0.1954
ZDHHC8_XXbac-B562F10.11	0.1959
TBX1_C22orf29	0.196
XXbac-B444P24.10_THAP7-AS1	0.1961
TANGO2_DGCR6L	0.1962
COMT_CRKL	0.1964
SNAP29_CRKL	0.1967
TUBA8_XXbac-B444P24.8	0.1969
PRODH_RTN4R	0.1969
UFD1L_XXbac-B135H6.18	0.1972
XXbac-B444P24.8_LINC00896	0.1974
GSC2_KB-1183D5.13	0.1976
PRODH_USP41	0.1982
CLTCL1_SNAP29	0.1983
AC004471.9_CLTCL1	0.1985
TANGO2_ZNF74	0.1991
KRT18P62_CLTCL1	0.1992
CCDC188_XXbac-B444P24.10	0.2
ARVCF_PPIL2	0.2001
SLC25A1_CRKL	0.2004
USP18_C22orf29	0.2007
LINC01311_CLTCL1	0.201
USP18_XXbac-B444P24.8	0.2011
GNB1L_RIMBP3B	0.2012
LRRC74B_SDF2L1	0.2013
AC000068.9_DGCR6L	0.2017
AC000068.9_AC000068.10	0.2017
GGTLC3_TMEM191B	0.2019
KB-1592A4.15_YDJC	0.2019
AC004471.10_ARVCF	0.2021
XXbac-B562F10.11_P2RX6	0.2023
RIMBP3_PI4KA	0.2023
SLC25A1_UFD1L	0.2024
DGCR9_DGCR14	0.2028
LINC01662_POM121L7P	0.2032
TUBA8_SDF2L1	0.2033
ZDHHC8_SCARF2	0.2035
DGCR14_XXbac-B562F10.11	0.2047
C22orf39_SERPIND1	0.2047
AC000089.3_C22orf29	0.205
UFD1L_TRMT2A	0.2052
XXbac-B444P24.8_SERPIND1	0.2055
DGCR6_CRKL	0.206
AC000068.9_AC006547.13	0.2064
SLC9A3P2_LRRC74B	0.2066
CLDN5_CCDC188	0.2068
TBX1_POM121L7P	0.207
XXbac-B562F10.11_KB-1440D3.14	0.2071
DGCR9_CCDC74BP1	0.2071
UFD1L_COMT	0.2073
C22orf29_UBE2L3	0.2075
DGCR8_CCDC188	0.2075
ARVCF_XXbac-B444P24.8	0.2076
AC000089.3_CCDC116	0.2079
AC000068.5_TXNRD2	0.2081
TUBA8_RIMBP3C	0.2082
XXbac-B444P24.10_KB-1440D3.14	0.2083
CLTCL1_KB-1592A4.15	0.2083
AC008079.10_XXbac-B444P24.10	0.2087
SLC25A1_TBX1	0.2094
TMEM191B_POM121L7P	0.2098
AC000068.9_SCARF2	0.2103
AC008079.10_UBE2L3	0.2108
XXbac-B444P24.10_POM121L7P	0.211
AC000068.10_DGCR6L	0.2111
HIRA_SNAP29	0.2113
KLHL22_POM121L7P	0.2113
LINC00896_POM121L7P	0.2116
DGCR6_AC000068.10	0.2128
TBX1_KB-1592A4.15	0.2129
ARVCF_KB-1592A4.15	0.2129
AC008079.10_CDC45	0.2132
LINC01662_PRODH	0.2138
CLDN5_XXbac-B562F10.11	0.2139
XXbac-B444P24.8_CCDC116	0.2139
GSC2_THAP7-AS1	0.214
TANGO2_AC002472.11	0.2141
GGTLC3_P2RX6	0.2141
SLC25A1_YDJC	0.2144
ZDHHC8_POM121L8P	0.2158
GSC2_THAP7	0.2158
GGT2_HIC2	0.2159
UFD1L_CDC45	0.2168
AC000078.5_ARVCF	0.2178
KRT18P5_POM121L7P	0.2178
TUBA8_DGCR8	0.2183
AC004471.10_MRPL40	0.2188
TANGO2_TRMT2A	0.219
CLDN5_DGCR6L	0.219
AC000068.5_TBX1	0.2194
GSC2_DGCR8	0.2194
HIRA_XXbac-B444P24.14	0.2195
COMT_XXbac-B444P24.8	0.2201
CDC45_USP41	0.2203
AC004471.10_CCDC188	0.2204
DGCR9_SEPT5	0.2206
CLTCL1_AC000068.9	0.2206
RANBP1_ABHD17AP4	0.2208
USP41_KB-1183D5.13	0.2208
SERPIND1_GGT2	0.2209
TUBA8_AC000089.3	0.2214
USP41_POM121L7P	0.2215
TUBA8_AC000078.5	0.2217
XXbac-B562F10.11_KB-1592A4.15	0.2219
XXbac-B444P24.10_RIMBP3C	0.2219
C22orf39_XXbac-B444P24.8	0.2222
USP18_CCDC116	0.2223
TMEM191B_PI4KA	0.2233
RIMBP3_CCDC116	0.2235
USP18_GNB1L	0.2237
CLTCL1_THAP7-AS1	0.2238
UFD1L_ZDHHC8	0.224
C22orf39_XXbac-B444P24.14	0.224
SCARF2_MED15	0.2241
USP41_ABHD17AP4	0.2249
USP18_KRT18P62	0.2256
ARVCF_LRRC74B	0.2258
SEPT5_ZNF74	0.2259
CRKL_SLC7A4	0.226
KRT18P5_ABHD17AP4	0.2264
UFD1L_XXbac-B444P24.8	0.2269
RANBP1_AC002472.11	0.2269
XXbac-B444P24.8_KB-1592A4.15	0.2269
CDC45_TBX1	0.2269
LINC00896_KB-1592A4.15	0.2272
HIRA_BCRP6	0.2276
RIMBP3_DGCR14	0.2282
CLTCL1_LRRC74B	0.2283
RANBP1_KB-1592A4.15	0.2287
DGCR6L_AC002472.11	0.2288
GSC2_AC000068.9	0.2291
GGTLC3_ARVCF	0.2291
AC008079.9_TXNRD2	0.2291
C22orf29_THAP7-AS1	0.23
LZTR1_YDJC	0.2301
RANBP1_XXbac-B444P24.8	0.2302
ARVCF_KB-1183D5.13	0.2304
ZNF74_THAP7	0.2304
GGT2_POM121L8P	0.2309
LZTR1_BCRP6	0.231
UFD1L_AC006547.13	0.231
LINC01311_XXbac-B562F10.11	0.231
AC004471.9_ZNF74	0.2311
PI4KA_GGT2	0.2312
TBX1_SERPIND1	0.2317
AC008079.9_E2F6P3	0.232
DGCR9_MED15	0.2326
CRKL_CCDC116	0.2328
KRT18P5_THAP7	0.2332
TANGO2_RIMBP3C	0.2333
AC000078.5_LINC01637	0.2336
RANBP1_POM121L7P	0.2338
ZNF74_BCRP5	0.2338
LINC01311_TANGO2	0.234
XXbac-B444P24.8_KB-1440D3.14	0.2342
TUBA8_THAP7-AS1	0.2344
GNB1L_SNAP29	0.2344
C22orf39_POM121L7P	0.2345
TBX1_RANBP1	0.2352
AC000078.5_KLHL22	0.2354
TUBA8_CCDC188	0.2361
ARVCF_AC006547.13	0.2363
XXbac-B135H6.18_GGT2	0.2365
AC000089.3_GNB1L	0.2367
TUBA8_GGTLC5P	0.2368
HIRA_KB-1183D5.13	0.2373
USP18_XXbac-B135H6.18	0.2375
DGCR14_C22orf29	0.2382
SLC7A4_AC002472.11	0.2387
ABHD17AP4_KB-1592A4.15	0.2387
UFD1L_KB-1440D3.14	0.239
TANGO2_LINC01637	0.2391
DGCR9_SLC25A1	0.2394
CDC45_ZDHHC8	0.2398
SLC25A1_LINC00896	0.2399
RANBP1_TRMT2A	0.2404
LINC00896_DGCR6L	0.2404
SERPIND1_LRRC74B	0.2407
BCRP6_TMEM191C	0.2409
MED15_PI4KA	0.2409
PI4KA_XXbac-B135H6.18	0.2409
USP18_DGCR9	0.2414
AIFM3_TMEM191C	0.2416
GGTLC3_COMT	0.2418
SNAP29_SDF2L1	0.2421
PRODH_CDC45	0.2424
SERPIND1_UBE2L3	0.2427
TBX1_SCARF2	0.243
CLDN5_POM121L7P	0.2431
PRODH_LINC01651	0.2433
GSC2_KLHL22	0.2437
AC006547.13_CCDC74BP1	0.2439
AC008079.9_RTN4R	0.2439
TUBA8_AC007326.9	0.244
RANBP1_SNAP29	0.2442
KLHL22_XXbac-B135H6.18	0.2442
AC000068.10_SEPT5	0.2443
TUBA8_SNAP29	0.2447
AC000068.10_DGCR8	0.2456
TXNRD2_USP41	0.2461
GSC2_KB-1592A4.15	0.2463
PRODH_SLC7A4	0.2466
AC000089.3_XXbac-B444P24.14	0.2471
GNB1L_TMEM191C	0.2476
AC008079.10_THAP7-AS1	0.2481
TMEM191B_GGT2	0.2486
AC000068.10_COMT	0.2491
DGCR2_DGCR6L	0.2498
COMT_DGCR8	0.2499
AC000078.5_POM121L7P	0.2502
SLC25A1_CDC45	0.2504
DGCR9_GGT2	0.2505
AC000068.9_ZNF74	0.2506
XXbac-B444P24.8_KRT18P5	0.2507
AC008079.10_TRMT2A	0.2509
CLDN5_YDJC	0.2511
AC008079.9_ZNF74	0.2511
DGCR14_THAP7	0.2513
MRPL40_XXbac-B135H6.18	0.2522
AC004471.10_SERPIND1	0.2522
SLC25A1_ZDHHC8	0.2525
SNAP29_CCDC116	0.2526
LINC01637_AIFM3	0.253
LINC01311_CDC45	0.2538
TBX1_UBE2L3	0.2543
CLTCL1_CLDN5	0.2543
AC000068.9_CCDC116	0.2546
TBX1_AC006547.13	0.2546
CCDC188_XXbac-B562F10.11	0.2549
DGCR9_SERPIND1	0.2551
MRPL40_CDC45	0.2552
USP41_AIFM3	0.2554
AC007326.9_SLC9A3P2	0.2556
ZNF74_RIMBP3C	0.2556
AC008079.9_MRPL40	0.256
AC000068.5_CCDC74BP1	0.2561
TUBA8_COMT	0.2561
XXbac-B562F10.11_KRT18P5	0.2563
TRMT2A_THAP7	0.2565
SCARF2_THAP7-AS1	0.2572
USP41_E2F6P2	0.2575
TXNRD2_BCRP5	0.2577
AC004471.10_GNB1L	0.258
TBX1_KB-1183D5.13	0.2582
CLDN5_KLHL22	0.2584
TBX1_XXbac-B444P24.8	0.2589
TXNRD2_TANGO2	0.2592
CLTCL1_XXbac-B562F10.11	0.2594
ARVCF_THAP7	0.2597
AC000068.5_SEPT5	0.2598
XXbac-B444P24.10_THAP7	0.2599
SLC9A3P2_SNAP29	0.2603
USP41_IGLL4P	0.2604
SLC25A1_GGT2	0.2608
CLTCL1_LZTR1	0.2612
CCDC116_PPIL2	0.2614
GGTLC5P_UFD1L	0.2615
AC000068.9_UBE2L3	0.2616
CDC45_KB-1592A4.15	0.2619
USP18_E2F6P2	0.2624
ARVCF_USP41	0.263
USP18_SLC25A1	0.263
DGCR2_SDF2L1	0.2632
TBX1_LINC01637	0.2634
KLHL22_BCRP6	0.2635
CLDN5_RIMBP3C	0.2638
KRT18P5_THAP7-AS1	0.2642
PRODH_RIMBP3C	0.2648
DGCR6_C22orf39	0.2657
GGTLC3_AC000068.9	0.2661
KRT18P5_SDF2L1	0.2662
SCARF2_YDJC	0.2664
MRPL40_UBE2L3	0.2664
RIMBP3_XXbac-B444P24.8	0.2666
PRODH_AC002472.11	0.2666
CCDC74BP1_AIFM3	0.2668
PRODH_LINC00896	0.2672
DGCR6_BCRP6	0.2673
AC000078.5_SLC7A4	0.2675
TANGO2_KB-1592A4.15	0.2678
SEPT5_KB-1592A4.15	0.2681
AC000089.3_UBE2L3	0.2682
CDC45_COMT	0.2688
AIFM3_THAP7	0.2691
UFD1L_TMEM191C	0.2691
USP41_UBE2L3	0.2697
AC008079.10_SDF2L1	0.2698
AC000068.10_CRKL	0.2699
LZTR1_CCDC116	0.2701
TRMT2A_TMEM191C	0.2702
SEPT5_ARVCF	0.2704
C22orf39_RTN4R	0.2711
AC008079.10_XXbac-B444P24.8	0.2722
CRKL_UBE2L3	0.2722
C22orf29_SDF2L1	0.2735
MRPL40_BCRP6	0.2737
SEPT5_COMT	0.2738
RTN4R_MED15	0.2744
ARVCF_GGT2	0.2744
DGCR6_DGCR14	0.2755
USP41_CCDC74BP1	0.2757
CLDN5_BCRP6	0.2763
LINC01311_XXbac-B444P24.8	0.2763
TANGO2_RTN4R	0.2765
USP18_GGTLC5P	0.2766
RIMBP3_GNB1L	0.2767
AC000078.5_XXbac-B562F10.11	0.2772
CDC45_MED15	0.2775
LINC00896_LZTR1	0.278
AC006547.13_HIC2	0.278
CLTCL1_AC000089.3	0.2781
AC004471.9_UBE2L3	0.2783
TUBA8_CLTCL1	0.2789
CCDC188_PI4KA	0.279
AC004471.10_TMEM191C	0.2793
AC000068.5_AIFM3	0.2794
C22orf39_ZNF74	0.2797
CDC45_YDJC	0.2801
AC000089.3_KLHL22	0.2804
AC004471.9_KLHL22	0.2825
GNB1L_UBE2L3	0.2829
GSC2_LINC00896	0.2831
KRT18P5_PI4KA	0.2833
LINC01311_CLDN5	0.2833
TUBA8_THAP7	0.2836
LINC00896_KRT18P5	0.2839
ZDHHC8_RIMBP3C	0.2842
SLC25A1_SERPIND1	0.2843
USP18_LINC00895	0.2844
AC004471.9_AC000068.5	0.2844
BCRP6_HIC2	0.2845
TANGO2_GGT2	0.2846
GNB1L_LINC01651	0.2853
XXbac-B444P24.8_SDF2L1	0.2854
C22orf29_DGCR6L	0.2855
ZDHHC8_DGCR6L	0.2857
SERPIND1_POM121L7P	0.2857
C22orf29_XXbac-B135H6.18	0.2858
XXbac-B444P24.10_XXbac-B562F10.11	0.2859
USP18_SNAP29	0.2862
AC004461.4_CCDC116	0.2863
TBX1_P2RX6	0.2869
RIMBP3_AC004471.10	0.2871
USP41_AC002472.11	0.2874
TXNRD2_SERPIND1	0.2875
AC008079.10_LZTR1	0.2876
SEPT5_XXbac-B444P24.8	0.2876
DGCR9_LINC00896	0.2877
BCRP6_RIMBP3C	0.2877
XXbac-B562F10.11_TMEM191C	0.2877
CLTCL1_TMEM191C	0.288
USP41_P2RX6	0.2882
GGTLC3_DGCR14	0.2884
MRPL40_LINC00896	0.2885
DGCR8_BCRP6	0.2885
AC008079.9_BCRP6	0.2888
AC004471.9_LINC00896	0.2889
AC007326.9_HIC2	0.2892
USP18_DGCR8	0.2895
CDC45_SLC7A4	0.2898
GSC2_CDC45	0.2899
AC004471.10_CLTCL1	0.29
AC004471.10_XXbac-B135H6.18	0.2904
ZDHHC8_ZNF74	0.2906
CLDN5_POM121L8P	0.2908
TANGO2_KB-1183D5.13	0.2908
TUBA8_KB-1183D5.13	0.2908
LINC01637_CCDC116	0.291
AC004471.9_ZDHHC8	0.2911
AC008079.9_SLC7A4	0.2911
MRPL40_XXbac-B444P24.8	0.2912
DGCR6_AIFM3	0.2913
CCDC188_THAP7	0.2918
AC008079.10_DGCR14	0.2922
GSC2_DGCR6L	0.2934
BCRP6_UBE2L3	0.2934
AC004471.10_GGT2	0.2935
DGCR8_LINC00896	0.2937
PI4KA_YDJC	0.2938
SLC7A4_UBE2L3	0.2938
TMEM191B_AC000068.10	0.2939
SLC7A4_TMEM191C	0.2947
DGCR8_KB-1440D3.14	0.2949
RTN4R_KB-1440D3.14	0.2951
USP41_KRT18P5	0.2957
LINC01311_SNAP29	0.2962
AC004471.9_SEPT5	0.2968
TUBA8_AC000068.10	0.2969
CLTCL1_AC000068.5	0.2969
DGCR6L_YDJC	0.297
MED15_BCRP6	0.297
YDJC_KB-1440D3.14	0.2974
AC006547.13_ABHD17AP4	0.2974
DGCR6L_XXbac-B33L19.4	0.2976
CRKL_RIMBP3C	0.2981
USP18_MRPL40	0.2981
TRMT2A_YDJC	0.2982
C22orf39_AC006547.13	0.2982
GSC2_PI4KA	0.2983
COMT_THAP7	0.2991
CRKL_BCRP6	0.2992
TANGO2_AIFM3	0.2998
AC007326.9_AC006547.13	0.2999
RTN4R_SERPIND1	0.3001
ABHD17AP4_PPIL2	0.3003
GGTLC3_AC000068.10	0.3004
AC008079.10_AC007326.9	0.3007
GGTLC3_CLTCL1	0.3009
RANBP1_THAP7	0.301
AC000068.5_ZDHHC8	0.3015
LINC01637_HIC2	0.3018
GNB1L_RANBP1	0.3019
PRODH_THAP7	0.3019
RTN4R_YDJC	0.3021
SEPT5_TXNRD2	0.3029
AC000089.3_ZDHHC8	0.3031
C22orf39_AIFM3	0.3033
XXbac-B444P24.10_DGCR6L	0.3033
TUBA8_LZTR1	0.3039
TANGO2_P2RX6	0.304
LINC01637_GGT2	0.304
AC006547.13_XXbac-B135H6.18	0.3041
AC004471.10_SNAP29	0.3043
C22orf29_THAP7	0.3043
AC000078.5_THAP7-AS1	0.3049
GNB1L_LRRC74B	0.3049
DGCR9_PPIL2	0.3049
CLTCL1_RTN4R	0.3055
AC006547.13_PI4KA	0.3057
AC000068.9_TANGO2	0.3058
SLC25A1_XXbac-B444P24.14	0.3058
AC004471.10_MED15	0.3059
XXbac-B135H6.18_SLC7A4	0.306
MRPL40_CCDC116	0.3061
PRODH_SCARF2	0.3061
C22orf29_TANGO2	0.3067
GNB1L_THAP7-AS1	0.3071
GSC2_SDF2L1	0.3073
KRT18P5_AIFM3	0.3078
LZTR1_KB-1183D5.13	0.3079
TUBA8_AC002472.11	0.3081
CLTCL1_DGCR8	0.309
LINC00896_RTN4R	0.309
CCDC188_HIC2	0.3092
SLC25A1_AC006547.13	0.3094
UFD1L_SERPIND1	0.3097
RIMBP3_USP41	0.3098
POM121L7P_PPIL2	0.3099
SERPIND1_BCRP6	0.31
AC006547.13_KRT18P5	0.3114
UFD1L_XXbac-B33L19.4	0.3119
AC000089.3_XXbac-B562F10.11	0.3123
CCDC188_MED15	0.3136
CCDC74BP1_ABHD17AP4	0.3141
LINC00896_HIC2	0.3142
USP18_AC007326.10	0.3143
TANGO2_KB-1440D3.14	0.3143
AC008079.9_UFD1L	0.3144
TMEM191B_USP41	0.3152
XXbac-B444P24.8_YDJC	0.3153
XXbac-B562F10.11_GGT2	0.316
DGCR14_PI4KA	0.316
DGCR14_HIC2	0.3163
TXNRD2_RIMBP3B	0.3167
COMT_KB-1440D3.14	0.3167
XXbac-B444P24.8_ZNF74	0.3169
SEPT5_THAP7	0.317
COMT_AIFM3	0.3172
DGCR8_SNAP29	0.3172
GGT2_LINC01651	0.3173
CDC45_C22orf29	0.3173
POM121L7P_SDF2L1	0.3176
RANBP1_UBE2L3	0.3177
CLDN5_MED15	0.3178
AC000068.5_CLDN5	0.3182
TMEM191B_SLC25A1	0.3184
DGCR6_AC007326.9	0.3184
AC008079.10_CLDN5	0.3186
RTN4R_XXbac-B135H6.18	0.3186
TUBA8_C22orf29	0.3188
ABHD17AP4_CCDC116	0.3189
AC007326.9_THAP7-AS1	0.3189
RANBP1_XXbac-B444P24.14	0.3195
DGCR2_SLC25A1	0.3197
DGCR8_SCARF2	0.3197
DGCR6L_KB-1592A4.16	0.3197
CLTCL1_HIRA	0.3201
TUBA8_GNB1L	0.3206
USP18_AC004471.9	0.3209
SCARF2_POM121L7P	0.3211
AC004471.10_PI4KA	0.3214
TUBA8_MED15	0.3214
LINC01637_KB-1592A4.15	0.3214
COMT_KRT18P5	0.3219
MED15_POM121L7P	0.3219
TBX1_XXbac-B444P24.14	0.3229
SEPT5_LINC00896	0.3232
AC004471.10_SDF2L1	0.3232
TANGO2_XXbac-B135H6.18	0.3234
TRMT2A_POM121L7P	0.3238
LZTR1_KB-1440D3.14	0.3239
C22orf29_XXbac-B444P24.14	0.3241
TMEM191B_SERPIND1	0.3242
UFD1L_GNB1L	0.3243
THAP7_TUBA3GP	0.3244
GGTLC5P_THAP7-AS1	0.3245
ZDHHC8_RTN4R	0.3249
DGCR14_MED15	0.3249
SLC25A1_KB-1592A4.16	0.325
GNB1L_AC006547.13	0.3251
CDC45_CCDC74BP1	0.3256
AC006547.13_LINC00896	0.3256
CLTCL1_SEPT5	0.3261
AC000068.5_ABHD17AP4	0.3261
TXNRD2_ZDHHC8	0.3265
XXbac-B562F10.11_HIC2	0.3266
AC000068.5_POM121L7P	0.3267
PRODH_KB-1183D5.13	0.3267
KB-1592A4.15_POM121L7P	0.3268
DGCR14_TXNRD2	0.3278
MRPL40_SDF2L1	0.3279
TBX1_ZNF74	0.3279
KRT18P5_SNAP29	0.3291
AC004471.9_DGCR2	0.3292
GSC2_P2RX6	0.3293
GGTLC3_SLC7A4	0.3298
AC004471.9_AC004471.10	0.3298
AC000068.10_C22orf29	0.3298
USP41_PI4KA	0.3298
AC000068.5_SNAP29	0.33
CLDN5_KB-1183D5.13	0.3302
GNB1L_IGLL4P	0.3303
SEPT5_XXbac-B562F10.11	0.3303
GNB1L_KLHL22	0.3321
AC002472.11_CCDC116	0.3321
MRPL40_ZDHHC8	0.3325
TUBA8_AC008079.10	0.3326
GGT2_KB-1183D5.13	0.3329
RIMBP3_AC004471.9	0.333
CLTCL1_RIMBP3B	0.3341
CCDC74BP1_CCDC116	0.3349
XXbac-B444P24.10_P2RX6	0.3352
TUBA8_KB-1440D3.14	0.3354
SNAP29_THAP7	0.3359
BCRP6_LINC01651	0.3361
AC000089.3_TXNRD2	0.3363
USP41_THAP7	0.3367
P2RX6_RIMBP3C	0.3367
TXNRD2_TUBA3GP	0.3367
DGCR6_TXNRD2	0.3379
GSC2_CCDC74BP1	0.3384
P2RX6_TMEM191C	0.3387
C22orf29_TRMT2A	0.3394
AC006547.13_TRMT2A	0.3394
AC000089.3_DGCR6L	0.3394
AC004461.4_CLTCL1	0.3397
AC008079.9_AC004471.9	0.3397
AC008079.9_CRKL	0.3398
COMT_ZDHHC8	0.3398
HIRA_KB-1592A4.15	0.3398
PI4KA_TMEM191C	0.3399
GNB1L_LINC00896	0.3401
AC000068.5_CRKL	0.3401
LZTR1_XXbac-B135H6.18	0.3405
AC000068.5_DGCR6L	0.3407
RANBP1_P2RX6	0.3408
SEPT5_SDF2L1	0.3411
CRKL_TMEM191C	0.3412
TANGO2_DGCR8	0.3417
USP18_KB-1592A4.15	0.3424
AIFM3_P2RX6	0.3425
DGCR2_GNB1L	0.3429
SEPT5_KLHL22	0.3431
DGCR14_AC000089.3	0.3433
HIC2_TMEM191C	0.3437
TUBA8_SCARF2	0.3437
TRMT2A_LRRC74B	0.3438
DGCR6L_CCDC74BP1	0.3448
C22orf29_ABHD17AP4	0.3449
SLC25A1_CCDC74BP1	0.3451
SLC25A1_ABHD17AP4	0.3453
XXbac-B444P24.8_XXbac-B444P24.10	0.3454
GSC2_TXNRD2	0.3459
THAP7_SDF2L1	0.3463
CLDN5_RANBP1	0.3466
MED15_LZTR1	0.3467
DGCR9_AC000068.9	0.3468
GSC2_ARVCF	0.3473
DGCR14_DGCR6L	0.3475
TMEM191B_THAP7-AS1	0.348
DGCR14_GSC2	0.3481
GSC2_COMT	0.3486
DGCR14_RTN4R	0.3487
SEPT5_USP41	0.3489
SNAP29_KB-1592A4.16	0.3491
UFD1L_LRRC74B	0.3492
AC000068.9_POM121L7P	0.3493
DGCR9_AC000068.10	0.3493
DGCR9_LINC01311	0.3494
XXbac-B562F10.11_POM121L7P	0.3498
XXbac-B444P24.8_CCDC74BP1	0.3503
PRODH_DGCR8	0.3507
AC000068.5_LINC01637	0.3509
CLDN5_LZTR1	0.351
TXNRD2_POM121L8P	0.351
AC000078.5_KB-1440D3.14	0.3512
DGCR2_XXbac-B444P24.10	0.3514
LINC01311_SERPIND1	0.3514
PRODH_AC000068.5	0.3521
XXbac-B444P24.14_CCDC74BP1	0.3525
TXNRD2_AC007731.1	0.3525
CLDN5_USP41	0.3526
HIC2_RIMBP3C	0.3527
LINC01637_SDF2L1	0.353
THAP7-AS1_CCDC116	0.3538
DGCR2_LRRC74B	0.3538
AC004471.9_POM121L7P	0.3542
USP41_CCDC116	0.3546
TUBA8_LINC00896	0.3549
MED15_TMEM191C	0.3552
DGCR14_COMT	0.3553
DGCR2_DGCR14	0.3554
AC006547.13_CRKL	0.3556
ARVCF_PI4KA	0.3558
TANGO2_AC006547.13	0.3561
DGCR6L_USP41	0.3563
RANBP1_CCDC116	0.3563
KLHL22_CCDC74BP1	0.3564
AC006547.13_SLC7A4	0.3564
DGCR8_USP41	0.3579
TUBA8_DGCR6L	0.3583
PRODH_LZTR1	0.3583
C22orf29_YDJC	0.3587
AC008079.10_GNB1L	0.3587
DGCR6_AC007731.1	0.3588
LINC00896_THAP7-AS1	0.3591
AC004471.10_LZTR1	0.3592
TRMT2A_XXbac-B444P24.14	0.3597
TANGO2_CRKL	0.3598
RANBP1_RIMBP3C	0.3598
COMT_POM121L7P	0.3605
CCDC188_KRT18P5	0.3606
GSC2_XXbac-B135H6.18	0.3611
ABHD17AP4_PI4KA	0.3613
THAP7-AS1_UBE2L3	0.3616
USP41_SERPIND1	0.3616
MED15_TUBA3GP	0.3628
AC002472.11_POM121L7P	0.363
DGCR14_SNAP29	0.363
TUBA8_AC000068.9	0.3631
TANGO2_KB-1592A4.16	0.3632
CLDN5_SEPT5	0.3632
KRT18P5_LRRC74B	0.3632
LINC01637_SLC7A4	0.3643
GNB1L_SLC9A3P2	0.3645
SLC7A4_KB-1440D3.14	0.3647
AC004471.9_ABHD17AP4	0.365
HIRA_XXbac-B444P24.8	0.3653
GSC2_GGT2	0.3661
AC002472.11_YDJC	0.3666
USP18_UFD1L	0.3669
LINC01311_AC000068.5	0.3669
TRMT2A_XXbac-B33L19.4	0.3674
DGCR9_CCDC188	0.3676
DGCR6_PRODH	0.3682
CCDC188_CCDC116	0.3682
PI4KA_AC002472.11	0.3682
TXNRD2_P2RX6	0.3686
GNB1L_GGT2	0.3687
AC004471.10_ZDHHC8	0.3688
AC000068.10_CCDC74BP1	0.369
DGCR14_C22orf39	0.3691
CDC45_KLHL22	0.3693
USP18_SDF2L1	0.3694
AC000078.5_PPIL2	0.3694
DGCR9_CRKL	0.3697
UFD1L_SNAP29	0.3699
AC007326.9_KRT18P5	0.3701
P2RX6_CCDC116	0.3706
TUBA8_LINC01637	0.371
DGCR8_RANBP1	0.371
SLC25A1_HIRA	0.3712
GNB1L_AC002472.11	0.3723
LINC01311_LZTR1	0.3724
AC007326.9_AC004471.9	0.3729
GNB1L_XXbac-B444P24.14	0.3729
AC008079.9_DGCR6L	0.3734
DGCR2_GSC2	0.3737
CLTCL1_SLC9A3P2	0.3741
DGCR9_XXbac-B444P24.10	0.3743
TRMT2A_SERPIND1	0.3746
CDC45_LINC00896	0.3749
AC000068.5_TUBA3GP	0.3752
TBX1_MED15	0.3753
THAP7-AS1_SDF2L1	0.3753
SEPT5_TBX1	0.3756
TMEM191B_TANGO2	0.3759
XXbac-B562F10.11_THAP7-AS1	0.376
PRODH_XXbac-B444P24.14	0.3761
PRODH_HIRA	0.3764
KLHL22_PI4KA	0.3764
DGCR6L_MED15	0.3765
CCDC74BP1_SERPIND1	0.377
PRODH_THAP7-AS1	0.3774
TRMT2A_TUBA3GP	0.3775
SNAP29_PI4KA	0.3779
LINC01637_TMEM191C	0.3779
DGCR6L_SNAP29	0.3779
XXbac-B444P24.10_YDJC	0.3781
DGCR9_C22orf39	0.3786
USP18_AIFM3	0.3794
CLDN5_C22orf29	0.3796
C22orf29_LINC00896	0.3796
PRODH_LINC01637	0.3797
SLC25A1_XXbac-B33L19.4	0.3802
AC000068.10_SLC7A4	0.3802
LZTR1_UBE2L3	0.3804
DGCR2_TANGO2	0.3805
MED15_SERPIND1	0.3808
CLTCL1_YDJC	0.3811
LINC00896_THAP7	0.3812
THAP7-AS1_SLC7A4	0.3821
SLC7A4_YDJC	0.3821
GGTLC3_XXbac-B562F10.11	0.3824
AC006547.13_LRRC74B	0.3829
TUBA8_ZNF74	0.3831
CLDN5_AC000089.3	0.3833
DGCR14_E2F6P2	0.3835
C22orf29_AC000078.5	0.3842
LZTR1_RIMBP3C	0.3845
DGCR9_LRRC74B	0.3846
SCARF2_LINC01637	0.3846
AC008079.9_USP41	0.3848
SCARF2_CCDC116	0.3852
AC007326.9_AC000068.9	0.3852
LINC01662_SLC25A1	0.3853
CDC45_XXbac-B444P24.14	0.3854
KLHL22_SLC7A4	0.3855
TRMT2A_AIFM3	0.3856
ZNF74_PI4KA	0.3857
PRODH_TBX1	0.386
DGCR14_POM121L7P	0.386
COMT_LZTR1	0.3861
AC008079.9_KB-1592A4.15	0.3862
TRMT2A_CRKL	0.3869
AC000068.5_TANGO2	0.3871
PRODH_DGCR14	0.3872
XXbac-B444P24.8_POM121L7P	0.3873
AC007326.9_ZDHHC8	0.3876
TMEM191B_RIMBP3	0.3876
AC000068.10_TRMT2A	0.3876
TUBA8_ARVCF	0.3877
LZTR1_GGT2	0.3885
AC008079.10_SEPT5	0.3886
AC007326.9_YDJC	0.3892
CLTCL1_CRKL	0.3895
RIMBP3_C22orf29	0.3896
DGCR14_KB-1183D5.13	0.3898
TBX1_ABHD17AP4	0.3906
HIRA_POM121L7P	0.3907
UFD1L_CLDN5	0.3908
AC006547.13_KLHL22	0.391
GGTLC3_AC004471.10	0.3914
CCDC74BP1_POM121L7P	0.3915
AC007326.9_CCDC188	0.3916
DGCR2_XXbac-B33L19.4	0.393
HIRA_AC000089.3	0.3935
DGCR14_KB-1592A4.16	0.3936
COMT_BCRP6	0.394
SNAP29_KB-1592A4.15	0.3945
TUBA8_XXbac-B444P24.14	0.3946
XXbac-B444P24.8_LRRC74B	0.3947
RTN4R_SCARF2	0.3948
COMT_SDF2L1	0.3951
TANGO2_POM121L7P	0.3952
CDC45_RIMBP3C	0.3953
HIRA_TMEM191C	0.3959
DGCR14_TBX1	0.3961
DGCR2_GGT2	0.3963
RTN4R_CCDC116	0.3965
AC008079.9_KB-1183D5.13	0.3966
GGTLC3_THAP7	0.3967
PRODH_RANBP1	0.397
AC006547.13_CCDC116	0.397
DGCR6_UFD1L	0.3976
TBX1_THAP7-AS1	0.398
DGCR14_KRT18P5	0.3981
COMT_ZNF74	0.3999
GGTLC3_CLDN5	0.4
PI4KA_LINC01637	0.4
AC000089.3_KB-1592A4.15	0.4002
SERPIND1_YDJC	0.4003
DGCR2_AC000068.10	0.4007
RIMBP3_SERPIND1	0.4019
AC000068.10_LINC01637	0.4022
USP18_KRT18P5	0.4022
DGCR14_GNB1L	0.4026
AC000068.9_CCDC74BP1	0.4028
CLTCL1_UFD1L	0.4028
DGCR2_KRT18P5	0.4031
CDC45_SNAP29	0.4035
ARVCF_SERPIND1	0.4036
AC000068.5_RANBP1	0.4039
TANGO2_XXbac-B444P24.8	0.404
CLTCL1_AIFM3	0.4043
USP18_RANBP1	0.4044
BCRP6_SDF2L1	0.4047
DGCR6L_XXbac-B444P24.14	0.405
ZNF74_BCRP6	0.4051
MRPL40_LINC01637	0.4055
GGTLC3_THAP7-AS1	0.4068
KRT18P5_KB-1440D3.14	0.4071
MRPL40_CRKL	0.408
CDC45_POM121L7P	0.4081
C22orf39_THAP7-AS1	0.4082
ZNF74_E2F6P2	0.4082
CLDN5_ARVCF	0.4085
AC008079.9_POM121L7P	0.4087
AC000068.5_SLC7A4	0.4089
LINC00896_SNAP29	0.4092
RANBP1_SCARF2	0.4094
AC007326.9_SNAP29	0.4097
XXbac-B562F10.11_SERPIND1	0.4099
DGCR2_TUBA3GP	0.41
PRODH_AC007731.1	0.4102
AC008079.10_AIFM3	0.4111
MRPL40_C22orf29	0.4111
C22orf29_GNB1L	0.4112
GSC2_AC007731.1	0.4113
GGTLC3_DGCR6	0.4116
SLC25A1_AC000068.5	0.4117
RANBP1_ZDHHC8	0.4121
USP18_AC007326.9	0.4122
ZDHHC8_KB-1592A4.16	0.4124
PRODH_DGCR6L	0.4127
AC008079.9_TRMT2A	0.4128
DGCR14_LINC01311	0.413
CDC45_XXbac-B444P24.10	0.4133
DGCR2_KB-1592A4.15	0.4133
AC000068.9_ABHD17AP4	0.4134
GNB1L_LINC01637	0.4134
LINC01311_DGCR6L	0.4135
DGCR6_SEPT5	0.4135
TXNRD2_RIMBP3C	0.4137
SEPT5_LINC01637	0.4139
RIMBP3_ABHD17AP4	0.414
UFD1L_YDJC	0.4145
AC000068.5_XXbac-B33L19.4	0.4147
AC000068.10_KLHL22	0.4149
SLC7A4_HIC2	0.415
XXbac-B562F10.11_CRKL	0.415
XXbac-B444P24.14_LRRC74B	0.4151
ARVCF_ZNF74	0.4153
AC008079.10_KB-1592A4.15	0.4153
THAP7-AS1_HIC2	0.4157
LINC01662_GNB1L	0.4161
CCDC188_ABHD17AP4	0.4167
KRT18P5_GGT2	0.4173
ABHD17AP4_SNAP29	0.4182
CLTCL1_GNB1L	0.4183
ZNF74_P2RX6	0.4186
TBX1_USP41	0.4189
CRKL_KB-1183D5.13	0.4191
AC000068.5_P2RX6	0.4194
DGCR6L_SLC7A4	0.4194
DGCR6_XXbac-B444P24.14	0.4196
C22orf39_DGCR6L	0.4199
USP41_TUBA3GP	0.4202
AC007326.9_TUBA3GP	0.4202
GSC2_TANGO2	0.4205
AC008079.10_POM121L7P	0.4206
DGCR6_RIMBP3C	0.4208
MED15_THAP7-AS1	0.4208
ARVCF_BCRP6	0.4209
AC000068.9_ARVCF	0.421
RANBP1_AIFM3	0.4214
UFD1L_RTN4R	0.4214
CRKL_THAP7-AS1	0.4218
CRKL_AIFM3	0.422
TUBA8_AC000068.5	0.422
TXNRD2_AC006547.13	0.4221
SERPIND1_AIFM3	0.4225
TMEM191B_XXbac-B135H6.18	0.4229
AC000068.5_GGT2	0.4231
BCRP6_KB-1440D3.14	0.4232
DGCR14_YDJC	0.4233
RIMBP3_THAP7-AS1	0.4235
KB-1592A4.15_UBE2L3	0.424
AC000068.5_IGLL4P	0.4245
DGCR14_SLC7A4	0.4245
CCDC188_GGT2	0.4251
DGCR6L_LZTR1	0.4255
DGCR14_ARVCF	0.4257
AC007326.9_RTN4R	0.4262
UFD1L_KRT18P5	0.4263
KLHL22_SDF2L1	0.4265
LZTR1_TMEM191C	0.4269
C22orf29_LINC01637	0.4274
CLDN5_AC000078.5	0.4276
USP41_SNAP29	0.4276
DGCR6_LZTR1	0.4283
PRODH_KRT18P5	0.4284
AC008079.10_USP41	0.4284
PRODH_ARVCF	0.4287
POM121L7P_GGT2	0.4287
C22orf29_SLC7A4	0.4289
CLTCL1_TRMT2A	0.429
DGCR6_XXbac-B33L19.4	0.4298
TANGO2_THAP7-AS1	0.43
CLDN5_ZDHHC8	0.4303
CLDN5_SERPIND1	0.4303
TXNRD2_HIC2	0.4304
SLC25A1_SNAP29	0.4306
DGCR9_XXbac-B444P24.8	0.4313
SNAP29_XXbac-B135H6.18	0.4314
AC008079.9_ZDHHC8	0.4315
LINC00896_AIFM3	0.4319
MRPL40_KB-1592A4.15	0.4332
RTN4R_LRRC74B	0.4335
XXbac-B444P24.8_LZTR1	0.4347
C22orf39_AC000068.5	0.4351
KB-1592A4.15_PPIL2	0.4351
HIRA_SDF2L1	0.4354
PI4KA_CCDC116	0.4355
AC006547.13_DGCR8	0.4356
MED15_LRRC74B	0.4357
KRT18P5_CCDC74BP1	0.4358
KLHL22_THAP7-AS1	0.436
CCDC188_RTN4R	0.4367
AC000078.5_SNAP29	0.4367
ARVCF_CCDC116	0.4369
DGCR8_KB-1592A4.15	0.4369
THAP7-AS1_P2RX6	0.437
USP41_SCARF2	0.4372
AC000068.5_KB-1592A4.15	0.4373
ZDHHC8_POM121L7P	0.4375
UFD1L_SEPT5	0.4375
TXNRD2_POM121L7P	0.4375
KRT18P5_CRKL	0.4378
AC007326.9_P2RX6	0.4381
GGT2_RIMBP3B	0.4382
MRPL40_XXbac-B444P24.14	0.4392
SLC25A1_KB-1183D5.13	0.4393
DGCR2_SLC7A4	0.4398
C22orf29_SCARF2	0.4399
DGCR9_SLC7A4	0.4401
TBX1_LRRC74B	0.4402
DGCR6L_POM121L7P	0.4404
SLC25A1_AC002472.11	0.4405
TUBA3GP_KB-1592A4.15	0.4407
CLTCL1_TANGO2	0.4407
AC008079.9_TMEM191C	0.4414
GNB1L_CCDC116	0.4414
RIMBP3_AC000078.5	0.4417
AC000068.9_DGCR8	0.4418
DGCR9_THAP7	0.4428
ZNF74_SLC7A4	0.4429
DGCR8_ZDHHC8	0.4431
AC007326.9_AC002472.11	0.4434
DGCR9_KB-1592A4.15	0.4437
GNB1L_ABHD17AP4	0.4437
AC000068.10_TXNRD2	0.4438
GSC2_GNB1L	0.4439
CLDN5_AIFM3	0.4449
PRODH_CLDN5	0.4451
AC000089.3_PI4KA	0.4454
CLDN5_COMT	0.4457
AC006547.13_AC002472.11	0.4459
TUBA8_AC004471.10	0.4466
SLC7A4_POM121L7P	0.4469
ABHD17AP4_THAP7-AS1	0.447
THAP7-AS1_YDJC	0.4471
DGCR6_TUBA3GP	0.4473
AC007326.9_XXbac-B444P24.10	0.4474
USP41_BCRP6	0.4475
RANBP1_LINC01637	0.4475
TMEM191B_AC000078.5	0.4478
AC000078.5_LZTR1	0.448
UFD1L_SDF2L1	0.4483
PRODH_LRRC74B	0.4486
PRODH_CRKL	0.4489
TANGO2_SNAP29	0.4491
THAP7_YDJC	0.4494
AC000089.3_YDJC	0.4497
PRODH_ZDHHC8	0.4498
AC004471.9_YDJC	0.4499
XXbac-B562F10.11_AIFM3	0.4499
DGCR2_AC000078.5	0.45
PI4KA_THAP7-AS1	0.4503
CCDC188_XXbac-B135H6.18	0.4503
LINC01637_THAP7	0.4505
AIFM3_XXbac-B135H6.18	0.451
CLDN5_XXbac-B444P24.8	0.4513
DGCR6_POM121L8P	0.4516
THAP7-AS1_TMEM191C	0.4518
TXNRD2_MED15	0.4518
TRMT2A_XXbac-B135H6.18	0.4526
TXNRD2_ABHD17AP4	0.4527
TXNRD2_SLC9A3P2	0.4529
UFD1L_UBE2L3	0.453
AC000068.5_AC006547.13	0.4534
TANGO2_LZTR1	0.4538
AC000068.5_ARVCF	0.454
AC000078.5_RANBP1	0.454
AIFM3_KB-1440D3.14	0.4542
DGCR2_CDC45	0.4542
SERPIND1_AC002472.11	0.4542
DGCR8_CCDC74BP1	0.4543
THAP7-AS1_KB-1592A4.15	0.4547
GNB1L_ZNF74	0.4548
TXNRD2_KRT18P5	0.455
DGCR6_CLDN5	0.4552
AC000068.10_ZDHHC8	0.4554
DGCR6_DGCR6L	0.4556
CLDN5_GGT2	0.4559
CCDC188_THAP7-AS1	0.4559
AC000089.3_POM121L7P	0.4562
AC004471.9_SERPIND1	0.4563
HIRA_CCDC74BP1	0.4564
THAP7_SLC7A4	0.4565
PRODH_SDF2L1	0.4566
C22orf39_AC000068.10	0.4567
AC004471.10_THAP7	0.4569
ARVCF_RTN4R	0.4572
CDC45_THAP7-AS1	0.4573
SEPT5_XXbac-B444P24.10	0.4574
USP18_LINC01311	0.4576
BCRP6_KB-1183D5.13	0.4576
AC007326.9_RANBP1	0.4578
CLDN5_SLC7A4	0.4583
GSC2_TRMT2A	0.4583
DGCR2_LINC00896	0.4587
DGCR2_SERPIND1	0.4589
SERPIND1_KB-1440D3.14	0.4589
AIFM3_KB-1592A4.15	0.4592
DGCR2_SNAP29	0.4595
AC006547.13_RANBP1	0.46
XXbac-B444P24.10_SERPIND1	0.4601
DGCR9_LINC01637	0.4608
DGCR14_LINC00895	0.4614
C22orf39_XXbac-B444P24.10	0.4616
AC004471.9_CLDN5	0.4619
USP18_MED15	0.4623
TMEM191B_ZNF74	0.4632
TXNRD2_THAP7	0.4634
GNB1L_SDF2L1	0.4638
UFD1L_THAP7-AS1	0.4639
SERPIND1_RIMBP3C	0.4646
ZNF74_SNAP29	0.4647
LZTR1_THAP7-AS1	0.4648
GNB1L_YDJC	0.4649
USP41_BCRP5	0.465
DGCR2_AIFM3	0.4653
GGT2_TMEM191C	0.4653
DGCR14_P2RX6	0.4656
GNB1L_RTN4R	0.4659
HIRA_CDC45	0.4659
DGCR2_THAP7-AS1	0.466
TXNRD2_PI4KA	0.4662
RIMBP3_DGCR6	0.4663
CLTCL1_CCDC188	0.4664
SNAP29_RIMBP3C	0.4669
AC008079.9_CCDC188	0.4679
AC004471.10_RTN4R	0.4686
GSC2_SEPT5	0.4688
RTN4R_THAP7-AS1	0.4692
MED15_SLC7A4	0.4695
TXNRD2_YDJC	0.4698
AC000068.5_AC002472.11	0.47
THAP7_UBE2L3	0.4704
USP18_IGLL4P	0.4705
ARVCF_RANBP1	0.4707
C22orf39_ARVCF	0.4708
TUBA8_DGCR2	0.4711
MRPL40_AC002472.11	0.4712
AC008079.9_PPIL2	0.4712
USP18_AC000068.5	0.4714
AC008079.9_THAP7	0.4715
LRRC74B_CCDC116	0.4716
MRPL40_YDJC	0.4718
AC000078.5_SCARF2	0.4718
CRKL_YDJC	0.472
ZNF74_THAP7-AS1	0.472
USP41_CRKL	0.4721
TBX1_XXbac-B444P24.10	0.4725
TMEM191B_XXbac-B444P24.14	0.473
RANBP1_SERPIND1	0.4731
CLDN5_SNAP29	0.4733
MED15_THAP7	0.4733
AC004471.10_XXbac-B444P24.14	0.4734
MRPL40_HIC2	0.4739
AC004471.10_XXbac-B444P24.8	0.4741
SLC25A1_DGCR8	0.4742
USP18_GGTLC3	0.4743
COMT_KB-1592A4.15	0.4745
AC007326.9_AC000078.5	0.4745
AC004471.9_CCDC74BP1	0.4746
SEPT5_SCARF2	0.4748
TANGO2_XXbac-B562F10.11	0.475
AC000089.3_THAP7-AS1	0.4751
PI4KA_UBE2L3	0.4758
MRPL40_THAP7-AS1	0.4762
AC008079.10_GGTLC3	0.4763
AC004471.9_AC000068.10	0.4768
AC004471.10_COMT	0.4771
RTN4R_KRT18P5	0.4773
ARVCF_YDJC	0.4775
PRODH_AC000089.3	0.4777
PRODH_AC004471.10	0.4784
LINC01637_KB-1440D3.14	0.4784
CDC45_GNB1L	0.4788
TMEM191B_UBE2L3	0.4792
DGCR14_SDF2L1	0.4793
GGTLC3_SERPIND1	0.4794
TUBA8_RIMBP3	0.4795
SLC25A1_SLC9A3P2	0.4803
MED15_LINC01637	0.4804
MRPL40_TMEM191C	0.4805
CLTCL1_KB-1592A4.16	0.4809
CRKL_LRRC74B	0.481
XXbac-B444P24.10_LZTR1	0.481
AC000089.3_XXbac-B444P24.8	0.4812
ZDHHC8_YDJC	0.4813
SEPT5_HIC2	0.4813
MED15_E2F6P3	0.4813
CDC45_PI4KA	0.4814
TXNRD2_KB-1592A4.15	0.4815
C22orf39_GNB1L	0.4816
SLC25A1_TANGO2	0.4817
AC002472.11_KB-1592A4.15	0.4821
C22orf39_TMEM191C	0.4826
DGCR8_THAP7-AS1	0.4827
ZDHHC8_THAP7-AS1	0.483
XXbac-B444P24.8_TMEM191C	0.4831
USP18_BCRP6	0.4832
DGCR2_XXbac-B562F10.11	0.4836
DGCR9_CLDN5	0.484
PRODH_XXbac-B135H6.18	0.4844
XXbac-B562F10.11_THAP7	0.4845
C22orf29_TUBA3GP	0.4847
KLHL22_AIFM3	0.4849
TMEM191B_SCARF2	0.4853
TMEM191B_C22orf29	0.4854
DGCR9_P2RX6	0.4854
AC004471.9_COMT	0.486
THAP7_THAP7-AS1	0.4861
TRMT2A_LZTR1	0.4863
CCDC116_SDF2L1	0.4869
MRPL40_KLHL22	0.487
AC000068.5_GNB1L	0.4876
KLHL22_KB-1592A4.16	0.4877
AC004471.9_LRRC74B	0.4878
THAP7_KB-1183D5.13	0.4879
TMEM191B_ABHD17AP4	0.4879
TXNRD2_E2F6P2	0.488
COMT_LINC00896	0.4883
TBX1_XXbac-B33L19.4	0.4885
AC008079.10_LRRC74B	0.4891
USP41_LZTR1	0.4895
LINC01662_THAP7-AS1	0.4897
AC000068.10_AC000078.5	0.4903
TUBA8_HIC2	0.4904
XXbac-B444P24.10_MED15	0.4907
TXNRD2_LINC00896	0.4907
AC000078.5_CCDC74BP1	0.4909
LINC01311_KRT18P5	0.4913
CLTCL1_MRPL40	0.4915
AC008079.9_CDC45	0.4915
AC000068.9_XXbac-B444P24.8	0.4919
DGCR6_CCDC188	0.4921
TANGO2_CCDC74BP1	0.4923
XXbac-B444P24.10_SDF2L1	0.4927
TMEM191B_SLC9A3P2	0.4928
LINC01311_SLC25A1	0.4931
ZNF74_TMEM191C	0.4931
AC004471.10_YDJC	0.4933
C22orf39_C22orf29	0.4935
USP18_TANGO2	0.4935
HIRA_DGCR6L	0.4935
KLHL22_RIMBP3C	0.494
AC006547.13_SNAP29	0.494
SCARF2_THAP7	0.4942
CDC45_LZTR1	0.4943
GGTLC3_AC000068.5	0.4947
SLC9A3P2_KB-1440D3.14	0.495
XXbac-B135H6.18_THAP7	0.4955
C22orf39_LRRC74B	0.4958
CDC45_TRMT2A	0.4961
CLDN5_LINC01637	0.4963
GGTLC3_KLHL22	0.4964
USP18_DGCR6L	0.4964
TANGO2_BCRP6	0.4964
ARVCF_POM121L7P	0.4972
THAP7-AS1_TUBA3GP	0.4973
CCDC74BP1_AC002472.11	0.4977
LINC01311_POM121L7P	0.498
MRPL40_LRRC74B	0.498
AC000068.5_LINC01651	0.4982
DGCR14_POM121L8P	0.4982
TMEM191B_MRPL40	0.4983
DGCR2_CCDC116	0.4985
HIRA_AIFM3	0.4985
KB-1592A4.16_SDF2L1	0.4988
USP41_KLHL22	0.4988
CLTCL1_AC000078.5	0.4989
RANBP1_KB-1440D3.14	0.499
TUBA8_ZDHHC8	0.4992
AC008079.10_LINC01637	0.4995
SLC25A1_RANBP1	0.4996
DGCR9_SNAP29	0.4998
TXNRD2_SCARF2	0.5004
RANBP1_DGCR6L	0.5007
SEPT5_TANGO2	0.5007
GNB1L_ZDHHC8	0.5008
UFD1L_SCARF2	0.501
PRODH_XXbac-B444P24.10	0.5014
C22orf39_LZTR1	0.5015
XXbac-B444P24.8_LINC01637	0.5018
CLTCL1_ARVCF	0.502
TMEM191B_ARVCF	0.5022
GGTLC3_SNAP29	0.5027
SEPT5_THAP7-AS1	0.5032
XXbac-B444P24.14_POM121L7P	0.5033
AC008079.10_XXbac-B444P24.14	0.5033
XXbac-B444P24.14_KB-1592A4.15	0.5034
AC008079.9_COMT	0.5034
GSC2_USP41	0.5035
AC000068.5_KB-1440D3.14	0.5035
AC008079.9_CCDC116	0.5041
DGCR8_PI4KA	0.5046
CRKL_LINC01637	0.5048
ABHD17AP4_AC002472.11	0.5051
AC008079.9_AC007050.17	0.5052
PRODH_LINC00895	0.5056
C22orf39_CCDC74BP1	0.5067
SCARF2_SLC7A4	0.5067
MRPL40_ABHD17AP4	0.5069
TRMT2A_XXbac-B444P24.8	0.507
COMT_RANBP1	0.5071
TRMT2A_THAP7-AS1	0.5076
TXNRD2_DGCR6L	0.5081
USP41_SDF2L1	0.5083
DGCR14_TUBA3GP	0.5084
TUBA8_BCRP6	0.5087
AC000068.9_THAP7-AS1	0.509
ARVCF_UBE2L3	0.5093
TMEM191B_PRODH	0.5094
SCARF2_SNAP29	0.5098
AC008079.9_AC006547.13	0.5099
AC000089.3_AC000078.5	0.5099
CDC45_RANBP1	0.5108
DGCR14_RIMBP3C	0.5112
DGCR6_USP41	0.5112
GNB1L_XXbac-B33L19.4	0.5118
GGTLC3_PRODH	0.512
AC000068.10_UFD1L	0.5122
AC000089.3_ARVCF	0.5126
DGCR9_AC002472.11	0.5128
USP18_LRRC74B	0.5134
RTN4R_LZTR1	0.5137
TBX1_CCDC116	0.5139
LINC01311_DGCR8	0.5139
XXbac-B562F10.11_PI4KA	0.5141
TUBA8_SEPT5	0.5145
SEPT5_AC000078.5	0.5146
DGCR6L_KLHL22	0.5148
AC000089.3_XXbac-B135H6.18	0.515
GGTLC3_ABHD17AP4	0.5151
PI4KA_SDF2L1	0.5156
C22orf39_P2RX6	0.5157
PRODH_TMEM191C	0.5163
RANBP1_THAP7-AS1	0.5167
COMT_RTN4R	0.5169
DGCR9_AC004461.4	0.5172
TBX1_XXbac-B135H6.18	0.5173
LINC01311_LINC01637	0.5173
TMEM191B_LRRC74B	0.5174
USP41_RIMBP3B	0.5175
HIRA_COMT	0.5191
RIMBP3_SDF2L1	0.5194
TBX1_CCDC74BP1	0.52
AC004471.9_KB-1592A4.15	0.5203
AC008079.10_SCARF2	0.5203
TMEM191B_AC000089.3	0.5205
SNAP29_LZTR1	0.5206
AC007326.9_SLC7A4	0.5208
AC008079.10_COMT	0.5208
AC000068.9_AC000078.5	0.5213
C22orf29_MED15	0.5214
CCDC74BP1_PI4KA	0.5215
LINC00896_ABHD17AP4	0.5215
THAP7-AS1_AC002472.11	0.5226
SEPT5_TMEM191C	0.5231
TXNRD2_ZNF74	0.5231
TUBA8_ABHD17AP4	0.5239
TXNRD2_SNAP29	0.5244
CLTCL1_DGCR6L	0.5246
CDC45_SERPIND1	0.5248
USP18_KLHL22	0.5249
AC000068.9_PI4KA	0.5251
USP18_THAP7-AS1	0.5265
P2RX6_E2F6P2	0.5267
XXbac-B444P24.10_SLC7A4	0.5269
RTN4R_KB-1183D5.13	0.5275
UFD1L_KB-1183D5.13	0.5275
DGCR8_MED15	0.5277
AIFM3_THAP7-AS1	0.5283
DGCR8_GGT2	0.5283
USP41_POM121L8P	0.5289
C22orf39_TRMT2A	0.5294
UFD1L_POM121L7P	0.5308
DGCR2_ABHD17AP4	0.5308
DGCR8_DGCR6L	0.5308
TMEM191B_GNB1L	0.5317
LZTR1_SDF2L1	0.532
SLC7A4_RIMBP3B	0.5324
DGCR9_AC004471.10	0.5325
AC004471.10_AC000068.9	0.5334
USP41_HIC2	0.5337
AC000078.5_LINC00896	0.5343
SNAP29_SLC7A4	0.5348
DGCR9_TUBA3GP	0.5349
RIMBP3_CCDC188	0.535
HIRA_UFD1L	0.5351
AC004471.10_KRT18P5	0.5352
AC000068.5_POM121L8P	0.5353
GGT2_KB-1592A4.16	0.5355
AC000068.5_CDC45	0.5359
TBX1_TMEM191C	0.536
SLC25A1_GNB1L	0.5364
CCDC74BP1_UBE2L3	0.537
CRKL_THAP7	0.5372
UBE2L3_CCDC116	0.5386
TANGO2_SERPIND1	0.5387
DGCR8_AIFM3	0.5389
AC000078.5_MED15	0.539
AC000068.10_XXbac-B444P24.14	0.5393
CLTCL1_C22orf29	0.5395
CCDC74BP1_TMEM191C	0.5398
SEPT5_CCDC188	0.5399
USP18_HIRA	0.5401
XXbac-B444P24.8_SLC9A3P2	0.5403
XXbac-B444P24.10_LINC01637	0.5406
XXbac-B444P24.8_XXbac-B444P24.14	0.5409
THAP7_TMEM191C	0.5418
HIRA_AC007731.1	0.5419
LINC01311_RTN4R	0.5425
SLC25A1_SLC7A4	0.5435
RANBP1_CRKL	0.5446
MRPL40_USP41	0.5451
DGCR6_KB-1183D5.13	0.5455
HIRA_THAP7-AS1	0.5458
TMEM191C_YDJC	0.5459
TMEM191B_CRKL	0.5459
AC004471.10_TXNRD2	0.546
RIMBP3_PRODH	0.5462
GGTLC3_UFD1L	0.5463
XXbac-B444P24.8_DGCR6L	0.5468
MRPL40_SLC7A4	0.5468
AC008079.10_PI4KA	0.5471
HIC2_SDF2L1	0.5472
TUBA8_XXbac-B33L19.4	0.5473
SLC7A4_BCRP6	0.5481
RTN4R_DGCR6L	0.5487
TUBA8_KRT18P5	0.5489
XXbac-B444P24.14_P2RX6	0.549
SERPIND1_KB-1592A4.16	0.5491
SERPIND1_P2RX6	0.5494
SLC25A1_THAP7-AS1	0.5498
KLHL22_LINC01637	0.5501
DGCR2_ARVCF	0.5501
LINC01662_USP41	0.5504
KRT18P5_LZTR1	0.5506
LINC00896_YDJC	0.5511
DGCR6_DGCR9	0.5514
AC000089.3_LZTR1	0.5515
AIFM3_POM121L7P	0.5515
GSC2_AC000078.5	0.5517
AC000078.5_CCDC116	0.552
TUBA3GP_POM121L7P	0.552
DGCR14_CLDN5	0.5522
KB-1592A4.15_GGT2	0.5525
SCARF2_KRT18P5	0.5527
DGCR6L_THAP7-AS1	0.5529
PRODH_TUBA3GP	0.5529
PRODH_AC006547.13	0.5529
GSC2_AC000068.5	0.553
DGCR6_DGCR2	0.5534
TMEM191B_KB-1440D3.14	0.5534
RTN4R_UBE2L3	0.5538
LINC01637_THAP7-AS1	0.554
USP41_KB-1440D3.14	0.5541
CDC45_AC000078.5	0.5545
TUBA8_USP41	0.5546
SCARF2_HIC2	0.5552
AC004471.9_RTN4R	0.5552
GSC2_CCDC116	0.5561
DGCR2_KLHL22	0.5564
DGCR8_CCDC116	0.5571
AC008079.9_KLHL22	0.5572
DGCR6_P2RX6	0.5572
CLDN5_KB-1592A4.16	0.5574
CLTCL1_CDC45	0.558
PRODH_DGCR9	0.558
KB-1592A4.15_SDF2L1	0.5588
TUBA8_TMEM191C	0.5592
AC004471.10_DGCR6L	0.5593
AC007326.9_LINC01637	0.5595
AC000089.3_SCARF2	0.5598
DGCR2_AC004471.10	0.5598
XXbac-B444P24.8_KB-1592A4.16	0.5598
GGTLC3_CRKL	0.5601
PRODH_HIC2	0.5603
AC004471.10_POM121L7P	0.5605
GGTLC3_AC006547.13	0.561
SNAP29_AC002472.11	0.561
AC004471.10_SEPT5	0.5616
SLC7A4_LINC01651	0.5621
GSC2_SLC7A4	0.5629
MRPL40_PI4KA	0.5631
USP18_GGT2	0.5633
C22orf29_KB-1440D3.14	0.5637
ARVCF_SLC9A3P2	0.5637
PRODH_PI4KA	0.5637
AC000068.10_LINC00896	0.5637
TMEM191B_AC000068.9	0.5641
CCDC188_XXbac-B444P24.8	0.5641
UFD1L_RANBP1	0.5643
TUBA8_LINC01660	0.5643
CCDC74BP1_YDJC	0.5647
C22orf29_PI4KA	0.5648
SEPT5_YDJC	0.5651
DGCR2_DGCR8	0.5651
CLTCL1_AC002472.11	0.5655
TUBA8_LRRC74B	0.5658
DGCR9_UFD1L	0.5667
AC008079.9_MED15	0.5667
LINC01637_LRRC74B	0.5671
XXbac-B444P24.8_PI4KA	0.5677
XXbac-B444P24.8_AIFM3	0.5679
TANGO2_TUBA3GP	0.568
COMT_HIC2	0.5688
RTN4R_KB-1592A4.15	0.5694
XXbac-B562F10.11_YDJC	0.5701
AC000089.3_MED15	0.5701
AC004471.10_HIC2	0.5702
CLTCL1_XXbac-B444P24.10	0.5702
AC000089.3_CCDC188	0.5708
AIFM3_HIC2	0.5708
XXbac-B444P24.8_CRKL	0.5713
ABHD17AP4_LZTR1	0.5714
CRKL_KB-1592A4.15	0.5719
UFD1L_HIC2	0.5726
HIRA_GNB1L	0.5726
CCDC188_KB-1592A4.15	0.5727
RIMBP3C_PPIL2	0.5734
DGCR9_COMT	0.5737
KRT18P5_UBE2L3	0.5744
AC000068.5_KB-1592A4.16	0.5747
AC006547.13_DGCR6L	0.5748
SEPT5_LZTR1	0.5749
GNB1L_RIMBP3C	0.5764
TMEM191B_LINC00896	0.5767
THAP7_HIC2	0.5767
AC000078.5_ABHD17AP4	0.5768
LRRC74B_YDJC	0.5773
CRKL_HIC2	0.5774
PI4KA_POM121L7P	0.5774
SLC25A1_POM121L7P	0.578
DGCR6_SLC7A4	0.5784
COMT_USP41	0.5785
TANGO2_CCDC188	0.5786
XXbac-B135H6.18_P2RX6	0.5787
HIRA_CRKL	0.5787
AC000068.5_COMT	0.5787
RIMBP3_AC007326.9	0.5789
DGCR2_C22orf39	0.5792
XXbac-B444P24.10_UBE2L3	0.5801
TRMT2A_SLC7A4	0.5802
DGCR2_CCDC188	0.5802
COMT_THAP7-AS1	0.5808
DGCR2_LINC01651	0.581
LINC01662_AC000068.5	0.5817
GGTLC3_LRRC74B	0.5821
AC004471.9_TANGO2	0.5822
DGCR14_CDC45	0.5826
KLHL22_LZTR1	0.5827
AC000078.5_AC006547.13	0.5828
AC007326.9_DGCR14	0.584
DGCR8_HIC2	0.584
AC008079.10_TXNRD2	0.5844
SERPIND1_HIC2	0.5845
GNB1L_AC007731.1	0.585
SEPT5_ABHD17AP4	0.5852
TUBA8_PRODH	0.5853
XXbac-B562F10.11_CCDC116	0.5855
CCDC74BP1_SLC7A4	0.5856
USP18_AC000068.10	0.586
P2RX6_HIC2	0.5861
AC008079.10_AC000068.10	0.5861
RIMBP3_LZTR1	0.5864
AC000068.9_KB-1592A4.15	0.5864
RANBP1_LINC00896	0.5869
AC000068.5_RTN4R	0.587
DGCR6_LINC01637	0.5871
HIRA_KB-1440D3.14	0.5872
USP18_YDJC	0.5873
USP41_LINC01651	0.5874
POM121L7P_HIC2	0.588
RTN4R_GGT2	0.5881
COMT_XXbac-B444P24.14	0.5884
DGCR9_ZDHHC8	0.5889
DGCR6_ABHD17AP4	0.5894
TUBA8_UFD1L	0.5899
TUBA8_RANBP1	0.59
TXNRD2_KB-1592A4.16	0.591
RTN4R_THAP7	0.5914
LINC01662_AC000078.5	0.5918
DGCR9_TBX1	0.5919
ARVCF_AIFM3	0.5919
GGTLC3_PI4KA	0.5921
AC008079.10_RTN4R	0.5922
ARVCF_DGCR6L	0.5925
DGCR14_CCDC74BP1	0.5927
CRKL_P2RX6	0.5928
LINC00896_CCDC116	0.5929
GGTLC3_LINC01637	0.593
GGTLC3_AC000089.3	0.5932
XXbac-B444P24.10_PI4KA	0.5936
LINC01311_PI4KA	0.5936
AC008079.9_POM121L8P	0.5938
CDC45_AC000089.3	0.5942
C22orf29_TMEM191C	0.5947
ARVCF_TMEM191C	0.5952
DGCR8_POM121L7P	0.5953
CCDC188_UBE2L3	0.5955
MRPL40_KRT18P5	0.5958
AC000068.5_AC007050.17	0.5958
CLTCL1_ZNF74	0.5963
COMT_XXbac-B33L19.4	0.5963
AC000068.5_E2F6P2	0.5965
TXNRD2_AC002472.11	0.5965
LINC01311_COMT	0.5965
CCDC74BP1_XXbac-B135H6.18	0.5965
DGCR14_RANBP1	0.5968
CLDN5_LRRC74B	0.5969
ZNF74_KB-1183D5.13	0.5973
COMT_CCDC74BP1	0.5973
DGCR8_SLC7A4	0.5973
CLTCL1_COMT	0.5975
LINC01662_KB-1183D5.13	0.5975
DGCR9_TRMT2A	0.5979
DGCR6L_LRRC74B	0.598
DGCR9_HIRA	0.5981
CLDN5_CCDC116	0.5984
SEPT5_P2RX6	0.5988
SLC25A1_KB-1592A4.15	0.5989
AC008079.10_UFD1L	0.599
AC008079.9_XXbac-B562F10.11	0.5991
TMEM191B_TXNRD2	0.5993
PRODH_ABHD17AP4	0.6001
ABHD17AP4_GGT2	0.6001
AC000068.9_TMEM191C	0.6011
CCDC188_POM121L7P	0.6013
CLTCL1_TBX1	0.6016
AC004471.10_CLDN5	0.6019
AC004471.10_P2RX6	0.6021
PRODH_UBE2L3	0.6021
SEPT5_SLC7A4	0.6023
XXbac-B444P24.10_ABHD17AP4	0.603
AC000089.3_CCDC74BP1	0.6034
XXbac-B444P24.8_HIC2	0.6041
PRODH_GSC2	0.6044
XXbac-B444P24.10_KLHL22	0.6047
USP18_CCDC74BP1	0.6047
DGCR14_UBE2L3	0.6053
AC004471.9_PI4KA	0.6056
AC007326.9_KB-1592A4.15	0.6058
CLTCL1_CCDC116	0.6063
TMEM191B_KLHL22	0.6063
TANGO2_LRRC74B	0.6065
ABHD17AP4_TUBA3GP	0.607
P2RX6_YDJC	0.6073
CDC45_LINC01637	0.608
AC000068.5_YDJC	0.6085
C22orf29_CCDC74BP1	0.6087
XXbac-B562F10.11_XXbac-B135H6.18	0.6087
ZNF74_LZTR1	0.6095
LINC00896_LINC01637	0.6099
XXbac-B444P24.10_CRKL	0.6099
TRMT2A_XXbac-B562F10.11	0.6102
GNB1L_DGCR8	0.6104
DGCR14_KLHL22	0.6109
TRMT2A_KB-1592A4.16	0.6112
AC004471.10_CRKL	0.6113
SLC25A1_KRT18P5	0.6113
AC008079.10_SNAP29	0.6118
GGTLC3_DGCR6L	0.6118
AC007326.9_KB-1440D3.14	0.6124
MRPL40_AC000068.9	0.6124
KLHL22_UBE2L3	0.6124
AC000078.5_SDF2L1	0.6125
AC000068.5_AC000068.9	0.6129
LRRC74B_TUBA3GP	0.6131
SEPT5_PI4KA	0.6134
DGCR6_KB-1592A4.15	0.6134
DGCR2_LINC01637	0.6136
TMEM191C_CCDC116	0.6138
CDC45_ZNF74	0.614
XXbac-B135H6.18_THAP7-AS1	0.6143
AC004461.4_POM121L7P	0.6147
POM121L7P_CCDC116	0.615
SEPT5_SNAP29	0.6151
AC008079.9_CLDN5	0.616
LRRC74B_KB-1592A4.16	0.6167
CCDC74BP1_GGT2	0.6173
AC008079.10_AC000068.5	0.6174
XXbac-B444P24.8_KLHL22	0.6176
GGTLC3_SLC25A1	0.6178
ZDHHC8_HIC2	0.6181
SEPT5_ZDHHC8	0.6189
TUBA8_POM121L7P	0.6194
LINC01662_XXbac-B135H6.18	0.6198
GGTLC3_ZDHHC8	0.6202
THAP7_POM121L7P	0.6203
CCDC74BP1_KB-1592A4.15	0.6213
LINC00896_MED15	0.6221
AC000068.5_XXbac-B444P24.8	0.623
AC004471.10_RANBP1	0.6232
AC008079.9_ARVCF	0.6235
AC004471.10_KB-1592A4.15	0.6238
SLC25A1_USP41	0.624
GGTLC3_C22orf29	0.6241
LINC01311_LRRC74B	0.6247
ARVCF_SNAP29	0.6255
USP18_RIMBP3C	0.6257
ABHD17AP4_POM121L7P	0.626
AIFM3_KB-1592A4.16	0.626
PRODH_AC007326.9	0.6264
C22orf39_LINC01637	0.6267
LRRC74B_E2F6P3	0.6271
AC004471.9_THAP7-AS1	0.6271
SEPT5_DGCR8	0.6276
TUBA8_TMEM191B	0.6276
DGCR2_ZNF74	0.6277
UFD1L_KB-1592A4.16	0.628
LINC00896_KB-1440D3.14	0.6285
LZTR1_THAP7	0.6285
AC000089.3_SDF2L1	0.6287
LZTR1_P2RX6	0.6287
DGCR6L_LINC01637	0.629
LINC01637_LZTR1	0.6293
LINC01311_CCDC188	0.6293
AC000068.5_USP41	0.6302
USP18_UBE2L3	0.6303
SERPIND1_THAP7-AS1	0.6311
ARVCF_ZDHHC8	0.6312
PRODH_XXbac-B562F10.11	0.6312
USP41_XXbac-B562F10.11	0.6312
AC000089.3_COMT	0.6313
UFD1L_CCDC116	0.6318
AC000078.5_PI4KA	0.6318
LINC01311_CCDC116	0.6334
LINC00896_SERPIND1	0.634
COMT_MED15	0.6341
RIMBP3_LRRC74B	0.6341
DGCR6_XXbac-B444P24.10	0.6344
CLDN5_THAP7-AS1	0.6349
SCARF2_GGT2	0.6351
THAP7_RIMBP3C	0.6364
AC004471.10_SCARF2	0.6371
TMEM191B_LINC01311	0.6372
CDC45_UBE2L3	0.6372
AC008079.10_AC006547.13	0.6376
AC000068.10_THAP7	0.6379
ARVCF_RIMBP3C	0.638
HIRA_LRRC74B	0.6384
CCDC188_P2RX6	0.639
RIMBP3C_SDF2L1	0.6394
DGCR2_CLTCL1	0.6397
XXbac-B444P24.14_PI4KA	0.6398
ZDHHC8_LINC00896	0.6398
CRKL_POM121L8P	0.6402
COMT_XXbac-B562F10.11	0.6408
AC006547.13_SDF2L1	0.6416
AC008079.10_DGCR9	0.6416
DGCR6L_KRT18P5	0.6421
AC000078.5_XXbac-B444P24.8	0.6423
CDC45_ABHD17AP4	0.6423
DGCR6L_AC007731.1	0.6428
AC000068.5_C22orf29	0.6437
DGCR6L_TMEM191C	0.6438
CLDN5_TXNRD2	0.6439
CLTCL1_SERPIND1	0.6447
AC008079.10_SERPIND1	0.6449
DGCR6L_ZNF74	0.6454
SCARF2_SERPIND1	0.6457
KLHL22_CCDC116	0.6457
TBX1_YDJC	0.6457
GNB1L_KB-1440D3.14	0.6466
GGTLC3_KB-1592A4.15	0.6468
CDC45_KB-1440D3.14	0.6476
CDC45_DGCR6L	0.6477
DGCR6_AC004461.4	0.6482
AC000089.3_TMEM191C	0.6488
SLC25A1_AIFM3	0.649
AC007326.9_CLTCL1	0.6492
DGCR6_SERPIND1	0.6497
GGTLC3_DGCR2	0.6497
GNB1L_TXNRD2	0.65
ZDHHC8_BCRP6	0.6506
DGCR6_CCDC116	0.6508
CDC45_XXbac-B33L19.4	0.6509
USP18_ZNF74	0.6511
AC000068.9_P2RX6	0.6512
AC008079.10_MRPL40	0.6513
MRPL40_SERPIND1	0.6515
SCARF2_CCDC74BP1	0.6516
HIRA_LZTR1	0.6518
AC008079.10_HIC2	0.6518
CCDC188_KLHL22	0.6522
P2RX6_KB-1440D3.14	0.6523
SLC9A3P2_ABHD17AP4	0.6527
USP41_XXbac-B135H6.18	0.6529
TXNRD2_XXbac-B135H6.18	0.6532
AC008079.9_UBE2L3	0.6532
DGCR14_LRRC74B	0.6532
AC000068.9_COMT	0.6534
RTN4R_PI4KA	0.6536
TMEM191B_P2RX6	0.6538
DGCR14_XXbac-B33L19.4	0.6538
UFD1L_USP41	0.654
HIRA_LINC00896	0.6543
TBX1_RTN4R	0.6547
CLDN5_AC006547.13	0.6552
PRODH_COMT	0.6553
TMEM191B_DGCR2	0.6554
GNB1L_SCARF2	0.6554
AIFM3_SLC7A4	0.6554
DGCR6L_SCARF2	0.6557
ABHD17AP4_P2RX6	0.6557
COMT_TMEM191C	0.656
XXbac-B135H6.18_SDF2L1	0.656
AC006547.13_LZTR1	0.6566
RANBP1_HIC2	0.6566
RANBP1_XXbac-B33L19.4	0.6568
AC004471.10_TRMT2A	0.6569
DGCR9_ARVCF	0.6572
TANGO2_YDJC	0.6579
KRT18P5_YDJC	0.658
AC004471.10_ABHD17AP4	0.6581
C22orf39_MED15	0.6583
RIMBP3_SNAP29	0.6585
TMEM191B_AC004471.9	0.6586
HIRA_TRMT2A	0.6599
CCDC74BP1_PPIL2	0.6601
HIRA_THAP7	0.6601
UFD1L_CCDC188	0.6604
P2RX6_POM121L8P	0.6606
C22orf29_AC002472.11	0.6607
MRPL40_DGCR6L	0.6609
AC000068.5_XXbac-B562F10.11	0.6609
CDC45_BCRP6	0.661
DGCR2_KB-1592A4.16	0.6611
AC007326.9_AC004461.4	0.6611
AC004471.10_TANGO2	0.6612
P2RX6_UBE2L3	0.6612
AC000068.9_XXbac-B444P24.14	0.6612
LINC00896_CRKL	0.6616
AC000068.5_CCDC116	0.6617
RTN4R_KLHL22	0.6625
AC007326.9_DGCR9	0.6626
CDC45_P2RX6	0.663
DGCR14_GGT2	0.6636
RANBP1_KB-1592A4.16	0.6638
DGCR6_PI4KA	0.6638
DGCR6L_HIC2	0.6639
ZDHHC8_XXbac-B444P24.8	0.6644
LINC01662_BCRP6	0.6645
TMEM191B_CCDC116	0.6645
ARVCF_KLHL22	0.6646
CLTCL1_USP41	0.6648
ZNF74_CCDC116	0.6649
TMEM191B_AC004471.10	0.6653
XXbac-B562F10.11_KLHL22	0.6657
CDC45_AIFM3	0.666
CCDC188_KB-1440D3.14	0.6662
TMEM191B_HIRA	0.6664
DGCR6L_SLC9A3P2	0.6668
HIRA_ARVCF	0.6668
GNB1L_DGCR6L	0.6674
DGCR2_CLDN5	0.6675
SNAP29_POM121L8P	0.6676
AC000068.10_ARVCF	0.6685
CLDN5_XXbac-B444P24.14	0.6686
CCDC74BP1_SDF2L1	0.6687
ZDHHC8_E2F6P2	0.6701
DGCR14_AC000068.9	0.6702
LZTR1_POM121L7P	0.6702
AC007326.9_ABHD17AP4	0.6708
AC008079.9_SNAP29	0.6714
XXbac-B444P24.8_THAP7-AS1	0.6716
KLHL22_LRRC74B	0.6719
AC000068.5_BCRP6	0.672
AC007326.9_DGCR2	0.672
AC000068.9_CLDN5	0.6728
CRKL_GGT2	0.6728
MED15_ABHD17AP4	0.6733
DGCR14_THAP7-AS1	0.6733
TANGO2_KLHL22	0.6746
LZTR1_LRRC74B	0.6755
ZNF74_E2F6P3	0.6756
DGCR2_COMT	0.6763
USP41_AC007050.17	0.6768
ZNF74_SERPIND1	0.6773
DGCR9_TMEM191C	0.6781
DGCR2_TXNRD2	0.6782
AC008079.10_YDJC	0.6787
GSC2_SNAP29	0.6794
AC000068.9_KB-1440D3.14	0.6796
USP18_LINC00896	0.6802
DGCR8_XXbac-B562F10.11	0.6803
GGTLC3_GNB1L	0.6803
USP18_CRKL	0.6803
PRODH_AC000068.10	0.6807
DGCR6_RTN4R	0.6808
XXbac-B444P24.10_CCDC116	0.6809
RANBP1_KB-1183D5.13	0.681
GGTLC3_SEPT5	0.6814
THAP7-AS1_KB-1440D3.14	0.6814
AC004471.10_AC006547.13	0.6819
LINC01311_THAP7-AS1	0.6821
USP18_LINC01660	0.6822
SCARF2_KLHL22	0.6824
AC000068.5_KLHL22	0.6825
AC006547.13_XXbac-B444P24.14	0.6829
SCARF2_LRRC74B	0.6829
GGTLC3_HIRA	0.6831
TRMT2A_AC002472.11	0.6831
SEPT5_SERPIND1	0.6839
UFD1L_KLHL22	0.6845
SLC25A1_THAP7	0.6847
DGCR2_AC000089.3	0.6851
KRT18P5_P2RX6	0.6859
KB-1592A4.15_CCDC116	0.6859
ZDHHC8_XXbac-B33L19.4	0.6865
MRPL40_CCDC188	0.6868
TRMT2A_RIMBP3C	0.6869
XXbac-B444P24.14_YDJC	0.687
MRPL40_XXbac-B444P24.10	0.6875
GNB1L_CCDC74BP1	0.6876
USP18_XXbac-B562F10.11	0.6878
DGCR14_SEPT5	0.6886
CCDC188_CRKL	0.6891
ZNF74_XXbac-B562F10.11	0.6894
HIRA_CLDN5	0.6894
AC000068.5_SDF2L1	0.6897
XXbac-B135H6.18_CCDC116	0.6897
AIFM3_CCDC116	0.6898
THAP7_AC002472.11	0.69
XXbac-B444P24.8_PPIL2	0.6902
CCDC188_DGCR6L	0.6905
GGTLC5P_AC006547.13	0.6914
DGCR8_XXbac-B135H6.18	0.6917
XXbac-B444P24.14_LZTR1	0.6922
DGCR8_SERPIND1	0.6923
XXbac-B135H6.18_YDJC	0.6925
TMEM191B_SNAP29	0.6926
RIMBP3_GGT2	0.6928
AC000078.5_THAP7	0.6931
SLC25A1_BCRP6	0.6933
C22orf29_XXbac-B444P24.10	0.6939
RTN4R_CRKL	0.6943
AC000078.5_CRKL	0.6944
AC004471.9_CDC45	0.695
LRRC74B_UBE2L3	0.6953
AC006547.13_SERPIND1	0.6957
LINC01637_YDJC	0.696
AC007326.9_CRKL	0.697
ZDHHC8_CCDC116	0.6972
COMT_XXbac-B135H6.18	0.6976
SLC25A1_KRT18P62	0.698
ARVCF_CCDC74BP1	0.6982
AC000078.5_KB-1592A4.15	0.6983
SLC25A1_CLDN5	0.6986
AC000068.9_XXbac-B562F10.11	0.6987
TUBA8_DGCR9	0.6987
LINC01311_P2RX6	0.6991
MRPL40_THAP7	0.7001
GNB1L_P2RX6	0.7002
CRKL_POM121L7P	0.7002
DGCR2_MRPL40	0.7009
CCDC74BP1_LINC01637	0.701
USP18_TBX1	0.701
TRMT2A_KLHL22	0.7015
CDC45_AC007731.1	0.7028
RTN4R_RIMBP3C	0.7028
AC000078.5_P2RX6	0.7029
GNB1L_USP41	0.703
AC000089.3_DGCR8	0.7031
DGCR2_KB-1440D3.14	0.7034
AC007326.9_AC004471.10	0.7036
DGCR6_DGCR8	0.7038
TXNRD2_CCDC188	0.7045
TANGO2_SDF2L1	0.7047
AC007326.9_MED15	0.7049
SLC7A4_POM121L8P	0.705
TMEM191B_CCDC188	0.7057
CDC45_THAP7	0.7057
AC008079.9_AC000078.5	0.7061
CLTCL1_POM121L7P	0.7065
DGCR9_XXbac-B444P24.14	0.7067
LINC01311_UFD1L	0.7067
TMEM191B_CCDC74BP1	0.7069
HIC2_YDJC	0.7079
MED15_E2F6P2	0.7086
AC000068.10_ZNF74	0.7088
AC007326.9_TBX1	0.7091
LINC01311_SDF2L1	0.7096
C22orf39_CCDC188	0.7097
DGCR6_AC004471.9	0.7102
RANBP1_SLC7A4	0.7102
PRODH_CLTCL1	0.7103
MRPL40_RANBP1	0.7104
CLTCL1_AC007731.1	0.7107
TUBA8_KB-1592A4.15	0.711
ABHD17AP4_CRKL	0.7111
TMEM191B_RANBP1	0.7112
DGCR2_YDJC	0.7115
GGTLC3_RTN4R	0.7124
XXbac-B444P24.8_SNAP29	0.7127
RIMBP3_DGCR2	0.7128
AC000089.3_XXbac-B444P24.10	0.713
TMEM191B_SLC7A4	0.7141
RIMBP3_DGCR6L	0.7141
LINC01637_UBE2L3	0.7141
DGCR2_RANBP1	0.7146
SLC25A1_ARVCF	0.7148
TRMT2A_PI4KA	0.7149
P2RX6_KB-1183D5.13	0.7149
USP18_SLC7A4	0.715
RANBP1_PI4KA	0.7156
PI4KA_SLC7A4	0.7157
DGCR2_SCARF2	0.7158
XXbac-B444P24.14_LINC01637	0.7164
CDC45_CRKL	0.7171
GNB1L_XXbac-B444P24.8	0.7175
AC008079.9_LRRC74B	0.7177
SLC25A1_MED15	0.7177
USP18_CDC45	0.7179
RANBP1_KLHL22	0.7184
HIRA_XXbac-B135H6.18	0.719
RANBP1_XXbac-B444P24.10	0.7191
TXNRD2_THAP7-AS1	0.7206
AC000068.5_LZTR1	0.7208
AC000068.10_ABHD17AP4	0.7208
UFD1L_LZTR1	0.7208
AIFM3_LRRC74B	0.7209
MRPL40_IGLL4P	0.7214
XXbac-B444P24.10_XXbac-B135H6.18	0.7219
AC006547.13_P2RX6	0.722
HIRA_KB-1592A4.16	0.7221
AC000068.10_KB-1592A4.15	0.7221
TMEM191B_MED15	0.7224
ARVCF_ABHD17AP4	0.7227
SEPT5_RANBP1	0.7232
USP18_CLTCL1	0.7234
AC000068.5_SLC9A3P2	0.7237
AC004471.10_AC000078.5	0.7239
CLTCL1_TUBA3GP	0.7242
AC000068.9_CRKL	0.7242
KRT18P5_KB-1592A4.15	0.7242
LINC01311_TRMT2A	0.7245
AC004471.9_CCDC116	0.7246
AC004471.9_ARVCF	0.7249
SLC25A1_MRPL40	0.7252
ARVCF_CRKL	0.7253
DGCR14_CLTCL1	0.7255
GSC2_POM121L7P	0.7255
GNB1L_CCDC188	0.7257
C22orf29_GGT2	0.7265
AC008079.10_XXbac-B135H6.18	0.7274
TRMT2A_ABHD17AP4	0.7275
COMT_KB-1183D5.13	0.7275
TUBA8_CCDC74BP1	0.7279
AC000068.9_RTN4R	0.728
AC000078.5_SERPIND1	0.728
DGCR6_ARVCF	0.7284
MED15_RIMBP3C	0.7287
HIRA_ABHD17AP4	0.7289
CLDN5_CCDC74BP1	0.7289
XXbac-B444P24.14_THAP7-AS1	0.729
XXbac-B444P24.10_SCARF2	0.7295
SCARF2_LZTR1	0.7296
GGTLC3_AC007326.9	0.7296
XXbac-B444P24.8_XXbac-B562F10.11	0.7299
SLC25A1_XXbac-B562F10.11	0.7301
TXNRD2_CCDC74BP1	0.7304
ZNF74_CCDC74BP1	0.731
MRPL40_GNB1L	0.7311
AC008079.9_RIMBP3C	0.7321
TMEM191B_LINC01637	0.7324
P2RX6_BCRP6	0.7333
AC000068.5_TMEM191C	0.7334
CCDC74BP1_HIC2	0.7336
XXbac-B135H6.18_UBE2L3	0.734
CLTCL1_AC006547.13	0.734
DGCR9_TANGO2	0.7341
GGTLC5P_AC000078.5	0.7345
ARVCF_XXbac-B562F10.11	0.7348
DGCR14_TANGO2	0.7351
AC008079.10_AC004471.10	0.7353
DGCR2_AC006547.13	0.7354
SERPIND1_SDF2L1	0.7355
GGTLC3_XXbac-B444P24.14	0.7356
XXbac-B562F10.11_CCDC74BP1	0.7357
USP41_KB-1592A4.15	0.7358
ARVCF_LZTR1	0.7361
CCDC74BP1_P2RX6	0.7362
DGCR2_HIC2	0.7363
DGCR6_GGT2	0.7365
ZNF74_ABHD17AP4	0.7371
ARVCF_CCDC188	0.7371
CLDN5_P2RX6	0.7371
HIRA_AC006547.13	0.7375
PRODH_KLHL22	0.7381
CLTCL1_P2RX6	0.7382
PRODH_KB-1592A4.16	0.7383
DGCR6L_P2RX6	0.7389
AC000078.5_YDJC	0.739
AC000089.3_ABHD17AP4	0.7391
AC000068.9_CDC45	0.7397
SEPT5_POM121L7P	0.7398
HIRA_P2RX6	0.7402
RIMBP3_SLC9A3P2	0.7403
AC000068.10_AC006547.13	0.7404
CLTCL1_LINC00896	0.7405
MRPL40_TRMT2A	0.7407
TRMT2A_P2RX6	0.7408
CCDC188_AIFM3	0.7413
MRPL40_AC000068.10	0.7418
AC004461.4_ABHD17AP4	0.742
DGCR6_GNB1L	0.7436
MED15_AIFM3	0.7439
DGCR6_SLC9A3P2	0.7442
DGCR14_MRPL40	0.7447
GNB1L_COMT	0.7449
C22orf39_KB-1592A4.15	0.7452
DGCR14_SCARF2	0.7453
KRT18P5_CCDC116	0.7456
XXbac-B444P24.14_AIFM3	0.7472
ZDHHC8_PI4KA	0.7472
USP41_YDJC	0.7474
DGCR6L_KB-1183D5.13	0.7474
AC004461.4_THAP7-AS1	0.7475
CLDN5_SCARF2	0.7476
DGCR9_POM121L7P	0.7482
AC008079.10_ABHD17AP4	0.7482
SNAP29_POM121L7P	0.7484
CLTCL1_RIMBP3C	0.7487
CLDN5_KB-1592A4.15	0.7488
TMEM191B_TRMT2A	0.749
USP18_THAP7	0.7491
UFD1L_LINC00896	0.7496
AC000068.9_LRRC74B	0.7498
THAP7_CCDC116	0.75
SEPT5_AC006547.13	0.7503
ZNF74_LINC01637	0.7503
MRPL40_TBX1	0.7505
AC006547.13_POM121L7P	0.7506
SNAP29_LRRC74B	0.7512
LRRC74B_TMEM191C	0.7513
TMEM191B_TBX1	0.7516
USP18_SERPIND1	0.7518
DGCR2_PI4KA	0.7522
DGCR14_BCRP6	0.7522
RTN4R_CCDC74BP1	0.7522
USP41_TMEM191C	0.7529
AC000068.5_AC000068.10	0.7532
GNB1L_BCRP6	0.7533
USP41_GGT2	0.7534
GGTLC3_LINC00896	0.7535
TMEM191B_DGCR6	0.7546
AC008079.10_PRODH	0.7547
ZNF74_SDF2L1	0.7548
DGCR14_LINC00896	0.7549
SCARF2_CRKL	0.7553
AC004471.9_DGCR6L	0.7559
AC000068.5_BCRP5	0.7564
COMT_AC002472.11	0.7565
COMT_DGCR6L	0.7569
PRODH_TRMT2A	0.757
COMT_P2RX6	0.757
MRPL40_CCDC74BP1	0.7571
RIMBP3_UBE2L3	0.7571
AC000068.9_LINC01637	0.7574
AC000078.5_KRT18P5	0.7575
TMEM191C_SDF2L1	0.7577
AC008079.10_USP18	0.7582
DGCR6_CLTCL1	0.7589
AC000089.3_P2RX6	0.7592
DGCR14_UFD1L	0.7594
XXbac-B444P24.10_TMEM191C	0.7596
BCRP6_YDJC	0.7606
AC000078.5_DGCR6L	0.7608
LZTR1_HIC2	0.7609
HIRA_MRPL40	0.7611
ZNF74_YDJC	0.7611
THAP7-AS1_POM121L7P	0.7618
DGCR6_THAP7-AS1	0.7621
AC007326.9_UBE2L3	0.7622
AC004471.9_LINC01311	0.7623
MRPL40_AC000078.5	0.7623
RANBP1_CCDC74BP1	0.7623
HIRA_AC000068.5	0.7625
LINC01311_CCDC74BP1	0.7634
COMT_UBE2L3	0.7637
YDJC_SDF2L1	0.7639
DGCR6_UBE2L3	0.764
USP41_LRRC74B	0.7647
AC008079.10_TANGO2	0.7649
LRRC74B_HIC2	0.7651
GNB1L_AIFM3	0.7653
AC007326.9_COMT	0.7655
TRMT2A_RTN4R	0.7657
HIRA_AC000078.5	0.7664
DGCR14_XXbac-B444P24.10	0.7666
C22orf39_AC000078.5	0.7666
SCARF2_P2RX6	0.7669
AC004471.10_XXbac-B562F10.11	0.767
ZDHHC8_LZTR1	0.767
CCDC188_LRRC74B	0.7672
CLTCL1_C22orf39	0.7676
AC006547.13_YDJC	0.768
DGCR9_AC006547.13	0.7682
CCDC74BP1_THAP7	0.7692
ARVCF_LINC01637	0.7693
CLDN5_KRT18P5	0.7705
LINC01637_P2RX6	0.7707
TBX1_LINC00896	0.7709
DGCR6_GSC2	0.7713
AC004461.4_DGCR14	0.7723
PI4KA_HIC2	0.7725
SLC25A1_TMEM191C	0.7727
HIRA_HIC2	0.7731
AC006547.13_XXbac-B444P24.8	0.7733
HIRA_PI4KA	0.7741
TUBA8_AIFM3	0.7745
AC004471.10_C22orf39	0.7746
TUBA8_PI4KA	0.7746
PI4KA_CRKL	0.7748
TXNRD2_XXbac-B33L19.4	0.7749
AC000068.10_CDC45	0.775
DGCR6_YDJC	0.7754
DGCR9_RANBP1	0.7756
RANBP1_KRT18P5	0.7762
DGCR6_AC000068.5	0.7766
UFD1L_XXbac-B444P24.14	0.7768
DGCR6_LINC00896	0.7769
PI4KA_KB-1592A4.15	0.777
DGCR2_P2RX6	0.7771
ZDHHC8_SERPIND1	0.7773
AC008079.10_AC000078.5	0.7778
DGCR6L_PI4KA	0.7781
USP18_COMT	0.7781
AC000068.10_P2RX6	0.7785
AC000068.9_TRMT2A	0.7787
TANGO2_CCDC116	0.7789
CCDC74BP1_LRRC74B	0.7789
DGCR2_AC000068.9	0.7791
SEPT5_XXbac-B135H6.18	0.7792
SERPIND1_XXbac-B135H6.18	0.7792
AC000068.5_UFD1L	0.7794
AC004461.4_AC000078.5	0.7798
TXNRD2_DGCR8	0.7799
AC007326.9_LINC00896	0.78
COMT_CCDC188	0.7806
SERPIND1_KB-1592A4.15	0.7808
SLC25A1_P2RX6	0.7813
YDJC_CCDC116	0.782
CCDC116_KB-1440D3.14	0.782
XXbac-B444P24.10_LRRC74B	0.7823
TMEM191B_SEPT5	0.7826
AC008079.9_RANBP1	0.7827
ARVCF_THAP7-AS1	0.7827
AC004471.10_LRRC74B	0.783
TMEM191B_AC006547.13	0.7834
AC004471.10_UBE2L3	0.7837
CDC45_ARVCF	0.7845
ARVCF_P2RX6	0.7855
PI4KA_P2RX6	0.7856
ARVCF_DGCR8	0.7858
USP18_LINC01637	0.7859
XXbac-B444P24.8_RTN4R	0.786
DGCR9_THAP7-AS1	0.786
MRPL40_LZTR1	0.7863
CCDC74BP1_SNAP29	0.7864
AC008079.9_GNB1L	0.7866
ABHD17AP4_SLC7A4	0.7868
GNB1L_XXbac-B135H6.18	0.7869
USP18_FAM230A	0.7874
GGTLC3_CCDC74BP1	0.7875
UFD1L_DGCR6L	0.7878
XXbac-B135H6.18_POM121L7P	0.7879
DGCR14_XXbac-B444P24.8	0.788
AC008079.10_CLTCL1	0.7883
LZTR1_KB-1592A4.15	0.7888
HIRA_CCDC116	0.7895
KRT18P5_LINC01637	0.7896
CDC45_XXbac-B444P24.8	0.7912
TRMT2A_GGT2	0.7913
ARVCF_AC007731.1	0.7914
AC007326.9_UFD1L	0.7917
AC004471.9_GNB1L	0.792
UFD1L_KB-1592A4.15	0.7921
SEPT5_LRRC74B	0.7924
TBX1_BCRP6	0.7924
RTN4R_XXbac-B444P24.14	0.7925
SNAP29_P2RX6	0.7926
MRPL40_AC000068.5	0.7934
AC000068.10_POM121L7P	0.7935
SNAP29_THAP7-AS1	0.7936
HIRA_RIMBP3C	0.7941
AC000068.9_CCDC188	0.7941
PRODH_GNB1L	0.7947
SLC7A4_CCDC116	0.7947
XXbac-B562F10.11_LINC01637	0.7949
AC000068.10_SERPIND1	0.7951
DGCR2_MED15	0.7952
HIRA_TXNRD2	0.7956
RTN4R_SLC7A4	0.7957
AC004471.9_XXbac-B135H6.18	0.7958
RIMBP3_XXbac-B444P24.14	0.7961
AC000078.5_AC002472.11	0.7961
AC000068.10_MED15	0.7964
LINC01311_ABHD17AP4	0.7966
DGCR14_AC006547.13	0.7967
AC007326.9_ZNF74	0.798
AC008079.9_HIRA	0.7983
DGCR9_DGCR8	0.7988
CLTCL1_TXNRD2	0.7992
CLTCL1_XXbac-B444P24.14	0.7993
AC008079.9_THAP7-AS1	0.7998
AC004471.9_SLC25A1	0.8001
LINC01311_C22orf39	0.8002
SLC9A3P2_THAP7-AS1	0.8002
GNB1L_PI4KA	0.8003
TRMT2A_CCDC74BP1	0.8004
TMEM191B_COMT	0.8006
KRT18P62_COMT	0.8008
COMT_KLHL22	0.801
XXbac-B444P24.8_UBE2L3	0.8012
DGCR9_PI4KA	0.8016
DGCR6_LRRC74B	0.8017
DGCR14_KB-1592A4.15	0.8021
GGTLC3_SDF2L1	0.8021
AC007326.9_HIRA	0.8021
TMEM191B_CLTCL1	0.8021
KLHL22_GGT2	0.8032
POM121L7P_YDJC	0.8034
CCDC188_SCARF2	0.8034
DGCR2_LINC00895	0.804
GGTLC3_AIFM3	0.8044
DGCR6_AC000068.9	0.8048
TBX1_AC000078.5	0.8049
AC000068.10_XXbac-B444P24.10	0.8051
DGCR6_AC002472.11	0.8055
RIMBP3C_CCDC116	0.8057
USP41_RIMBP3C	0.8066
CDC45_SCARF2	0.8069
SLC7A4_SDF2L1	0.8075
C22orf39_XXbac-B562F10.11	0.8076
TUBA8_FAM230A	0.8079
DGCR9_USP41	0.808
DGCR14_KB-1440D3.14	0.8086
PRODH_KB-1440D3.14	0.8087
LRRC74B_POM121L8P	0.8099
MRPL40_ARVCF	0.81
AC007326.9_TANGO2	0.8103
DGCR14_SLC25A1	0.8103
TMEM191B_AC007326.9	0.8106
KB-1592A4.15_KB-1440D3.14	0.8109
GGTLC3_CCDC116	0.8111
DGCR6L_XXbac-B135H6.18	0.8116
SCARF2_TMEM191C	0.8119
DGCR8_LRRC74B	0.8119
CCDC188_SERPIND1	0.8126
AC006547.13_KB-1592A4.15	0.8131
SLC25A1_CCDC188	0.8133
AC008079.9_TANGO2	0.8138
ARVCF_TANGO2	0.8139
XXbac-B444P24.10_XXbac-B33L19.4	0.8142
GGTLC3_XXbac-B135H6.18	0.8144
COMT_RIMBP3C	0.8145
ZNF74_XXbac-B135H6.18	0.8166
GSC2_TMEM191C	0.8167
AC000068.5_ZNF74	0.8168
XXbac-B562F10.11_ABHD17AP4	0.8169
SLC25A1_SCARF2	0.817
XXbac-B444P24.10_ZNF74	0.8173
ARVCF_XXbac-B135H6.18	0.8173
CRKL_SDF2L1	0.8177
AC000068.5_THAP7	0.8182
HIRA_USP41	0.8183
PI4KA_THAP7	0.8185
DGCR2_UFD1L	0.8197
AC000078.5_TRMT2A	0.8204
KLHL22_HIC2	0.8204
USP18_USP41	0.8206
TRMT2A_KB-1183D5.13	0.8207
LINC01662_LRRC74B	0.8211
SEPT5_CCDC74BP1	0.8212
TMEM191B_CDC45	0.8217
AC000089.3_LRRC74B	0.8221
ABHD17AP4_TMEM191C	0.8221
SCARF2_PI4KA	0.8221
GGTLC3_AC000078.5	0.823
LINC01311_AC006547.13	0.8234
SLC7A4_LRRC74B	0.8235
SNAP29_KB-1183D5.13	0.8236
GGT2_YDJC	0.8239
DGCR6_KRT18P5	0.824
DGCR6_TMEM191C	0.8241
AC008079.10_KRT18P5	0.8242
AC006547.13_TUBA3GP	0.8245
CDC45_CCDC116	0.8245
SLC25A1_AC000068.9	0.8246
C22orf29_KB-1592A4.15	0.8249
XXbac-B444P24.14_XXbac-B135H6.18	0.825
XXbac-B562F10.11_LRRC74B	0.825
RTN4R_AIFM3	0.8253
DGCR9_KLHL22	0.8255
GGTLC3_LZTR1	0.8259
TMEM191B_XXbac-B444P24.8	0.8259
SLC9A3P2_P2RX6	0.8261
AC000068.10_THAP7-AS1	0.8263
DGCR2_AC007731.1	0.8264
AC004471.9_P2RX6	0.8266
TMEM191B_KRT18P5	0.8271
ZNF74_KB-1440D3.14	0.828
AIFM3_AC002472.11	0.8281
AC004471.10_THAP7-AS1	0.8283
SLC25A1_UBE2L3	0.8286
LRRC74B_KB-1183D5.13	0.8291
ARVCF_KRT18P5	0.8295
AC000078.5_TMEM191C	0.8295
PRODH_YDJC	0.8299
TXNRD2_LZTR1	0.83
UFD1L_GGT2	0.8309
DGCR6_KB-1440D3.14	0.8316
AC007326.9_C22orf29	0.8321
AC000078.5_COMT	0.8324
TBX1_AC000089.3	0.8324
C22orf39_UBE2L3	0.8327
DGCR6L_GGT2	0.8329
GNB1L_THAP7	0.8332
GNB1L_HIC2	0.8337
ARVCF_SLC7A4	0.8342
XXbac-B444P24.14_ABHD17AP4	0.8345
SEPT5_KB-1440D3.14	0.8346
XXbac-B444P24.14_SLC7A4	0.8349
ARVCF_HIC2	0.8353
TBX1_LZTR1	0.8355
UBE2L3_YDJC	0.836
C22orf39_PI4KA	0.8366
AC000089.3_TRMT2A	0.8367
TMEM191B_UFD1L	0.8368
UFD1L_LINC01637	0.8369
USP18_DGCR6	0.8371
RIMBP3_ARVCF	0.8376
GGT2_KB-1440D3.14	0.8379
DGCR9_MRPL40	0.8384
TBX1_COMT	0.8388
CLDN5_ABHD17AP4	0.8389
XXbac-B444P24.14_SNAP29	0.8394
MED15_KB-1592A4.15	0.8403
XXbac-B444P24.10_USP41	0.8404
LINC01311_AIFM3	0.8405
DGCR14_SERPIND1	0.8406
USP18_ARVCF	0.8406
AC000068.5_THAP7-AS1	0.8407
AC000068.9_GGT2	0.8407
AC000068.5_AC007731.1	0.8408
DGCR6L_AIFM3	0.8408
AC007326.9_PI4KA	0.8415
DGCR6_LINC01311	0.8423
RANBP1_GGT2	0.8425
SCARF2_UBE2L3	0.8429
DGCR14_XXbac-B444P24.14	0.8429
C22orf39_TANGO2	0.843
DGCR14_AC000068.5	0.8436
AC000068.5_KB-1183D5.13	0.8441
USP18_TMEM191B	0.8442
AC004471.10_DGCR14	0.8449
PRODH_AC000078.5	0.845
CLTCL1_UBE2L3	0.8451
TMEM191B_HIC2	0.8458
DGCR9_AC000068.5	0.8464
RANBP1_LRRC74B	0.8466
XXbac-B562F10.11_SLC7A4	0.8468
MED15_KB-1183D5.13	0.8468
DGCR9_XXbac-B562F10.11	0.8468
SEPT5_GGT2	0.8475
ABHD17AP4_YDJC	0.8481
SLC7A4_E2F6P3	0.8481
C22orf39_CDC45	0.8483
AC000078.5_LRRC74B	0.8483
ZDHHC8_KB-1440D3.14	0.8483
HIC2_UBE2L3	0.8483
TMEM191B_AC000068.5	0.849
THAP7_KB-1592A4.15	0.8491
AC000068.5_TRMT2A	0.8492
AC000068.10_GGT2	0.8494
GSC2_BCRP6	0.8494
C22orf39_ABHD17AP4	0.8495
HIRA_SERPIND1	0.8498
DGCR6_C22orf29	0.8502
DGCR2_XXbac-B135H6.18	0.8503
ABHD17AP4_SDF2L1	0.8505
AC000068.10_CLDN5	0.8507
ARVCF_XXbac-B444P24.10	0.8509
TBX1_ARVCF	0.8511
DGCR2_SEPT5	0.8522
USP18_KB-1592A4.16	0.8528
COMT_SLC7A4	0.8533
LZTR1_AC002472.11	0.8541
CLTCL1_XXbac-B444P24.8	0.8543
TBX1_RIMBP3C	0.8545
RIMBP3C_KB-1440D3.14	0.8547
MRPL40_RIMBP3C	0.8548
GGTLC3_XXbac-B444P24.8	0.8548
GGTLC3_POM121L7P	0.8549
C22orf39_KRT18P5	0.8553
RANBP1_LZTR1	0.8557
AC000068.10_TMEM191C	0.8557
COMT_LRRC74B	0.8561
GGTLC3_TMEM191C	0.8564
TMEM191B_KB-1592A4.15	0.8567
LINC01662_CLTCL1	0.8578
AC004471.10_AC000068.10	0.8582
USP18_AC004471.10	0.8592
SERPIND1_CRKL	0.8599
PRODH_C22orf39	0.86
CLDN5_XXbac-B135H6.18	0.8603
AC007326.9_AC000068.5	0.8608
XXbac-B444P24.8_MED15	0.8615
COMT_ABHD17AP4	0.8618
CDC45_XXbac-B135H6.18	0.8619
PRODH_BCRP6	0.8622
DGCR2_RIMBP3C	0.8627
AC000089.3_SERPIND1	0.8627
SEPT5_DGCR6L	0.8628
AC000068.5_LRRC74B	0.8628
KLHL22_YDJC	0.8629
MED15_CCDC74BP1	0.8632
AC008079.10_ARVCF	0.8643
USP41_E2F6P3	0.8645
AC008079.9_LINC00896	0.8649
KB-1592A4.15_HIC2	0.8649
THAP7-AS1_LRRC74B	0.8653
DGCR6L_SERPIND1	0.8656
ZNF74_POM121L7P	0.8656
GSC2_CLTCL1	0.8657
GNB1L_SERPIND1	0.8658
DGCR9_SDF2L1	0.8659
ARVCF_XXbac-B444P24.14	0.8666
SLC7A4_KB-1592A4.15	0.8673
XXbac-B135H6.18_KB-1592A4.15	0.8674
PRODH_AIFM3	0.8675
SLC25A1_PI4KA	0.8683
ABHD17AP4_LRRC74B	0.8685
UBE2L3_SDF2L1	0.8692
AC000078.5_UBE2L3	0.8694
GGTLC3_RANBP1	0.8704
ABHD17AP4_SERPIND1	0.8706
SLC25A1_POM121L8P	0.8707
DGCR14_KRT18P62	0.871
LRRC74B_RIMBP3B	0.8712
SLC25A1_SDF2L1	0.8712
GSC2_LRRC74B	0.8712
SERPIND1_LINC01637	0.8713
MRPL40_GGT2	0.8713
HIRA_CCDC188	0.8718
DGCR6_CCDC74BP1	0.8721
DGCR6_MRPL40	0.8722
AC004471.10_KB-1440D3.14	0.8725
TRMT2A_HIC2	0.8731
TMEM191B_RTN4R	0.8734
HIRA_ZDHHC8	0.8734
AC000078.5_TXNRD2	0.8741
PRODH_C22orf29	0.8743
GNB1L_ARVCF	0.8745
DGCR8_LINC01637	0.8746
TXNRD2_GGT2	0.8746
PRODH_AC000068.9	0.8749
SLC25A1_CLTCL1	0.8751
XXbac-B444P24.10_GGT2	0.8754
HIRA_RTN4R	0.8756
TXNRD2_KB-1183D5.13	0.8756
ZDHHC8_USP41	0.8759
ABHD17AP4_HIC2	0.876
GSC2_POM121L8P	0.8764
TXNRD2_E2F6P3	0.8764
AC004471.10_SLC25A1	0.8764
DGCR6_HIC2	0.8768
AC000078.5_TUBA3GP	0.8768
SLC25A1_RIMBP3C	0.8771
AC000068.9_SERPIND1	0.8777
RANBP1_BCRP6	0.8778
SERPIND1_SNAP29	0.8778
ZNF74_KB-1592A4.15	0.8779
USP18_SCARF2	0.8779
DGCR9_KB-1440D3.14	0.878
AC008079.10_THAP7	0.8781
RIMBP3_TMEM191C	0.8784
PRODH_SERPIND1	0.8789
SLC25A1_LINC01637	0.8792
SCARF2_SDF2L1	0.8799
GGTLC3_AC002472.11	0.88
DGCR6_TRMT2A	0.88
AC004461.4_CCDC74BP1	0.8801
DGCR6_AC000089.3	0.8802
LRRC74B_POM121L7P	0.881
TXNRD2_XXbac-B444P24.14	0.8826
AC000068.5_E2F6P3	0.8828
CLTCL1_XXbac-B33L19.4	0.8829
RTN4R_XXbac-B444P24.10	0.8831
TBX1_CCDC188	0.8832
USP18_KB-1183D5.13	0.8835
DGCR9_KRT18P5	0.8836
LRRC74B_BCRP6	0.8845
AC006547.13_THAP7-AS1	0.8846
LRRC74B_RIMBP3C	0.8854
AC008079.10_P2RX6	0.886
THAP7-AS1_GGT2	0.8863
CCDC74BP1_KB-1440D3.14	0.8863
AC000078.5_TANGO2	0.8864
GNB1L_E2F6P2	0.8866
AC000078.5_DGCR8	0.8869
GGT2_SDF2L1	0.8873
KLHL22_ABHD17AP4	0.8874
AIFM3_SDF2L1	0.8875
DGCR6_TBX1	0.8876
GGTLC3_TRMT2A	0.8879
LINC01311_TXNRD2	0.8881
AC006547.13_SCARF2	0.8884
TANGO2_LINC00896	0.8886
PRODH_XXbac-B33L19.4	0.8894
LINC00896_LRRC74B	0.8899
PRODH_AC004471.9	0.8901
TRMT2A_LINC01637	0.8909
DGCR2_UBE2L3	0.8913
MRPL40_P2RX6	0.8917
DGCR2_AC002472.11	0.8922
MRPL40_CLDN5	0.8927
DGCR6_AC000078.5	0.8934
CLTCL1_PI4KA	0.8939
P2RX6_GGT2	0.8949
AC002472.11_LRRC74B	0.8951
ZNF74_TUBA3GP	0.8952
AC000068.10_LRRC74B	0.8953
AC000068.10_CCDC188	0.8954
GNB1L_LZTR1	0.8955
AC000078.5_RTN4R	0.8955
USP18_ABHD17AP4	0.8957
TANGO2_PI4KA	0.8959
AC007326.9_XXbac-B135H6.18	0.8963
USP18_PRODH	0.8964
LINC01637_XXbac-B135H6.18	0.8965
AC004471.10_UFD1L	0.8967
MED15_POM121L8P	0.8968
TMEM191B_ZDHHC8	0.897
AC000078.5_AIFM3	0.8971
DGCR9_RTN4R	0.8973
DGCR2_USP41	0.8974
SCARF2_KB-1440D3.14	0.8988
SEPT5_XXbac-B33L19.4	0.8988
DGCR9_AC004471.9	0.8991
PRODH_UFD1L	0.8992
TUBA8_DGCR6	0.9003
CDC45_AC002472.11	0.9003
DGCR2_RTN4R	0.9006
SLC25A1_AC000078.5	0.9007
DGCR14_AC000068.10	0.9008
PRODH_XXbac-B444P24.8	0.9016
MED15_KB-1440D3.14	0.9019
TRMT2A_USP41	0.9024
RTN4R_KB-1592A4.16	0.9027
AC004471.9_TRMT2A	0.9033
RTN4R_ABHD17AP4	0.9034
GNB1L_TRMT2A	0.9035
DGCR9_CLTCL1	0.9037
KRT18P5_XXbac-B135H6.18	0.9039
CLTCL1_AC000068.10	0.9041
TRMT2A_CCDC116	0.9045
CCDC74BP1_TUBA3GP	0.9045
RIMBP3_THAP7	0.9049
CLDN5_GNB1L	0.9052
TBX1_ZDHHC8	0.9055
USP41_PPIL2	0.9057
ZDHHC8_XXbac-B135H6.18	0.9059
SLC25A1_ZNF74	0.9065
LINC01662_GGT2	0.9067
SLC7A4_KB-1183D5.13	0.9071
AC004471.9_TMEM191C	0.9072
PRODH_TXNRD2	0.908
DGCR9_AIFM3	0.9084
AC008079.9_PI4KA	0.9088
AC004471.10_HIRA	0.9088
DGCR2_TMEM191C	0.9089
DGCR14_ZDHHC8	0.9092
GNB1L_POM121L8P	0.9092
DGCR14_AC000078.5	0.9095
SERPIND1_PI4KA	0.9102
TMEM191B_THAP7	0.9102
DGCR6_LINC00895	0.9104
DGCR2_TBX1	0.9109
AC000068.5_AC000078.5	0.9109
AC007326.9_KLHL22	0.911
AC007326.9_SERPIND1	0.9114
AC007326.9_XXbac-B444P24.8	0.912
SLC9A3P2_CCDC116	0.9121
AC008079.9_AC002472.11	0.9121
AC000068.5_XXbac-B135H6.18	0.9125
AC004471.9_KRT18P5	0.9126
ARVCF_SDF2L1	0.9131
UFD1L_BCRP6	0.9134
AC008079.9_DGCR8	0.9134
CCDC188_SNAP29	0.914
AC004471.9_SLC7A4	0.9141
ZNF74_LRRC74B	0.9141
DGCR9_GNB1L	0.9144
GNB1L_TANGO2	0.9144
AC007326.9_TMEM191C	0.9148
RANBP1_YDJC	0.9151
DGCR6_XXbac-B135H6.18	0.9156
LRRC74B_KB-1440D3.14	0.9159
KLHL22_TMEM191C	0.9162
TMEM191B_YDJC	0.9162
AC007326.9_GNB1L	0.9162
COMT_XXbac-B444P24.10	0.9165
DGCR2_XXbac-B444P24.14	0.917
AC008079.9_AC000068.5	0.9171
SLC7A4_RIMBP3C	0.9172
AC004471.10_DGCR8	0.9178
DGCR6_CDC45	0.9181
PRODH_CCDC74BP1	0.9185
AC006547.13_LINC01637	0.9186
XXbac-B562F10.11_LZTR1	0.9191
AC007326.9_CDC45	0.9193
COMT_AC007731.1	0.9195
THAP7_GGT2	0.9197
SCARF2_XXbac-B135H6.18	0.9202
HIRA_LINC00895	0.9204
LRRC74B_LINC01651	0.9207
CLTCL1_XXbac-B135H6.18	0.921
LZTR1_SLC7A4	0.9214
C22orf29_ARVCF	0.9224
GGTLC3_YDJC	0.9225
DGCR9_HIC2	0.9228
GNB1L_KB-1592A4.16	0.9228
LINC01662_AC004471.10	0.9228
RIMBP3_P2RX6	0.9229
ARVCF_SCARF2	0.9229
DGCR6_AC004471.10	0.9233
DGCR14_AC007731.1	0.9235
USP18_RIMBP3	0.9235
PRODH_MRPL40	0.9236
DGCR8_POM121L8P	0.9243
AC000068.9_SLC7A4	0.9245
PRODH_KB-1592A4.15	0.9245
UFD1L_ARVCF	0.9246
DGCR2_LINC01311	0.9246
CLDN5_LINC00896	0.9251
AC000068.5_SERPIND1	0.9253
DGCR2_AC000068.5	0.9255
GNB1L_XXbac-B562F10.11	0.9257
C22orf39_RANBP1	0.9265
DGCR6_XXbac-B444P24.8	0.9265
USP18_AC000078.5	0.9271
AC000078.5_HIC2	0.9275
UFD1L_AC000078.5	0.9276
AC007326.9_LRRC74B	0.9277
PRODH_ZNF74	0.9285
TRMT2A_XXbac-B444P24.10	0.9289
TMEM191B_SDF2L1	0.9292
P2RX6_SLC7A4	0.9296
AC006547.13_CCDC188	0.9307
AC008079.10_AC004471.9	0.9309
GGTLC3_CDC45	0.931
RTN4R_USP41	0.9319
DGCR6_AC006547.13	0.9324
TMEM191B_DGCR14	0.9326
DGCR9_LZTR1	0.9327
TUBA8_GGTLC3	0.9329
TXNRD2_UBE2L3	0.933
PI4KA_LZTR1	0.9336
ARVCF_TRMT2A	0.9337
DGCR2_HIRA	0.934
DGCR2_THAP7	0.9342
DGCR6_KLHL22	0.9346
COMT_SCARF2	0.9347
AC000068.5_LINC00896	0.9347
PRODH_SNAP29	0.9357
TMEM191B_TMEM191C	0.9359
P2RX6_SDF2L1	0.9359
SEPT5_KRT18P5	0.9369
AC004471.10_AIFM3	0.9376
PRODH_SEPT5	0.9377
DGCR9_UBE2L3	0.9378
CLTCL1_KB-1440D3.14	0.9378
DGCR8_RIMBP3C	0.9386
AC008079.10_DGCR6	0.9389
SERPIND1_LZTR1	0.939
CLTCL1_ZDHHC8	0.9398
DGCR9_C22orf29	0.9401
GGT2_CCDC116	0.9406
UFD1L_SLC7A4	0.9407
AC008079.10_KLHL22	0.9408
DGCR6_SCARF2	0.9411
ZNF74_GGT2	0.9412
AC008079.9_GGT2	0.9413
GGTLC3_LINC01311	0.9415
UFD1L_THAP7	0.9415
SEPT5_AIFM3	0.9419
TMEM191B_C22orf39	0.9419
AIFM3_RIMBP3C	0.942
AC004471.10_KLHL22	0.9422
USP18_DGCR2	0.9425
TANGO2_ABHD17AP4	0.9427
AC004471.9_AC006547.13	0.9428
HIRA_AC000068.9	0.9428
DGCR6_ZNF74	0.9432
TXNRD2_CRKL	0.9435
TBX1_GNB1L	0.9437
DGCR9_CDC45	0.9443
SLC25A1_XXbac-B135H6.18	0.9444
TBX1_TXNRD2	0.9446
RANBP1_XXbac-B135H6.18	0.9448
AC006547.13_ZNF74	0.9449
ABHD17AP4_AIFM3	0.945
TBX1_DGCR6L	0.9452
DGCR6_RANBP1	0.9455
LINC01637_POM121L7P	0.946
SERPIND1_TMEM191C	0.946
DGCR9_ABHD17AP4	0.9463
TUBA8_AC004471.9	0.9467
AC004471.10_LINC01311	0.9472
RIMBP3_AIFM3	0.9476
DGCR14_ZNF74	0.9477
LINC01311_AC000078.5	0.9479
DGCR2_KRT18P62	0.948
AC007326.9_GGT2	0.9485
XXbac-B444P24.14_CCDC116	0.9491
DGCR6L_THAP7	0.9493
AIFM3_GGT2	0.9497
CDC45_LINC00895	0.9497
TRMT2A_BCRP6	0.95
DGCR6L_ABHD17AP4	0.9502
ARVCF_XXbac-B33L19.4	0.9503
ABHD17AP4_UBE2L3	0.951
AC000089.3_ZNF74	0.951
AIFM3_YDJC	0.9513
LRRC74B_E2F6P2	0.9514
C22orf29_POM121L7P	0.9514
THAP7_P2RX6	0.9516
DGCR6L_KB-1592A4.15	0.9517
UFD1L_XXbac-B562F10.11	0.9518
TBX1_KLHL22	0.9524
DGCR9_YDJC	0.9525
P2RX6_POM121L7P	0.9525
CLTCL1_GGT2	0.953
AC007326.9_MRPL40	0.9533
RIMBP3_LINC00896	0.9539
SEPT5_CRKL	0.9541
XXbac-B444P24.14_SERPIND1	0.9543
DGCR8_KB-1183D5.13	0.9543
CLDN5_PI4KA	0.9543
AC008079.10_CCDC74BP1	0.9544
ARVCF_AC002472.11	0.9552
AC000068.9_GNB1L	0.9562
ZNF74_AIFM3	0.9569
DGCR6_MED15	0.957
POM121L7P_TMEM191C	0.957
AC000078.5_ZDHHC8	0.9572
AC004471.9_LZTR1	0.9573
AC007326.9_SLC25A1	0.9574
XXbac-B444P24.10_CCDC74BP1	0.9576
P2RX6_AC002472.11	0.9576
TXNRD2_SDF2L1	0.9578
RIMBP3_AC000068.5	0.958
GGTLC3_DGCR9	0.9581
USP18_C22orf39	0.9581
RIMBP3_DGCR9	0.9583
DGCR8_KRT18P5	0.9583
AC000068.5_LINC00895	0.9586
GGTLC3_UBE2L3	0.9589
DGCR8_LZTR1	0.9596
AC000078.5_ZNF74	0.9601
AC002472.11_SDF2L1	0.9601
CCDC188_YDJC	0.9602
MRPL40_UFD1L	0.9603
USP18_AC007731.1	0.9616
HIRA_GGT2	0.9617
TMEM191B_DGCR9	0.9619
AC004471.9_THAP7	0.9622
AC004471.9_AC000068.9	0.963
LINC00896_UBE2L3	0.9631
AC004471.9_SCARF2	0.9639
UFD1L_P2RX6	0.9645
RTN4R_HIC2	0.9662
CCDC188_TMEM191C	0.9663
LINC01311_RANBP1	0.9664
PRODH_DGCR2	0.9665
CRKL_XXbac-B135H6.18	0.9671
DGCR6L_BCRP6	0.9673
DGCR2_CRKL	0.9675
AC000068.5_UBE2L3	0.9676
DGCR14_USP41	0.9679
CCDC188_CCDC74BP1	0.9682
GNB1L_KRT18P5	0.9683
USP18_PI4KA	0.9684
AC000089.3_TANGO2	0.9686
KLHL22_CRKL	0.9687
DGCR14_AIFM3	0.9691
AC007326.9_XXbac-B562F10.11	0.9699
DGCR8_YDJC	0.9704
TANGO2_XXbac-B33L19.4	0.9709
XXbac-B135H6.18_LRRC74B	0.971
AC004471.9_USP41	0.9714
XXbac-B444P24.8_GGT2	0.9715
DGCR6_XXbac-B562F10.11	0.9717
MED15_AC002472.11	0.9717
TXNRD2_AIFM3	0.9718
AC000068.5_HIC2	0.9722
LINC00896_SLC7A4	0.9722
DGCR14_HIRA	0.9722
GGT2_UBE2L3	0.973
CCDC188_LZTR1	0.9732
AC008079.10_SLC7A4	0.9733
SCARF2_ABHD17AP4	0.9735
AC008079.10_DGCR2	0.9736
LRRC74B_KB-1592A4.15	0.9738
DGCR6_KB-1592A4.16	0.9745
SERPIND1_THAP7	0.9747
CLTCL1_POM121L8P	0.975
DGCR6L_CRKL	0.9756
DGCR2_POM121L7P	0.9759
C22orf29_LRRC74B	0.9765
DGCR2_TRMT2A	0.9768
USP18_TRMT2A	0.9773
PI4KA_LRRC74B	0.9775
LINC00896_XXbac-B444P24.14	0.978
LINC01311_SEPT5	0.9784
MED15_CCDC116	0.9789
TUBA8_SERPIND1	0.9794
USP18_TXNRD2	0.9798
LINC00896_CCDC74BP1	0.9798
ABHD17AP4_THAP7	0.98
DGCR9_XXbac-B135H6.18	0.9802
USP18_P2RX6	0.9806
GGTLC3_CCDC188	0.9808
UFD1L_CCDC74BP1	0.9809
DGCR6L_SDF2L1	0.981
SLC25A1_DGCR6L	0.9812
CCDC74BP1_CRKL	0.9821
SCARF2_KB-1592A4.15	0.9822
MRPL40_LINC00895	0.9825
AC006547.13_TMEM191C	0.983
LINC01311_GNB1L	0.9837
AC000068.5_RIMBP3B	0.984
CLTCL1_CCDC74BP1	0.9843
CRKL_LZTR1	0.9845
DGCR2_LZTR1	0.9846
TBX1_PI4KA	0.9847
HIRA_SLC7A4	0.9848
DGCR6_HIRA	0.9853
DGCR9_AC000089.3	0.9853
DGCR9_ZNF74	0.9857
AC000068.10_PI4KA	0.9857
AC008079.9_C22orf29	0.986
DGCR9_DGCR6L	0.9861
DGCR6_SLC25A1	0.9861
DGCR6_KRT18P62	0.9862
MED15_SNAP29	0.9862
THAP7_LRRC74B	0.9864
GNB1L_KB-1183D5.13	0.9867
DGCR6_ZDHHC8	0.9869
AC004471.10_CCDC74BP1	0.9872
AC000068.5_RIMBP3C	0.9886
HIC2_KB-1440D3.14	0.9886
DGCR6_THAP7	0.9886
DGCR6_SDF2L1	0.9888
ARVCF_KB-1440D3.14	0.9894
LINC00896_SDF2L1	0.9896
DGCR6_SNAP29	0.9896
SEPT5_GNB1L	0.9906
DGCR6L_UBE2L3	0.9916
ABHD17AP4_LINC01637	0.9919
AC007326.9_POM121L7P	0.9922
DGCR14_ABHD17AP4	0.9922
AC008079.10_ZNF74	0.9924
AC008079.10_TMEM191C	0.9926
AC004471.10_AC000089.3	0.9929
RTN4R_BCRP6	0.9934
DGCR9_AC000078.5	0.9936
RIMBP3C_UBE2L3	0.9937
AC000078.5_XXbac-B135H6.18	0.9939
CCDC188_SDF2L1	0.994
ZDHHC8_ABHD17AP4	0.9941
DGCR8_XXbac-B33L19.4	0.9943
TXNRD2_LRRC74B	0.9945
TUBA8_SLC7A4	0.9945
CDC45_TMEM191C	0.9949
AC008079.9_ABHD17AP4	0.9951
TANGO2_THAP7	0.996
TRMT2A_SCARF2	0.996
AC000068.5_PI4KA	0.9961
DGCR6L_CCDC116	0.9962
RTN4R_POM121L7P	0.9971
ZDHHC8_CRKL	0.9976
TRMT2A_UBE2L3	0.9977
SLC25A1_TRMT2A	0.9978
DGCR2_XXbac-B444P24.8	0.9978
AC000089.3_GGT2	0.998
AC006547.13_KB-1440D3.14	0.9983
XXbac-B135H6.18_TMEM191C	0.9984
USP18_TMEM191C	0.9988
AC000068.10_XXbac-B562F10.11	0.9988
AIFM3_LZTR1	0.9989
DGCR2_ZDHHC8	0.9993
GSC2_RIMBP3C	0.9993
AC004461.4_TXNRD2	0.9999
DGCR6L_XXbac-B562F10.11	1

### Sheet: bmi
gene_name	pvalue
TMEM191C_CCDC116	0.000113721
XXbac-B444P24.14_YDJC	0.000133841
UBE2L3_SDF2L1	0.000292419
THAP7_CCDC116	0.00030982
CRKL_YDJC	0.000381318
HIRA_KB-1440D3.14	0.000511907
KB-1440D3.14_PPIL2	0.000513596
YDJC_KB-1440D3.14	0.000574996
TMEM191B_CCDC116	0.000596664
AC000089.3_KB-1440D3.14	0.000613386
TANGO2_UBE2L3	0.000744047
DGCR2_YDJC	0.000775993
AC004461.4_CCDC116	0.00086115
DGCR8_KB-1440D3.14	0.000909091
DGCR8_UBE2L3	0.000997645
RTN4R_KB-1440D3.14	0.00111168
SERPIND1_CCDC116	0.00126408
PRODH_PPIL2	0.00130115
TRMT2A_KB-1440D3.14	0.00147099
XXbac-B562F10.11_YDJC	0.00155716
MRPL40_CCDC116	0.00172303
ARVCF_YDJC	0.00175954
TUBA3GP_CCDC116	0.00176413
AC000068.5_CCDC116	0.00181008
AC000089.3_CCDC116	0.00181392
YDJC_SDF2L1	0.00182471
YDJC_PPIL2	0.00184922
KLHL22_YDJC	0.00185454
UBE2L3_PPIL2	0.00199948
CRKL_CCDC116	0.00206584
SERPIND1_PPIL2	0.00207056
GGT2_CCDC116	0.00212683
LINC00895_CCDC116	0.0021532
ZNF74_YDJC	0.0021592
XXbac-B444P24.10_CCDC116	0.0021978
COMT_PPIL2	0.0022176
CCDC116_PPIL2	0.00233441
SLC7A4_CCDC116	0.00233957
AC004471.9_CCDC116	0.00238353
KB-1592A4.15_CCDC116	0.00264613
MED15_YDJC	0.00275186
CCDC188_CCDC116	0.00280419
AC007731.1_PPIL2	0.00288242
GSC2_CCDC116	0.00289391
CCDC116_SDF2L1	0.00292845
RANBP1_KB-1440D3.14	0.00297695
COMT_KB-1440D3.14	0.00312425
UBE2L3_YDJC	0.00316247
POM121L7P_CCDC116	0.00316319
ABHD17AP4_SERPIND1	0.00317366
PI4KA_CCDC116	0.00319916
AC000068.9_YDJC	0.00324817
AC008079.10_CCDC116	0.00327622
RIMBP3_KB-1440D3.14	0.00340773
LINC01637_CCDC116	0.00351915
RANBP1_CCDC116	0.0035978
SERPIND1_UBE2L3	0.00374855
AC002472.11_CCDC116	0.00402952
RIMBP3_CCDC116	0.004109
AIFM3_KB-1440D3.14	0.00440153
THAP7_YDJC	0.00448273
SNAP29_UBE2L3	0.00448528
ZDHHC8_KB-1440D3.14	0.00449768
SCARF2_PPIL2	0.00464306
CCDC116_KB-1440D3.14	0.00468368
CRKL_PPIL2	0.004765
KRT18P62_CCDC116	0.00482298
AIFM3_CCDC116	0.0048239
DGCR6L_CCDC116	0.00494054
SNAP29_CCDC116	0.0050243
UFD1L_UBE2L3	0.00509546
AC002472.11_UBE2L3	0.00513179
HIRA_CCDC116	0.00543832
XXbac-B562F10.11_PPIL2	0.00566479
UFD1L_KB-1440D3.14	0.00581272
KLHL22_CCDC116	0.00604262
DGCR2_CCDC116	0.0062022
CLDN5_CCDC116	0.00647351
AC000068.9_PPIL2	0.0065542
C22orf29_UBE2L3	0.00668117
UBE2L3_CCDC116	0.00678959
RIMBP3_PPIL2	0.00679122
PI4KA_UBE2L3	0.00686476
LINC01637_KB-1440D3.14	0.00691181
THAP7_PPIL2	0.00694886
SLC7A4_KB-1440D3.14	0.00695731
UFD1L_PPIL2	0.00707967
ZNF74_PPIL2	0.00719391
SERPIND1_SDF2L1	0.0072718
ZDHHC8_UBE2L3	0.00736603
CDC45_CLDN5	0.00741091
PI4KA_KB-1440D3.14	0.00742139
PI4KA_YDJC	0.00744417
UFD1L_CCDC116	0.00745696
KB-1440D3.14_SDF2L1	0.00747417
YDJC_CCDC116	0.0075659
PI4KA_RIMBP3B	0.00758115
TBX1_CCDC116	0.00772436
ZDHHC8_CCDC116	0.00772855
HIC2_YDJC	0.00789168
AIFM3_PPIL2	0.00793953
CCDC74BP1_KB-1592A4.15	0.0085423
TANGO2_CCDC116	0.0086444
SCARF2_KB-1440D3.14	0.00866972
ARVCF_KB-1440D3.14	0.00903252
ZDHHC8_AC007731.1	0.00924969
CDC45_CCDC116	0.0092894
CCDC188_KB-1440D3.14	0.0093224
HIC2_CCDC116	0.00932627
THAP7-AS1_CCDC116	0.00936446
KRT18P5_CCDC116	0.00941301
AC004471.9_KB-1440D3.14	0.00943752
KLHL22_KB-1440D3.14	0.00948119
KRT18P62_CCDC188	0.00954991
XXbac-B562F10.11_CCDC116	0.00959652
MED15_TMEM191C	0.00963331
SLC9A3P2_CCDC116	0.00984411
SLC25A1_CCDC116	0.010099
CRKL_KB-1440D3.14	0.0101322
DGCR14_KB-1440D3.14	0.0102647
LINC01637_YDJC	0.0106755
CCDC74BP1_PI4KA	0.0110377
LINC01311_CCDC116	0.0110675
DGCR8_CCDC116	0.0110751
C22orf39_KB-1440D3.14	0.0110941
RTN4R_CCDC116	0.0111887
CRKL_UBE2L3	0.0111959
LINC00896_CCDC116	0.0112059
USP18_PPIL2	0.0115031
CLTCL1_CCDC116	0.0116307
RTN4R_PPIL2	0.0118088
LZTR1_CCDC116	0.0119919
SLC25A1_PPIL2	0.0120784
RANBP1_UBE2L3	0.0121406
DGCR14_CCDC116	0.0123722
SEPT5_PPIL2	0.0124
TUBA8_CCDC188	0.0127032
TANGO2_YDJC	0.0129129
ZDHHC8_YDJC	0.012975
AIFM3_YDJC	0.0129799
SCARF2_YDJC	0.0131814
SCARF2_UBE2L3	0.0131968
CLDN5_PPIL2	0.013265
MRPL40_PPIL2	0.0132843
TBX1_PPIL2	0.0134164
MED15_UBE2L3	0.014058
SEPT5_CCDC116	0.0145244
DGCR6_CCDC116	0.0146699
AC000068.9_KB-1440D3.14	0.0146752
DGCR8_HIC2	0.0150506
LINC01637_P2RX6	0.015216
HIRA_PPIL2	0.015239
DGCR8_PPIL2	0.0153826
SEPT5_KB-1440D3.14	0.0156285
COMT_CCDC116	0.0156488
SCARF2_THAP7	0.0159243
MRPL40_UBE2L3	0.0159557
KRT18P62_ZDHHC8	0.0162218
COMT_UBE2L3	0.016589
P2RX6_KB-1440D3.14	0.0167836
AC000068.9_CCDC116	0.0169186
CLDN5_KB-1440D3.14	0.0171138
AC008079.10_UBE2L3	0.0172717
ZDHHC8_HIC2	0.0172832
AC000068.9_UBE2L3	0.0173779
CDC45_UBE2L3	0.0176023
CCDC74BP1_GGT2	0.0179479
DGCR2_PPIL2	0.0181501
GNB1L_YDJC	0.0182415
XXbac-B444P24.14_CCDC116	0.0184573
SCARF2_CCDC116	0.0184735
AC004471.10_CCDC116	0.0188227
KLHL22_UBE2L3	0.0189471
AC000089.3_YDJC	0.0192508
CCDC188_YDJC	0.0195984
AC006547.13_TUBA3GP	0.0198325
ZDHHC8_SERPIND1	0.0199634
MRPL40_KB-1440D3.14	0.0199681
DGCR6L_UBE2L3	0.0200291
HIRA_UBE2L3	0.0200295
LINC01311_YDJC	0.0202493
SLC25A1_KB-1440D3.14	0.0204771
CCDC188_PPIL2	0.0207625
KLHL22_PPIL2	0.021018
AC004471.9_PPIL2	0.0213035
XXbac-B135H6.18_KB-1440D3.14	0.0213731
ZNF74_CCDC116	0.0215018
AC007731.1_YDJC	0.021742
DGCR6L_PPIL2	0.021906
GGTLC3_TANGO2	0.0221947
PRODH_CCDC116	0.0224852
AC004471.10_KB-1440D3.14	0.0230438
P2RX6_CCDC116	0.0232252
DGCR9_KB-1592A4.15	0.023455
TXNRD2_CCDC116	0.023714
TXNRD2_UBE2L3	0.0246216
LINC00895_PPIL2	0.0246787
LINC00896_KB-1440D3.14	0.0249381
SDF2L1_PPIL2	0.0250846
GGTLC5P_ARVCF	0.0257496
LINC01311_PI4KA	0.0263015
THAP7_UBE2L3	0.026498
XXbac-B135H6.18_CCDC116	0.0266183
TRMT2A_PPIL2	0.0267611
PI4KA_PPIL2	0.0272632
GSC2_ABHD17AP4	0.0277964
AC004461.4_ABHD17AP4	0.0279265
AC006547.13_CCDC116	0.0280081
MRPL40_PI4KA	0.0282885
RIMBP3B_PPIL2	0.0289431
AC007326.9_CCDC116	0.0295256
AC000089.3_CCDC188	0.0296169
ABHD17AP4_THAP7-AS1	0.0297376
KB-1592A4.16_CCDC116	0.0301789
MED15_CCDC116	0.0303533
TMEM191B_KB-1440D3.14	0.0304728
TRMT2A_CCDC116	0.0309401
LZTR1_UBE2L3	0.03123
DGCR6_KB-1440D3.14	0.0315181
AC006547.13_UBE2L3	0.031617
CCDC188_AIFM3	0.0316577
ARVCF_PPIL2	0.0318618
LINC01311_UBE2L3	0.0319421
UFD1L_SCARF2	0.0322462
CCDC188_SNAP29	0.0323499
GGTLC3_CCDC116	0.0327331
CDC45_TMEM191C	0.0334921
THAP7_KB-1440D3.14	0.0339811
TMEM191C_UBE2L3	0.0342527
GGTLC3_ABHD17AP4	0.0346479
AC000089.3_UBE2L3	0.0349772
KLHL22_GGT2	0.0354897
ZNF74_KB-1440D3.14	0.0357078
TMEM191C_PPIL2	0.0358449
CDC45_PPIL2	0.0360117
CLTCL1_UBE2L3	0.0362428
SERPIND1_KB-1440D3.14	0.0366163
COMT_AC002472.11	0.0371607
TMEM191B_CCDC74BP1	0.0377729
SERPIND1_CRKL	0.037922
TANGO2_DGCR8	0.0381275
LINC01651_PPIL2	0.0382386
GGTLC3_CCDC74BP1	0.0384361
CLDN5_TANGO2	0.0405376
CLTCL1_KB-1440D3.14	0.0406399
DGCR6_YDJC	0.0411656
TANGO2_ABHD17AP4	0.0420903
SLC25A1_AC007050.17	0.0423065
HIC2_UBE2L3	0.0423445
C22orf39_CCDC116	0.0426951
LINC01662_AC004471.10	0.0427304
MRPL40_YDJC	0.0429128
RTN4R_KB-1592A4.15	0.0430842
PI4KA_TMEM191C	0.043416
LZTR1_KB-1440D3.14	0.0437359
P2RX6_YDJC	0.0440556
GNB1L_PPIL2	0.0443542
DGCR14_YDJC	0.0449396
COMT_XXbac-B444P24.8	0.0455654
ARVCF_HIC2	0.0458534
UFD1L_SERPIND1	0.0459972
ARVCF_KB-1592A4.15	0.0461773
TANGO2_XXbac-B562F10.11	0.0462555
KRT18P5_SNAP29	0.0466696
TBX1_KB-1440D3.14	0.0473764
PRODH_SLC7A4	0.0474584
C22orf29_CRKL	0.0481281
CRKL_P2RX6	0.0487193
XXbac-B444P24.14_PPIL2	0.0493075
LINC01311_TANGO2	0.0500407
RIMBP3_PI4KA	0.0500439
CCDC188_SERPIND1	0.0503274
LINC01660_MRPL40	0.0505165
AC004471.9_C22orf39	0.0507603
AC000068.10_CCDC116	0.0511985
UFD1L_AIFM3	0.0517314
PRODH_TMEM191C	0.051921
CCDC74BP1_TMEM191C	0.0521695
KRT18P62_PPIL2	0.0535961
DGCR8_YDJC	0.0538014
XXbac-B444P24.14_TMEM191C	0.0538817
TUBA8_UBE2L3	0.0547102
POM121L7P_YDJC	0.0553869
PI4KA_THAP7	0.0555188
SLC25A1_YDJC	0.0562508
RIMBP3_AIFM3	0.0563272
AC000068.5_CCDC188	0.0565539
COMT_TANGO2	0.0577841
PI4KA_KB-1592A4.15	0.0581519
AC000078.5_PPIL2	0.0586001
GNB1L_CCDC116	0.0588506
GSC2_SERPIND1	0.0592534
AC000078.5_CCDC116	0.0592736
CLDN5_YDJC	0.0599315
ZNF74_UBE2L3	0.0608136
HIC2_PPIL2	0.0614869
PI4KA_POM121L8P	0.0617132
TANGO2_PI4KA	0.062681
P2RX6_GGT2	0.0628693
SNAP29_POM121L8P	0.0631359
AC000078.5_ZDHHC8	0.0635804
LINC01637_PPIL2	0.063747
ZNF74_TMEM191C	0.0646323
GSC2_PI4KA	0.064876
TRMT2A_KB-1592A4.15	0.0650962
XXbac-B444P24.10_LINC01637	0.0653772
P2RX6_HIC2	0.0658698
C22orf29_YDJC	0.0660912
LRRC74B_CCDC116	0.0664092
DGCR2_COMT	0.0681251
AC006547.13_PPIL2	0.0686921
AC000078.5_IGLL4P	0.0691433
SEPT5_YDJC	0.0696955
TANGO2_PPIL2	0.0697933
LINC00895_TXNRD2	0.0699201
AC004471.9_POM121L7P	0.0703028
TMEM191B_SLC9A3P2	0.0710566
ZDHHC8_XXbac-B444P24.14	0.0710926
AC007731.1_CCDC74BP1	0.0711183
COMT_PI4KA	0.071127
ARVCF_XXbac-B444P24.14	0.0713923
CLTCL1_SDF2L1	0.0716484
DGCR9_CCDC116	0.0718031
AC004461.4_PI4KA	0.0720657
ABHD17AP4_LINC01637	0.0724963
GNB1L_ABHD17AP4	0.0726243
MRPL40_CCDC188	0.073183
ZDHHC8_TUBA3GP	0.0732482
CLTCL1_COMT	0.0739543
LINC01311_MRPL40	0.0741811
AC004461.4_DGCR14	0.0745405
CCDC188_UBE2L3	0.0754896
TMEM191B_TMEM191C	0.0756589
KB-1592A4.15_TMEM191C	0.0759308
AC007050.17_KB-1592A4.15	0.076439
TUBA8_CCDC116	0.077024
GGTLC3_DGCR2	0.0770957
PRODH_AC004471.9	0.0771788
AC000068.9_SERPIND1	0.0772327
AC007050.17_CCDC74BP1	0.0774833
BCRP7_PPIL2	0.0783097
COMT_XXbac-B444P24.10	0.0783854
AC000089.3_PPIL2	0.0787789
SCARF2_CRKL	0.0788737
MED15_POM121L8P	0.0793783
C22orf39_TMEM191C	0.0796806
RANBP1_PPIL2	0.0802183
SLC25A1_PI4KA	0.0804165
XXbac-B444P24.14_GGT2	0.0808984
ABHD17AP4_E2F6P3	0.0809364
SLC7A4_PPIL2	0.0809764
TRMT2A_YDJC	0.0816154
GGTLC5P_PI4KA	0.0816963
CCDC188_SDF2L1	0.0821399
CCDC74BP1_P2RX6	0.0823487
AC004471.9_HIC2	0.0831358
CCDC74BP1_KB-1440D3.14	0.0834729
LINC00895_COMT	0.0840313
CA15P2_C22orf29	0.0841447
CLTCL1_SERPIND1	0.0847588
USP18_ARVCF	0.0852286
XXbac-B444P24.14_ABHD17AP4	0.0852966
ARVCF_CCDC188	0.0855815
LINC01311_LRRC74B	0.0857775
ARVCF_SDF2L1	0.0859907
USP18_TMEM191C	0.0862989
GGT2_BCRP6	0.0864737
XXbac-B33L19.4_PPIL2	0.0869967
XXbac-B444P24.10_AIFM3	0.087245
BCRP7_SDF2L1	0.0879593
DGCR6L_LRRC74B	0.0879657
GGTLC3_KB-1592A4.16	0.0882396
TANGO2_LINC01637	0.0883773
XXbac-B444P24.10_SERPIND1	0.0884009
SLC7A4_YDJC	0.0884649
USP18_CCDC116	0.0893363
RIMBP3_SERPIND1	0.0895737
AC007731.1_UBE2L3	0.0899579
SEPT5_KB-1592A4.15	0.0905541
TXNRD2_YDJC	0.091191
DGCR14_UBE2L3	0.0913127
KRT18P5_UBE2L3	0.0915178
LZTR1_PPIL2	0.0917605
ZDHHC8_BCRP5	0.0920971
TANGO2_AC002472.11	0.092393
SERPIND1_LINC01637	0.0924794
BCRP5_PI4KA	0.0926057
TANGO2_HIC2	0.0936557
GSC2_SNAP29	0.0937103
GNB1L_CRKL	0.093848
KB-1592A4.15_YDJC	0.0939191
AC004471.9_SDF2L1	0.093973
HIRA_YDJC	0.0942258
BCRP7_ZDHHC8	0.0945018
CRKL_KB-1592A4.15	0.0952554
RIMBP3_CCDC188	0.0954567
CCDC74BP1_YDJC	0.0963528
DGCR8_RANBP1	0.0963828
AC000078.5_SERPIND1	0.0964817
LINC01662_CLTCL1	0.0967492
AC000078.5_KB-1592A4.16	0.0972675
C22orf39_UBE2L3	0.0975885
LINC01311_CCDC188	0.0984354
ARVCF_CCDC116	0.0985242
AC004471.10_TUBA3GP	0.0994818
ARVCF_KB-1592A4.16	0.0999341
AC004471.9_YDJC	0.100767
CCDC74BP1_LZTR1	0.10163
GGT2_POM121L8P	0.101675
LINC01311_PPIL2	0.101714
TBX1_KB-1592A4.15	0.103041
ARVCF_UBE2L3	0.103113
TRMT2A_UBE2L3	0.103134
RANBP1_TUBA3GP	0.103152
KLHL22_LINC01637	0.103448
CLTCL1_YDJC	0.104362
AC000078.5_PI4KA	0.104455
DGCR6L_AC007731.1	0.105276
AC000078.5_DGCR8	0.105575
GNB1L_UBE2L3	0.105636
CLDN5_LINC00895	0.105778
LINC01660_SDF2L1	0.106043
THAP7_KB-1592A4.15	0.106058
KRT18P62_SERPIND1	0.107121
TANGO2_KB-1592A4.15	0.107277
XXbac-B33L19.4_YDJC	0.107774
SLC9A3P2_PPIL2	0.108259
ARVCF_LZTR1	0.108273
AC008079.10_DGCR8	0.108811
C22orf29_SERPIND1	0.10895
RIMBP3_YDJC	0.109476
AC007326.9_AC006547.13	0.109809
CLDN5_XXbac-B562F10.11	0.109869
LINC01660_YDJC	0.11014
AIFM3_UBE2L3	0.110332
COMT_SNAP29	0.110408
C22orf29_TMEM191C	0.11109
AC007326.10_C22orf29	0.111678
TRMT2A_SERPIND1	0.112058
TANGO2_AC007731.1	0.112293
AC006547.13_SERPIND1	0.11269
CDC45_CCDC188	0.113192
ZDHHC8_KB-1592A4.15	0.113688
TANGO2_TUBA3GP	0.114489
CLTCL1_P2RX6	0.114979
KLHL22_LRRC74B	0.114986
PRODH_KB-1440D3.14	0.115171
MRPL40_LINC00895	0.115303
AC004471.9_ARVCF	0.115309
AC000078.5_YDJC	0.115589
GNB1L_SCARF2	0.115747
ARVCF_TMEM191C	0.115988
ABHD17AP4_LRRC74B	0.116034
MRPL40_CRKL	0.116297
RIMBP3_BCRP5	0.116673
XXbac-B444P24.10_PPIL2	0.117515
CDC45_AC000078.5	0.118304
TXNRD2_PPIL2	0.11856
C22orf39_YDJC	0.11865
AC004471.9_SERPIND1	0.119315
MED15_KB-1440D3.14	0.119778
ARVCF_THAP7-AS1	0.120802
SNAP29_RIMBP3C	0.121648
BCRP7_POM121L7P	0.122216
BCRP7_CCDC74BP1	0.122496
LINC01311_P2RX6	0.122536
AC000089.3_ZDHHC8	0.123097
LINC00895_SERPIND1	0.123406
AC007731.1_MED15	0.123692
ZDHHC8_PI4KA	0.124079
P2RX6_PPIL2	0.124485
AC004461.4_CCDC74BP1	0.12559
PI4KA_RIMBP3C	0.125905
LINC01311_KB-1440D3.14	0.126167
AC008079.9_USP41	0.126187
CCDC188_XXbac-B562F10.11	0.126267
KRT18P5_YDJC	0.12633
DGCR6_AC007731.1	0.126763
SLC7A4_KB-1592A4.15	0.127033
AC000078.5_XXbac-B444P24.14	0.127086
E2F6P3_SDF2L1	0.127731
KLHL22_SERPIND1	0.127784
SLC25A1_MRPL40	0.127899
DGCR8_XXbac-B444P24.10	0.128584
AC006547.13_AC002472.11	0.13006
LINC01660_ARVCF	0.130175
TMEM191B_CCDC188	0.131464
SNAP29_KB-1592A4.16	0.132601
LINC00895_PI4KA	0.13351
TRMT2A_LINC01637	0.133524
GGT2_RIMBP3C	0.133693
RIMBP3_ZDHHC8	0.133987
AC004471.10_CCDC74BP1	0.134255
RTN4R_HIC2	0.134501
RANBP1_YDJC	0.135507
RTN4R_SCARF2	0.135652
SLC7A4_TUBA3GP	0.136535
FAM230A_ZNF74	0.137212
SNAP29_PPIL2	0.137558
BCRP7_LZTR1	0.137564
AC000068.5_P2RX6	0.137771
TANGO2_KB-1440D3.14	0.137846
LINC01311_SDF2L1	0.1379
DGCR6L_YDJC	0.13834
CCDC74BP1_E2F6P2	0.139083
XXbac-B562F10.11_P2RX6	0.139132
AC000068.9_POM121L8P	0.139141
XXbac-B444P24.10_ABHD17AP4	0.139524
USP18_UBE2L3	0.139598
TANGO2_SNAP29	0.14005
SLC25A1_SERPIND1	0.140223
XXbac-B444P24.14_CCDC74BP1	0.140442
LINC00895_SCARF2	0.14091
AC000089.3_TUBA3GP	0.141002
HIRA_CCDC188	0.141483
DGCR6L_KB-1440D3.14	0.142126
ZDHHC8_SNAP29	0.142751
LINC00896_PPIL2	0.143191
LINC01662_LRRC74B	0.14344
SEPT5_UBE2L3	0.14386
DGCR8_LRRC74B	0.144336
LRRC74B_POM121L7P	0.144717
BCRP7_KB-1592A4.15	0.145386
LINC01311_CLDN5	0.145533
KB-1592A4.15_RIMBP3B	0.145738
AC006547.13_KRT18P5	0.145795
THAP7_TMEM191C	0.145921
HIRA_AC007731.1	0.146063
XXbac-B562F10.11_PI4KA	0.146338
CA15P2_KB-1592A4.15	0.146534
USP18_ABHD17AP4	0.146622
AC007731.1_KB-1592A4.15	0.146811
CLDN5_ABHD17AP4	0.147138
CCDC188_LINC01637	0.14768
AIFM3_SLC7A4	0.147963
ABHD17AP4_TUBA3GP	0.148067
TBX1_UBE2L3	0.148282
AC004471.9_TXNRD2	0.148455
HIRA_LINC00895	0.148805
KRT18P5_CRKL	0.148837
CCDC188_PI4KA	0.1489
GGT2_UBE2L3	0.149397
GGTLC3_AC007050.17	0.149419
AC000078.5_POM121L8P	0.149738
AC007731.1_SCARF2	0.149841
AC007326.9_CCDC74BP1	0.149891
BCRP7_UBE2L3	0.150655
BCRP6_RIMBP3C	0.151088
BCRP7_SCARF2	0.151245
AC000078.5_BCRP6	0.151538
GGTLC3_SERPIND1	0.151961
AC008079.10_AC007326.10	0.153088
DGCR8_ABHD17AP4	0.153311
GNB1L_TRMT2A	0.153318
AC007050.17_PI4KA	0.153613
LINC01663_AC000078.5	0.153722
COMT_YDJC	0.153885
GGTLC3_KB-1592A4.15	0.154241
LINC01662_GNB1L	0.154679
AC004471.9_COMT	0.154926
XXbac-B562F10.11_UBE2L3	0.154983
AC002472.11_KB-1183D5.13	0.155038
COMT_CRKL	0.155093
KLHL22_SNAP29	0.155294
TANGO2_P2RX6	0.15561
AC000078.5_SCARF2	0.155679
USP18_DGCR8	0.155761
USP18_COMT	0.155897
ABHD17AP4_AC002472.11	0.156587
XXbac-B135H6.18_PPIL2	0.156687
MRPL40_SERPIND1	0.156828
TANGO2_CRKL	0.157001
ABHD17AP4_GGT2	0.157555
BCRP7_AIFM3	0.157556
ARVCF_XXbac-B444P24.10	0.158661
C22orf29_RIMBP3C	0.159089
BCRP7_TRMT2A	0.159284
PI4KA_SDF2L1	0.159594
DGCR6_LINC01637	0.159668
KB-1592A4.15_KB-1440D3.14	0.159941
AC006547.13_AIFM3	0.160918
AC004471.10_USP41	0.161163
PRODH_TANGO2	0.161356
CLDN5_COMT	0.162373
AC000068.10_YDJC	0.162845
RTN4R_KLHL22	0.16293
CCDC74BP1_LRRC74B	0.163393
C22orf29_ABHD17AP4	0.163573
LINC01662_MED15	0.163752
AC004471.10_KB-1592A4.15	0.163783
GNB1L_RANBP1	0.164828
PI4KA_KB-1592A4.16	0.164926
RIMBP3_THAP7	0.165315
LINC01311_KB-1592A4.15	0.16557
TMEM191B_POM121L7P	0.165775
BCRP7_AC007050.17	0.166223
USP18_CCDC188	0.166247
LINC01662_DGCR9	0.166413
BCRP7_DGCR6L	0.166754
AC000068.10_THAP7-AS1	0.167021
SLC25A1_P2RX6	0.167044
ABHD17AP4_CCDC116	0.16798
AC008079.10_XXbac-B444P24.14	0.168107
CCDC188_ZNF74	0.168974
TRMT2A_AC007731.1	0.169116
COMT_SERPIND1	0.169518
KRT18P5_SDF2L1	0.169694
UFD1L_THAP7	0.170764
ABHD17AP4_P2RX6	0.170783
MED15_PPIL2	0.171063
PRODH_LINC01651	0.171267
C22orf39_CCDC188	0.172181
LINC01660_THAP7	0.172525
AC007326.9_ARVCF	0.172534
KRT18P5_KB-1440D3.14	0.17275
THAP7_HIC2	0.172792
CCDC188_TMEM191C	0.172898
AC007326.10_SLC7A4	0.173343
LINC01637_KB-1592A4.15	0.173644
SERPIND1_THAP7	0.174308
XXbac-B444P24.10_CCDC74BP1	0.174535
GNB1L_XXbac-B135H6.18	0.174901
TUBA3GP_PPIL2	0.17519
C22orf29_XXbac-B135H6.18	0.175612
ABHD17AP4_TMEM191C	0.176285
AC004461.4_PPIL2	0.176576
C22orf29_AC007731.1	0.176783
SERPIND1_SLC7A4	0.177242
AC008079.9_AC007731.1	0.178114
TBX1_HIC2	0.178293
SLC25A1_AC000068.9	0.17861
AC000078.5_CCDC188	0.178651
XXbac-B444P24.8_CCDC116	0.178721
C22orf29_PPIL2	0.17941
CCDC188_XXbac-B444P24.8	0.179548
CCDC74BP1_PPIL2	0.179579
RIMBP3_DGCR6	0.179768
C22orf29_CCDC188	0.180009
AC000068.10_KB-1592A4.15	0.180392
AC000068.5_PPIL2	0.181076
AC007326.10_DGCR6L	0.181107
CLDN5_PI4KA	0.181419
DGCR9_AC007731.1	0.18155
CLTCL1_AC007731.1	0.181799
KB-1592A4.15_PPIL2	0.181856
SLC9A3P2_AIFM3	0.182351
SNAP29_XXbac-B135H6.18	0.182494
AC000068.9_DGCR6L	0.182585
RANBP1_KLHL22	0.182689
AC000078.5_XXbac-B444P24.8	0.182822
HIRA_POM121L8P	0.18287
AC008079.9_SEPT5	0.183941
TANGO2_XXbac-B444P24.14	0.184299
LINC01660_CRKL	0.184664
AC007326.10_AC006547.13	0.1851
USP18_RIMBP3	0.18533
AC000068.10_COMT	0.185887
TUBA8_PPIL2	0.186154
RIMBP3C_UBE2L3	0.187593
AC004471.9_CLDN5	0.18845
AC004471.10_HIRA	0.188711
CDC45_AC000089.3	0.188842
XXbac-B444P24.14_KRT18P5	0.188999
C22orf29_CCDC116	0.189153
TMEM191B_PI4KA	0.189371
BCRP7_AC002472.11	0.190138
TXNRD2_ABHD17AP4	0.190373
TUBA8_LINC01662	0.191
LINC01662_SLC25A1	0.19118
AC004471.9_TRMT2A	0.191462
AC004471.9_PI4KA	0.192083
AC000068.5_TMEM191C	0.192089
DGCR6_TXNRD2	0.192236
LINC01311_ABHD17AP4	0.192362
UFD1L_CDC45	0.192635
CLDN5_P2RX6	0.192833
AC004471.10_AC000089.3	0.193044
TMEM191B_TANGO2	0.193158
TXNRD2_HIC2	0.193205
HIRA_SNAP29	0.193343
AC000089.3_COMT	0.194675
DGCR9_USP41	0.194736
LINC01311_AC000078.5	0.194785
RANBP1_SERPIND1	0.195271
AC004471.9_DGCR2	0.195424
CLTCL1_RIMBP3B	0.195882
LINC01637_UBE2L3	0.196323
ZDHHC8_LINC00896	0.196655
GSC2_PPIL2	0.19677
HIRA_ABHD17AP4	0.196925
ABHD17AP4_KB-1440D3.14	0.198611
DGCR6_SNAP29	0.199258
DGCR2_ABHD17AP4	0.199302
HIRA_LINC01637	0.200062
DGCR6_KB-1592A4.15	0.200588
DGCR6_ABHD17AP4	0.200671
LRRC74B_KB-1592A4.15	0.200845
AC004471.9_AC007731.1	0.201311
SNAP29_KB-1440D3.14	0.201452
AC004471.10_COMT	0.201819
RTN4R_YDJC	0.201912
TBX1_AC000089.3	0.202376
BCRP7_XXbac-B444P24.14	0.20299
TANGO2_RANBP1	0.203243
AC004461.4_AC004471.10	0.20358
DGCR8_RTN4R	0.203667
ARVCF_THAP7	0.204046
LINC01311_RANBP1	0.204661
TUBA8_XXbac-B444P24.14	0.204665
CLTCL1_POM121L8P	0.204891
DGCR6L_POM121L7P	0.205085
ARVCF_AIFM3	0.205176
AC000078.5_THAP7	0.205631
DGCR8_SCARF2	0.205926
TXNRD2_CCDC74BP1	0.206237
RANBP1_HIC2	0.206438
TUBA8_AC000089.3	0.206813
AC000068.9_TMEM191C	0.206846
SNAP29_SLC7A4	0.207098
KB-1592A4.15_GGT2	0.207208
TMEM191B_UBE2L3	0.20739
USP18_KB-1440D3.14	0.207409
USP18_ZDHHC8	0.207845
SNAP29_TMEM191C	0.207972
BCRP7_RANBP1	0.208096
AC004471.9_CCDC74BP1	0.209794
CCDC188_DGCR6L	0.210021
C22orf29_KB-1592A4.15	0.210348
PRODH_AC007326.10	0.210925
XXbac-B562F10.11_CRKL	0.211296
RANBP1_RIMBP3C	0.211453
TBX1_CCDC74BP1	0.211637
P2RX6_SDF2L1	0.212059
SLC25A1_RIMBP3C	0.212425
RIMBP3_POM121L7P	0.21264
MRPL40_TRMT2A	0.212916
TMEM191B_ABHD17AP4	0.213419
CCDC74BP1_KB-1183D5.13	0.213556
RIMBP3_KB-1592A4.15	0.213942
KB-1592A4.15_KB-1183D5.13	0.21402
AC000068.10_SNAP29	0.214029
USP18_AC004471.10	0.214557
PI4KA_CRKL	0.214954
TUBA8_TANGO2	0.215103
LINC00896_ABHD17AP4	0.215212
SLC25A1_KB-1592A4.15	0.215469
TXNRD2_E2F6P3	0.215581
USP18_RANBP1	0.21571
AC000089.3_CCDC74BP1	0.215754
RANBP1_CCDC188	0.216972
DGCR8_ZDHHC8	0.217444
PRODH_SERPIND1	0.217481
DGCR2_XXbac-B444P24.14	0.218135
AC000068.10_TMEM191C	0.218161
BCRP5_SNAP29	0.218682
ZNF74_XXbac-B562F10.11	0.218757
SNAP29_PI4KA	0.219551
COMT_DGCR6L	0.22023
C22orf29_XXbac-B444P24.10	0.220453
COMT_KB-1592A4.15	0.220879
AC006547.13_RANBP1	0.22098
SERPIND1_XXbac-B135H6.18	0.221
RTN4R_CRKL	0.222581
AC004471.9_XXbac-B444P24.14	0.222956
AC007326.9_TRMT2A	0.223159
HIC2_TMEM191C	0.223198
AC007050.17_POM121L7P	0.223681
CCDC74BP1_HIC2	0.224079
AC004471.10_POM121L7P	0.224083
AC006547.13_XXbac-B444P24.14	0.224338
COMT_LINC01637	0.224946
AIFM3_TMEM191C	0.225338
C22orf29_ZDHHC8	0.225894
TMEM191B_KB-1592A4.15	0.226248
HIRA_C22orf29	0.2267
AC000068.9_THAP7	0.226738
ABHD17AP4_CRKL	0.226929
CCDC74BP1_POM121L7P	0.22696
KLHL22_PI4KA	0.227117
DGCR8_KRT18P5	0.22717
AC000089.3_LZTR1	0.227611
SEPT5_SNAP29	0.227827
XXbac-B444P24.10_SNAP29	0.228163
CDC45_ARVCF	0.228257
ARVCF_SCARF2	0.228396
CDC45_KRT18P5	0.228682
DGCR14_DGCR8	0.229425
AC006547.13_POM121L8P	0.229621
GGTLC5P_LINC00895	0.230085
LINC01663_CLTCL1	0.230172
GGTLC3_ZDHHC8	0.231133
C22orf39_TANGO2	0.231294
MRPL40_ZDHHC8	0.231768
DGCR2_ZDHHC8	0.231933
ARVCF_XXbac-B444P24.8	0.232492
DGCR9_AC004471.10	0.23275
TRMT2A_PI4KA	0.23308
CCDC74BP1_SLC9A3P2	0.23313
SLC9A3P2_YDJC	0.233752
C22orf29_POM121L8P	0.234101
SEPT5_ABHD17AP4	0.234201
AC000089.3_ARVCF	0.235091
TBX1_PI4KA	0.236345
AC000089.3_KLHL22	0.236393
AC007326.9_CDC45	0.236578
GGTLC5P_SNAP29	0.237198
SLC25A1_HIRA	0.237275
DGCR2_MRPL40	0.237469
SNAP29_HIC2	0.237471
CCDC188_XXbac-B444P24.14	0.237698
AC000068.10_CCDC188	0.237809
POM121L7P_KB-1592A4.16	0.237941
TANGO2_KLHL22	0.23823
C22orf29_TANGO2	0.238365
PRODH_AC000068.9	0.238512
AC000078.5_RANBP1	0.238617
AC000068.10_KLHL22	0.238824
HIRA_AC006547.13	0.238961
TANGO2_XXbac-B444P24.10	0.238968
ZDHHC8_XXbac-B444P24.10	0.239586
DGCR2_LINC01311	0.240007
KLHL22_ABHD17AP4	0.240075
SLC7A4_BCRP6	0.24013
BCRP7_SNAP29	0.240179
SCARF2_SNAP29	0.240709
CCDC188_KRT18P5	0.240982
LINC00896_KB-1592A4.15	0.241227
SCARF2_POM121L7P	0.241478
SNAP29_P2RX6	0.241619
LINC01637_TMEM191C	0.242287
SEPT5_TRMT2A	0.242324
GGTLC3_TXNRD2	0.242544
CCDC188_SCARF2	0.243089
AC007326.9_PPIL2	0.243791
GNB1L_TXNRD2	0.244412
GGTLC3_POM121L7P	0.244954
LINC00895_KRT18P5	0.245101
GNB1L_KLHL22	0.245582
ARVCF_SNAP29	0.245764
CLDN5_ZNF74	0.246767
XXbac-B33L19.4_BCRP5	0.246861
MED15_PI4KA	0.246915
AC008079.10_YDJC	0.246954
RIMBP3_AC007326.10	0.247412
RANBP1_TRMT2A	0.248002
GGTLC5P_KB-1592A4.16	0.248035
HIRA_AC000068.9	0.249143
AC004471.9_AC000068.9	0.249795
CDC45_ZDHHC8	0.249978
GNB1L_P2RX6	0.250365
CCDC74BP1_AC002472.11	0.251039
XXbac-B444P24.8_KB-1592A4.15	0.251516
AC007326.10_CLTCL1	0.251526
CLTCL1_CDC45	0.251711
KRT18P5_ABHD17AP4	0.251721
TMEM191B_ZDHHC8	0.252594
SEPT5_COMT	0.252686
ZNF74_ABHD17AP4	0.252895
CA15P2_USP41	0.253187
AC006547.13_DGCR6L	0.253283
USP18_AC000078.5	0.253584
TRMT2A_SLC7A4	0.254032
SLC25A1_RTN4R	0.254405
TUBA8_ZDHHC8	0.254767
SERPIND1_SNAP29	0.255231
XXbac-B444P24.14_HIC2	0.255273
AC008079.9_SLC7A4	0.255388
UFD1L_ARVCF	0.255567
GNB1L_KB-1440D3.14	0.255602
ZNF74_GGT2	0.255715
AC000068.5_SLC7A4	0.256187
XXbac-B444P24.10_KB-1440D3.14	0.25664
DGCR9_LINC00895	0.256919
MRPL40_POM121L7P	0.257243
ABHD17AP4_YDJC	0.257976
AC007731.1_LRRC74B	0.258361
AC000078.5_KB-1183D5.13	0.258861
GGTLC3_XXbac-B33L19.4	0.258898
COMT_KLHL22	0.259439
CCDC74BP1_THAP7	0.259672
PRODH_LINC01311	0.260163
POM121L8P_BCRP6	0.260756
RANBP1_RTN4R	0.260925
ZDHHC8_CRKL	0.260981
XXbac-B444P24.14_XXbac-B33L19.4	0.26153
MED15_AC002472.11	0.261547
RIMBP3_CCDC74BP1	0.261562
AC004471.9_RANBP1	0.261784
GGTLC5P_DGCR14	0.262062
AIFM3_HIC2	0.26227
TBX1_YDJC	0.262329
USP18_HIC2	0.264224
TRMT2A_ABHD17AP4	0.264726
DGCR6_PPIL2	0.264728
TANGO2_KRT18P5	0.265038
CDC45_PI4KA	0.265169
POM121L7P_KB-1440D3.14	0.26531
XXbac-B444P24.14_LZTR1	0.265661
DGCR6L_P2RX6	0.265856
AC008079.10_AC007050.17	0.266001
BCRP7_THAP7	0.2662
TXNRD2_LINC01651	0.266258
XXbac-B444P24.14_POM121L8P	0.266295
AC000089.3_XXbac-B562F10.11	0.266392
GNB1L_XXbac-B562F10.11	0.266521
ZDHHC8_PPIL2	0.266808
DGCR2_AC000078.5	0.267004
POM121L7P_RIMBP3C	0.267563
KB-1592A4.15_POM121L8P	0.267581
MRPL40_POM121L8P	0.268058
HIRA_RTN4R	0.268184
AC004471.10_LINC01311	0.268227
SLC25A1_ZDHHC8	0.268469
ZNF74_E2F6P3	0.268954
LINC01663_RANBP1	0.269048
RANBP1_ZDHHC8	0.269329
AC007326.10_LINC00896	0.269363
XXbac-B444P24.8_KB-1440D3.14	0.269915
XXbac-B562F10.11_ABHD17AP4	0.270557
SNAP29_YDJC	0.270728
COMT_ZNF74	0.270757
POM121L7P_RIMBP3B	0.270966
GNB1L_PI4KA	0.271028
RIMBP3_TBX1	0.271752
CCDC74BP1_TUBA3GP	0.271938
CCDC188_ABHD17AP4	0.272047
BCRP7_LINC01651	0.272279
SLC9A3P2_PI4KA	0.272459
C22orf29_RANBP1	0.272475
CCDC74BP1_CRKL	0.272552
PRODH_KRT18P62	0.272614
KRT18P62_ARVCF	0.272629
CDC45_KB-1440D3.14	0.272914
HIRA_CRKL	0.273426
CLTCL1_CCDC74BP1	0.273848
POM121L7P_UBE2L3	0.274087
TANGO2_GGT2	0.274413
DGCR8_CRKL	0.274626
DGCR6_CRKL	0.274877
GSC2_YDJC	0.275201
POM121L7P_KB-1183D5.13	0.275883
SLC9A3P2_LZTR1	0.276183
TMEM191B_AC007326.10	0.276843
SCARF2_LINC01637	0.277298
COMT_AC006547.13	0.277571
AC004461.4_POM121L7P	0.277659
AC004471.10_XXbac-B444P24.14	0.277802
AC008079.10_PPIL2	0.278007
DGCR2_USP41	0.278077
ZNF74_SERPIND1	0.278268
CLDN5_CCDC188	0.278725
KRT18P5_SERPIND1	0.278796
GNB1L_AIFM3	0.279319
CLDN5_POM121L7P	0.279354
TMEM191C_YDJC	0.279637
DGCR14_GNB1L	0.279963
GGT2_KB-1440D3.14	0.280217
CDC45_COMT	0.280242
AC007731.1_ZNF74	0.280338
C22orf39_LZTR1	0.280452
AC004471.9_SLC7A4	0.280452
RIMBP3_GNB1L	0.28051
AC000089.3_AC000078.5	0.280985
KB-1592A4.15_POM121L7P	0.281164
C22orf39_XXbac-B562F10.11	0.281608
USP41_TUBA3GP	0.281693
LINC01662_POM121L7P	0.281717
USP41_CCDC74BP1	0.281983
TXNRD2_KB-1592A4.15	0.282017
AC007326.9_MRPL40	0.282141
ARVCF_LINC01637	0.282313
CCDC188_KB-1592A4.15	0.282813
USP18_P2RX6	0.28286
AC000068.9_AC000078.5	0.283035
DGCR2_LRRC74B	0.283074
AC007050.17_SNAP29	0.284395
USP18_CCDC74BP1	0.28461
KRT18P5_PPIL2	0.284767
RIMBP3_XXbac-B135H6.18	0.284798
GGTLC3_SNAP29	0.285005
CCDC188_P2RX6	0.285367
LINC00895_YDJC	0.285608
RTN4R_ABHD17AP4	0.285933
AC007731.1_POM121L7P	0.286024
USP18_GGT2	0.28608
USP18_PI4KA	0.286138
PRODH_C22orf29	0.286932
AIFM3_KB-1592A4.15	0.287098
DGCR8_CCDC188	0.287143
DGCR6_POM121L7P	0.287156
C22orf29_SLC9A3P2	0.287316
RANBP1_SLC9A3P2	0.287654
DGCR6_HIRA	0.287898
DGCR6L_KB-1592A4.15	0.288344
LINC00895_UBE2L3	0.288354
ARVCF_PI4KA	0.288604
AC000078.5_TXNRD2	0.288796
RIMBP3_AC000089.3	0.289036
PRODH_BCRP5	0.289305
CDC45_USP41	0.289575
USP41_SERPIND1	0.289675
USP18_KRT18P62	0.289677
C22orf39_GGT2	0.289901
C22orf39_PPIL2	0.290169
AC006547.13_XXbac-B33L19.4	0.290215
ABHD17AP4_BCRP6	0.290494
SLC25A1_COMT	0.290496
AC006547.13_LINC01637	0.290958
TRMT2A_LRRC74B	0.291058
DGCR6_LINC01311	0.291176
AC008079.9_E2F6P3	0.291207
PRODH_SDF2L1	0.291527
C22orf29_TRMT2A	0.291877
C22orf29_RTN4R	0.291944
COMT_POM121L7P	0.292272
HIC2_SDF2L1	0.2925
RIMBP3_XXbac-B444P24.8	0.292833
XXbac-B33L19.4_POM121L7P	0.292956
CA15P2_POM121L7P	0.292962
UFD1L_P2RX6	0.293138
TUBA8_GGTLC3	0.293146
KRT18P62_POM121L7P	0.293297
SERPIND1_YDJC	0.293432
C22orf39_ABHD17AP4	0.293555
XXbac-B444P24.8_POM121L7P	0.293668
AC000089.3_AC007731.1	0.29405
COMT_SLC7A4	0.294166
THAP7_SDF2L1	0.294199
KB-1592A4.15_UBE2L3	0.29422
DGCR9_CCDC188	0.294221
AC004471.9_LINC01651	0.294544
LINC01660_GNB1L	0.294953
UFD1L_XXbac-B444P24.10	0.295283
PI4KA_LRRC74B	0.295434
TANGO2_SERPIND1	0.295452
DGCR2_CCDC188	0.295704
TUBA8_SCARF2	0.295733
GGT2_YDJC	0.295852
LINC00895_POM121L7P	0.295856
PRODH_YDJC	0.295894
AC000089.3_CRKL	0.296006
AIFM3_P2RX6	0.296088
MRPL40_TANGO2	0.296225
DGCR2_AC000068.9	0.296528
GGTLC5P_CCDC116	0.297054
CLDN5_AC006547.13	0.297746
CLTCL1_SLC9A3P2	0.298073
AC007326.9_SDF2L1	0.299059
BCRP7_RTN4R	0.299506
RIMBP3_TANGO2	0.299886
C22orf39_DGCR8	0.30062
AC000068.5_XXbac-B562F10.11	0.300799
C22orf39_CCDC74BP1	0.301392
ARVCF_AC002472.11	0.30151
AC000068.5_YDJC	0.301882
ABHD17AP4_SLC7A4	0.301885
LINC00896_BCRP5	0.302191
DGCR14_XXbac-B562F10.11	0.302897
RIMBP3_ARVCF	0.302932
ZNF74_LRRC74B	0.303084
AC004471.10_CLDN5	0.303258
AC007326.10_RANBP1	0.303459
AC004471.10_AIFM3	0.303563
DGCR6_SLC9A3P2	0.303672
ABHD17AP4_KB-1592A4.16	0.30406
FAM230A_POM121L7P	0.304098
LINC01311_GNB1L	0.305037
SERPIND1_TMEM191C	0.305042
ZNF74_CCDC74BP1	0.305231
KRT18P62_YDJC	0.305246
AC004471.9_RTN4R	0.305394
XXbac-B562F10.11_CCDC74BP1	0.305502
CCDC74BP1_CCDC116	0.305521
AC007326.9_YDJC	0.306024
AC006547.13_SNAP29	0.306732
TBX1_TANGO2	0.306775
E2F6P3_YDJC	0.307098
HIRA_TRMT2A	0.307225
USP18_SNAP29	0.307225
TMEM191B_DGCR2	0.307266
CDC45_YDJC	0.307337
DGCR6_GNB1L	0.307378
C22orf29_TXNRD2	0.307437
AC004471.10_AC007731.1	0.307446
RANBP1_KB-1592A4.15	0.307712
AC007326.10_CCDC74BP1	0.307715
ARVCF_XXbac-B135H6.18	0.30773
PRODH_AC007050.17	0.307814
LINC00895_CRKL	0.308603
AC000089.3_USP41	0.308659
AC007326.10_PI4KA	0.308984
AC007326.10_TXNRD2	0.309184
ABHD17AP4_LINC01651	0.309438
AC007326.9_P2RX6	0.309637
XXbac-B444P24.14_USP41	0.309679
C22orf29_POM121L7P	0.309851
TBX1_XXbac-B444P24.14	0.310552
RIMBP3_AC000078.5	0.310568
CLDN5_C22orf29	0.310882
RANBP1_CCDC74BP1	0.31099
PI4KA_LINC01637	0.31102
DGCR14_KB-1592A4.15	0.311371
MRPL40_SLC9A3P2	0.311447
CLDN5_CRKL	0.311533
AC000078.5_P2RX6	0.311611
LINC01311_COMT	0.311944
DGCR2_GNB1L	0.312057
USP41_E2F6P2	0.312915
USP18_GNB1L	0.313201
CLDN5_CCDC74BP1	0.313263
AC000068.9_ARVCF	0.314115
POM121L7P_SDF2L1	0.314136
TBX1_ABHD17AP4	0.314175
LINC00895_C22orf29	0.31463
CCDC74BP1_UBE2L3	0.315006
C22orf39_AC000078.5	0.315294
ZNF74_CRKL	0.31536
COMT_GGT2	0.315912
TUBA8_RIMBP3C	0.315939
ZDHHC8_KB-1592A4.16	0.316042
UFD1L_ZNF74	0.316082
COMT_AIFM3	0.316396
AC000068.9_XXbac-B562F10.11	0.316504
C22orf39_AC006547.13	0.316595
AC006547.13_RIMBP3C	0.316774
PI4KA_AC002472.11	0.316962
ARVCF_TRMT2A	0.317625
SLC7A4_E2F6P3	0.318248
AC007731.1_CCDC116	0.31827
C22orf29_COMT	0.318782
PI4KA_P2RX6	0.319247
TMEM191B_GNB1L	0.319403
CLTCL1_KB-1592A4.15	0.319523
DGCR14_POM121L7P	0.319667
TMEM191B_SDF2L1	0.320006
CLDN5_AC000078.5	0.320205
SCARF2_PI4KA	0.320256
SEPT5_DGCR8	0.320358
AC008079.9_POM121L7P	0.320394
SLC9A3P2_KB-1592A4.15	0.320708
LINC01311_TRMT2A	0.320747
GSC2_GNB1L	0.320756
SLC25A1_AC006547.13	0.320822
HIRA_TANGO2	0.320934
CCDC74BP1_LINC01637	0.321514
PRODH_KB-1592A4.15	0.321718
GSC2_AC000078.5	0.322211
LINC01311_SERPIND1	0.322525
DGCR2_TANGO2	0.322722
CLTCL1_E2F6P3	0.323133
CLTCL1_RIMBP3C	0.32363
PRODH_USP41	0.323658
AC006547.13_KB-1440D3.14	0.323881
AC006547.13_YDJC	0.324429
AC000078.5_COMT	0.324444
DGCR8_XXbac-B562F10.11	0.324714
SLC25A1_ARVCF	0.324771
LINC01311_SCARF2	0.32485
GSC2_POM121L7P	0.325502
ZDHHC8_SCARF2	0.325619
CCDC188_RTN4R	0.326142
DGCR8_ZNF74	0.326322
GNB1L_TMEM191C	0.326343
AC007731.1_TMEM191C	0.326453
ZNF74_TUBA3GP	0.326546
UFD1L_CRKL	0.327774
XXbac-B444P24.10_XXbac-B444P24.14	0.327842
AC008079.10_LINC01637	0.328353
AC004471.9_SEPT5	0.328605
XXbac-B444P24.10_SCARF2	0.329049
DGCR9_PPIL2	0.329106
GNB1L_ZDHHC8	0.329313
IGLL4P_SLC7A4	0.329667
LINC01311_ZDHHC8	0.330029
AC000068.10_ABHD17AP4	0.330363
GGTLC5P_DGCR6	0.330773
AC004471.10_XXbac-B444P24.10	0.331065
TANGO2_POM121L7P	0.331367
COMT_P2RX6	0.331559
GGTLC5P_SLC25A1	0.331612
ARVCF_CRKL	0.331693
MED15_POM121L7P	0.331791
GNB1L_DGCR8	0.331795
XXbac-B444P24.8_ABHD17AP4	0.33232
SLC7A4_RIMBP3B	0.333082
C22orf29_MED15	0.333157
BCRP5_POM121L7P	0.333388
SNAP29_LINC01637	0.333807
RIMBP3_SNAP29	0.334025
AC007326.10_KB-1592A4.15	0.334147
COMT_TMEM191C	0.335265
LINC01663_AC000089.3	0.335482
CCDC74BP1_SDF2L1	0.335511
AC004471.10_LINC00895	0.335543
DGCR6_GSC2	0.335653
DGCR6_DGCR9	0.335825
SLC25A1_KRT18P62	0.335974
XXbac-B444P24.10_HIC2	0.336513
MRPL40_XXbac-B562F10.11	0.336757
LINC01311_SNAP29	0.336772
AC000068.9_CCDC74BP1	0.336919
AC008079.9_SNAP29	0.337089
MED15_LZTR1	0.337509
PRODH_E2F6P2	0.337598
KLHL22_AC002472.11	0.337754
AC000068.10_P2RX6	0.337903
BCRP7_DGCR8	0.338084
PRODH_GSC2	0.338506
SLC7A4_UBE2L3	0.339008
AC000068.10_DGCR8	0.339095
DGCR8_POM121L7P	0.339157
CRKL_GGT2	0.33921
TXNRD2_ARVCF	0.339489
DGCR6_AC000089.3	0.339656
SLC25A1_CLDN5	0.339938
DGCR6_HIC2	0.34001
ZDHHC8_ZNF74	0.340022
AC004471.9_TUBA3GP	0.340378
TRMT2A_DGCR6L	0.340549
USP18_LINC01311	0.340644
POM121L7P_TMEM191C	0.340661
XXbac-B135H6.18_TMEM191C	0.341014
XXbac-B562F10.11_AIFM3	0.341316
XXbac-B33L19.4_SNAP29	0.341803
CLTCL1_PPIL2	0.342132
LINC01311_AC006547.13	0.342532
DGCR2_PI4KA	0.342831
DGCR2_TXNRD2	0.343355
TBX1_AC006547.13	0.343527
POM121L7P_POM121L8P	0.343793
C22orf29_LINC01637	0.343858
TUBA8_SLC25A1	0.344102
TMEM191B_YDJC	0.34458
DGCR2_XXbac-B444P24.10	0.344734
AC000089.3_LINC01637	0.345132
GGTLC5P_AC000078.5	0.345199
CLDN5_SNAP29	0.3453
GNB1L_MED15	0.345746
AC004471.10_ABHD17AP4	0.346135
AC008079.9_PI4KA	0.346371
AC004471.10_LINC01651	0.347468
GNB1L_COMT	0.347595
CDC45_POM121L7P	0.347745
UFD1L_TMEM191C	0.347845
DGCR8_PI4KA	0.348523
SERPIND1_KB-1592A4.15	0.349113
LINC01637_XXbac-B135H6.18	0.349622
TUBA8_DGCR8	0.349668
USP18_AC007326.9	0.349719
SLC9A3P2_POM121L7P	0.349946
AC004471.10_SLC9A3P2	0.350493
DGCR9_DGCR2	0.350859
LINC00895_SEPT5	0.351601
ABHD17AP4_SNAP29	0.351766
MRPL40_SNAP29	0.352009
AC000089.3_C22orf29	0.352081
TBX1_LRRC74B	0.35253
AC004471.9_KB-1592A4.15	0.352652
DGCR9_AC007050.17	0.354165
TMEM191B_CRKL	0.354258
CLDN5_USP41	0.354458
DGCR6L_XXbac-B444P24.14	0.354647
ZNF74_POM121L7P	0.354791
TANGO2_USP41	0.35525
C22orf39_C22orf29	0.355368
ZDHHC8_AIFM3	0.355789
AC006547.13_PI4KA	0.355856
AC008079.10_SDF2L1	0.356079
MRPL40_C22orf29	0.356104
KRT18P62_CLTCL1	0.356279
TRMT2A_CCDC188	0.356461
AC008079.10_CLDN5	0.356801
AC004471.9_CLTCL1	0.356855
ABHD17AP4_KB-1183D5.13	0.357019
AC004471.10_KRT18P62	0.357052
C22orf39_P2RX6	0.35723
SERPIND1_THAP7-AS1	0.357264
HIRA_SERPIND1	0.357354
DGCR2_SNAP29	0.357372
RANBP1_P2RX6	0.357561
LINC00895_USP41	0.357936
CLTCL1_USP41	0.35803
KRT18P62_GNB1L	0.358206
AC000068.9_ABHD17AP4	0.358388
AC006547.13_HIC2	0.35864
SLC9A3P2_ABHD17AP4	0.358656
CLDN5_GNB1L	0.358804
GGT2_TMEM191C	0.358827
LINC00896_PI4KA	0.360094
SEPT5_AC007731.1	0.360911
KLHL22_HIC2	0.360915
SLC25A1_C22orf29	0.361261
RIMBP3_CRKL	0.361582
BCRP7_KRT18P5	0.361938
USP41_LRRC74B	0.362042
USP41_XXbac-B562F10.11	0.362247
CDC45_TANGO2	0.362526
CCDC74BP1_SLC7A4	0.362548
KB-1592A4.15_SDF2L1	0.362562
BCRP7_LRRC74B	0.362787
GNB1L_ZNF74	0.362977
RIMBP3_AC000068.5	0.363034
CCDC188_XXbac-B444P24.10	0.363967
CLDN5_DGCR8	0.36446
HIRA_DGCR6L	0.365274
AC007326.9_AC000068.5	0.365809
DGCR2_SCARF2	0.365926
KRT18P62_CRKL	0.366059
HIRA_MRPL40	0.366189
P2RX6_POM121L8P	0.366225
P2RX6_KB-1183D5.13	0.366519
USP18_CLTCL1	0.36669
DGCR9_COMT	0.366785
COMT_ZDHHC8	0.366885
BCRP7_TXNRD2	0.36699
KRT18P5_CCDC74BP1	0.367515
MRPL40_RTN4R	0.367657
GNB1L_RTN4R	0.367662
RIMBP3_UBE2L3	0.367739
SNAP29_THAP7	0.368548
DGCR6_KLHL22	0.368553
DGCR8_SNAP29	0.368694
AC000068.9_HIC2	0.369
GGTLC3_ARVCF	0.36908
TUBA8_RIMBP3	0.36925
AC000068.10_ARVCF	0.369441
TBX1_AC000078.5	0.369677
GGTLC3_THAP7-AS1	0.369748
LRRC74B_TUBA3GP	0.370118
AC004471.9_HIRA	0.370392
XXbac-B33L19.4_RIMBP3C	0.370458
TMEM191B_LINC01637	0.370612
USP41_ZNF74	0.37079
TUBA8_HIC2	0.370989
AC000078.5_KRT18P5	0.371154
C22orf39_USP41	0.3713
AC007326.10_USP41	0.371384
CCDC188_CRKL	0.371985
KB-1592A4.16_UBE2L3	0.372537
XXbac-B444P24.10_USP41	0.372681
AC004471.10_XXbac-B33L19.4	0.37283
DGCR2_AC006547.13	0.372931
IGLL4P_POM121L7P	0.373083
AC008079.10_THAP7	0.373087
DGCR2_KRT18P62	0.373607
DGCR2_AC002472.11	0.373773
AC000089.3_THAP7	0.374167
DGCR2_KB-1440D3.14	0.374444
C22orf29_CCDC74BP1	0.374494
SLC25A1_AC002472.11	0.374654
DGCR14_XXbac-B444P24.10	0.375007
KRT18P62_USP41	0.375386
RIMBP3_GGT2	0.375604
XXbac-B444P24.8_SCARF2	0.375656
LINC01311_POM121L7P	0.375702
SLC9A3P2_SNAP29	0.375766
LINC01311_KRT18P5	0.376052
C22orf29_XXbac-B444P24.8	0.376054
GGTLC3_SLC25A1	0.376269
DGCR6_DGCR8	0.376706
MRPL40_MED15	0.37707
C22orf29_KB-1183D5.13	0.377154
MRPL40_CDC45	0.37759
RTN4R_DGCR6L	0.3777
AC000089.3_ABHD17AP4	0.377734
TXNRD2_BCRP6	0.377743
TANGO2_ZDHHC8	0.378091
LINC01311_CCDC74BP1	0.378102
AC006547.13_LINC00896	0.378122
ZDHHC8_SLC7A4	0.378206
AC000089.3_DGCR8	0.378246
GSC2_SDF2L1	0.378544
THAP7_GGT2	0.378573
AC008079.10_TRMT2A	0.379097
SLC25A1_AC000089.3	0.379125
PRODH_XXbac-B444P24.14	0.379293
HIRA_ZDHHC8	0.379333
LINC00896_XXbac-B562F10.11	0.379381
MRPL40_USP41	0.379421
SEPT5_XXbac-B562F10.11	0.379992
SLC25A1_POM121L7P	0.380297
CCDC188_AC007731.1	0.380457
AC004471.10_LINC00896	0.38128
USP41_POM121L7P	0.381359
TUBA8_COMT	0.381429
CCDC188_HIC2	0.381498
AC000078.5_XXbac-B562F10.11	0.381506
HIRA_USP41	0.381535
AC000068.9_KB-1183D5.13	0.381546
C22orf39_POM121L7P	0.382096
ARVCF_RANBP1	0.382309
XXbac-B444P24.14_KLHL22	0.382469
AC007326.10_E2F6P3	0.382717
DGCR14_AC006547.13	0.383339
GGTLC5P_POM121L7P	0.383506
KB-1592A4.15_E2F6P3	0.383532
AC006547.13_ABHD17AP4	0.383581
CRKL_LZTR1	0.384039
SLC25A1_XXbac-B562F10.11	0.384093
LINC01311_SLC25A1	0.385291
XXbac-B444P24.14_ZNF74	0.38534
E2F6P3_CCDC116	0.385899
ABHD17AP4_KB-1592A4.15	0.386012
ARVCF_USP41	0.386515
C22orf39_CRKL	0.386951
AC007326.9_GNB1L	0.387395
KLHL22_CCDC74BP1	0.38757
XXbac-B444P24.8_DGCR6L	0.387645
UFD1L_GNB1L	0.387882
DGCR9_C22orf29	0.387922
DGCR6L_SLC7A4	0.388144
TMEM191B_KLHL22	0.388612
POM121L7P_HIC2	0.388936
DGCR14_USP41	0.389073
GNB1L_POM121L7P	0.389153
SLC25A1_CRKL	0.389236
CDC45_SNAP29	0.389361
SLC9A3P2_KB-1440D3.14	0.389631
ARVCF_LINC00896	0.389752
CCDC188_LZTR1	0.389835
RANBP1_SNAP29	0.39021
AC008079.10_AC000078.5	0.390546
TXNRD2_SERPIND1	0.390623
AC004471.10_RIMBP3B	0.390976
SERPIND1_AC002472.11	0.39289
DGCR6L_AIFM3	0.393321
IGLL4P_SNAP29	0.393361
LINC00895_AC000078.5	0.393371
DGCR2_ARVCF	0.393448
AC007731.1_KLHL22	0.39352
DGCR6L_HIC2	0.394019
GNB1L_SLC7A4	0.394108
CLDN5_TMEM191C	0.394278
CCDC188_POM121L7P	0.394554
TXNRD2_ZDHHC8	0.39462
PRODH_GNB1L	0.394648
USP18_CRKL	0.395014
CLTCL1_ABHD17AP4	0.395024
TUBA8_AC000068.10	0.395262
LINC00895_ZNF74	0.395932
GNB1L_RIMBP3B	0.396132
TBX1_LZTR1	0.396652
LRRC74B_RIMBP3B	0.396708
RIMBP3C_YDJC	0.396776
TANGO2_AIFM3	0.396837
DGCR6_UFD1L	0.397032
RTN4R_GGT2	0.397179
LINC01311_DGCR6L	0.397237
DGCR14_SDF2L1	0.397837
CCDC188_LRRC74B	0.397969
CCDC74BP1_IGLL4P	0.398103
AC000068.10_XXbac-B135H6.18	0.398194
USP41_PPIL2	0.398503
DGCR14_TANGO2	0.398716
SLC25A1_XXbac-B444P24.14	0.398785
USP41_E2F6P3	0.399247
TRMT2A_XXbac-B444P24.14	0.399592
LINC00896_CCDC74BP1	0.399629
AC007326.9_USP41	0.399642
USP41_KLHL22	0.39996
KLHL22_MED15	0.399974
USP18_SERPIND1	0.400062
FAM230A_USP41	0.4006
GGTLC3_USP41	0.4006
RANBP1_AC007731.1	0.4006
BCRP7_USP41	0.4006
LINC01662_USP41	0.4006
CDC45_AC007731.1	0.4006
AC007326.10_GSC2	0.400762
DGCR9_CLTCL1	0.400798
BCRP7_IGLL4P	0.400856
XXbac-B444P24.8_CCDC74BP1	0.400896
USP18_AC000068.9	0.401267
UFD1L_YDJC	0.401267
ABHD17AP4_PI4KA	0.401476
USP41_ABHD17AP4	0.401751
AC008079.9_AC006547.13	0.401763
MED15_LINC01637	0.401783
RANBP1_KB-1592A4.16	0.402123
DGCR9_POM121L7P	0.402582
TANGO2_SDF2L1	0.402645
HIRA_SEPT5	0.402745
SCARF2_SDF2L1	0.403244
CLDN5_TRMT2A	0.403532
CCDC188_LINC00896	0.403587
USP41_AIFM3	0.403595
SLC7A4_POM121L8P	0.404056
C22orf39_SLC7A4	0.404154
DGCR2_KB-1592A4.15	0.404313
DGCR6_MRPL40	0.404439
P2RX6_AC002472.11	0.404951
LINC01663_SLC25A1	0.405
TXNRD2_PI4KA	0.405223
LINC01663_AC007326.10	0.405263
AC008079.10_USP18	0.405659
CLTCL1_GGT2	0.405876
UFD1L_POM121L7P	0.40601
COMT_CCDC188	0.406221
RANBP1_PI4KA	0.406471
SLC9A3P2_SLC7A4	0.40675
LINC01660_AC004471.10	0.406868
KRT18P5_KB-1592A4.15	0.407059
TUBA8_UFD1L	0.407097
AC004471.10_AC007050.17	0.40711
LRRC74B_LINC01651	0.407141
C22orf29_LZTR1	0.407271
TUBA8_CRKL	0.407288
KRT18P62_SLC7A4	0.407298
XXbac-B444P24.8_LZTR1	0.407327
AC007326.9_CCDC188	0.407668
DGCR8_KB-1592A4.16	0.40776
MRPL40_LINC00896	0.408003
LINC00895_XXbac-B562F10.11	0.408339
MED15_CCDC74BP1	0.408462
BCRP7_TUBA3GP	0.408736
AC000068.10_RANBP1	0.40895
SEPT5_CCDC74BP1	0.409014
LINC01663_TXNRD2	0.40909
PI4KA_KB-1183D5.13	0.40932
DGCR9_THAP7	0.409403
COMT_THAP7	0.40941
AC008079.10_COMT	0.409475
LRRC74B_E2F6P2	0.409822
RIMBP3_HIC2	0.409907
RIMBP3_LINC00896	0.409957
KRT18P5_KLHL22	0.410033
SEPT5_USP41	0.410203
UFD1L_AC002472.11	0.41047
CCDC188_CCDC74BP1	0.410609
ABHD17AP4_RIMBP3B	0.411141
TUBA8_CDC45	0.411945
ZNF74_SNAP29	0.411984
ABHD17AP4_POM121L8P	0.412024
USP41_TMEM191C	0.412266
MRPL40_THAP7	0.412484
LINC01662_AC000078.5	0.412607
ABHD17AP4_POM121L7P	0.412633
C22orf29_AC002472.11	0.412724
RTN4R_USP41	0.412914
TUBA8_AC006547.13	0.41292
AC000089.3_TANGO2	0.41298
ARVCF_ABHD17AP4	0.413096
DGCR6L_CRKL	0.413126
PRODH_P2RX6	0.413364
C22orf29_THAP7	0.413878
GNB1L_ARVCF	0.414048
TMEM191B_USP41	0.414707
DGCR8_THAP7	0.414708
COMT_USP41	0.414852
XXbac-B444P24.8_GGT2	0.41528
AC000068.9_PI4KA	0.415469
AC007326.9_HIRA	0.415518
AC004471.9_AC000089.3	0.415614
AC004471.9_USP41	0.415685
LINC00895_SNAP29	0.416055
AC006547.13_CCDC74BP1	0.416921
SNAP29_KB-1592A4.15	0.417267
GNB1L_SDF2L1	0.417366
SLC25A1_GNB1L	0.417607
POM121L7P_LINC01651	0.417847
CLTCL1_AC002472.11	0.417892
USP41_KRT18P5	0.417929
AC000068.5_KRT18P5	0.418104
POM121L7P_PPIL2	0.418415
SLC7A4_TMEM191C	0.418542
CCDC74BP1_RIMBP3B	0.418834
BCRP7_CRKL	0.419195
LZTR1_POM121L7P	0.419216
AC004471.9_AC006547.13	0.419376
AC007326.10_DGCR14	0.41942
RIMBP3_XXbac-B444P24.14	0.419518
LINC00895_KB-1592A4.15	0.420293
DGCR6_LINC00895	0.420505
HIRA_ARVCF	0.420708
GNB1L_LINC01637	0.420739
ABHD17AP4_HIC2	0.420884
AC008079.10_KB-1592A4.15	0.421044
DGCR2_SLC25A1	0.421057
AC000068.10_SDF2L1	0.421063
P2RX6_UBE2L3	0.421132
HIRA_XXbac-B562F10.11	0.421376
PRODH_AC007731.1	0.421377
RTN4R_SERPIND1	0.421383
AC000089.3_SNAP29	0.421409
TRMT2A_RTN4R	0.422093
DGCR2_MED15	0.422131
THAP7-AS1_GGT2	0.422506
RIMBP3_DGCR8	0.422694
LINC01660_POM121L7P	0.422843
LZTR1_KB-1592A4.15	0.423031
LZTR1_SDF2L1	0.423213
AC007731.1_USP41	0.423706
AC000068.5_AC007050.17	0.423718
RTN4R_SNAP29	0.42377
COMT_MED15	0.424337
CLTCL1_BCRP6	0.424603
TRMT2A_USP41	0.425093
CDC45_KLHL22	0.42536
TMEM191B_LZTR1	0.425622
DGCR6_LRRC74B	0.425993
DGCR6L_GGT2	0.42601
ZDHHC8_LINC01637	0.42631
KRT18P5_LZTR1	0.426404
ZNF74_BCRP6	0.426612
SCARF2_XXbac-B135H6.18	0.426659
SLC25A1_SNAP29	0.426802
USP18_SEPT5	0.426917
CCDC188_SLC7A4	0.427062
AC000089.3_GNB1L	0.427094
SCARF2_AC002472.11	0.427185
DGCR8_USP41	0.427192
AC007731.1_PI4KA	0.427248
LINC01311_AC000089.3	0.42818
RTN4R_CCDC74BP1	0.428186
ZDHHC8_ABHD17AP4	0.428434
DGCR6_CCDC188	0.428449
AC000078.5_RIMBP3B	0.428931
C22orf29_SLC7A4	0.429035
ABHD17AP4_AIFM3	0.429075
ZNF74_SDF2L1	0.430071
AIFM3_LRRC74B	0.430149
UFD1L_CCDC188	0.430163
CLTCL1_TANGO2	0.430249
DGCR6_CCDC74BP1	0.430481
PRODH_RIMBP3B	0.431106
BCRP7_KLHL22	0.431176
ZDHHC8_XXbac-B562F10.11	0.431229
AC008079.9_AC000078.5	0.431336
UFD1L_C22orf29	0.431427
AC000068.5_USP41	0.431525
TXNRD2_TMEM191C	0.432002
TMEM191B_GGT2	0.432011
DGCR9_TUBA3GP	0.432111
COMT_TRMT2A	0.432182
C22orf39_SEPT5	0.432185
USP41_CRKL	0.432436
DGCR6_KB-1183D5.13	0.432559
AC000068.5_CLDN5	0.432809
DGCR9_TANGO2	0.432858
DGCR2_CLDN5	0.432937
C22orf29_GNB1L	0.432975
UFD1L_ABHD17AP4	0.433385
DGCR8_SERPIND1	0.433409
ARVCF_POM121L7P	0.433583
ABHD17AP4_RIMBP3C	0.433874
KLHL22_RIMBP3C	0.433918
C22orf39_RTN4R	0.434141
USP18_USP41	0.434324
RANBP1_GGT2	0.434957
AC004471.9_DGCR14	0.435146
LINC00895_LZTR1	0.435298
ARVCF_KRT18P5	0.435587
AC007326.10_LRRC74B	0.436237
USP41_LINC01637	0.437359
DGCR9_ABHD17AP4	0.437425
SLC25A1_LRRC74B	0.43817
GGTLC3_LRRC74B	0.438218
RANBP1_USP41	0.438237
AC004471.10_ARVCF	0.438739
XXbac-B135H6.18_P2RX6	0.438817
SERPIND1_HIC2	0.438929
USP18_AC000089.3	0.439119
USP41_THAP7	0.439271
GGTLC3_CCDC188	0.439352
AC006547.13_KLHL22	0.439366
TMEM191B_AC000068.5	0.439617
AC007731.1_XXbac-B33L19.4	0.439984
AC000068.9_DGCR8	0.440183
RIMBP3_TXNRD2	0.440209
SERPIND1_LRRC74B	0.440622
GSC2_LINC00896	0.440669
GNB1L_LINC00896	0.44073
AC004471.9_P2RX6	0.441332
CLTCL1_TMEM191C	0.441383
GSC2_TRMT2A	0.441687
LRRC74B_KB-1183D5.13	0.441713
GNB1L_THAP7	0.442177
AC000068.10_USP41	0.442893
USP41_RIMBP3B	0.442954
TBX1_AC007731.1	0.443102
AC008079.9_GNB1L	0.443203
IGLL4P_KB-1183D5.13	0.443288
UBE2L3_KB-1440D3.14	0.443357
RANBP1_SLC7A4	0.443494
AC008079.9_CCDC188	0.443744
USP41_LINC01651	0.443753
SLC25A1_TRMT2A	0.444675
AC004471.9_RIMBP3B	0.444864
DGCR6_AC004471.10	0.445002
USP41_SLC7A4	0.445563
USP18_ZNF74	0.445836
ZNF74_POM121L8P	0.445922
SCARF2_CCDC74BP1	0.445952
FAM230A_AC004471.9	0.446005
USP41_KB-1440D3.14	0.446523
BCRP7_POM121L8P	0.446563
HIRA_CLDN5	0.446796
DGCR8_TRMT2A	0.446937
AC004471.9_DGCR6L	0.446971
DGCR6_SERPIND1	0.447171
DGCR6_XXbac-B562F10.11	0.447339
AC000068.10_LINC01637	0.447409
UFD1L_RTN4R	0.447461
CA15P2_LRRC74B	0.4476
TBX1_LINC01637	0.448005
MRPL40_GNB1L	0.448192
TUBA8_TMEM191C	0.448215
ARVCF_CCDC74BP1	0.448275
SEPT5_KRT18P5	0.448587
XXbac-B444P24.8_USP41	0.448602
TMEM191B_SERPIND1	0.448704
PRODH_ZDHHC8	0.44873
DGCR14_SERPIND1	0.449263
TMEM191B_AC004471.10	0.449525
DGCR8_LINC01637	0.449538
CLTCL1_KB-1183D5.13	0.449691
TRMT2A_SDF2L1	0.450272
LINC01663_POM121L7P	0.45037
AC000078.5_XXbac-B444P24.10	0.450737
USP41_SDF2L1	0.450784
GSC2_TXNRD2	0.450788
AC000078.5_AC006547.13	0.45079
ZNF74_PI4KA	0.451019
LINC01660_SLC7A4	0.451066
USP18_DGCR2	0.451248
AC000068.10_PPIL2	0.451257
ARVCF_ZNF74	0.451351
DGCR8_CCDC74BP1	0.451856
ZDHHC8_CCDC74BP1	0.451861
ARVCF_DGCR8	0.451911
C22orf29_ARVCF	0.451917
AC004471.10_BCRP5	0.451972
CLDN5_ZDHHC8	0.451979
TMEM191B_AC000078.5	0.452083
KB-1592A4.15_LINC01651	0.45212
MED15_E2F6P3	0.452486
AC000068.9_KRT18P5	0.452504
LINC01663_PRODH	0.452715
SCARF2_SERPIND1	0.452724
ZDHHC8_KB-1183D5.13	0.452972
SCARF2_MED15	0.45303
LINC01660_KB-1592A4.15	0.453125
XXbac-B33L19.4_POM121L8P	0.453849
USP41_UBE2L3	0.453886
BCRP7_HIC2	0.454555
TANGO2_THAP7	0.454749
TMEM191B_TRMT2A	0.454769
AC008079.10_KRT18P5	0.454914
SEPT5_ARVCF	0.455228
TMEM191B_SCARF2	0.455363
DGCR2_P2RX6	0.455399
AC004471.9_ABHD17AP4	0.455407
DGCR9_YDJC	0.455425
TUBA8_AC004471.9	0.455694
COMT_TXNRD2	0.455746
DGCR6_USP41	0.455822
GNB1L_KB-1592A4.16	0.456261
MRPL40_CCDC74BP1	0.456281
DGCR9_AC000068.9	0.45633
AC008079.9_CCDC74BP1	0.456397
USP41_MED15	0.456415
ABHD17AP4_THAP7	0.456531
DGCR14_UFD1L	0.456827
ZDHHC8_RIMBP3C	0.456837
BCRP7_AC000078.5	0.456851
PRODH_DGCR9	0.456929
KRT18P5_TMEM191C	0.457151
AC007326.9_C22orf29	0.457197
USP41_BCRP5	0.45728
ZNF74_MED15	0.457772
AC000078.5_AIFM3	0.457969
DGCR14_LINC00895	0.457978
DGCR9_SLC25A1	0.458022
TXNRD2_E2F6P2	0.458222
LINC00895_GNB1L	0.458515
GNB1L_TANGO2	0.458945
AC000068.10_POM121L7P	0.459035
AC008079.10_SNAP29	0.459267
MRPL40_TXNRD2	0.459909
THAP7-AS1_KB-1592A4.15	0.45991
AC000078.5_TMEM191C	0.46012
IGLL4P_SDF2L1	0.460532
CLDN5_SERPIND1	0.460745
TMEM191B_COMT	0.460779
AC000089.3_AC006547.13	0.461603
AC000068.9_KB-1592A4.15	0.461667
AC006547.13_RTN4R	0.461776
C22orf29_SNAP29	0.46183
XXbac-B562F10.11_SERPIND1	0.461954
GGTLC3_AC006547.13	0.462067
SEPT5_C22orf29	0.462268
AC000068.9_SDF2L1	0.462358
XXbac-B33L19.4_SLC7A4	0.462633
PI4KA_XXbac-B135H6.18	0.462643
DGCR8_LZTR1	0.462665
USP18_TXNRD2	0.463229
AC000068.10_GNB1L	0.463428
RIMBP3_DGCR14	0.463707
GNB1L_E2F6P2	0.464091
MRPL40_GGT2	0.464609
XXbac-B33L19.4_CRKL	0.46492
USP18_C22orf39	0.465282
SLC9A3P2_THAP7-AS1	0.465415
KLHL22_SDF2L1	0.465576
DGCR2_RIMBP3B	0.465831
SLC25A1_THAP7	0.466019
TMEM191C_SDF2L1	0.466128
GNB1L_USP41	0.466221
USP41_AC007050.17	0.466364
FAM230A_AC000078.5	0.466423
TMEM191B_AC006547.13	0.466521
UFD1L_PI4KA	0.46656
TXNRD2_AC007050.17	0.466562
CLDN5_LINC01637	0.466579
ZDHHC8_TMEM191C	0.466598
ZNF74_LINC01637	0.466803
LRRC74B_KB-1592A4.16	0.467138
LINC01660_C22orf29	0.467366
XXbac-B562F10.11_SDF2L1	0.467408
DGCR6_C22orf39	0.467891
HIRA_P2RX6	0.468186
SEPT5_SDF2L1	0.468332
DGCR8_SDF2L1	0.46883
DGCR14_CCDC74BP1	0.469153
DGCR9_KRT18P62	0.469405
TXNRD2_USP41	0.469674
GGT2_PPIL2	0.469807
AC004471.9_SNAP29	0.470128
RANBP1_TMEM191C	0.470216
GSC2_KB-1592A4.15	0.470591
MED15_LRRC74B	0.470896
TXNRD2_AC007731.1	0.470997
XXbac-B33L19.4_USP41	0.471216
DGCR9_UBE2L3	0.471725
XXbac-B444P24.10_KB-1592A4.15	0.471796
C22orf29_TUBA3GP	0.472147
AC000068.9_CDC45	0.472316
TANGO2_CCDC188	0.472567
ARVCF_TANGO2	0.472695
AC008079.9_TRMT2A	0.472736
SCARF2_SLC7A4	0.472756
TBX1_CCDC188	0.472757
AC007731.1_HIC2	0.472762
USP41_LZTR1	0.472903
GGTLC3_PPIL2	0.473181
AC000078.5_ARVCF	0.473218
C22orf29_XXbac-B562F10.11	0.473721
AC008079.9_RANBP1	0.47387
USP18_AC004471.9	0.474026
LINC00895_RANBP1	0.474107
LINC00896_LZTR1	0.474113
PRODH_TUBA3GP	0.474611
AC007326.9_LINC01311	0.47477
TMEM191B_XXbac-B444P24.14	0.474814
DGCR6_CDC45	0.474909
TUBA8_AC000078.5	0.475045
GNB1L_SLC9A3P2	0.475336
AC007326.9_AC000068.9	0.47542
USP18_YDJC	0.476057
USP41_SNAP29	0.476248
GSC2_USP41	0.476417
AC007050.17_LRRC74B	0.476444
PRODH_LZTR1	0.476448
SLC25A1_UBE2L3	0.476616
TUBA3GP_KB-1592A4.15	0.477037
AC004471.9_E2F6P3	0.477135
AC000068.10_AIFM3	0.477159
AC004471.10_SERPIND1	0.477198
BCRP7_KB-1440D3.14	0.477282
C22orf29_DGCR8	0.47733
ZNF74_RIMBP3B	0.477384
TMEM191B_CLTCL1	0.47751
AC007326.9_RIMBP3C	0.477611
DGCR6_TRMT2A	0.477749
GGTLC5P_AC004471.9	0.477857
ZNF74_P2RX6	0.478
CLTCL1_LINC01637	0.478475
CLTCL1_AC000068.10	0.478768
USP41_HIC2	0.478888
TBX1_LINC00896	0.478972
AC004471.9_KLHL22	0.47931
TUBA8_TMEM191B	0.479495
GGTLC5P_P2RX6	0.47989
PI4KA_AIFM3	0.479903
PRODH_POM121L7P	0.480312
AC008079.10_CCDC188	0.480315
LINC01311_XXbac-B444P24.8	0.480829
TMEM191B_P2RX6	0.481225
CDC45_ABHD17AP4	0.481285
DGCR9_SNAP29	0.481421
MRPL40_ABHD17AP4	0.481464
TUBA8_USP41	0.481597
AC008079.10_SERPIND1	0.481649
TUBA8_XXbac-B444P24.10	0.48174
AC008079.10_CCDC74BP1	0.48188
AC000068.9_COMT	0.482062
HIRA_COMT	0.482148
C22orf29_XXbac-B444P24.14	0.482168
XXbac-B135H6.18_UBE2L3	0.482537
TUBA8_ARVCF	0.482926
BCRP7_CCDC188	0.483017
XXbac-B444P24.10_PI4KA	0.483378
AC008079.9_ARVCF	0.483487
XXbac-B444P24.8_YDJC	0.483584
AC004471.10_UBE2L3	0.483624
DGCR14_ARVCF	0.48437
CLTCL1_ZDHHC8	0.484374
DGCR6L_USP41	0.484418
AC004471.10_PPIL2	0.484468
ZNF74_LZTR1	0.484795
GNB1L_SERPIND1	0.48484
CLTCL1_AC006547.13	0.485009
MRPL40_TMEM191C	0.485767
DGCR9_AC006547.13	0.485975
CCDC74BP1_ABHD17AP4	0.486165
USP18_POM121L7P	0.486236
DGCR2_UBE2L3	0.48697
DGCR6_AC007326.10	0.487056
COMT_DGCR8	0.48714
CLDN5_XXbac-B444P24.14	0.487179
SEPT5_PI4KA	0.487236
AC000078.5_KLHL22	0.487241
UFD1L_COMT	0.48733
LINC00895_AC007731.1	0.487533
AC004471.9_ZDHHC8	0.487547
SCARF2_KRT18P5	0.487549
AC007326.9_ABHD17AP4	0.487733
TXNRD2_GGT2	0.488288
USP18_SDF2L1	0.488595
CLDN5_SEPT5	0.488909
C22orf39_LRRC74B	0.4894
USP18_UFD1L	0.490107
AC006547.13_THAP7	0.490134
AC008079.9_DGCR8	0.490169
AC007326.9_KB-1440D3.14	0.490296
AC004471.9_TANGO2	0.490361
TUBA8_LRRC74B	0.490373
HIRA_TMEM191C	0.490654
AC002472.11_KB-1592A4.15	0.491323
MRPL40_AIFM3	0.491642
DGCR2_KB-1592A4.16	0.491904
C22orf29_USP41	0.492024
COMT_HIC2	0.49235
KRT18P62_LRRC74B	0.492408
C22orf29_RIMBP3B	0.492423
BCRP5_LRRC74B	0.492525
LINC00895_LRRC74B	0.492589
DGCR9_SLC9A3P2	0.492632
AC006547.13_ZNF74	0.492688
SLC25A1_CDC45	0.493067
SNAP29_AIFM3	0.493097
AC007326.9_TUBA3GP	0.493223
CLTCL1_LINC00895	0.493333
AC004471.10_LINC01637	0.493493
ZDHHC8_RTN4R	0.493859
USP18_AC000068.5	0.493958
MRPL40_AC000068.10	0.494014
XXbac-B135H6.18_TUBA3GP	0.494041
MRPL40_DGCR6L	0.494106
CDC45_XXbac-B444P24.14	0.494506
GNB1L_LRRC74B	0.494786
USP41_KB-1592A4.16	0.495111
DGCR2_UFD1L	0.495327
AC008079.9_COMT	0.49562
AC007326.10_LINC00895	0.495791
AC008079.10_AC000068.10	0.495932
TANGO2_DGCR6L	0.496106
DGCR14_SNAP29	0.496195
DGCR6_XXbac-B444P24.14	0.496491
TMEM191B_XXbac-B562F10.11	0.496716
KRT18P5_LINC01637	0.496738
TBX1_DGCR8	0.497451
SEPT5_HIC2	0.497634
AC004471.9_AC000078.5	0.498292
AC008079.9_AC004471.10	0.498373
AC000089.3_MED15	0.498716
MRPL40_AC002472.11	0.498725
CDC45_CCDC74BP1	0.498768
P2RX6_SLC7A4	0.499065
DGCR9_SDF2L1	0.499072
RIMBP3_ABHD17AP4	0.499168
CLTCL1_XXbac-B562F10.11	0.499192
SEPT5_CCDC188	0.499219
AC000068.5_KB-1592A4.15	0.499371
USP41_KB-1592A4.15	0.499585
AC000068.9_C22orf29	0.499632
USP41_BCRP6	0.500605
LRRC74B_E2F6P3	0.501645
TBX1_SERPIND1	0.501773
CRKL_HIC2	0.501855
AC008079.10_CLTCL1	0.502012
AC000068.5_TBX1	0.502273
GGTLC5P_KRT18P5	0.502328
GSC2_GGT2	0.502806
TBX1_TMEM191C	0.502917
TUBA8_LINC01311	0.50329
LINC01311_ARVCF	0.504042
AC007326.9_GGT2	0.504185
AC007731.1_LZTR1	0.505646
BCRP7_MED15	0.505949
AC008079.9_C22orf39	0.506211
P2RX6_RIMBP3B	0.506298
RTN4R_LZTR1	0.506415
SERPIND1_POM121L7P	0.506745
AC008079.9_TANGO2	0.507003
TRMT2A_AC002472.11	0.507342
LZTR1_AC002472.11	0.507421
XXbac-B444P24.10_SDF2L1	0.507455
CRKL_SDF2L1	0.507471
AC004471.10_CCDC188	0.507641
TXNRD2_KB-1440D3.14	0.507646
RANBP1_ABHD17AP4	0.507922
MRPL40_RANBP1	0.50848
ABHD17AP4_SDF2L1	0.50848
C22orf39_SNAP29	0.508676
TRMT2A_KRT18P5	0.509254
MRPL40_CLDN5	0.509298
DGCR8_TUBA3GP	0.509645
CDC45_TRMT2A	0.509668
SEPT5_AC000078.5	0.509822
ZDHHC8_CCDC188	0.50983
AC007326.9_TBX1	0.509862
AC000078.5_SLC7A4	0.50995
LINC01311_AC000068.10	0.510153
COMT_KRT18P5	0.511055
SEPT5_TMEM191C	0.5112
AC004471.10_TMEM191C	0.511338
KLHL22_KB-1592A4.15	0.511424
LINC01663_GNB1L	0.511577
ARVCF_AC007731.1	0.511711
TMEM191B_MED15	0.512095
GNB1L_CCDC188	0.512333
XXbac-B444P24.10_CRKL	0.512515
TBX1_SCARF2	0.512817
CA15P2_DGCR2	0.512954
SEPT5_XXbac-B135H6.18	0.51297
MED15_HIC2	0.513087
THAP7_KB-1592A4.16	0.513253
XXbac-B444P24.14_LINC01637	0.513379
USP41_KB-1183D5.13	0.513638
AC007326.10_HIRA	0.513672
ZDHHC8_SDF2L1	0.513694
TRMT2A_XXbac-B444P24.10	0.513819
TUBA8_ABHD17AP4	0.51398
TBX1_POM121L7P	0.514041
C22orf29_SDF2L1	0.514112
TXNRD2_SNAP29	0.514323
DGCR2_POM121L7P	0.514505
CDC45_HIC2	0.514605
SNAP29_LZTR1	0.514655
DGCR2_SLC9A3P2	0.514859
XXbac-B135H6.18_LRRC74B	0.515039
LINC01663_SNAP29	0.515348
AC002472.11_YDJC	0.515453
DGCR6_DGCR2	0.515468
DGCR6_DGCR14	0.51558
SLC25A1_KB-1183D5.13	0.516016
USP18_AC006547.13	0.516094
CLDN5_AC000089.3	0.516424
BCRP7_GGT2	0.51669
AC004471.10_PI4KA	0.51686
ZNF74_KB-1183D5.13	0.516863
AC000068.5_XXbac-B33L19.4	0.517205
ZDHHC8_LRRC74B	0.517479
AC004471.9_C22orf29	0.518014
DGCR6L_LINC01637	0.518524
THAP7-AS1_POM121L7P	0.51862
POM121L7P_E2F6P2	0.518805
AC008079.9_KLHL22	0.518878
AC000068.9_TANGO2	0.518936
FAM230A_DGCR14	0.520563
PRODH_DGCR8	0.521024
BCRP7_XXbac-B135H6.18	0.521465
AC000068.5_E2F6P3	0.521568
CLTCL1_THAP7-AS1	0.521801
AC007326.9_KLHL22	0.521826
DGCR6L_SERPIND1	0.521958
SLC25A1_XXbac-B444P24.8	0.522054
AC007326.10_GNB1L	0.522152
C22orf29_XXbac-B33L19.4	0.522296
C22orf39_SERPIND1	0.522651
DGCR6_AC002472.11	0.522666
COMT_ABHD17AP4	0.522714
FAM230A_GNB1L	0.522828
TANGO2_RTN4R	0.522877
LINC01663_COMT	0.522877
RIMBP3_MED15	0.523161
TXNRD2_CCDC188	0.523476
LINC01660_THAP7-AS1	0.524686
AC000068.9_CCDC188	0.525194
CLTCL1_C22orf29	0.52538
XXbac-B444P24.8_E2F6P3	0.525596
USP18_MRPL40	0.525645
BCRP7_PI4KA	0.52579
C22orf39_MED15	0.526026
CDC45_LZTR1	0.526568
AC000068.9_SNAP29	0.526614
XXbac-B33L19.4_UBE2L3	0.526654
DGCR9_GSC2	0.52697
DGCR2_RANBP1	0.527005
DGCR6_AC000068.10	0.527147
LINC01637_LZTR1	0.527192
AC000089.3_LRRC74B	0.527216
AC000068.10_LINC00896	0.527374
DGCR6L_SDF2L1	0.527478
AC000068.5_AC000078.5	0.527696
AC000068.9_TRMT2A	0.527891
LINC00896_SLC9A3P2	0.528644
AC000089.3_SERPIND1	0.528738
AC008079.10_RANBP1	0.528814
LINC00895_RTN4R	0.529621
DGCR2_SEPT5	0.529863
DGCR9_CCDC74BP1	0.529863
SEPT5_ZDHHC8	0.530206
RTN4R_LINC01637	0.53037
AC007326.10_POM121L7P	0.530842
GSC2_LRRC74B	0.53114
AC007326.10_AIFM3	0.531186
AC000078.5_UBE2L3	0.53131
ARVCF_KLHL22	0.531377
SNAP29_CRKL	0.531897
DGCR2_ZNF74	0.532765
TUBA8_XXbac-B33L19.4	0.53306
LINC01311_DGCR8	0.533225
C22orf39_AIFM3	0.533329
XXbac-B562F10.11_SNAP29	0.533418
C22orf39_TRMT2A	0.53349
LINC00896_TMEM191C	0.533612
CRKL_POM121L7P	0.533692
AC007326.9_COMT	0.533847
RIMBP3_UFD1L	0.534325
AC000068.5_XXbac-B444P24.14	0.534497
BCRP7_TMEM191C	0.534628
GGTLC3_AC000078.5	0.535159
CRKL_LINC01637	0.53639
XXbac-B444P24.14_XXbac-B562F10.11	0.536461
AC000068.10_TANGO2	0.536463
DGCR6_COMT	0.536678
AC000068.5_PI4KA	0.536746
USP18_XXbac-B33L19.4	0.536856
AC007326.10_LINC01651	0.537069
GNB1L_SNAP29	0.537117
LINC01311_USP41	0.537132
SLC25A1_XXbac-B444P24.10	0.537424
CLDN5_THAP7	0.537432
CA15P2_CCDC74BP1	0.537641
XXbac-B562F10.11_KRT18P5	0.537923
AC000078.5_LINC00896	0.5383
PRODH_MRPL40	0.538903
DGCR6L_PI4KA	0.539033
USP18_LRRC74B	0.539253
XXbac-B33L19.4_KLHL22	0.539302
AC008079.10_HIC2	0.539856
TUBA8_MRPL40	0.540204
DGCR14_AC007731.1	0.540245
TXNRD2_KB-1592A4.16	0.54046
SNAP29_LRRC74B	0.540577
XXbac-B562F10.11_LINC01637	0.541674
AC000068.9_AC006547.13	0.541993
DGCR6L_SCARF2	0.542199
RIMBP3_DGCR9	0.542438
LINC01660_XXbac-B135H6.18	0.542895
GSC2_C22orf29	0.543112
AC000078.5_MED15	0.543569
DGCR6_PI4KA	0.543868
CLTCL1_POM121L7P	0.543877
AC004471.10_P2RX6	0.543983
TBX1_C22orf29	0.5441
XXbac-B135H6.18_HIC2	0.544176
LINC01311_SLC9A3P2	0.544658
PI4KA_HIC2	0.544757
USP18_KB-1592A4.15	0.545044
DGCR9_CRKL	0.545269
DGCR2_HIRA	0.545276
AC000089.3_KRT18P5	0.545295
GGTLC5P_AC000068.5	0.546506
XXbac-B444P24.14_P2RX6	0.546522
AC000068.9_AC000068.10	0.546522
AC007326.9_RTN4R	0.546957
AC007326.9_UBE2L3	0.546965
TUBA8_POM121L7P	0.547297
LINC01311_CRKL	0.547986
CCDC188_RIMBP3C	0.548792
DGCR2_CCDC74BP1	0.548792
AC000078.5_KB-1440D3.14	0.548949
AC004471.9_KRT18P5	0.549443
KRT18P62_AC002472.11	0.549872
HIRA_GNB1L	0.550008
SLC7A4_LINC01651	0.550552
LINC00895_THAP7	0.550616
RANBP1_POM121L7P	0.550806
LINC00895_ZDHHC8	0.550905
UFD1L_CCDC74BP1	0.551272
ABHD17AP4_UBE2L3	0.551348
BCRP7_SLC7A4	0.551443
DGCR2_C22orf39	0.551977
AC004461.4_DGCR6L	0.552292
AC000068.5_AIFM3	0.553059
KRT18P5_PI4KA	0.553076
XXbac-B444P24.10_XXbac-B33L19.4	0.553113
GNB1L_LZTR1	0.553259
GGTLC3_AC000068.5	0.553305
LINC00895_P2RX6	0.55351
CDC45_C22orf29	0.554109
AC000078.5_HIC2	0.554364
COMT_AC007731.1	0.554545
AC007326.9_SNAP29	0.554564
AC000078.5_KB-1592A4.15	0.554647
AC004471.9_GNB1L	0.554725
KLHL22_THAP7	0.554875
TRMT2A_MED15	0.554953
AC000068.9_USP41	0.554973
TUBA8_LZTR1	0.555032
CLDN5_RTN4R	0.555623
AC007326.9_PI4KA	0.555879
TUBA8_CCDC74BP1	0.556027
LINC00896_LRRC74B	0.556614
CLTCL1_ARVCF	0.55669
DGCR6L_AC002472.11	0.556841
DGCR2_C22orf29	0.557147
AC000068.10_C22orf29	0.557175
AC007326.9_AC004471.9	0.557246
AC002472.11_RIMBP3C	0.557318
LINC00896_RTN4R	0.557343
SERPIND1_AIFM3	0.55767
DGCR6_SCARF2	0.55807
AC007326.9_SLC9A3P2	0.558432
USP18_DGCR6	0.558462
MRPL40_SDF2L1	0.558552
TRMT2A_POM121L7P	0.558663
AC006547.13_CRKL	0.558862
TMEM191B_TBX1	0.558931
AC007326.9_LZTR1	0.559084
AC008079.10_AC004471.9	0.5592
AC008079.9_LINC00895	0.55938
UFD1L_USP41	0.559392
AC007326.9_THAP7	0.559419
GNB1L_GGT2	0.55964
IGLL4P_AC002472.11	0.559971
CLDN5_HIC2	0.560119
RANBP1_CRKL	0.560528
C22orf39_AC000089.3	0.561348
SEPT5_POM121L7P	0.561949
XXbac-B33L19.4_SLC9A3P2	0.561975
C22orf39_ZNF74	0.562132
AC006547.13_KB-1592A4.16	0.562254
XXbac-B444P24.10_MED15	0.562389
AC000089.3_SCARF2	0.562637
CLTCL1_XXbac-B444P24.8	0.562671
CCDC188_GGT2	0.563195
GNB1L_HIC2	0.56328
KB-1592A4.16_PPIL2	0.563291
HIRA_MED15	0.563383
AC000078.5_GGT2	0.564254
XXbac-B444P24.10_UBE2L3	0.564332
USP18_LINC01637	0.564531
CDC45_TBX1	0.565062
DGCR6_DGCR6L	0.565152
CCDC74BP1_THAP7-AS1	0.565329
DGCR6_AC000068.9	0.565354
XXbac-B33L19.4_KB-1592A4.15	0.565356
XXbac-B444P24.8_LINC00896	0.565408
C22orf39_TBX1	0.565626
RTN4R_XXbac-B444P24.10	0.565688
CLTCL1_TXNRD2	0.565767
LINC01660_XXbac-B33L19.4	0.56579
HIRA_LINC00896	0.566292
AC008079.10_AC004471.10	0.56651
XXbac-B33L19.4_RIMBP3B	0.567832
AC000068.9_POM121L7P	0.568068
BCRP7_XXbac-B444P24.8	0.56829
TRMT2A_P2RX6	0.568438
DGCR9_AC004461.4	0.568482
AC000068.5_BCRP6	0.568529
TUBA8_USP18	0.56867
AC000068.9_RTN4R	0.569376
RANBP1_SCARF2	0.569423
C22orf39_SDF2L1	0.569756
SERPIND1_LZTR1	0.570046
GSC2_CLTCL1	0.570279
TRMT2A_SNAP29	0.570546
RTN4R_XXbac-B33L19.4	0.570763
AC000089.3_KB-1592A4.15	0.570832
ARVCF_GGT2	0.571326
THAP7_POM121L7P	0.571494
ZDHHC8_LZTR1	0.571548
THAP7-AS1_PPIL2	0.571711
GNB1L_XXbac-B444P24.8	0.572012
PRODH_ABHD17AP4	0.572261
FAM230A_LRRC74B	0.572556
TBX1_P2RX6	0.572984
PRODH_MED15	0.573002
CCDC74BP1_SNAP29	0.573219
XXbac-B562F10.11_THAP7	0.573635
UFD1L_DGCR8	0.573875
DGCR6_C22orf29	0.573961
LINC01311_RTN4R	0.573992
CLTCL1_LZTR1	0.574766
GGTLC5P_ZNF74	0.575146
AC002472.11_POM121L8P	0.575157
AC007326.10_AC004471.10	0.575286
CLDN5_ARVCF	0.575439
DGCR14_TUBA3GP	0.57551
AC000068.9_GNB1L	0.575523
TUBA8_PRODH	0.575554
FAM230A_THAP7-AS1	0.575821
C22orf39_THAP7	0.575881
LINC00896_HIC2	0.575912
SNAP29_SDF2L1	0.576062
CCDC188_XXbac-B135H6.18	0.576217
TXNRD2_TRMT2A	0.576632
CLTCL1_DGCR6L	0.576657
LINC01663_LZTR1	0.576781
AC008079.9_RIMBP3B	0.577385
ABHD17AP4_LZTR1	0.577613
LRRC74B_HIC2	0.577986
USP18_CDC45	0.578048
AC000068.10_SLC7A4	0.578092
CLTCL1_TRMT2A	0.578245
LINC01311_C22orf29	0.578261
XXbac-B33L19.4_SCARF2	0.578397
DGCR6L_SNAP29	0.578847
DGCR14_RTN4R	0.579462
CDC45_THAP7-AS1	0.579564
CLTCL1_GNB1L	0.579863
RIMBP3_LZTR1	0.580037
LINC01663_AC004471.10	0.580127
XXbac-B562F10.11_KLHL22	0.580295
TMEM191B_THAP7	0.58032
AC000068.9_LINC01637	0.58053
AC004471.9_AIFM3	0.580679
HIRA_UFD1L	0.58076
AC004471.10_DGCR8	0.580903
DGCR2_DGCR6L	0.580962
TMEM191B_RANBP1	0.581182
GSC2_AC007731.1	0.581302
DGCR2_CDC45	0.581307
ARVCF_P2RX6	0.581351
DGCR6_RANBP1	0.581504
DGCR14_CLDN5	0.581936
UFD1L_ZDHHC8	0.581965
E2F6P2_RIMBP3C	0.582064
RIMBP3_USP41	0.582204
TXNRD2_AC002472.11	0.58231
LINC01637_POM121L7P	0.582509
C22orf39_GNB1L	0.58268
BCRP7_BCRP5	0.58293
AC007326.9_XXbac-B444P24.14	0.583207
XXbac-B444P24.8_PI4KA	0.583247
AC000078.5_SDF2L1	0.583758
LINC01660_TRMT2A	0.583945
XXbac-B444P24.14_KB-1592A4.15	0.584282
ZDHHC8_POM121L7P	0.584433
SCARF2_KB-1592A4.15	0.584535
AC004471.10_THAP7	0.584536
AC002472.11_E2F6P2	0.584727
DGCR6_ZDHHC8	0.584906
ZDHHC8_BCRP6	0.585073
USP18_C22orf29	0.585265
USP18_AC007326.10	0.585608
AC008079.10_AC007326.9	0.585704
AC008079.10_PI4KA	0.585792
MED15_SERPIND1	0.586016
AC007326.9_TMEM191C	0.586183
DGCR2_KLHL22	0.5863
CDC45_TXNRD2	0.586413
C22orf29_SCARF2	0.586539
SLC25A1_CCDC74BP1	0.586899
SERPIND1_P2RX6	0.586913
TXNRD2_AC006547.13	0.587653
KB-1592A4.16_POM121L8P	0.588265
AC004471.9_LINC01311	0.588434
CDC45_THAP7	0.58845
RIMBP3_AC007326.9	0.588754
AC000078.5_RIMBP3C	0.588995
AC000068.10_SCARF2	0.589112
AC004471.10_RIMBP3C	0.589263
KLHL22_POM121L7P	0.590743
LINC01311_LINC01637	0.590829
CA15P2_PRODH	0.590878
AC007326.9_POM121L7P	0.590895
XXbac-B444P24.8_XXbac-B444P24.14	0.590937
COMT_RTN4R	0.591787
TUBA8_XXbac-B135H6.18	0.592145
AC007326.9_CRKL	0.592198
AC008079.10_MED15	0.592238
CCDC74BP1_SERPIND1	0.5925
PRODH_TXNRD2	0.592746
DGCR14_THAP7	0.593348
GSC2_SLC7A4	0.59354
TANGO2_XXbac-B135H6.18	0.593563
TMEM191B_TXNRD2	0.594078
GGTLC3_GNB1L	0.595017
DGCR14_CCDC188	0.595223
TXNRD2_LRRC74B	0.59538
TBX1_ARVCF	0.595719
AC007326.9_SEPT5	0.595927
GSC2_ARVCF	0.596059
XXbac-B33L19.4_HIC2	0.59611
AC000078.5_ZNF74	0.596634
DGCR6L_KRT18P5	0.596657
TBX1_SLC9A3P2	0.59734
AC007326.9_TXNRD2	0.59745
AC004471.9_UBE2L3	0.597591
AC000068.10_AC000078.5	0.597688
USP18_XXbac-B562F10.11	0.597951
COMT_RIMBP3C	0.597973
CLTCL1_HIC2	0.598066
AC000068.10_XXbac-B444P24.10	0.598151
RIMBP3_KB-1183D5.13	0.598459
GGTLC5P_KB-1592A4.15	0.598568
AC000089.3_PI4KA	0.598988
AC007326.9_C22orf39	0.599147
TMEM191B_SNAP29	0.599273
P2RX6_BCRP6	0.599379
SCARF2_TMEM191C	0.599704
BCRP7_LINC00896	0.600055
AC007326.10_SLC25A1	0.600279
DGCR9_AC000078.5	0.600505
AC004471.10_SNAP29	0.600583
C22orf39_COMT	0.601466
DGCR8_AC002472.11	0.60177
HIRA_AC000068.10	0.601812
UFD1L_XXbac-B135H6.18	0.601942
TMEM191B_ZNF74	0.601946
DGCR2_TRMT2A	0.601983
HIRA_RIMBP3B	0.602682
DGCR2_AC000089.3	0.603141
XXbac-B444P24.14_THAP7-AS1	0.60334
ZDHHC8_KRT18P5	0.603504
SLC25A1_CCDC188	0.604067
LINC01663_LINC00896	0.604174
ZDHHC8_XXbac-B33L19.4	0.604209
SEPT5_AC006547.13	0.604244
AC004471.10_SCARF2	0.60473
TXNRD2_KLHL22	0.604784
GNB1L_XXbac-B444P24.14	0.604958
AC000089.3_TXNRD2	0.605697
DGCR6_ZNF74	0.605787
C22orf39_SCARF2	0.605878
TUBA8_RTN4R	0.606141
C22orf29_DGCR6L	0.606341
TANGO2_SLC7A4	0.606414
HIRA_CDC45	0.607457
CDC45_SERPIND1	0.607496
TUBA8_GGTLC5P	0.607695
TANGO2_XXbac-B33L19.4	0.607773
DGCR6_GGT2	0.607804
MRPL40_DGCR8	0.607991
COMT_SCARF2	0.608155
LINC01663_XXbac-B135H6.18	0.608178
TRMT2A_TMEM191C	0.608221
AC004471.9_LRRC74B	0.608441
LINC00895_LINC01637	0.608639
CLTCL1_XXbac-B135H6.18	0.608838
DGCR8_GGT2	0.608902
PI4KA_SLC7A4	0.609335
DGCR8_BCRP6	0.609613
UFD1L_KB-1592A4.15	0.609962
DGCR6_KRT18P62	0.609992
LINC00895_SDF2L1	0.610131
LINC01311_XXbac-B562F10.11	0.611015
UFD1L_GGT2	0.611387
GGTLC3_LZTR1	0.611595
AC008079.10_KB-1440D3.14	0.612083
IGLL4P_LRRC74B	0.612156
RANBP1_LRRC74B	0.612485
LZTR1_RIMBP3C	0.612793
KRT18P5_POM121L7P	0.612819
PRODH_CCDC74BP1	0.61283
KRT18P62_TXNRD2	0.613435
ARVCF_RIMBP3C	0.614327
TBX1_SDF2L1	0.614625
RANBP1_THAP7	0.614769
XXbac-B33L19.4_P2RX6	0.614868
CDC45_XXbac-B135H6.18	0.615195
COMT_CCDC74BP1	0.615235
SEPT5_XXbac-B33L19.4	0.615332
SCARF2_XXbac-B562F10.11	0.615678
USP41_IGLL4P	0.615724
USP41_P2RX6	0.615838
AC000068.10_ZDHHC8	0.615976
SERPIND1_PI4KA	0.61602
TMEM191B_AC000068.9	0.616634
PRODH_SNAP29	0.61724
KRT18P5_RIMBP3C	0.617459
AC006547.13_POM121L7P	0.618581
AC008079.9_THAP7	0.618828
DGCR9_UFD1L	0.619549
CLTCL1_MRPL40	0.619825
LINC00896_XXbac-B33L19.4	0.619846
SLC7A4_RIMBP3C	0.620054
ZDHHC8_XXbac-B135H6.18	0.620311
DGCR2_AC004471.10	0.620487
AC007326.9_DGCR8	0.62094
GSC2_THAP7-AS1	0.621844
GSC2_ZNF74	0.622137
LZTR1_HIC2	0.622179
AC004471.10_SEPT5	0.62238
RIMBP3_SDF2L1	0.622398
HIRA_CCDC74BP1	0.622613
COMT_LZTR1	0.622734
LINC00896_YDJC	0.623039
SLC7A4_HIC2	0.623512
AC000068.5_XXbac-B135H6.18	0.623563
AC000068.10_TBX1	0.623578
SLC25A1_LINC01637	0.62385
AC007326.9_SLC25A1	0.623885
C22orf39_PI4KA	0.623919
ZDHHC8_DGCR6L	0.62412
LINC00896_AC002472.11	0.624304
TUBA3GP_BCRP6	0.624441
PRODH_AC000078.5	0.624473
TUBA8_KRT18P5	0.624695
DGCR14_ABHD17AP4	0.624814
CDC45_KB-1592A4.15	0.624891
CRKL_XXbac-B135H6.18	0.624945
RIMBP3_XXbac-B33L19.4	0.625643
AC007050.17_XXbac-B135H6.18	0.626873
AC004471.10_AC006547.13	0.627002
GGTLC3_AC007326.10	0.627213
CLTCL1_TUBA3GP	0.627955
AC000068.10_ZNF74	0.628509
ZNF74_E2F6P2	0.628656
AC008079.9_TMEM191C	0.628684
AC000078.5_CCDC74BP1	0.628736
LINC00895_RIMBP3C	0.628777
TANGO2_CCDC74BP1	0.628974
AC000089.3_KB-1183D5.13	0.629291
SEPT5_KLHL22	0.629364
AC007326.9_XXbac-B444P24.8	0.629745
C22orf29_AC006547.13	0.629757
ZNF74_BCRP5	0.629849
DGCR9_HIRA	0.629864
GGTLC3_DGCR14	0.630352
C22orf29_PI4KA	0.630536
PI4KA_GGT2	0.630597
LRRC74B_YDJC	0.630788
DGCR9_CLDN5	0.630864
SLC25A1_TXNRD2	0.630927
CLDN5_RANBP1	0.631195
C22orf29_KLHL22	0.631403
AC008079.10_AC006547.13	0.631455
TUBA8_PI4KA	0.632076
BCRP7_AC007731.1	0.632391
COMT_XXbac-B562F10.11	0.632783
DGCR9_DGCR14	0.633018
LINC01662_TXNRD2	0.63317
SLC25A1_HIC2	0.633182
PRODH_AIFM3	0.633285
CDC45_GGT2	0.633454
AC004471.9_XXbac-B33L19.4	0.634642
TUBA3GP_UBE2L3	0.634707
DGCR6L_XXbac-B562F10.11	0.634821
DGCR14_PPIL2	0.635115
UFD1L_XXbac-B444P24.14	0.635124
TRMT2A_TUBA3GP	0.635314
MRPL40_ARVCF	0.635403
USP41_PI4KA	0.635413
ZDHHC8_THAP7	0.635584
AC004471.10_TRMT2A	0.635792
C22orf39_XXbac-B444P24.10	0.63599
LZTR1_GGT2	0.636103
DGCR9_AC004471.9	0.636244
GSC2_ZDHHC8	0.636772
CDC45_GNB1L	0.636964
C22orf29_LRRC74B	0.637153
GGTLC5P_CLTCL1	0.637216
AC007326.9_TANGO2	0.637538
AC000068.5_AC006547.13	0.637939
HIRA_ZNF74	0.638011
LINC01663_THAP7-AS1	0.63811
DGCR6_MED15	0.638148
USP18_AIFM3	0.638278
AC004471.9_AC004471.10	0.638585
DGCR9_MED15	0.638637
USP18_DGCR9	0.639066
PRODH_CCDC188	0.640255
MED15_KB-1592A4.15	0.640409
AC008079.9_AC000068.9	0.640832
HIRA_KRT18P5	0.640933
AC004471.10_HIC2	0.641177
DGCR8_TMEM191C	0.641686
P2RX6_KB-1592A4.15	0.641863
DGCR6L_IGLL4P	0.642039
AC000089.3_DGCR6L	0.642358
DGCR14_PI4KA	0.642361
LINC01311_CDC45	0.643208
AC004471.10_SLC7A4	0.643244
GSC2_XXbac-B135H6.18	0.643312
DGCR2_THAP7	0.643313
SLC25A1_RANBP1	0.64332
MRPL40_KLHL22	0.643482
AC004471.9_LZTR1	0.644085
TUBA8_XXbac-B562F10.11	0.644321
UFD1L_AC000078.5	0.644707
C22orf29_HIC2	0.644737
GNB1L_XXbac-B444P24.10	0.644879
RIMBP3_POM121L8P	0.644931
DGCR6_CLDN5	0.644942
COMT_XXbac-B33L19.4	0.645018
USP41_SLC9A3P2	0.645138
DGCR9_KB-1440D3.14	0.645266
XXbac-B444P24.14_XXbac-B135H6.18	0.645372
TBX1_SNAP29	0.64551
SLC25A1_SLC9A3P2	0.64561
DGCR8_XXbac-B444P24.14	0.64562
XXbac-B135H6.18_YDJC	0.645692
XXbac-B444P24.14_PI4KA	0.646019
UFD1L_LZTR1	0.646105
RTN4R_XXbac-B444P24.14	0.646474
DGCR2_AC007731.1	0.646494
DGCR14_RANBP1	0.646785
AC004471.9_E2F6P2	0.646849
TBX1_TXNRD2	0.646961
LINC01637_HIC2	0.647123
MED15_SDF2L1	0.647419
CA15P2_AC000078.5	0.647475
AIFM3_POM121L7P	0.647721
TUBA3GP_POM121L8P	0.647831
CLDN5_KRT18P5	0.647995
LINC00896_P2RX6	0.648218
AC006547.13_MED15	0.648239
AC002472.11_KB-1592A4.16	0.648416
LRRC74B_POM121L8P	0.648499
LINC00895_XXbac-B33L19.4	0.648593
AC008079.9_UFD1L	0.648658
TUBA8_LINC01637	0.64869
CLTCL1_AC000089.3	0.648982
DGCR2_SDF2L1	0.649369
AC006547.13_P2RX6	0.649376
DGCR9_KRT18P5	0.649571
BCRP7_THAP7-AS1	0.649587
CLTCL1_PI4KA	0.650161
UFD1L_XXbac-B33L19.4	0.650252
TXNRD2_XXbac-B444P24.10	0.650351
PRODH_AC004471.10	0.650475
AC007326.10_LINC01311	0.650631
AC008079.9_ZNF74	0.650778
TMEM191B_LINC00896	0.651019
AC006547.13_LRRC74B	0.651099
BCRP7_P2RX6	0.652049
USP41_POM121L8P	0.652065
AC008079.10_XXbac-B444P24.8	0.653152
HIRA_POM121L7P	0.653617
LINC00895_AC006547.13	0.653988
USP41_CCDC116	0.654314
ZNF74_AIFM3	0.654782
CDC45_AC006547.13	0.65525
AC004471.9_MRPL40	0.655306
ZNF74_AC002472.11	0.655373
AC007326.10_ZDHHC8	0.655612
AC004471.10_KLHL22	0.655745
LINC01311_THAP7	0.656148
PRODH_LRRC74B	0.656183
CCDC188_USP41	0.656216
SLC25A1_USP41	0.656292
USP41_SCARF2	0.6565
CLDN5_MED15	0.656675
CRKL_E2F6P2	0.656816
CLDN5_XXbac-B444P24.10	0.656824
ZNF74_THAP7	0.656863
PRODH_COMT	0.656914
USP18_CLDN5	0.657051
LINC00895_CCDC74BP1	0.657507
LRRC74B_TMEM191C	0.658524
LINC00895_DGCR8	0.658719
AC007326.9_AIFM3	0.65872
CCDC188_KLHL22	0.659026
AC000068.5_LINC00895	0.659075
DGCR6_XXbac-B135H6.18	0.65934
AC007731.1_XXbac-B135H6.18	0.659894
GNB1L_KB-1592A4.15	0.660541
PI4KA_LZTR1	0.66079
GGTLC5P_RIMBP3C	0.661099
TRMT2A_THAP7	0.661104
AC000068.9_KLHL22	0.66115
BCRP7_ABHD17AP4	0.66136
LINC00895_XXbac-B444P24.10	0.661454
TRMT2A_HIC2	0.661782
GNB1L_LINC01651	0.662071
DGCR9_GGT2	0.662249
DGCR6_KRT18P5	0.662404
ARVCF_XXbac-B562F10.11	0.663074
SCARF2_ABHD17AP4	0.663284
CA15P2_GNB1L	0.663688
LINC01660_DGCR2	0.663863
KB-1592A4.15_E2F6P2	0.663983
GGTLC5P_LINC01660	0.664892
XXbac-B444P24.14_SLC7A4	0.665057
AC002472.11_POM121L7P	0.666422
HIRA_LRRC74B	0.666672
XXbac-B444P24.8_CRKL	0.666981
AC007326.9_AC000089.3	0.667114
AC008079.10_SLC25A1	0.667125
AC000068.5_XXbac-B444P24.8	0.667532
CLDN5_KB-1592A4.15	0.667537
TXNRD2_LINC01637	0.667571
KRT18P62_P2RX6	0.667733
AC000089.3_HIC2	0.668072
ZNF74_RIMBP3C	0.668318
USP41_AC002472.11	0.668514
KB-1592A4.15_HIC2	0.668551
AC007326.10_POM121L8P	0.668945
XXbac-B135H6.18_E2F6P2	0.669087
DGCR14_ZDHHC8	0.669178
DGCR9_TRMT2A	0.669324
AC004471.10_XXbac-B444P24.8	0.670119
AC004471.9_UFD1L	0.670333
RIMBP3_XXbac-B444P24.10	0.670554
TUBA8_GNB1L	0.670627
TUBA8_CLTCL1	0.670671
LINC00895_LINC00896	0.670688
DGCR14_C22orf29	0.6707
BCRP7_CCDC116	0.670761
AC000068.5_ARVCF	0.670892
DGCR6_THAP7	0.671036
TMEM191B_ARVCF	0.671222
ZNF74_KLHL22	0.671499
AC000068.9_CRKL	0.671899
PRODH_AC002472.11	0.672145
USP18_AC007731.1	0.672212
ABHD17AP4_XXbac-B135H6.18	0.672653
AC004471.9_XXbac-B444P24.10	0.67289
DGCR9_AC002472.11	0.67395
MRPL40_RIMBP3C	0.674527
DGCR6_SEPT5	0.674996
XXbac-B444P24.10_XXbac-B135H6.18	0.675292
BCRP6_YDJC	0.675646
AC008079.9_LRRC74B	0.675823
RTN4R_ZNF74	0.67587
TRMT2A_KLHL22	0.675899
LINC01660_LINC00896	0.676019
XXbac-B33L19.4_LRRC74B	0.676742
DGCR14_AIFM3	0.676893
AC000068.10_SERPIND1	0.677806
LINC01660_ZDHHC8	0.677943
AC000068.5_RTN4R	0.677994
XXbac-B33L19.4_PI4KA	0.678062
COMT_SDF2L1	0.678352
DGCR9_PI4KA	0.678834
GGTLC3_XXbac-B444P24.8	0.678848
TUBA8_ZNF74	0.679019
TXNRD2_KB-1183D5.13	0.679096
LRRC74B_SDF2L1	0.679343
ARVCF_SERPIND1	0.679561
AC007326.9_CLTCL1	0.679845
DGCR2_HIC2	0.680424
AC000089.3_P2RX6	0.680499
UFD1L_SNAP29	0.680642
MRPL40_LRRC74B	0.681052
PRODH_GGT2	0.6811
AC006547.13_SDF2L1	0.681149
DGCR6_PRODH	0.681158
GSC2_DGCR6L	0.681306
LINC00895_KLHL22	0.681592
AC000078.5_POM121L7P	0.681786
MRPL40_AC006547.13	0.682541
KRT18P62_SNAP29	0.682624
TBX1_GGT2	0.682927
AC008079.9_AC004471.9	0.682948
COMT_ARVCF	0.683009
AC000068.5_RIMBP3C	0.683051
DGCR8_MED15	0.683095
XXbac-B444P24.14_SERPIND1	0.683238
AC000068.9_TBX1	0.683669
GGTLC3_DGCR8	0.684165
MED15_ABHD17AP4	0.684325
E2F6P3_TMEM191C	0.684402
LINC01311_TMEM191C	0.685079
RIMBP3_P2RX6	0.685166
AC000068.5_CRKL	0.685223
AC008079.9_XXbac-B444P24.8	0.685333
POM121L8P_UBE2L3	0.685557
BCRP7_E2F6P3	0.685584
AC000089.3_TMEM191C	0.685624
DGCR6L_TMEM191C	0.685654
GGTLC3_DGCR9	0.68569
KRT18P5_SLC7A4	0.686048
CLTCL1_AIFM3	0.686184
HIRA_GGT2	0.686271
XXbac-B562F10.11_POM121L7P	0.686513
AC004471.10_TBX1	0.686589
AC000068.9_GGT2	0.686861
AC000089.3_AIFM3	0.687138
AC008079.10_CRKL	0.687191
SEPT5_SLC7A4	0.687717
TRMT2A_CRKL	0.68773
AC000068.9_RANBP1	0.688197
LINC01663_UFD1L	0.688622
SNAP29_KB-1183D5.13	0.68902
RIMBP3_CLTCL1	0.689093
DGCR9_KLHL22	0.689375
ARVCF_LRRC74B	0.68938
DGCR6L_KLHL22	0.689964
GNB1L_AC006547.13	0.690036
XXbac-B444P24.8_SERPIND1	0.690078
AC000068.5_GNB1L	0.690384
LINC01311_UFD1L	0.690422
GNB1L_POM121L8P	0.690427
C22orf29_ZNF74	0.690669
XXbac-B444P24.10_LRRC74B	0.691015
PRODH_AC007326.9	0.691066
P2RX6_LINC01651	0.691331
XXbac-B444P24.10_TMEM191C	0.691343
SCARF2_P2RX6	0.692029
AC008079.10_USP41	0.692145
KRT18P62_XXbac-B135H6.18	0.692867
COMT_RANBP1	0.693079
AC006547.13_LZTR1	0.693102
USP41_YDJC	0.693293
TMEM191B_HIC2	0.693357
TMEM191B_MRPL40	0.693646
AC007326.9_CLDN5	0.693833
AC007326.9_SLC7A4	0.694807
AC000078.5_LINC01651	0.695047
AC004471.9_MED15	0.695118
AC006547.13_DGCR8	0.695156
DGCR9_SLC7A4	0.695166
USP18_TANGO2	0.695944
SLC25A1_TMEM191C	0.696123
USP18_DGCR6L	0.696125
LINC01637_AIFM3	0.696226
AC004471.9_TBX1	0.696264
C22orf39_KB-1592A4.15	0.696272
LRRC74B_UBE2L3	0.696309
TANGO2_LINC00896	0.696513
LINC01660_USP41	0.696584
RTN4R_THAP7	0.697739
XXbac-B135H6.18_KB-1592A4.15	0.698937
XXbac-B135H6.18_KB-1183D5.13	0.698939
TUBA8_DGCR6	0.699137
C22orf29_KRT18P5	0.699431
AC000068.5_CCDC74BP1	0.699904
GSC2_MED15	0.700154
E2F6P2_YDJC	0.700741
AC008079.10_LINC01311	0.700759
TMEM191B_XXbac-B444P24.10	0.700803
AC002472.11_LRRC74B	0.700901
AC004471.9_XXbac-B135H6.18	0.700928
LZTR1_TMEM191C	0.701349
SLC7A4_E2F6P2	0.701464
LINC01311_TBX1	0.701509
DGCR9_DGCR6L	0.701753
AC007731.1_SLC7A4	0.701815
MED15_GGT2	0.701888
XXbac-B444P24.14_POM121L7P	0.70235
UFD1L_HIC2	0.702674
ZNF74_KB-1592A4.15	0.702711
KRT18P5_P2RX6	0.702907
LINC00896_SERPIND1	0.703819
DGCR14_E2F6P2	0.70382
LINC01311_SEPT5	0.704174
CLDN5_SCARF2	0.70496
DGCR2_POM121L8P	0.705007
CLTCL1_DGCR8	0.705141
MRPL40_SLC7A4	0.70524
AC007326.10_AC007731.1	0.705466
GGTLC3_LINC00896	0.705998
AC007326.9_AC004471.10	0.706603
XXbac-B135H6.18_GGT2	0.706906
TBX1_GNB1L	0.707013
TXNRD2_XXbac-B444P24.14	0.707031
ZDHHC8_USP41	0.707225
AC008079.9_PRODH	0.70728
MRPL40_AC000068.9	0.707313
FAM230A_PRODH	0.707796
TMEM191B_HIRA	0.70967
POM121L7P_GGT2	0.710098
IGLL4P_KB-1592A4.15	0.710183
LINC00896_SNAP29	0.711006
AC004461.4_SNAP29	0.71105
AC008079.9_MRPL40	0.711383
HIRA_SLC7A4	0.711644
CDC45_XXbac-B562F10.11	0.711909
XXbac-B33L19.4_CCDC116	0.712006
DGCR2_XXbac-B33L19.4	0.712055
LINC01662_XXbac-B135H6.18	0.71242
SLC7A4_AC002472.11	0.712635
AC008079.10_TMEM191C	0.712937
DGCR9_XXbac-B444P24.14	0.713559
XXbac-B444P24.8_KLHL22	0.713954
AC006547.13_ZDHHC8	0.714084
AC000089.3_XXbac-B444P24.10	0.714738
USP18_RTN4R	0.714781
AC007326.9_XXbac-B444P24.10	0.71494
DGCR6L_CCDC74BP1	0.714978
AC008079.9_LZTR1	0.715517
AC008079.9_KRT18P5	0.71575
DGCR2_RTN4R	0.715813
BCRP5_THAP7-AS1	0.715825
XXbac-B444P24.8_PPIL2	0.716058
MED15_XXbac-B135H6.18	0.716226
AC008079.10_SEPT5	0.718147
MRPL40_XXbac-B444P24.10	0.718155
PRODH_DGCR2	0.718241
DGCR9_AC000068.5	0.718464
AC004471.10_THAP7-AS1	0.718644
RIMBP3C_CCDC116	0.718915
GNB1L_DGCR6L	0.71894
AC000068.5_AC000068.9	0.720869
DGCR2_DGCR8	0.721264
AC008079.9_TUBA3GP	0.721619
MED15_SNAP29	0.721927
AC004471.10_C22orf39	0.722096
BCRP7_KB-1183D5.13	0.722154
BCRP5_XXbac-B135H6.18	0.722244
AC000068.5_UBE2L3	0.722336
CDC45_RANBP1	0.722924
AC004471.10_SDF2L1	0.723139
USP18_GGTLC3	0.723741
CCDC74BP1_AIFM3	0.723896
KB-1183D5.13_RIMBP3C	0.72425
CLTCL1_XXbac-B444P24.14	0.724381
LRRC74B_KB-1440D3.14	0.724666
TXNRD2_POM121L7P	0.724929
DGCR14_AC000078.5	0.724985
PRODH_AC000068.10	0.725578
CLTCL1_CCDC188	0.725903
AC000068.5_TUBA3GP	0.726091
TUBA8_SEPT5	0.726424
AC000068.5_KLHL22	0.726446
CCDC188_MED15	0.72659
GGTLC5P_DGCR2	0.726674
AC008079.9_P2RX6	0.727091
ARVCF_RTN4R	0.727113
AC000068.5_SERPIND1	0.727143
LINC00896_AC007731.1	0.727429
DGCR9_XXbac-B444P24.8	0.727443
AC004471.10_GSC2	0.727542
AC008079.9_KB-1592A4.16	0.72809
AC008079.10_UFD1L	0.728181
CDC45_LRRC74B	0.728232
AC004471.10_AC000068.9	0.728755
CRKL_THAP7	0.728943
LINC00896_TUBA3GP	0.729066
LINC01660_TXNRD2	0.729444
DGCR6_ARVCF	0.729477
AC007326.9_AC000068.10	0.729646
KB-1592A4.15_BCRP6	0.730113
KLHL22_CRKL	0.730672
DGCR9_DGCR8	0.731119
TXNRD2_P2RX6	0.731181
MRPL40_AC000089.3	0.731342
CCDC74BP1_BCRP6	0.731713
LINC01637_LRRC74B	0.73206
AC000068.5_HIC2	0.73222
DGCR14_LZTR1	0.732397
AC007326.9_DGCR6L	0.732657
LZTR1_KB-1592A4.16	0.733343
TANGO2_ZNF74	0.733346
POM121L8P_RIMBP3C	0.73422
UFD1L_TANGO2	0.735166
DGCR14_COMT	0.735526
AC000068.9_CLDN5	0.73567
AC008079.10_PRODH	0.735826
LINC01637_GGT2	0.735836
SLC25A1_POM121L8P	0.735864
AC000068.10_DGCR6L	0.735907
AC008079.10_SCARF2	0.736175
AC000068.10_LRRC74B	0.736407
C22orf39_AC000068.10	0.736419
C22orf29_P2RX6	0.736836
MRPL40_XXbac-B135H6.18	0.737037
CLTCL1_SNAP29	0.737337
TANGO2_MED15	0.737359
USP18_MED15	0.737819
PRODH_AC006547.13	0.738057
DGCR2_DGCR14	0.738407
GGTLC5P_CDC45	0.738694
AC007326.9_XXbac-B562F10.11	0.738858
SLC25A1_SLC7A4	0.738905
C22orf39_UFD1L	0.739012
TMEM191B_RIMBP3	0.739165
DGCR8_SLC7A4	0.739205
TBX1_TRMT2A	0.739562
AC000089.3_TRMT2A	0.739911
AC000089.3_XXbac-B444P24.8	0.739944
RTN4R_XXbac-B562F10.11	0.740081
TXNRD2_SCARF2	0.740169
UFD1L_AC000089.3	0.740218
KLHL22_SLC7A4	0.74057
GSC2_AC000068.5	0.740738
PRODH_PI4KA	0.74106
AC008079.9_GGTLC5P	0.741268
GNB1L_CCDC74BP1	0.741516
AC008079.10_TBX1	0.741725
TXNRD2_RIMBP3B	0.74173
AC008079.9_XXbac-B562F10.11	0.741758
DGCR6_LZTR1	0.741964
ZNF74_HIC2	0.74203
TBX1_AIFM3	0.742454
GGT2_E2F6P3	0.742521
XXbac-B135H6.18_POM121L7P	0.742561
AC000068.5_RIMBP3B	0.742567
C22orf29_KB-1440D3.14	0.743082
AC004471.9_DGCR8	0.743468
C22orf39_XXbac-B33L19.4	0.74383
USP18_LINC00896	0.74409
BCRP7_AC000068.5	0.74465
TRMT2A_CCDC74BP1	0.744681
AC004471.9_CCDC188	0.744766
TBX1_KRT18P5	0.745132
C22orf39_ARVCF	0.745249
AC000068.5_GGT2	0.745362
AC008079.10_LINC00896	0.745857
XXbac-B33L19.4_THAP7	0.74625
AC000068.10_RTN4R	0.746343
TMEM191B_XXbac-B135H6.18	0.746409
GNB1L_AC007731.1	0.746546
AC004471.10_ZDHHC8	0.746883
AC008079.9_LINC00896	0.746889
TANGO2_AC006547.13	0.746907
CCDC188_THAP7	0.747254
GNB1L_TUBA3GP	0.747277
AC006547.13_XXbac-B135H6.18	0.747333
BCRP5_KB-1592A4.15	0.747525
HIRA_C22orf39	0.748273
LINC01660_AC004471.9	0.748446
ARVCF_AC006547.13	0.748982
GGTLC5P_RTN4R	0.749358
HIRA_KB-1592A4.15	0.7495
TXNRD2_BCRP5	0.750064
DGCR14_LRRC74B	0.75007
AC000068.5_SNAP29	0.750417
RIMBP3_LRRC74B	0.750567
AC007326.9_SERPIND1	0.750636
AC008079.9_SCARF2	0.75064
GGTLC5P_PPIL2	0.750819
AC000089.3_POM121L7P	0.751041
AC000068.10_UFD1L	0.751112
CRKL_AIFM3	0.751208
HIRA_DGCR8	0.751298
AC007326.9_UFD1L	0.751484
TBX1_XXbac-B562F10.11	0.751748
SLC25A1_ABHD17AP4	0.752469
GGTLC5P_THAP7-AS1	0.752484
KRT18P62_UFD1L	0.752643
DGCR9_TXNRD2	0.752826
AC008079.10_ZDHHC8	0.753253
GGTLC3_DGCR6L	0.753423
LINC00896_POM121L7P	0.753561
AC000068.9_LZTR1	0.753655
AC000068.5_LINC01651	0.753658
RTN4R_PI4KA	0.753701
DGCR8_XXbac-B33L19.4	0.754011
CLDN5_TXNRD2	0.754271
FAM230A_RIMBP3C	0.754289
HIRA_PI4KA	0.754292
XXbac-B444P24.14_CRKL	0.754333
SEPT5_LRRC74B	0.754479
CLDN5_DGCR6L	0.755025
TMEM191B_SLC25A1	0.755206
SCARF2_KLHL22	0.755469
UFD1L_DGCR6L	0.755474
MED15_TUBA3GP	0.7556
AC000078.5_SNAP29	0.757047
MRPL40_LINC01637	0.757641
SNAP29_GGT2	0.757813
AC000068.9_XXbac-B444P24.10	0.758274
AC007326.10_ZNF74	0.75831
PRODH_KLHL22	0.758575
CLTCL1_CLDN5	0.75865
RIMBP3_RTN4R	0.758705
LINC01311_CLTCL1	0.759125
XXbac-B33L19.4_XXbac-B135H6.18	0.75945
RIMBP3_DGCR2	0.759548
DGCR14_TXNRD2	0.759569
LZTR1_P2RX6	0.759812
HIRA_TBX1	0.759813
PRODH_ZNF74	0.759824
TXNRD2_RANBP1	0.75983
AC000089.3_GGT2	0.759993
LINC00896_POM121L8P	0.760129
AC004471.10_KRT18P5	0.760199
AC008079.10_AC000089.3	0.760807
DGCR2_SLC7A4	0.76107
HIC2_RIMBP3C	0.761255
AC007326.9_IGLL4P	0.761607
AC007326.9_ZNF74	0.761618
AC004471.10_LZTR1	0.761919
DGCR2_SERPIND1	0.762041
AC008079.9_XXbac-B135H6.18	0.762044
UFD1L_LRRC74B	0.76228
AC008079.9_C22orf29	0.762306
KRT18P5_LRRC74B	0.762675
AC000078.5_SLC9A3P2	0.762913
DGCR6_RTN4R	0.763142
AC008079.10_ARVCF	0.763265
AC008079.10_DGCR9	0.763605
C22orf39_CDC45	0.76377
MRPL40_SEPT5	0.763785
AC004471.10_LRRC74B	0.763846
SNAP29_TUBA3GP	0.763863
C22orf39_E2F6P3	0.764089
P2RX6_POM121L7P	0.764416
RIMBP3_PRODH	0.76519
XXbac-B444P24.8_TMEM191C	0.765388
CLTCL1_THAP7	0.765531
AC006547.13_XXbac-B444P24.10	0.765608
DGCR2_CLTCL1	0.765681
AC004471.10_XXbac-B562F10.11	0.766322
TMEM191B_RIMBP3C	0.766471
AC004461.4_TXNRD2	0.766758
CLTCL1_UFD1L	0.766813
AC008079.10_C22orf39	0.767234
DGCR6L_XXbac-B33L19.4	0.767275
TUBA8_AC000068.5	0.76737
AC007326.10_TMEM191C	0.767661
ZDHHC8_KLHL22	0.767762
POM121L7P_E2F6P3	0.76833
RIMBP3_LINC01637	0.768423
AC004471.10_MRPL40	0.768497
LINC00895_AIFM3	0.769103
AC000068.10_MED15	0.769356
AC007326.10_CDC45	0.770046
AC008079.10_TMEM191B	0.770367
C22orf39_CLDN5	0.770399
DGCR6L_SLC9A3P2	0.770629
CLDN5_LRRC74B	0.770744
AC004471.10_RTN4R	0.770841
DGCR2_AC000068.5	0.770858
AC000078.5_DGCR6L	0.77106
XXbac-B444P24.10_XXbac-B562F10.11	0.771105
MED15_THAP7	0.77117
LINC01311_XXbac-B135H6.18	0.771261
POM121L8P_TMEM191C	0.771695
AC002472.11_PPIL2	0.771812
SLC25A1_DGCR6L	0.772322
CCDC74BP1_XXbac-B135H6.18	0.772443
UFD1L_IGLL4P	0.772656
CCDC188_THAP7-AS1	0.772776
TANGO2_SCARF2	0.772849
PRODH_CLTCL1	0.772867
CLDN5_UBE2L3	0.772997
TMEM191B_AC007326.9	0.773055
TMEM191B_XXbac-B444P24.8	0.773293
TMEM191B_CDC45	0.774569
AC000068.5_MED15	0.774924
LINC01311_LZTR1	0.774955
MRPL40_SCARF2	0.775061
TMEM191B_C22orf29	0.775423
MRPL40_LZTR1	0.775516
AC008079.10_RIMBP3C	0.775691
AC008079.10_GNB1L	0.776063
GGTLC5P_GGTLC3	0.776282
SLC25A1_TANGO2	0.77658
USP18_KLHL22	0.776672
AC004471.9_IGLL4P	0.776791
SEPT5_GNB1L	0.777176
AC000078.5_THAP7-AS1	0.777277
AC007326.10_SDF2L1	0.777383
AC000068.9_LRRC74B	0.77749
DGCR6_XXbac-B444P24.8	0.777878
TBX1_USP41	0.778171
THAP7-AS1_E2F6P3	0.778261
TUBA8_TRMT2A	0.778379
TUBA8_KLHL22	0.778459
XXbac-B135H6.18_BCRP6	0.778535
PRODH_THAP7-AS1	0.778551
LINC01662_AC000068.5	0.778746
TMEM191B_CLDN5	0.779374
DGCR9_SERPIND1	0.779446
PRODH_TRMT2A	0.779465
TXNRD2_XXbac-B444P24.8	0.779506
TBX1_ZDHHC8	0.780396
CLTCL1_TBX1	0.780535
GNB1L_KB-1183D5.13	0.780591
USP41_GGT2	0.781074
AC004471.10_GGT2	0.781907
TRMT2A_ZDHHC8	0.782347
TMEM191B_SEPT5	0.782356
AC006547.13_TRMT2A	0.782438
PRODH_XXbac-B444P24.10	0.782463
LINC00896_ZNF74	0.782809
AC007326.9_THAP7-AS1	0.783052
LINC01663_LINC00895	0.783063
RANBP1_MED15	0.783158
COMT_LRRC74B	0.783483
TUBA8_SNAP29	0.783717
HIRA_XXbac-B33L19.4	0.784065
DGCR14_XXbac-B444P24.8	0.784114
GGTLC3_C22orf29	0.784438
TXNRD2_SLC7A4	0.784682
AIFM3_THAP7	0.784694
TMEM191B_AC000089.3	0.784948
LINC00896_KRT18P5	0.785289
AC008079.10_KLHL22	0.785981
PRODH_LINC00895	0.786237
DGCR2_TMEM191C	0.786371
LINC01311_XXbac-B444P24.14	0.786587
KLHL22_P2RX6	0.786614
THAP7_SLC7A4	0.786961
RIMBP3_SLC25A1	0.787198
AC000078.5_AC007050.17	0.787323
CDC45_ZNF74	0.78756
TBX1_CRKL	0.787982
LINC01660_XXbac-B444P24.14	0.788069
DGCR14_HIRA	0.788101
LZTR1_E2F6P3	0.788141
MED15_AIFM3	0.788173
LINC01311_AIFM3	0.78821
TUBA8_P2RX6	0.788463
DGCR6_UBE2L3	0.788492
TRMT2A_LZTR1	0.788615
MRPL40_XXbac-B33L19.4	0.788824
TBX1_THAP7-AS1	0.788836
AC007326.9_DGCR9	0.788911
XXbac-B444P24.8_XXbac-B444P24.10	0.789249
SLC25A1_E2F6P3	0.789471
HIRA_SCARF2	0.78951
DGCR9_TBX1	0.789909
MRPL40_C22orf39	0.790051
TUBA8_AC000068.9	0.790336
AC000068.10_XXbac-B444P24.8	0.790405
SLC25A1_MED15	0.790466
CLTCL1_AC000078.5	0.790554
C22orf39_ZDHHC8	0.790629
AC008079.9_AC007050.17	0.790798
XXbac-B562F10.11_KB-1592A4.15	0.790814
CDC45_AIFM3	0.79103
AC004471.10_YDJC	0.7911
THAP7-AS1_KB-1183D5.13	0.791238
AC000078.5_XXbac-B135H6.18	0.791246
SLC25A1_TBX1	0.791576
USP18_SLC7A4	0.79164
TXNRD2_ZNF74	0.792003
AC004461.4_KB-1592A4.15	0.792857
XXbac-B444P24.10_SLC7A4	0.793025
AC006547.13_XXbac-B444P24.8	0.793033
AC004471.10_MED15	0.793123
AC004471.10_POM121L8P	0.793271
AC007326.9_KB-1592A4.15	0.793351
IGLL4P_PI4KA	0.793378
C22orf29_AIFM3	0.793633
CDC45_CRKL	0.793922
ZNF74_SCARF2	0.794116
RANBP1_LZTR1	0.794261
GGTLC3_ZNF74	0.794262
HIRA_AIFM3	0.794328
XXbac-B444P24.14_SDF2L1	0.794586
AC000078.5_ABHD17AP4	0.794806
SEPT5_P2RX6	0.795054
ARVCF_ZDHHC8	0.795155
ZDHHC8_MED15	0.795191
GGTLC3_TMEM191B	0.795726
TUBA8_SERPIND1	0.796305
SLC25A1_DGCR8	0.796577
AC008079.9_BCRP5	0.796959
AC000068.5_C22orf29	0.79698
SEPT5_TANGO2	0.797077
AC004471.10_C22orf29	0.797096
LINC00896_USP41	0.797137
KRT18P62_LZTR1	0.797291
AC000068.5_IGLL4P	0.797576
USP18_TRMT2A	0.797695
MRPL40_AC000078.5	0.79786
FAM230A_AC000068.5	0.798181
TRMT2A_RIMBP3C	0.798393
SNAP29_AC002472.11	0.798554
AC007326.10_AC000068.5	0.799039
CLTCL1_RANBP1	0.799106
DGCR6_AC004471.9	0.799352
TXNRD2_SLC9A3P2	0.799369
USP41_RIMBP3C	0.799938
SEPT5_MED15	0.800042
ARVCF_MED15	0.800438
THAP7_P2RX6	0.80082
TXNRD2_DGCR8	0.800889
DGCR6_LINC00896	0.801599
LINC01311_TXNRD2	0.80231
BCRP7_RIMBP3C	0.80232
POM121L8P_PPIL2	0.802513
AC000078.5_E2F6P2	0.802615
CCDC188_XXbac-B33L19.4	0.802644
LINC00895_TBX1	0.80265
CA15P2_TXNRD2	0.802712
SCARF2_RIMBP3C	0.802941
KLHL22_XXbac-B135H6.18	0.803729
HIRA_XXbac-B444P24.14	0.80378
TUBA8_DGCR6L	0.803863
TUBA8_LINC00896	0.804585
DGCR9_GNB1L	0.80512
CLTCL1_KLHL22	0.806628
SEPT5_SERPIND1	0.806978
KRT18P62_LINC00896	0.807014
USP18_TMEM191B	0.807094
AC004471.10_CLTCL1	0.80724
TRMT2A_ZNF74	0.807458
HIRA_XXbac-B444P24.10	0.807487
TXNRD2_RTN4R	0.807551
USP18_SCARF2	0.80773
PRODH_UFD1L	0.807752
AC008079.10_CDC45	0.807803
AC000068.9_TXNRD2	0.807982
XXbac-B444P24.8_XXbac-B562F10.11	0.808246
GSC2_THAP7	0.808282
LINC01663_P2RX6	0.808434
MRPL40_KB-1592A4.15	0.808569
XXbac-B444P24.8_AIFM3	0.808655
AC000068.5_UFD1L	0.809001
UFD1L_SEPT5	0.809182
AC004471.9_POM121L8P	0.809221
AC000068.10_GGT2	0.809494
AC004471.10_AC002472.11	0.809695
HIRA_RANBP1	0.810241
LINC00895_MED15	0.810448
GGTLC5P_TXNRD2	0.810643
DGCR6_CLTCL1	0.810697
LINC00896_LINC01651	0.810726
TBX1_COMT	0.810776
LINC00895_SLC7A4	0.811074
KB-1592A4.16_KB-1183D5.13	0.811415
C22orf29_GGT2	0.81161
XXbac-B562F10.11_SLC7A4	0.811821
TANGO2_TMEM191C	0.811877
AC006547.13_SCARF2	0.811885
CLDN5_XXbac-B135H6.18	0.811914
AC008079.9_AC002472.11	0.812079
AC000068.5_KB-1592A4.16	0.812142
MRPL40_KRT18P5	0.812448
TMEM191B_XXbac-B33L19.4	0.812723
SEPT5_LINC01637	0.812906
CLDN5_TBX1	0.813243
DGCR9_LINC00896	0.8138
XXbac-B444P24.8_THAP7	0.814067
AC006547.13_TMEM191C	0.814194
AC000068.5_COMT	0.814328
AC008079.10_TXNRD2	0.815699
CA15P2_XXbac-B135H6.18	0.815823
LINC01663_AC000068.5	0.816443
LINC01311_KLHL22	0.816971
XXbac-B562F10.11_MED15	0.817156
UFD1L_RANBP1	0.817257
TMEM191C_RIMBP3C	0.81731
AC008079.10_DGCR2	0.817642
AC008079.10_C22orf29	0.817672
LINC01637_SLC7A4	0.817808
CA15P2_LINC00896	0.817818
TXNRD2_XXbac-B33L19.4	0.818263
XXbac-B33L19.4_IGLL4P	0.818393
GGTLC3_THAP7	0.818483
SLC7A4_SDF2L1	0.818771
LINC01663_SLC7A4	0.819136
RANBP1_DGCR6L	0.819429
USP18_LZTR1	0.81947
ARVCF_DGCR6L	0.820101
LINC01637_THAP7	0.820116
GGTLC3_MED15	0.820128
PRODH_AC000068.5	0.820261
AC004471.10_AC000078.5	0.820997
AC007326.9_ZDHHC8	0.821082
SLC25A1_KRT18P5	0.821753
AC000068.5_TANGO2	0.822114
CDC45_XXbac-B444P24.10	0.822468
LRRC74B_PPIL2	0.822469
XXbac-B562F10.11_XXbac-B135H6.18	0.822704
TANGO2_TRMT2A	0.823042
C22orf39_HIC2	0.823078
DGCR8_KLHL22	0.823526
GGTLC5P_USP41	0.823575
DGCR2_LZTR1	0.823721
TUBA8_RANBP1	0.823765
PI4KA_THAP7-AS1	0.823939
XXbac-B33L19.4_LINC01637	0.82404
RTN4R_SDF2L1	0.824135
C22orf39_LINC01637	0.824503
XXbac-B444P24.10_DGCR6L	0.824574
CLDN5_SDF2L1	0.826073
TMEM191B_DGCR9	0.826154
DGCR14_ZNF74	0.82659
C22orf39_XXbac-B135H6.18	0.82668
LRRC74B_RIMBP3C	0.826726
LINC00896_E2F6P2	0.826756
RTN4R_XXbac-B135H6.18	0.826797
DGCR8_LINC00896	0.826921
DGCR14_SLC25A1	0.827167
SLC25A1_LZTR1	0.827211
AC007050.17_SERPIND1	0.827372
GGTLC5P_AC007326.9	0.827518
TUBA8_CLDN5	0.828007
THAP7-AS1_AC002472.11	0.829168
GNB1L_BCRP6	0.829539
AC000089.3_SLC7A4	0.829805
XXbac-B444P24.14_AIFM3	0.829806
TRMT2A_XXbac-B135H6.18	0.829888
LINC01662_LINC00896	0.829918
AC000068.9_XXbac-B444P24.8	0.830122
LINC00896_AC007050.17	0.830579
LINC00896_KLHL22	0.830641
AC000078.5_AC007731.1	0.830763
XXbac-B135H6.18_THAP7	0.830845
LINC01660_LRRC74B	0.831178
LINC00896_BCRP6	0.831292
AC000068.9_AIFM3	0.831309
AC000068.5_RANBP1	0.831368
AC000068.10_LZTR1	0.831545
CRKL_SLC7A4	0.831776
MRPL40_P2RX6	0.831854
USP18_TBX1	0.831856
AC004471.10_UFD1L	0.832036
ZDHHC8_XXbac-B444P24.8	0.83211
DGCR14_LINC01311	0.8322
SLC25A1_ZNF74	0.832517
AC000089.3_XXbac-B135H6.18	0.832723
AC008079.10_XXbac-B135H6.18	0.832731
AC000089.3_RANBP1	0.832832
LINC01311_C22orf39	0.833988
LZTR1_LRRC74B	0.834005
TXNRD2_XXbac-B135H6.18	0.834112
XXbac-B444P24.14_LRRC74B	0.83428
LINC01311_AC000068.5	0.834523
AC000068.10_CLDN5	0.834881
TMEM191B_C22orf39	0.834979
KRT18P5_GGT2	0.835309
CDC45_LINC00896	0.835745
AC006547.13_SLC7A4	0.835788
AC002472.11_RIMBP3B	0.835802
AC008079.10_TANGO2	0.836076
TBX1_DGCR6L	0.836271
SCARF2_LRRC74B	0.836545
GGTLC5P_GGT2	0.836658
XXbac-B135H6.18_KB-1592A4.16	0.836726
TXNRD2_THAP7-AS1	0.836872
KRT18P62_AC000078.5	0.836883
TUBA8_HIRA	0.837262
SEPT5_XXbac-B444P24.14	0.837495
AC008079.9_UBE2L3	0.837512
AC000068.10_PI4KA	0.837659
FAM230A_XXbac-B135H6.18	0.837744
ABHD17AP4_PPIL2	0.838696
DGCR14_XXbac-B444P24.14	0.839287
FAM230A_TXNRD2	0.839616
DGCR14_HIC2	0.839894
SLC7A4_GGT2	0.839909
DGCR14_SEPT5	0.840013
TUBA8_KB-1440D3.14	0.840136
AC004471.10_DGCR6L	0.840154
AC000068.9_SLC7A4	0.840242
DGCR9_RTN4R	0.840325
XXbac-B444P24.8_SLC7A4	0.840326
DGCR14_AC000089.3	0.840681
SLC25A1_AC000078.5	0.840718
AC004471.9_LINC01637	0.840796
GGTLC5P_LZTR1	0.840872
AC008079.9_SDF2L1	0.840883
XXbac-B444P24.8_SNAP29	0.841078
AC000068.5_CDC45	0.841094
AC000068.5_E2F6P2	0.841437
XXbac-B562F10.11_KB-1440D3.14	0.841562
USP18_PRODH	0.841603
DGCR9_RANBP1	0.841701
AC000068.10_KB-1440D3.14	0.841989
CLTCL1_C22orf39	0.842162
MRPL40_COMT	0.842269
DGCR9_AC000089.3	0.842276
PRODH_UBE2L3	0.842422
CLTCL1_SCARF2	0.842635
AC000068.9_ZNF74	0.842691
AC000068.5_AC007731.1	0.842691
LINC00896_DGCR6L	0.842777
AC007326.9_DGCR14	0.843233
ARVCF_XXbac-B33L19.4	0.843258
TXNRD2_IGLL4P	0.843446
SEPT5_AIFM3	0.84354
DGCR14_KRT18P62	0.843541
AC004461.4_CLTCL1	0.843582
AC008079.10_MRPL40	0.84369
AC000068.5_SDF2L1	0.843927
AC004471.10_CDC45	0.843996
GNB1L_IGLL4P	0.844044
RIMBP3_AC004471.9	0.844259
THAP7_LRRC74B	0.844524
C22orf29_LINC00896	0.84474
LINC00896_LINC01637	0.844744
DGCR2_TUBA3GP	0.844812
GGTLC5P_BCRP7	0.844874
LINC01663_MED15	0.844911
IGLL4P_XXbac-B135H6.18	0.845011
KB-1592A4.15_RIMBP3C	0.845479
HIRA_AC000089.3	0.845948
COMT_XXbac-B444P24.14	0.846255
AC006547.13_XXbac-B562F10.11	0.846482
AC004471.10_RANBP1	0.84651
DGCR6_TANGO2	0.846523
LZTR1_THAP7-AS1	0.846565
CLTCL1_AC000068.5	0.846594
DGCR9_MRPL40	0.846764
DGCR2_E2F6P2	0.847006
HIRA_SDF2L1	0.847253
AC008079.10_AC000068.5	0.847429
RTN4R_POM121L7P	0.847855
TUBA8_MED15	0.848074
LINC01311_LINC00896	0.848263
CLTCL1_LINC00896	0.848572
TRMT2A_XXbac-B444P24.8	0.848622
KRT18P5_THAP7	0.849165
UFD1L_KLHL22	0.849187
AC007326.9_LINC00896	0.849399
KRT18P62_AC000068.5	0.849922
PRODH_CRKL	0.850219
UFD1L_TBX1	0.850487
MED15_SLC7A4	0.850665
KRT18P5_MED15	0.850903
TUBA8_DGCR2	0.851055
DGCR14_CLTCL1	0.851305
LRRC74B_GGT2	0.851306
DGCR6_AIFM3	0.85144
AC007326.9_AC002472.11	0.851642
PRODH_DGCR14	0.851755
AC008079.10_XXbac-B562F10.11	0.851778
AC008079.10_ABHD17AP4	0.851786
CLTCL1_LRRC74B	0.851798
AC000078.5_LINC01637	0.852294
DGCR2_XXbac-B562F10.11	0.852524
SLC7A4_POM121L7P	0.85265
HIRA_AC000078.5	0.852723
DGCR2_AIFM3	0.853005
AC000068.9_MED15	0.853022
TBX1_KLHL22	0.853078
DGCR9_ZNF74	0.853206
AC008079.10_RTN4R	0.853301
USP18_THAP7	0.853581
XXbac-B444P24.14_SCARF2	0.853825
XXbac-B444P24.14_SLC9A3P2	0.854506
UFD1L_TRMT2A	0.854562
C22orf29_AC000078.5	0.854901
AC007326.10_XXbac-B135H6.18	0.855089
LINC01660_GSC2	0.855239
DGCR14_MED15	0.855541
AC008079.10_AC000068.9	0.855553
RIMBP3_C22orf39	0.855556
AC008079.9_CLDN5	0.8557
AC000068.9_XXbac-B33L19.4	0.8557
XXbac-B33L19.4_LZTR1	0.8557
SLC25A1_XXbac-B33L19.4	0.8557
XXbac-B33L19.4_MED15	0.8557
USP18_KRT18P5	0.855789
CRKL_TMEM191C	0.856199
KLHL22_LZTR1	0.856769
SEPT5_AC000089.3	0.857506
AC000089.3_SDF2L1	0.857765
DGCR9_LINC01311	0.857774
AC007326.9_AC000078.5	0.857893
AC000068.5_AC000068.10	0.858188
AC004471.9_THAP7	0.858393
LINC00896_RIMBP3C	0.858519
AC000068.5_BCRP5	0.858564
XXbac-B33L19.4_ZNF74	0.858572
AC007731.1_THAP7-AS1	0.858623
GGTLC3_XXbac-B562F10.11	0.8589
HIRA_XXbac-B135H6.18	0.859051
SLC25A1_XXbac-B135H6.18	0.859195
SLC25A1_KLHL22	0.859753
LINC00896_KB-1592A4.16	0.860041
TXNRD2_KRT18P5	0.860128
PRODH_CLDN5	0.860159
TUBA8_XXbac-B444P24.8	0.860195
SLC25A1_GGT2	0.860844
DGCR14_XXbac-B135H6.18	0.860844
XXbac-B33L19.4_TMEM191C	0.860957
BCRP5_SLC7A4	0.861254
MED15_P2RX6	0.861408
AC000068.5_TXNRD2	0.861451
PRODH_XXbac-B562F10.11	0.861468
AC006547.13_CCDC188	0.861485
DGCR14_LINC01637	0.861792
AC008079.9_DGCR6L	0.861961
DGCR6_AC006547.13	0.861989
DGCR8_RIMBP3C	0.862097
TMEM191B_UFD1L	0.862423
C22orf39_RANBP1	0.862683
XXbac-B444P24.10_POM121L7P	0.862782
TXNRD2_LINC00896	0.863459
PRODH_XXbac-B444P24.8	0.863589
GNB1L_AC002472.11	0.86398
LINC00896_KB-1183D5.13	0.864411
SNAP29_POM121L7P	0.864675
DGCR9_HIC2	0.8647
P2RX6_TMEM191C	0.864801
SEPT5_TBX1	0.864998
CLTCL1_RTN4R	0.865077
DGCR6_TBX1	0.865879
HIRA_TXNRD2	0.866325
CRKL_RIMBP3C	0.866342
DGCR6_XXbac-B444P24.10	0.866838
LINC01663_CCDC116	0.867318
TXNRD2_LZTR1	0.867358
TMEM191B_LRRC74B	0.867374
DGCR6_SLC25A1	0.867529
AC000068.5_SEPT5	0.867749
SLC25A1_LINC00896	0.868388
DGCR2_GSC2	0.868625
AC008079.9_CRKL	0.869219
AC000068.5_SLC9A3P2	0.869353
TUBA8_SDF2L1	0.869709
AC000078.5_XXbac-B33L19.4	0.869737
USP18_SLC25A1	0.870134
AC007326.10_SNAP29	0.870204
BCRP7_RIMBP3B	0.87042
RANBP1_XXbac-B444P24.8	0.870438
TXNRD2_AIFM3	0.87053
XXbac-B444P24.10_THAP7	0.871245
AC008079.10_LZTR1	0.871247
TBX1_RTN4R	0.871447
THAP7-AS1_P2RX6	0.871545
AC008079.9_PPIL2	0.872136
AC000068.5_LZTR1	0.872211
RANBP1_XXbac-B135H6.18	0.872312
CLDN5_LINC00896	0.87239
TXNRD2_THAP7	0.872649
TMEM191B_DGCR6	0.872654
AC008079.9_HIRA	0.872656
DGCR14_XXbac-B33L19.4	0.872754
AC004461.4_HIC2	0.872823
RIMBP3_AC000068.9	0.872876
AC008079.10_RIMBP3	0.872903
THAP7-AS1_LRRC74B	0.873218
P2RX6_E2F6P2	0.873398
RIMBP3B_RIMBP3C	0.873574
AC007326.9_LINC01637	0.873704
DGCR14_GSC2	0.873889
AC004471.9_LINC00896	0.87411
LINC01311_MED15	0.87443
THAP7_TUBA3GP	0.87448
AC000068.10_TXNRD2	0.874921
ZDHHC8_P2RX6	0.875053
AC004471.10_ZNF74	0.875073
DGCR9_AIFM3	0.875926
CDC45_LINC01637	0.876391
THAP7-AS1_RIMBP3C	0.876504
POM121L7P_BCRP6	0.876648
AC007326.9_DGCR2	0.876676
PRODH_SLC9A3P2	0.876738
C22orf39_KRT18P5	0.877027
THAP7_AC002472.11	0.877137
CDC45_DGCR8	0.878052
AC004471.10_CRKL	0.878535
C22orf39_TXNRD2	0.878739
DGCR9_XXbac-B562F10.11	0.879102
AC008079.10_LRRC74B	0.879117
DGCR14_SCARF2	0.87939
AC004471.9_GSC2	0.879615
RIMBP3_RANBP1	0.880004
ARVCF_SLC7A4	0.880303
DGCR14_AC000068.10	0.880525
AC004471.10_AC000068.10	0.880623
DGCR6_SLC7A4	0.880792
TBX1_XXbac-B444P24.8	0.881345
SLC9A3P2_LRRC74B	0.881446
DGCR9_CDC45	0.881557
UFD1L_TXNRD2	0.881668
DGCR9_SCARF2	0.881788
XXbac-B444P24.10_P2RX6	0.882041
AC000068.5_XXbac-B444P24.10	0.882373
UFD1L_AC006547.13	0.882506
TANGO2_XXbac-B444P24.8	0.882805
CDC45_SLC7A4	0.882814
DGCR9_C22orf39	0.882842
AC008079.10_DGCR6L	0.882891
RIMBP3_AC000068.10	0.883076
TMEM191B_LINC01311	0.883353
AC004471.9_CDC45	0.883534
AC008079.10_POM121L7P	0.883616
AC007050.17_SLC7A4	0.883681
KRT18P62_THAP7-AS1	0.8839
TUBA8_AIFM3	0.884098
RANBP1_LINC01637	0.884279
RANBP1_AIFM3	0.884392
TBX1_ZNF74	0.884709
TMEM191B_AIFM3	0.884735
AC004471.9_TMEM191C	0.884994
TUBA3GP_POM121L7P	0.885327
GGTLC5P_LINC00896	0.885339
DGCR8_POM121L8P	0.885787
CDC45_SDF2L1	0.886041
TRMT2A_LINC00896	0.886442
LINC00896_UBE2L3	0.886619
TUBA8_KB-1592A4.15	0.886792
ARVCF_SLC9A3P2	0.886889
MRPL40_ZNF74	0.88728
IGLL4P_THAP7-AS1	0.887309
TBX1_THAP7	0.887312
XXbac-B562F10.11_GGT2	0.887769
RIMBP3C_PPIL2	0.88836
BCRP7_AC004471.10	0.888519
AC008079.10_SLC7A4	0.888577
GGT2_KB-1592A4.16	0.888641
SLC9A3P2_P2RX6	0.888668
DGCR9_XXbac-B33L19.4	0.888764
CLTCL1_SEPT5	0.889008
AC006547.13_KB-1592A4.15	0.88924
DGCR2_LINC00896	0.889572
AC000068.5_KB-1183D5.13	0.889674
LINC01311_RIMBP3C	0.88971
DGCR14_CRKL	0.889739
SLC9A3P2_GGT2	0.889975
MRPL40_HIC2	0.890033
TMEM191B_SLC7A4	0.890354
SCARF2_HIC2	0.890527
SLC25A1_UFD1L	0.890555
SLC25A1_C22orf39	0.891095
TMEM191B_AC004471.9	0.891167
CLDN5_GGT2	0.891336
DGCR6L_ABHD17AP4	0.891353
XXbac-B135H6.18_RIMBP3C	0.891605
UFD1L_CLDN5	0.892381
DGCR6_AC000078.5	0.892467
AC007326.10_AC000078.5	0.892907
XXbac-B444P24.14_UBE2L3	0.893296
DGCR2_LINC01637	0.893435
GGTLC5P_GNB1L	0.893467
CA15P2_RIMBP3C	0.89352
GGTLC3_XXbac-B135H6.18	0.893869
DGCR6_THAP7-AS1	0.893961
TUBA8_TXNRD2	0.894124
RANBP1_KRT18P5	0.894481
TBX1_XXbac-B135H6.18	0.894593
AC000068.9_P2RX6	0.894653
TUBA8_AC007326.9	0.895612
LINC01637_SDF2L1	0.895903
THAP7-AS1_TUBA3GP	0.895944
RTN4R_UBE2L3	0.895968
XXbac-B562F10.11_LZTR1	0.896105
C22orf39_AC000068.9	0.896434
AC008079.10_HIRA	0.897111
AC004471.9_SLC25A1	0.897145
AC000089.3_LINC00896	0.89756
DGCR8_KB-1592A4.15	0.89767
CDC45_DGCR6L	0.898159
HIRA_AC000068.5	0.898441
TUBA3GP_KB-1183D5.13	0.899065
AC004471.9_LINC00895	0.899124
CLTCL1_AC000068.9	0.899174
DGCR9_P2RX6	0.89938
TMEM191B_AC000068.10	0.899642
DGCR8_AIFM3	0.899696
UFD1L_MED15	0.899892
C22orf39_XXbac-B444P24.8	0.900063
PRODH_HIC2	0.900122
RIMBP3_THAP7-AS1	0.900211
DGCR14_TRMT2A	0.900487
RANBP1_LINC00896	0.901053
USP18_E2F6P3	0.901244
AC008079.10_DGCR6	0.901628
CDC45_SEPT5	0.901712
AC007326.10_YDJC	0.901974
DGCR9_XXbac-B444P24.10	0.902067
TXNRD2_TUBA3GP	0.902131
AC000068.9_UFD1L	0.902745
AC008079.10_GGTLC3	0.903564
TUBA8_DGCR14	0.903624
AC004471.9_XXbac-B562F10.11	0.903952
SEPT5_XXbac-B444P24.10	0.904046
TBX1_XXbac-B444P24.10	0.904138
AC004471.10_SLC25A1	0.90419
PRODH_RTN4R	0.904406
DGCR2_THAP7-AS1	0.904434
AC008079.9_SERPIND1	0.904945
GSC2_CCDC74BP1	0.905004
GGTLC5P_DGCR9	0.905066
TMEM191B_THAP7-AS1	0.905193
LINC00896_SDF2L1	0.905218
AC000068.5_ABHD17AP4	0.905388
XXbac-B444P24.14_SNAP29	0.905393
TXNRD2_XXbac-B562F10.11	0.905539
XXbac-B444P24.8_KRT18P5	0.906191
AC004471.9_GGT2	0.906228
UFD1L_SLC7A4	0.906301
AC000068.10_SEPT5	0.90713
AC000068.5_SCARF2	0.907237
RTN4R_TMEM191C	0.907386
AC008079.9_THAP7-AS1	0.907444
GSC2_SEPT5	0.907504
SEPT5_CRKL	0.908487
TMEM191B_KRT18P5	0.908491
GNB1L_KRT18P5	0.9085
AC000068.10_CCDC74BP1	0.909103
LINC00896_RIMBP3B	0.909148
AC008079.9_YDJC	0.909158
RTN4R_P2RX6	0.90917
C22orf39_SLC9A3P2	0.909214
GGTLC5P_XXbac-B135H6.18	0.909385
XXbac-B444P24.14_MED15	0.909717
DGCR6_TMEM191C	0.90975
DGCR14_AC002472.11	0.909891
DGCR6_P2RX6	0.909918
AC004471.9_ZNF74	0.910073
AC008079.9_RTN4R	0.910317
AC000068.5_LINC01637	0.910576
TXNRD2_MED15	0.910658
AC004471.9_XXbac-B444P24.8	0.91077
AC000068.5_AC002472.11	0.910895
DGCR14_KRT18P5	0.911003
TUBA8_AC004471.10	0.911116
AC008079.10_ZNF74	0.911382
GSC2_P2RX6	0.911408
AC000068.5_DGCR8	0.911441
AC000089.3_XXbac-B444P24.14	0.911495
LINC00896_AIFM3	0.911883
CRKL_LRRC74B	0.912569
TUBA8_C22orf39	0.912581
GGTLC5P_KB-1183D5.13	0.912648
SLC7A4_LRRC74B	0.91269
AC000068.10_TRMT2A	0.912718
AC000068.10_XXbac-B562F10.11	0.912723
AIFM3_GGT2	0.913253
DGCR9_ZDHHC8	0.913355
AC004471.9_SCARF2	0.91375
CDC45_MED15	0.913825
SLC25A1_CLTCL1	0.913883
AC000068.5_THAP7	0.91397
MRPL40_UFD1L	0.914007
XXbac-B444P24.8_LRRC74B	0.91436
CLTCL1_MED15	0.914486
TMEM191B_DGCR8	0.914489
CDC45_P2RX6	0.914519
AC000068.9_XXbac-B135H6.18	0.915156
GGTLC5P_AC004471.10	0.915338
AC000068.5_POM121L8P	0.915432
GGTLC3_UBE2L3	0.915942
RANBP1_XXbac-B444P24.14	0.916184
ZNF74_THAP7-AS1	0.916334
MED15_CRKL	0.916405
PRODH_HIRA	0.91668
XXbac-B562F10.11_RIMBP3C	0.917293
GGTLC5P_UFD1L	0.917424
PRODH_XXbac-B135H6.18	0.917544
DGCR2_LINC00895	0.917898
AC007326.9_XXbac-B135H6.18	0.917954
SLC25A1_THAP7-AS1	0.91808
UFD1L_LINC01637	0.91817
TRMT2A_THAP7-AS1	0.918251
DGCR9_AC000068.10	0.918709
KRT18P5_THAP7-AS1	0.918747
TXNRD2_CRKL	0.91883
AC000068.9_AC000089.3	0.919228
USP41_THAP7-AS1	0.919742
RIMBP3_KLHL22	0.919835
AC000068.10_XXbac-B444P24.14	0.919941
AC000068.5_POM121L7P	0.919979
XXbac-B444P24.8_P2RX6	0.920096
ZNF74_KRT18P5	0.920219
SLC25A1_SDF2L1	0.920339
CA15P2_SLC7A4	0.920455
DGCR6_SDF2L1	0.920711
XXbac-B444P24.10_LZTR1	0.920867
DGCR9_LINC01637	0.921071
AC008079.9_AC000068.5	0.922335
SNAP29_THAP7-AS1	0.922562
UFD1L_THAP7-AS1	0.922578
DGCR14_TBX1	0.92258
XXbac-B444P24.8_RTN4R	0.922751
AC007326.10_CCDC188	0.922769
THAP7-AS1_YDJC	0.922797
RTN4R_SLC7A4	0.92284
DGCR6L_XXbac-B135H6.18	0.922922
SERPIND1_GGT2	0.92314
AC006547.13_USP41	0.923465
GNB1L_THAP7-AS1	0.923995
TMEM191B_PPIL2	0.92434
AC000068.9_ZDHHC8	0.924486
SLC25A1_AC000068.10	0.925024
MRPL40_XXbac-B444P24.14	0.925081
SEPT5_ZNF74	0.925172
AC008079.10_AIFM3	0.925451
RIMBP3_DGCR6L	0.925557
LZTR1_XXbac-B135H6.18	0.9257
AC002472.11_TUBA3GP	0.926187
XXbac-B444P24.10_ZNF74	0.926253
AC000068.10_UBE2L3	0.926473
RTN4R_KRT18P5	0.926971
CLDN5_SLC7A4	0.927022
AC008079.10_FAM230A	0.927087
C22orf39_DGCR6L	0.927124
SEPT5_LZTR1	0.927699
LINC00895_CCDC188	0.92775
BCRP7_SLC9A3P2	0.928005
ZNF74_SLC7A4	0.928244
DGCR9_XXbac-B135H6.18	0.928429
KLHL22_AIFM3	0.928436
SLC25A1_BCRP6	0.928799
TXNRD2_SDF2L1	0.928925
LINC00896_XXbac-B444P24.10	0.928927
DGCR9_ARVCF	0.928978
TUBA8_C22orf29	0.929026
GGT2_HIC2	0.929186
DGCR2_AC000068.10	0.92928
SEPT5_RANBP1	0.929323
AC000078.5_CRKL	0.92998
PRODH_LINC01637	0.930041
XXbac-B562F10.11_TMEM191C	0.930044
TMEM191B_DGCR14	0.930235
XXbac-B33L19.4_LINC01651	0.930834
DGCR2_TBX1	0.931106
AC004471.9_THAP7-AS1	0.931293
PRODH_TBX1	0.931607
THAP7-AS1_LINC01651	0.931736
DGCR14_P2RX6	0.931758
SLC7A4_KB-1183D5.13	0.931789
TBX1_SLC7A4	0.931954
GNB1L_AC000078.5	0.932122
LINC01311_SLC7A4	0.932187
TXNRD2_RIMBP3C	0.932207
XXbac-B444P24.8_UBE2L3	0.932448
AC004471.10_TANGO2	0.932701
LZTR1_THAP7	0.932782
GGTLC5P_SLC7A4	0.932975
TUBA8_TBX1	0.933163
CDC45_SCARF2	0.933223
TXNRD2_DGCR6L	0.933269
AC000068.5_LRRC74B	0.933607
AC007050.17_THAP7-AS1	0.933706
GGTLC3_AC007326.9	0.933925
DGCR6_AC007326.9	0.934064
XXbac-B135H6.18_RIMBP3B	0.934124
AC007326.9_HIC2	0.93428
XXbac-B444P24.8_AC002472.11	0.934407
XXbac-B444P24.8_MED15	0.934622
THAP7-AS1_POM121L8P	0.934625
TRMT2A_XXbac-B562F10.11	0.934659
AC004471.10_AC000068.5	0.934713
THAP7-AS1_BCRP6	0.934833
TRMT2A_AIFM3	0.934934
TANGO2_LZTR1	0.935109
GGTLC5P_POM121L8P	0.9353
DGCR9_TMEM191C	0.935464
GGTLC3_SLC7A4	0.935561
HIRA_LZTR1	0.935778
PRODH_CDC45	0.935925
CLTCL1_CRKL	0.936627
CDC45_XXbac-B444P24.8	0.936726
TMEM191B_PRODH	0.936806
LINC00896_CRKL	0.93707
C22orf39_LINC00896	0.937275
CLTCL1_KRT18P5	0.937401
SEPT5_LINC00896	0.937409
AC006547.13_THAP7-AS1	0.937733
DGCR9_RIMBP3C	0.937922
DGCR14_CDC45	0.938198
AC000068.9_LINC00896	0.938419
RIMBP3_C22orf29	0.938509
LINC00896_SLC7A4	0.93866
DGCR8_P2RX6	0.938782
AC004471.9_AC000068.5	0.938805
LINC01662_THAP7-AS1	0.93916
MRPL40_AC000068.5	0.939341
DGCR9_THAP7-AS1	0.939435
DGCR8_DGCR6L	0.939452
HIRA_THAP7-AS1	0.939866
DGCR14_RIMBP3C	0.939928
LINC01651_RIMBP3C	0.9402
DGCR2_XXbac-B444P24.8	0.940243
MRPL40_TBX1	0.940416
PI4KA_POM121L7P	0.940619
HIRA_XXbac-B444P24.8	0.940621
AC000068.10_THAP7	0.940735
USP18_DGCR14	0.941007
MRPL40_THAP7-AS1	0.941184
DGCR14_LINC00896	0.941194
DGCR2_KRT18P5	0.94129
DGCR6_AC000068.5	0.941628
AC008079.9_KB-1592A4.15	0.941952
TMEM191B_DGCR6L	0.942024
DGCR14_TMEM191C	0.9421
GSC2_XXbac-B33L19.4	0.942776
AC000078.5_TUBA3GP	0.942913
XXbac-B33L19.4_THAP7-AS1	0.943249
TXNRD2_TANGO2	0.94326
HIRA_THAP7	0.943409
SLC25A1_SCARF2	0.943476
PRODH_KRT18P5	0.943502
AC007326.10_XXbac-B33L19.4	0.944298
AC004471.9_AC000068.10	0.944331
TANGO2_LRRC74B	0.944335
USP18_HIRA	0.944389
CA15P2_AC000068.5	0.944468
DGCR6L_THAP7-AS1	0.945413
XXbac-B135H6.18_SLC7A4	0.94571
COMT_XXbac-B135H6.18	0.946369
PRODH_SLC25A1	0.94641
SCARF2_LZTR1	0.94647
AC007326.10_C22orf39	0.946781
CLTCL1_XXbac-B33L19.4	0.94768
RANBP1_THAP7-AS1	0.948374
SEPT5_GGT2	0.948745
SLC25A1_SEPT5	0.948901
UFD1L_XXbac-B444P24.8	0.948918
AC004471.10_DGCR14	0.949089
CCDC74BP1_POM121L8P	0.949309
AC007326.10_LINC01637	0.949605
CCDC74BP1_RIMBP3C	0.949742
LINC00896_XXbac-B135H6.18	0.950294
TXNRD2_POM121L8P	0.950712
AC007326.10_DGCR2	0.95088
RTN4R_LRRC74B	0.951075
BCRP7_GNB1L	0.951253
AC000078.5_RTN4R	0.951425
DGCR6_XXbac-B33L19.4	0.951648
GGTLC3_P2RX6	0.951688
LINC01637_THAP7-AS1	0.951716
USP18_THAP7-AS1	0.951721
LINC00896_GGT2	0.951798
AC000078.5_BCRP5	0.951854
USP41_XXbac-B135H6.18	0.951873
UFD1L_LINC00896	0.952323
TBX1_MED15	0.952396
DGCR9_LZTR1	0.952534
DGCR14_DGCR6L	0.952962
AC007050.17_AC002472.11	0.95347
TUBA8_THAP7	0.953602
AC004471.10_TXNRD2	0.953758
XXbac-B33L19.4_CCDC74BP1	0.953937
AC007326.10_MRPL40	0.954493
DGCR2_CRKL	0.954589
CLDN5_THAP7-AS1	0.954767
RIMBP3_CLDN5	0.954934
CLTCL1_XXbac-B444P24.10	0.955198
AC002472.11_SDF2L1	0.955269
MRPL40_XXbac-B444P24.8	0.955408
XXbac-B444P24.8_HIC2	0.955491
RTN4R_AIFM3	0.955528
DGCR9_LRRC74B	0.955629
MED15_THAP7-AS1	0.956643
TANGO2_THAP7-AS1	0.956938
PRODH_XXbac-B33L19.4	0.957016
TMEM191B_RTN4R	0.957691
DGCR6L_THAP7	0.957894
TUBA8_SLC7A4	0.95792
FAM230A_LINC00896	0.958305
PRODH_THAP7	0.958319
CCDC188_BCRP6	0.958406
XXbac-B444P24.8_ZNF74	0.958451
CCDC74BP1_BCRP5	0.958557
MED15_RIMBP3C	0.959063
GNB1L_XXbac-B33L19.4	0.959188
LINC00896_SCARF2	0.959541
GSC2_CDC45	0.959554
SEPT5_RTN4R	0.960334
C22orf39_AC000068.5	0.960409
PRODH_AC000089.3	0.960616
AC008079.10_P2RX6	0.960869
USP18_XXbac-B444P24.8	0.961282
AC008079.9_ZDHHC8	0.961715
RTN4R_MED15	0.961891
AC000068.10_HIC2	0.961946
SCARF2_THAP7-AS1	0.962057
COMT_LINC00896	0.962115
LINC01663_LRRC74B	0.962187
GGTLC5P_AIFM3	0.9625
AC007326.10_P2RX6	0.962524
P2RX6_TUBA3GP	0.962537
AC004471.10_GNB1L	0.962564
RANBP1_XXbac-B33L19.4	0.96264
LINC00895_TRMT2A	0.962737
DGCR14_KLHL22	0.962814
TUBA8_THAP7-AS1	0.962924
AC008079.9_TXNRD2	0.963284
RIMBP3_ZNF74	0.963694
THAP7-AS1_TMEM191C	0.963803
RIMBP3_RIMBP3C	0.963869
GGTLC5P_LRRC74B	0.964021
LINC00896_E2F6P3	0.964034
DGCR14_GGT2	0.964388
THAP7-AS1_HIC2	0.964427
GGTLC5P_AC006547.13	0.964525
LRRC74B_BCRP6	0.964838
PRODH_LINC00896	0.964932
LINC01311_XXbac-B444P24.10	0.965274
AC008079.10_XXbac-B444P24.10	0.965286
TUBA8_YDJC	0.965398
C22orf39_KLHL22	0.965476
CLDN5_AIFM3	0.965541
AC006547.13_GGT2	0.965817
ZDHHC8_GGT2	0.966299
DGCR8_THAP7-AS1	0.966524
TUBA8_DGCR9	0.967178
SEPT5_THAP7	0.96747
THAP7_THAP7-AS1	0.967609
PRODH_SCARF2	0.96779
AC000078.5_LRRC74B	0.968667
RANBP1_ZNF74	0.968858
SLC25A1_AIFM3	0.969001
DGCR9_SEPT5	0.969011
SEPT5_THAP7-AS1	0.969363
PRODH_ARVCF	0.969451
SEPT5_XXbac-B444P24.8	0.969489
LINC01311_ZNF74	0.970064
AC000068.5_ZDHHC8	0.970413
CA15P2_KRT18P5	0.9705
LINC00895_XXbac-B444P24.8	0.970515
LINC00895_DGCR6L	0.970624
AIFM3_XXbac-B135H6.18	0.97095
AC008079.10_THAP7-AS1	0.97097
LZTR1_SLC7A4	0.970989
CLDN5_LZTR1	0.971035
DGCR14_AC000068.5	0.971206
AC000078.5_TRMT2A	0.971309
DGCR6L_LZTR1	0.971623
LINC00895_XXbac-B135H6.18	0.971698
CDC45_RTN4R	0.972305
TBX1_XXbac-B33L19.4	0.972329
UFD1L_KRT18P5	0.972476
USP18_XXbac-B135H6.18	0.972721
AC000068.9_THAP7-AS1	0.97306
XXbac-B562F10.11_THAP7-AS1	0.973387
KLHL22_THAP7-AS1	0.973512
AC004461.4_THAP7-AS1	0.974142
TRMT2A_SCARF2	0.974196
THAP7-AS1_SDF2L1	0.974388
UFD1L_XXbac-B562F10.11	0.974872
CLTCL1_SLC7A4	0.975002
SEPT5_TXNRD2	0.975265
LZTR1_YDJC	0.975401
RIMBP3C_SDF2L1	0.975403
DGCR14_SLC7A4	0.975628
DGCR6L_ZNF74	0.975847
TRMT2A_GGT2	0.97595
XXbac-B444P24.14_THAP7	0.975991
AC000078.5_LZTR1	0.976313
XXbac-B135H6.18_POM121L8P	0.976419
AC007326.10_THAP7-AS1	0.976429
AC007326.9_SCARF2	0.976609
LINC01311_THAP7-AS1	0.976734
THAP7-AS1_KB-1440D3.14	0.976867
LINC00896_XXbac-B444P24.14	0.977071
THAP7-AS1_E2F6P2	0.977076
XXbac-B444P24.10_KLHL22	0.977095
CDC45_XXbac-B33L19.4	0.977104
AC007326.9_KRT18P5	0.977298
UFD1L_SDF2L1	0.97757
GGTLC3_AC004471.9	0.977882
AC007326.9_RANBP1	0.978063
AC000068.9_SEPT5	0.978296
XXbac-B562F10.11_LRRC74B	0.978551
RTN4R_THAP7-AS1	0.978594
PRODH_DGCR6L	0.97883
DGCR8_XXbac-B135H6.18	0.979223
AIFM3_THAP7-AS1	0.979233
AC000068.5_TRMT2A	0.979369
SCARF2_AIFM3	0.980055
KRT18P5_AIFM3	0.980147
DGCR6L_MED15	0.980158
LINC01311_GGT2	0.980534
SEPT5_DGCR6L	0.980847
DGCR14_THAP7-AS1	0.981017
CRKL_AC002472.11	0.981125
AC000078.5_USP41	0.981292
SLC25A1_AC000068.5	0.981926
CLTCL1_HIRA	0.981991
AC004471.10_IGLL4P	0.982014
ZNF74_XXbac-B135H6.18	0.982151
AIFM3_SDF2L1	0.982172
AC004461.4_C22orf29	0.982214
AC000068.5_ZNF74	0.982362
P2RX6_LRRC74B	0.98244
AC008079.10_DGCR14	0.982611
PRODH_C22orf39	0.982769
E2F6P2_BCRP6	0.983091
THAP7-AS1_UBE2L3	0.983183
AC008079.10_GGT2	0.983187
LINC00896_MED15	0.983193
AC000068.9_SCARF2	0.983245
PRODH_RANBP1	0.983246
CLTCL1_ZNF74	0.983268
XXbac-B135H6.18_SDF2L1	0.983434
LINC00896_THAP7	0.98351
GGTLC3_KLHL22	0.983564
DGCR14_MRPL40	0.983656
XXbac-B444P24.10_GGT2	0.983743
DGCR14_C22orf39	0.984353
CA15P2_THAP7-AS1	0.984443
AC000089.3_ZNF74	0.98449
THAP7-AS1_KB-1592A4.16	0.98461
THAP7_RIMBP3C	0.984778
ZDHHC8_THAP7-AS1	0.984839
SCARF2_GGT2	0.984936
AC008079.9_ABHD17AP4	0.985
AC004471.10_XXbac-B135H6.18	0.985351
THAP7-AS1_SLC7A4	0.985529
USP18_XXbac-B444P24.14	0.986202
AC007326.9_MED15	0.986222
XXbac-B33L19.4_SERPIND1	0.986251
FAM230A_DGCR2	0.986831
DGCR14_AC000068.9	0.987024
C22orf29_THAP7-AS1	0.987266
AC007326.9_LRRC74B	0.987529
LINC00896_IGLL4P	0.987773
AC004461.4_P2RX6	0.988098
TUBA8_AC008079.10	0.989014
LINC01660_AC000068.5	0.989273
AC000089.3_THAP7-AS1	0.989561
HIRA_KLHL22	0.989647
KRT18P5_XXbac-B135H6.18	0.989744
POM121L8P_SDF2L1	0.989796
AC000078.5_TANGO2	0.989885
CLDN5_XXbac-B444P24.8	0.989962
GGT2_SDF2L1	0.989964
GGTLC3_CDC45	0.99027
CLDN5_XXbac-B33L19.4	0.99032
RIMBP3_SLC7A4	0.990344
C22orf39_XXbac-B444P24.14	0.990648
DGCR2_GGT2	0.990894
XXbac-B444P24.10_YDJC	0.991098
CRKL_THAP7-AS1	0.991289
XXbac-B444P24.10_THAP7-AS1	0.992079
XXbac-B444P24.8_LINC01637	0.992347
GGTLC3_GGT2	0.992729
TBX1_RANBP1	0.993178
COMT_THAP7-AS1	0.993354
DGCR8_XXbac-B444P24.8	0.993384
RIMBP3_BCRP6	0.993728
TUBA8_GGT2	0.993998
DGCR2_XXbac-B135H6.18	0.994023
HIRA_AC002472.11	0.994321
DGCR2_RIMBP3C	0.995121
C22orf39_THAP7-AS1	0.995543
AC000068.5_KB-1440D3.14	0.995792
AC000068.5_LINC00896	0.995936
XXbac-B444P24.8_THAP7-AS1	0.996108
AC007326.10_UFD1L	0.996114
AC000068.10_AC006547.13	0.996152
AC004461.4_AC000078.5	0.996349
CLDN5_KLHL22	0.996594
LINC00896_THAP7-AS1	0.996865
XXbac-B444P24.8_XXbac-B135H6.18	0.997375
P2RX6_RIMBP3C	0.997409
AC000068.5_THAP7-AS1	0.997498
RANBP1_SDF2L1	0.997668
AC000068.5_DGCR6L	0.997866
XXbac-B444P24.8_SDF2L1	0.997881
AIFM3_LZTR1	0.99799
THAP7-AS1_RIMBP3B	0.998296
XXbac-B135H6.18_THAP7-AS1	0.998574
LINC01660_AC000078.5	0.998856
AC004471.9_CRKL	0.998868
SEPT5_SCARF2	0.998881
KRT18P5_HIC2	0.998897
AC000078.5_AC002472.11	0.9989
POM121L8P_RIMBP3B	0.999006
AC000068.5_AC000089.3	0.999207
PRODH_SEPT5	0.999544
AC008079.9_MED15	0.999835
LINC00895_THAP7-AS1	0.999928

### Sheet: iq
gene_name	pvalue
COMT_LINC00896	2.09316e-07
GNB1L_MED15	0.000139695
ZDHHC8_XXbac-B444P24.8	0.000210511
COMT_LINC01637	0.000214558
LINC00896_XXbac-B444P24.10	0.000235116
XXbac-B444P24.8_UBE2L3	0.000251629
SLC25A1_LINC00896	0.000312702
SEPT5_COMT	0.000404827
COMT_XXbac-B444P24.8	0.000461436
XXbac-B444P24.10_CRKL	0.000589864
LINC01311_COMT	0.000814824
XXbac-B444P24.8_XXbac-B444P24.10	0.000826004
CLDN5_COMT	0.00095634
XXbac-B444P24.8_LINC00896	0.00105365
XXbac-B444P24.10_UBE2L3	0.00109897
AC004471.9_XXbac-B444P24.8	0.00115872
XXbac-B444P24.8_YDJC	0.0012044
KB-1440D3.14_SDF2L1	0.00121841
CLDN5_XXbac-B444P24.8	0.00125517
AC000068.9_LINC00896	0.00127445
LINC00896_TMEM191C	0.00129139
COMT_RTN4R	0.00135822
ZDHHC8_LINC00896	0.00137967
TBX1_TXNRD2	0.00151906
ARVCF_XXbac-B562F10.11	0.00178956
C22orf29_LINC00896	0.00185303
LINC00896_MED15	0.00194142
C22orf29_COMT	0.00196093
TRMT2A_XXbac-B444P24.10	0.00204461
C22orf39_XXbac-B444P24.14	0.00212014
XXbac-B444P24.8_SCARF2	0.00223868
XXbac-B444P24.10_LZTR1	0.00224942
AC007050.17_CCDC74BP1	0.00229609
AC008079.10_COMT	0.00247052
TANGO2_XXbac-B444P24.8	0.0026479
XXbac-B444P24.8_THAP7	0.00266165
AC000068.9_ZNF74	0.00267333
TBX1_COMT	0.00290565
AC008079.10_LINC00896	0.00304045
LINC00896_UBE2L3	0.00310398
LINC00896_HIC2	0.00313983
XXbac-B444P24.8_XXbac-B135H6.18	0.00330601
CDC45_XXbac-B444P24.10	0.00332722
TBX1_XXbac-B444P24.8	0.00336358
XXbac-B444P24.8_LINC01637	0.00337018
AC000089.3_TMEM191C	0.00338737
COMT_KLHL22	0.00367485
AC000068.5_COMT	0.00390144
COMT_THAP7	0.00403892
CCDC74BP1_KB-1183D5.13	0.00405732
TMEM191C_SDF2L1	0.00415658
SEPT5_CRKL	0.00422088
LINC01311_LINC00896	0.00457194
COMT_ZDHHC8	0.00459761
RANBP1_XXbac-B444P24.8	0.00501565
COMT_HIC2	0.00519435
LINC00896_SDF2L1	0.00522192
XXbac-B444P24.10_DGCR6L	0.00549012
AC000068.9_CCDC188	0.00582854
TANGO2_TMEM191C	0.00585186
AC006547.13_XXbac-B444P24.8	0.00590526
DGCR8_XXbac-B444P24.8	0.00596989
COMT_MED15	0.00597202
MRPL40_LINC00896	0.00600819
MED15_AC002472.11	0.00644493
UFD1L_COMT	0.00654828
XXbac-B444P24.8_SDF2L1	0.00688883
TRMT2A_CCDC74BP1	0.0071021
COMT_LZTR1	0.00712624
AC000068.10_COMT	0.0076009
UFD1L_LINC00896	0.0079586
CCDC74BP1_TUBA3GP	0.00799916
LINC00896_XXbac-B562F10.11	0.00808343
DGCR6_COMT	0.00866492
CLTCL1_COMT	0.00942585
ARVCF_XXbac-B444P24.8	0.00953788
AC000068.5_ZNF74	0.0101366
AC004461.4_ARVCF	0.0103899
LINC00896_DGCR6L	0.0103934
DGCR8_LINC00896	0.0104041
RANBP1_MED15	0.0104804
CDC45_COMT	0.0106398
DGCR9_LINC00896	0.0107051
XXbac-B444P24.10_KLHL22	0.0107706
USP18_COMT	0.0108158
AC000089.3_ARVCF	0.0108987
AC000068.9_AC000068.10	0.010908
AC000089.3_XXbac-B444P24.8	0.0109319
CDC45_SEPT5	0.0114095
AC000068.9_COMT	0.0118315
SEPT5_LINC00896	0.0120501
XXbac-B444P24.8_SLC7A4	0.0123612
XXbac-B444P24.10_PPIL2	0.0126508
AC004471.10_XXbac-B135H6.18	0.0129553
COMT_SERPIND1	0.0130951
DGCR6_XXbac-B444P24.8	0.0131576
TMEM191B_RANBP1	0.0134361
LINC00896_SERPIND1	0.0134984
XXbac-B444P24.8_CRKL	0.0137314
LINC01311_CCDC74BP1	0.0138923
HIRA_XXbac-B444P24.8	0.0139057
CCDC74BP1_BCRP5	0.0141157
AIFM3_SDF2L1	0.0142422
CLTCL1_LINC00896	0.0142716
AC000068.5_XXbac-B444P24.8	0.0147514
LINC00896_CRKL	0.0151346
COMT_TMEM191C	0.0154989
SLC25A1_COMT	0.0155176
ZDHHC8_CCDC188	0.0157514
C22orf29_XXbac-B562F10.11	0.0158239
DGCR2_XXbac-B444P24.8	0.0162641
RANBP1_LINC00896	0.0164263
COMT_TRMT2A	0.0165502
C22orf29_SLC9A3P2	0.0165634
LINC00896_THAP7	0.0165828
COMT_RANBP1	0.0167318
LINC01311_C22orf29	0.0171578
AC000068.5_AC000089.3	0.0172844
GNB1L_KLHL22	0.018019
COMT_CRKL	0.0180238
LINC00895_CCDC116	0.0180336
RTN4R_XXbac-B444P24.10	0.0182802
AC000089.3_LINC00896	0.0184375
HIRA_TBX1	0.0185328
XXbac-B444P24.8_KLHL22	0.0185702
COMT_DGCR8	0.0190346
AC004471.9_COMT	0.0194847
AC004471.10_KRT18P5	0.0195824
AC000068.10_TANGO2	0.0195909
XXbac-B444P24.10_SCARF2	0.019742
SEPT5_TRMT2A	0.0198427
LINC00896_KLHL22	0.0199311
LINC00896_YDJC	0.0200154
CDC45_LINC01637	0.0200186
GNB1L_AIFM3	0.0200917
AC000089.3_TANGO2	0.0202256
AC000068.10_GNB1L	0.0204801
COMT_AC002472.11	0.0206574
COMT_SNAP29	0.0208219
GNB1L_TXNRD2	0.0213073
KLHL22_AC002472.11	0.0214164
MRPL40_GNB1L	0.0215008
XXbac-B444P24.10_PI4KA	0.0215972
AC000068.9_XXbac-B444P24.8	0.0219003
AC000068.5_SDF2L1	0.0219372
SCARF2_YDJC	0.0221827
KRT18P5_SDF2L1	0.0222535
LINC01311_AC000068.9	0.0226789
COMT_ZNF74	0.0228032
LINC01662_CLTCL1	0.0230672
GNB1L_XXbac-B444P24.8	0.0231576
CDC45_AIFM3	0.0232122
AC008079.10_C22orf29	0.0232307
TRMT2A_ZNF74	0.0233534
KB-1440D3.14_PPIL2	0.0236899
COMT_CCDC188	0.0237134
CCDC188_XXbac-B444P24.8	0.0238966
CCDC74BP1_LINC01651	0.0241682
GNB1L_COMT	0.0241973
CRKL_SDF2L1	0.024278
SLC25A1_AC000068.10	0.0245036
XXbac-B444P24.8_RTN4R	0.0246755
KRT18P5_AIFM3	0.024867
SEPT5_HIC2	0.0253571
UFD1L_ARVCF	0.0263
CLDN5_LINC00896	0.0263569
COMT_AC006547.13	0.0269349
SEPT5_C22orf29	0.0270094
CLTCL1_SERPIND1	0.0271474
XXbac-B444P24.10_XXbac-B562F10.11	0.0272062
AC000068.5_CRKL	0.0273128
XXbac-B444P24.8_XXbac-B562F10.11	0.027379
CLDN5_TBX1	0.0274069
AC002472.11_UBE2L3	0.0274291
TMEM191B_XXbac-B444P24.8	0.0275558
C22orf29_XXbac-B444P24.10	0.0275628
AC000068.10_PI4KA	0.0277954
XXbac-B444P24.10_KB-1440D3.14	0.02783
TMEM191C_YDJC	0.027864
AC000089.3_XXbac-B444P24.10	0.0282551
UFD1L_LZTR1	0.0285831
TBX1_GNB1L	0.0290034
C22orf29_CCDC116	0.0290197
DGCR14_COMT	0.0293586
LINC01662_GNB1L	0.0297574
AC000068.5_LINC00896	0.029782
XXbac-B444P24.14_PPIL2	0.0301535
HIRA_LINC00896	0.030198
ZNF74_SDF2L1	0.0302196
XXbac-B444P24.8_PPIL2	0.0306407
AC008079.10_SEPT5	0.0307544
AC008079.10_LZTR1	0.0310398
AC007326.9_C22orf29	0.0311266
AC000068.5_DGCR6L	0.0311533
AC008079.10_MRPL40	0.0312561
LINC01311_MED15	0.0315861
COMT_P2RX6	0.0316575
DGCR9_XXbac-B444P24.8	0.0326928
AC000089.3_LINC01637	0.0329099
PRODH_AC006547.13	0.0329606
AC000068.5_ZDHHC8	0.0330146
AC000068.10_AIFM3	0.0330889
COMT_PI4KA	0.033367
DGCR2_COMT	0.0335252
GNB1L_HIC2	0.0335884
HIRA_SEPT5	0.0339648
LINC01662_AC004471.10	0.0340294
HIRA_COMT	0.0342727
AC004471.9_MED15	0.0342744
AC008079.10_AC000068.10	0.0349653
CDC45_LINC00896	0.0350451
COMT_SLC7A4	0.0354544
THAP7_HIC2	0.0355252
COMT_XXbac-B444P24.10	0.0355923
ZDHHC8_THAP7	0.0357759
XXbac-B444P24.8_P2RX6	0.0364049
AC006547.13_ZNF74	0.0367577
AC004471.10_XXbac-B444P24.10	0.037098
SLC25A1_C22orf29	0.0374545
AC008079.10_P2RX6	0.0375106
TUBA8_ARVCF	0.0380019
KRT18P5_YDJC	0.0380847
LINC00895_CCDC74BP1	0.0381919
XXbac-B444P24.8_KRT18P5	0.0382446
COMT_KRT18P5	0.0383427
HIRA_AC000089.3	0.0383512
FAM230A_RIMBP3C	0.0385021
COMT_AIFM3	0.0395778
TXNRD2_UBE2L3	0.0396152
XXbac-B444P24.10_THAP7	0.0396827
COMT_TXNRD2	0.0406412
CLTCL1_TUBA3GP	0.0426688
ARVCF_CRKL	0.0427582
SEPT5_ZDHHC8	0.0427962
SLC25A1_AIFM3	0.0430113
AC008079.10_KRT18P5	0.0430649
LINC00896_XXbac-B135H6.18	0.0430812
AC000078.5_COMT	0.0431674
AC000068.5_XXbac-B444P24.14	0.0431713
CLDN5_ZNF74	0.0432042
COMT_TANGO2	0.0441826
ARVCF_KRT18P5	0.0446011
TBX1_LINC00896	0.0446305
XXbac-B444P24.8_SERPIND1	0.0447875
DGCR14_SCARF2	0.0450772
CLTCL1_XXbac-B444P24.8	0.0454151
TBX1_MED15	0.0456518
GNB1L_THAP7	0.0461693
DGCR9_SLC25A1	0.0461965
LINC01663_AC000078.5	0.0464923
XXbac-B444P24.8_LRRC74B	0.0469486
XXbac-B444P24.10_XXbac-B444P24.14	0.0472231
SEPT5_ABHD17AP4	0.0474595
SLC9A3P2_KB-1592A4.15	0.0475091
C22orf29_TXNRD2	0.0477026
AC000089.3_CCDC116	0.0480139
SEPT5_MED15	0.0483818
COMT_XXbac-B562F10.11	0.0485804
XXbac-B444P24.8_DGCR6L	0.0485901
TBX1_ZNF74	0.0487652
AC000068.10_THAP7	0.0488549
TANGO2_ABHD17AP4	0.0497651
DGCR9_GNB1L	0.0498999
SLC9A3P2_POM121L7P	0.0500764
COMT_SDF2L1	0.0501713
AC000078.5_TXNRD2	0.0502326
RIMBP3_COMT	0.0505559
CLTCL1_SLC9A3P2	0.0505663
RANBP1_SERPIND1	0.0506623
CA15P2_AC000068.5	0.0509745
AC008079.9_TRMT2A	0.0512037
SLC25A1_AC002472.11	0.0512702
C22orf39_ARVCF	0.0514124
CLTCL1_POM121L8P	0.0515614
XXbac-B444P24.10_MED15	0.0516232
AC004471.9_CCDC188	0.0517011
AC000068.5_P2RX6	0.0517147
AC000068.10_ZNF74	0.0521536
AC000068.9_KLHL22	0.0529331
AC000068.5_C22orf29	0.0531971
GSC2_ARVCF	0.0532218
LINC00896_SLC7A4	0.0532233
GSC2_AC000068.5	0.0536734
AC000068.5_LINC01637	0.0537026
CDC45_C22orf29	0.053744
HIRA_AC000068.10	0.054293
C22orf29_TUBA3GP	0.0544409
C22orf39_AC000068.10	0.0545417
SEPT5_RANBP1	0.0555762
AC008079.10_UFD1L	0.0567768
AC000068.9_ABHD17AP4	0.056863
TRMT2A_LINC00896	0.0569008
MRPL40_AC000068.5	0.0570135
ABHD17AP4_LRRC74B	0.0578372
GSC2_POM121L7P	0.0582882
CCDC74BP1_TMEM191C	0.058432
XXbac-B135H6.18_CCDC116	0.0584535
LINC00896_RTN4R	0.0585184
ZNF74_THAP7	0.0591449
MED15_THAP7	0.0597127
TXNRD2_ZDHHC8	0.0613385
AC000068.5_E2F6P2	0.0615702
LINC00895_HIC2	0.0618211
AC000068.10_KLHL22	0.0620064
SEPT5_GNB1L	0.0621214
LINC00896_SCARF2	0.0621968
CLTCL1_RIMBP3B	0.0623483
CLTCL1_UBE2L3	0.0624421
ZDHHC8_CCDC74BP1	0.0624993
MED15_LZTR1	0.0632247
SLC25A1_CCDC74BP1	0.0649782
COMT_ARVCF	0.0651164
ARVCF_DGCR8	0.065864
LINC01660_AC000068.5	0.0662699
COMT_DGCR6L	0.0664307
SEPT5_CCDC74BP1	0.0667752
AC000089.3_COMT	0.0673348
AC000068.5_THAP7-AS1	0.0686479
TUBA3GP_KB-1592A4.15	0.0686922
RTN4R_HIC2	0.0689112
AC002472.11_KB-1592A4.15	0.0689327
AC007326.10_AC000068.5	0.0689723
C22orf39_COMT	0.0690323
AC000068.9_XXbac-B562F10.11	0.0690542
DGCR14_XXbac-B444P24.8	0.0690708
AC000068.5_AC007050.17	0.069225
C22orf29_CRKL	0.0693784
TRMT2A_XXbac-B444P24.8	0.0697465
ARVCF_KLHL22	0.0708576
AC004471.10_COMT	0.0709059
COMT_PPIL2	0.0709667
COMT_LRRC74B	0.0712665
AC000068.5_LINC01651	0.0715839
DGCR14_RTN4R	0.071688
MRPL40_COMT	0.0718357
AC008079.10_GNB1L	0.0720063
AC007326.9_GNB1L	0.0720076
CLTCL1_ABHD17AP4	0.0721814
SEPT5_PI4KA	0.0722052
C22orf39_AC000089.3	0.0724504
AC000068.5_LINC00895	0.07246
SLC25A1_SERPIND1	0.0725672
AC000068.10_LRRC74B	0.0732508
KRT18P62_AC000068.5	0.0737715
DGCR14_AC000068.10	0.0739556
TRMT2A_SCARF2	0.0739966
SCARF2_MED15	0.0741185
SLC25A1_CRKL	0.0741762
DGCR9_KB-1440D3.14	0.0742965
AC000068.5_GNB1L	0.0744363
CA15P2_CCDC74BP1	0.07452
DGCR14_GGT2	0.0759069
LINC00896_ZNF74	0.0760161
TBX1_CCDC74BP1	0.076211
SEPT5_TXNRD2	0.0767165
ARVCF_ZNF74	0.0767253
TXNRD2_P2RX6	0.0769854
PRODH_AC000068.5	0.077371
TRMT2A_SERPIND1	0.0778009
KLHL22_ABHD17AP4	0.0779442
LINC01637_AIFM3	0.0780469
AC000068.5_KB-1183D5.13	0.0783031
LINC00895_XXbac-B444P24.8	0.078359
C22orf29_DGCR6L	0.0794286
XXbac-B444P24.8_TMEM191C	0.0795771
TUBA8_COMT	0.079887
SNAP29_TMEM191C	0.0800146
RANBP1_THAP7	0.0800779
CLTCL1_PI4KA	0.0804786
AC004461.4_TXNRD2	0.0805962
UFD1L_SEPT5	0.0809943
TUBA8_AC000068.10	0.0811901
XXbac-B444P24.8_MED15	0.0813986
AC000068.10_SERPIND1	0.0814805
AC008079.9_SCARF2	0.0818449
AC000068.10_LINC00896	0.0818952
AC004471.9_XXbac-B562F10.11	0.0822916
ARVCF_HIC2	0.0824898
CLTCL1_MED15	0.0825878
SLC25A1_XXbac-B444P24.14	0.0831638
AC004471.9_CCDC74BP1	0.0836006
MED15_HIC2	0.0836687
ZNF74_XXbac-B562F10.11	0.0838541
COMT_UBE2L3	0.0839451
LINC00896_KB-1440D3.14	0.0845355
KRT18P62_CLTCL1	0.0846103
CLDN5_CCDC116	0.0848368
LINC01663_GNB1L	0.084944
GGTLC5P_AC000068.5	0.0849828
CLDN5_RANBP1	0.0854389
AC000068.5_IGLL4P	0.0860363
SEPT5_YDJC	0.0863782
XXbac-B444P24.10_TMEM191C	0.08648
LINC00895_COMT	0.0871662
AC000068.5_BCRP6	0.0876829
LINC01311_UFD1L	0.087979
GNB1L_UBE2L3	0.0882477
SEPT5_UBE2L3	0.0883227
LRRC74B_GGT2	0.0883493
C22orf29_XXbac-B444P24.8	0.08839
LINC00896_PPIL2	0.0892661
AC000078.5_XXbac-B444P24.8	0.0892991
XXbac-B444P24.8_ZNF74	0.0895607
AC006547.13_MED15	0.0904544
SLC25A1_XXbac-B444P24.10	0.0905044
TBX1_C22orf29	0.0906298
DGCR8_CCDC116	0.0906808
GNB1L_TANGO2	0.0917548
AC000089.3_UBE2L3	0.0920994
MED15_CRKL	0.0921587
AC004471.9_E2F6P3	0.0922496
SNAP29_LINC01637	0.0922707
CLTCL1_E2F6P3	0.0925465
SLC9A3P2_YDJC	0.092909
ZNF74_YDJC	0.0929441
AC000078.5_KLHL22	0.0931166
CA15P2_SLC7A4	0.0932142
AC008079.10_HIRA	0.0936377
SERPIND1_SDF2L1	0.0938481
CLTCL1_TXNRD2	0.0940955
ARVCF_THAP7	0.0946604
CLTCL1_C22orf39	0.0951414
TMEM191B_CCDC74BP1	0.0953371
TXNRD2_SDF2L1	0.0956691
USP18_PRODH	0.0957039
AC000068.9_TBX1	0.0960873
HIRA_AC000068.9	0.096199
LINC00895_LINC01637	0.0967275
LINC00896_LZTR1	0.0972638
HIRA_MED15	0.0972646
LINC01311_SDF2L1	0.0981015
XXbac-B562F10.11_MED15	0.0981555
MRPL40_CCDC188	0.0982377
TUBA3GP_POM121L7P	0.0982437
C22orf39_LZTR1	0.0984149
AC000068.10_XXbac-B135H6.18	0.0984768
DGCR14_MRPL40	0.0986215
DGCR14_AC000068.9	0.0986951
TUBA8_ZDHHC8	0.0988168
TMEM191B_MRPL40	0.0988495
CCDC188_KLHL22	0.0989582
USP18_CLTCL1	0.0993015
AC000068.10_DGCR8	0.099568
LINC01311_TXNRD2	0.0998772
THAP7_CCDC116	0.100069
AC000068.5_RIMBP3C	0.100552
COMT_YDJC	0.101061
LRRC74B_PPIL2	0.101073
AC004471.9_C22orf29	0.101207
CDC45_AC000089.3	0.101351
SLC9A3P2_SLC7A4	0.10144
AC007731.1_KB-1592A4.15	0.101525
TXNRD2_DGCR8	0.101905
AIFM3_THAP7	0.101941
AC004471.10_DGCR6L	0.102466
AC000068.10_CCDC188	0.102604
DGCR6_CDC45	0.102681
SLC25A1_AC000068.9	0.102899
DGCR6_SLC25A1	0.103366
POM121L7P_E2F6P2	0.103457
AC008079.9_CCDC74BP1	0.103647
CLTCL1_HIC2	0.103707
RIMBP3_CRKL	0.103888
SLC25A1_YDJC	0.104794
AC008079.10_RIMBP3	0.104819
UFD1L_SERPIND1	0.104935
AC000068.5_POM121L8P	0.104977
C22orf29_MED15	0.104998
AC004471.9_LINC00896	0.105383
RTN4R_ABHD17AP4	0.105493
XXbac-B562F10.11_HIC2	0.105873
AC004471.9_PI4KA	0.106745
ABHD17AP4_LINC01637	0.107202
DGCR2_LINC00896	0.107265
LINC01662_AC000068.5	0.107271
LINC01311_CLTCL1	0.107337
ZDHHC8_POM121L7P	0.107448
CDC45_LZTR1	0.107539
XXbac-B562F10.11_CRKL	0.107742
AC000068.10_TMEM191C	0.107992
CLTCL1_RTN4R	0.108283
SLC9A3P2_THAP7-AS1	0.108907
UFD1L_XXbac-B444P24.8	0.108999
XXbac-B444P24.14_YDJC	0.109228
DGCR2_C22orf39	0.109307
LINC00896_ABHD17AP4	0.109486
TXNRD2_AC002472.11	0.109623
ZDHHC8_SCARF2	0.110305
MRPL40_DGCR8	0.110661
USP18_AC000068.9	0.110898
AC004471.10_MED15	0.11094
AC000068.5_BCRP5	0.111013
MRPL40_XXbac-B444P24.8	0.111298
TMEM191B_SEPT5	0.111479
SERPIND1_LRRC74B	0.111498
LINC00896_P2RX6	0.112619
CCDC188_RTN4R	0.112658
BCRP7_AC000068.5	0.112769
TUBA8_LINC01662	0.113088
ABHD17AP4_LZTR1	0.113232
KLHL22_SDF2L1	0.113414
SERPIND1_SLC7A4	0.113671
CLDN5_XXbac-B444P24.14	0.11389
AC000078.5_P2RX6	0.114043
DGCR2_E2F6P2	0.114223
AC004471.10_ZNF74	0.114227
LRRC74B_RIMBP3C	0.11569
AC000068.5_POM121L7P	0.116073
ZDHHC8_ABHD17AP4	0.116217
KLHL22_UBE2L3	0.116227
MRPL40_THAP7	0.116913
CLDN5_TMEM191C	0.116974
AC000068.10_CCDC116	0.117007
SEPT5_AIFM3	0.117265
C22orf39_AIFM3	0.117313
SEPT5_LINC01637	0.118538
CLDN5_ARVCF	0.119024
DGCR14_YDJC	0.119669
C22orf39_XXbac-B444P24.8	0.11978
LINC01311_ARVCF	0.120086
TUBA8_RTN4R	0.120136
AC006547.13_UBE2L3	0.120251
CDC45_SLC7A4	0.121672
AC000068.5_AC007731.1	0.121964
ABHD17AP4_AC002472.11	0.122386
AC004471.10_SLC25A1	0.122673
COMT_GGT2	0.122705
UFD1L_AIFM3	0.123618
SEPT5_KLHL22	0.123779
ARVCF_ZDHHC8	0.124093
KB-1592A4.15_CCDC116	0.124359
ABHD17AP4_SNAP29	0.125375
C22orf39_TRMT2A	0.125388
XXbac-B444P24.8_ABHD17AP4	0.125705
GSC2_C22orf29	0.125838
HIRA_AC000068.5	0.126025
C22orf39_SEPT5	0.126554
KRT18P62_LRRC74B	0.126897
AC000068.10_SEPT5	0.127121
BCRP7_AC007050.17	0.127357
CCDC188_DGCR6L	0.127427
CRKL_POM121L7P	0.127461
USP41_YDJC	0.127498
DGCR6L_KLHL22	0.1275
BCRP5_LRRC74B	0.12769
AC000068.10_XXbac-B444P24.10	0.12772
GSC2_LRRC74B	0.127779
AC008079.10_THAP7	0.127799
AC004471.10_GNB1L	0.127865
GNB1L_SCARF2	0.128326
SEPT5_ZNF74	0.128435
THAP7_TUBA3GP	0.128493
DGCR9_SERPIND1	0.128618
AC000068.5_AC000068.10	0.128655
AC004471.10_TRMT2A	0.129289
SLC25A1_CCDC116	0.130303
ZDHHC8_PI4KA	0.130394
AC000068.5_KRT18P5	0.130762
AC008079.10_DGCR6L	0.131622
XXbac-B444P24.14_ZNF74	0.131664
C22orf29_TMEM191C	0.131947
LINC01662_SLC25A1	0.132092
LRRC74B_RIMBP3B	0.132322
SEPT5_SCARF2	0.133015
RANBP1_TMEM191C	0.133544
ARVCF_XXbac-B444P24.10	0.133863
AC000068.5_CLDN5	0.133985
AC007326.9_DGCR2	0.134534
ZDHHC8_BCRP5	0.134659
RANBP1_XXbac-B444P24.14	0.13482
SLC25A1_SEPT5	0.135036
RTN4R_YDJC	0.135077
TBX1_ARVCF	0.135178
C22orf39_RTN4R	0.1357
TUBA8_KB-1440D3.14	0.135788
SEPT5_DGCR6L	0.135887
LINC00895_LRRC74B	0.136576
TXNRD2_XXbac-B562F10.11	0.137638
TMEM191B_TRMT2A	0.139117
AC000078.5_AC007731.1	0.13945
LINC01311_DGCR6L	0.139575
DGCR2_LINC00895	0.139743
ABHD17AP4_CRKL	0.140201
AC000078.5_KB-1183D5.13	0.140317
DGCR6_LINC01311	0.140334
IGLL4P_POM121L7P	0.140404
AC008079.10_CDC45	0.140417
HIRA_CCDC74BP1	0.14044
AC000089.3_CRKL	0.140734
RANBP1_ZNF74	0.141018
RTN4R_KB-1592A4.15	0.141654
LINC00895_CCDC188	0.142032
AC000068.5_RTN4R	0.142098
AC000089.3_DGCR8	0.142601
HIRA_CDC45	0.143236
C22orf29_ZDHHC8	0.143426
TMEM191B_AC002472.11	0.143741
IGLL4P_LRRC74B	0.144264
LRRC74B_POM121L7P	0.144921
AC008079.10_SLC7A4	0.145228
LINC01663_AC000068.5	0.145233
LINC01637_UBE2L3	0.145423
TXNRD2_POM121L7P	0.145597
CLTCL1_ZDHHC8	0.145683
CCDC188_HIC2	0.145702
LINC01663_AC004471.10	0.146071
ZDHHC8_DGCR6L	0.146284
TMEM191B_C22orf29	0.146496
FAM230A_AC000068.5	0.146688
MRPL40_RTN4R	0.146975
RIMBP3_SLC25A1	0.147813
CLTCL1_RANBP1	0.147996
TANGO2_MED15	0.148171
DGCR2_TANGO2	0.148204
AC004471.9_SERPIND1	0.148313
CRKL_THAP7	0.148786
LINC01311_ABHD17AP4	0.148959
C22orf39_ZNF74	0.14905
SLC25A1_RTN4R	0.149789
CLTCL1_SEPT5	0.150087
AC007326.10_CLTCL1	0.150277
AC000068.5_AC002472.11	0.150383
AC000068.5_TMEM191C	0.150414
AC000068.10_P2RX6	0.150531
CLTCL1_C22orf29	0.151113
AC000068.10_CCDC74BP1	0.15118
LINC01311_XXbac-B444P24.10	0.151289
XXbac-B444P24.14_THAP7	0.151487
AC000068.5_AC000068.9	0.151852
SERPIND1_XXbac-B135H6.18	0.152302
TMEM191B_SLC7A4	0.152315
TANGO2_HIC2	0.152538
UFD1L_SLC7A4	0.15296
C22orf29_LINC01637	0.152973
GNB1L_AC000078.5	0.153296
AC000078.5_BCRP5	0.153507
AC000068.5_CCDC74BP1	0.15385
POM121L7P_BCRP6	0.153875
C22orf29_KB-1183D5.13	0.155164
TANGO2_LINC00896	0.155592
ARVCF_TANGO2	0.155786
MRPL40_SNAP29	0.156005
AC000089.3_POM121L7P	0.156306
TBX1_SCARF2	0.156421
LRRC74B_KB-1592A4.15	0.156716
AC000068.5_SLC9A3P2	0.156855
PRODH_COMT	0.157064
AC000089.3_CCDC74BP1	0.157732
GSC2_GNB1L	0.158905
AC004471.9_UBE2L3	0.159567
ARVCF_LINC00896	0.159653
CRKL_YDJC	0.159657
AC007731.1_LRRC74B	0.159797
RIMBP3_KB-1440D3.14	0.160757
LINC01311_TMEM191C	0.160843
DGCR8_MED15	0.160952
AC000068.10_SCARF2	0.161596
CLTCL1_CCDC116	0.161688
COMT_SCARF2	0.162181
LINC00896_SNAP29	0.162194
SLC25A1_TBX1	0.162466
AC007326.9_TXNRD2	0.163245
AC007050.17_SNAP29	0.163465
ARVCF_LINC01637	0.163639
DGCR9_COMT	0.163752
LINC01660_LRRC74B	0.164318
AC000068.5_LRRC74B	0.164661
CLTCL1_LINC00895	0.16522
SDF2L1_PPIL2	0.165224
AC004471.10_MRPL40	0.165373
FAM230A_PRODH	0.165432
ZDHHC8_MED15	0.165837
MED15_POM121L7P	0.16619
HIRA_SCARF2	0.16641
CCDC74BP1_P2RX6	0.166768
LINC01311_GNB1L	0.166856
CLTCL1_TBX1	0.167196
AC000068.10_MED15	0.167705
UFD1L_LINC01637	0.16791
C22orf29_PPIL2	0.168178
AC004471.9_MRPL40	0.168493
CA15P2_LRRC74B	0.168704
C22orf39_TBX1	0.168952
C22orf39_AC000068.5	0.169311
USP18_KB-1440D3.14	0.169423
AC008079.9_XXbac-B135H6.18	0.169667
CLTCL1_XXbac-B562F10.11	0.169668
LINC01311_XXbac-B444P24.14	0.16988
COMT_XXbac-B444P24.14	0.170014
AC008079.10_TBX1	0.170226
AC000089.3_ZDHHC8	0.170435
UFD1L_MED15	0.170506
USP18_LRRC74B	0.170567
AC004471.10_TANGO2	0.170774
KRT18P5_P2RX6	0.170851
AIFM3_RIMBP3C	0.171176
AC000068.9_SCARF2	0.171225
TMEM191B_LINC01637	0.171707
DGCR6L_ZNF74	0.172406
AC007326.9_DGCR6L	0.172658
SCARF2_LINC01637	0.17291
IGLL4P_PI4KA	0.174282
AC007050.17_LRRC74B	0.174339
KRT18P5_SERPIND1	0.174455
COMT_ABHD17AP4	0.174579
CLTCL1_HIRA	0.174653
DGCR6_CLTCL1	0.175042
TRMT2A_UBE2L3	0.175313
XXbac-B444P24.10_SDF2L1	0.175815
AC008079.9_ZDHHC8	0.175998
KLHL22_YDJC	0.176259
LINC01662_XXbac-B135H6.18	0.176416
GGTLC3_AC000068.5	0.176696
USP18_DGCR6L	0.177313
AC000068.5_XXbac-B562F10.11	0.177622
RTN4R_LZTR1	0.177623
LRRC74B_TUBA3GP	0.177792
GGTLC3_GGT2	0.177861
SEPT5_XXbac-B444P24.8	0.177958
RANBP1_TRMT2A	0.178176
RTN4R_XXbac-B444P24.14	0.17842
GGTLC3_DGCR6L	0.17882
PI4KA_AC002472.11	0.178884
GNB1L_CRKL	0.179166
LINC01637_TMEM191C	0.17943
CLTCL1_AC000089.3	0.179652
LZTR1_E2F6P3	0.179745
TXNRD2_PI4KA	0.179779
BCRP7_IGLL4P	0.180468
DGCR6_KB-1440D3.14	0.181139
XXbac-B33L19.4_POM121L7P	0.181302
AC007326.9_RANBP1	0.181625
SLC25A1_SNAP29	0.181822
GNB1L_TRMT2A	0.181899
AC004471.10_XXbac-B444P24.8	0.18214
C22orf29_ARVCF	0.182457
MRPL40_CCDC116	0.182572
CLDN5_AC000089.3	0.182634
ABHD17AP4_THAP7	0.182946
PRODH_HIC2	0.183302
C22orf39_RIMBP3C	0.183312
AC002472.11_YDJC	0.183486
DGCR9_MED15	0.183678
TMEM191B_RIMBP3C	0.18389
DGCR6_C22orf39	0.183898
TUBA8_CLTCL1	0.184011
CLDN5_MED15	0.184047
AC008079.10_DGCR2	0.184672
DGCR8_KB-1592A4.15	0.184676
LRRC74B_KB-1592A4.16	0.184725
TUBA8_C22orf39	0.184868
AC000078.5_TMEM191C	0.185333
ARVCF_CCDC116	0.185752
GGTLC3_SNAP29	0.186311
C22orf39_DGCR8	0.186624
LINC01662_AC000078.5	0.187384
DGCR14_TBX1	0.187527
AC007326.9_LINC00896	0.187881
XXbac-B444P24.14_KB-1592A4.15	0.188207
HIRA_YDJC	0.18834
USP18_LINC00896	0.188622
UFD1L_RANBP1	0.188649
GSC2_SERPIND1	0.188855
TXNRD2_SNAP29	0.188919
ZNF74_KLHL22	0.189001
TXNRD2_CRKL	0.189142
AC008079.10_SCARF2	0.189472
AC007050.17_POM121L7P	0.189491
CCDC188_SLC7A4	0.189608
AC004471.10_AC000089.3	0.189964
TBX1_AC000089.3	0.190028
AC000068.5_RIMBP3B	0.190327
AC004471.10_DGCR8	0.190907
AC007326.9_XXbac-B562F10.11	0.191523
AC000068.9_AC000089.3	0.191936
POM121L7P_CCDC116	0.192222
CLTCL1_XXbac-B444P24.14	0.192567
PRODH_XXbac-B444P24.8	0.192689
MED15_RIMBP3B	0.19285
UFD1L_ZNF74	0.193185
SLC25A1_ABHD17AP4	0.193363
BCRP7_TRMT2A	0.193642
TXNRD2_BCRP6	0.193742
AC008079.10_AC004471.9	0.194056
AC007326.9_AC000068.5	0.194182
C22orf39_AC000078.5	0.194338
CLTCL1_DGCR6L	0.19455
TUBA8_ZNF74	0.194735
TBX1_P2RX6	0.194808
XXbac-B562F10.11_CCDC116	0.195308
AC004471.9_AC004471.10	0.195724
GGTLC3_AC000078.5	0.197126
TXNRD2_LINC01637	0.197218
POM121L7P_LINC01651	0.197835
AC000068.10_UFD1L	0.198137
ZNF74_UBE2L3	0.198521
COMT_KB-1440D3.14	0.199091
CLTCL1_XXbac-B33L19.4	0.199283
BCRP7_MED15	0.199449
LINC01311_CCDC116	0.199544
LRRC74B_KB-1183D5.13	0.199612
AC008079.10_DGCR6	0.199713
XXbac-B562F10.11_KB-1440D3.14	0.199812
HIRA_CRKL	0.200128
AC008079.9_PI4KA	0.20019
COMT_POM121L7P	0.200223
POM121L7P_KB-1592A4.16	0.200964
DGCR14_AC000089.3	0.201417
CLTCL1_CRKL	0.201436
RANBP1_ZDHHC8	0.202512
GGTLC5P_AC000078.5	0.202551
GSC2_P2RX6	0.203041
AC000068.5_PPIL2	0.203124
AC004471.9_KRT18P5	0.203295
BCRP7_ZDHHC8	0.204128
HIRA_CCDC116	0.204303
MRPL40_SEPT5	0.204441
ZNF74_GGT2	0.204462
TUBA8_AC008079.10	0.204669
DGCR14_MED15	0.204865
COMT_CCDC116	0.205008
MRPL40_TANGO2	0.20519
AC008079.9_LRRC74B	0.205232
RANBP1_CCDC116	0.205337
AC008079.10_CCDC116	0.205347
SERPIND1_YDJC	0.205506
XXbac-B444P24.8_CCDC116	0.205507
TMEM191B_AC000068.10	0.205807
AC004461.4_KB-1592A4.15	0.205942
RANBP1_CCDC74BP1	0.206124
MRPL40_MED15	0.206411
AC008079.10_XXbac-B444P24.8	0.206768
MRPL40_CRKL	0.20698
USP18_LINC01637	0.20756
AC004471.10_POM121L8P	0.207867
TRMT2A_CCDC188	0.208117
AC004461.4_P2RX6	0.208182
SLC25A1_XXbac-B444P24.8	0.208721
AC000068.5_USP41	0.209021
MRPL40_TXNRD2	0.20903
CLDN5_CCDC188	0.209459
TBX1_TMEM191C	0.209725
CDC45_AC006547.13	0.209903
AC004471.10_AC000068.5	0.209926
GNB1L_XXbac-B444P24.10	0.210527
TUBA8_GGTLC3	0.210566
ARVCF_PI4KA	0.210765
HIC2_TMEM191C	0.210881
LINC00895_SNAP29	0.212689
LINC01663_POM121L7P	0.213141
DGCR14_ABHD17AP4	0.213257
USP18_TANGO2	0.213367
AC008079.10_SNAP29	0.213683
SLC25A1_GGT2	0.213699
SLC7A4_KB-1592A4.15	0.213733
TANGO2_CCDC74BP1	0.214245
RIMBP3_BCRP6	0.215105
LRRC74B_LINC01651	0.215548
UFD1L_POM121L7P	0.215892
MED15_SDF2L1	0.216249
MRPL40_AC006547.13	0.216296
LINC00895_DGCR8	0.216527
GSC2_YDJC	0.216671
LINC01663_LRRC74B	0.217012
ARVCF_MED15	0.217551
POM121L7P_TMEM191C	0.21777
SLC7A4_POM121L7P	0.218082
GGTLC3_SERPIND1	0.218571
AC004461.4_CCDC116	0.218913
TANGO2_POM121L7P	0.219006
AC000078.5_ZNF74	0.219119
PI4KA_RIMBP3B	0.219227
AC000068.5_XXbac-B444P24.10	0.219642
CDC45_XXbac-B562F10.11	0.219762
AIFM3_KB-1440D3.14	0.219796
KLHL22_RIMBP3C	0.219999
BCRP7_GGT2	0.220086
XXbac-B33L19.4_XXbac-B135H6.18	0.221128
TUBA8_AC000068.5	0.221418
KRT18P5_CRKL	0.221519
RANBP1_LRRC74B	0.221797
TBX1_CRKL	0.222065
AC008079.9_AC004471.9	0.222257
AC007326.10_LRRC74B	0.222765
ZNF74_HIC2	0.222773
AC000068.5_KB-1592A4.16	0.2229
AC000068.10_LZTR1	0.222936
DGCR6L_THAP7	0.223158
AC004471.9_GSC2	0.223365
HIRA_LINC01637	0.223372
CCDC188_POM121L7P	0.223582
LINC01311_UBE2L3	0.223818
POM121L7P_SDF2L1	0.224644
XXbac-B562F10.11_YDJC	0.224654
SEPT5_POM121L8P	0.225037
RIMBP3_LRRC74B	0.225124
C22orf39_SCARF2	0.225127
FAM230A_LRRC74B	0.22554
HIC2_SDF2L1	0.22559
TBX1_PI4KA	0.225998
BCRP5_PI4KA	0.226271
DGCR6_MRPL40	0.226401
DGCR9_AC000068.5	0.226523
AC004471.10_SEPT5	0.226639
SLC25A1_AC000068.5	0.226835
AC000089.3_KB-1440D3.14	0.227154
USP18_SEPT5	0.227341
AC008079.9_GGTLC3	0.22784
SEPT5_CCDC116	0.228639
DGCR8_CCDC188	0.228716
DGCR9_C22orf39	0.228723
SCARF2_KB-1440D3.14	0.229151
SLC9A3P2_PI4KA	0.22917
HIRA_POM121L7P	0.229738
MED15_LINC01637	0.229861
GGTLC3_PRODH	0.23007
BCRP7_SNAP29	0.230118
AC007326.9_CCDC116	0.23021
BCRP7_CCDC188	0.230917
LINC00896_AIFM3	0.231294
CCDC188_XXbac-B135H6.18	0.231354
ABHD17AP4_GGT2	0.231398
LINC00895_POM121L7P	0.231399
YDJC_KB-1440D3.14	0.231485
TMEM191B_TXNRD2	0.2319
DGCR6_SNAP29	0.232036
THAP7_SLC7A4	0.232386
AC000068.5_TUBA3GP	0.2325
ARVCF_AC002472.11	0.232878
RTN4R_CRKL	0.232899
RTN4R_AC002472.11	0.233381
XXbac-B444P24.14_SNAP29	0.233619
DGCR14_C22orf29	0.234157
TMEM191B_COMT	0.234175
DGCR6_RANBP1	0.234468
LRRC74B_TMEM191C	0.234595
UFD1L_AC000089.3	0.234862
C22orf29_KB-1592A4.15	0.234882
HIRA_UFD1L	0.23521
PI4KA_THAP7-AS1	0.235274
AC004471.10_HIRA	0.235512
COMT_KB-1592A4.15	0.235609
CCDC188_AIFM3	0.235921
AC000068.9_POM121L7P	0.236038
LZTR1_SLC7A4	0.236138
LINC01311_SLC7A4	0.236224
AC004471.10_HIC2	0.236607
GGTLC3_ARVCF	0.236755
XXbac-B444P24.8_SNAP29	0.236917
LINC01662_PRODH	0.236928
RIMBP3_PPIL2	0.237708
XXbac-B562F10.11_SERPIND1	0.23772
AC008079.10_ZNF74	0.238254
DGCR9_AC006547.13	0.238341
AC000089.3_SLC7A4	0.238366
DGCR8_TRMT2A	0.238426
CCDC74BP1_YDJC	0.239037
TBX1_LRRC74B	0.239064
DGCR14_SLC25A1	0.239405
PI4KA_KB-1592A4.16	0.239628
MED15_YDJC	0.239649
XXbac-B135H6.18_PPIL2	0.239862
TMEM191C_RIMBP3C	0.240205
CLTCL1_KRT18P5	0.240413
TXNRD2_YDJC	0.24067
AC000068.5_UFD1L	0.24073
AC002472.11_POM121L7P	0.241486
AC008079.10_POM121L7P	0.242304
USP18_PI4KA	0.242491
CDC45_POM121L7P	0.242917
UFD1L_CRKL	0.243168
C22orf29_SDF2L1	0.243176
GGTLC3_SLC7A4	0.243649
LINC00895_THAP7	0.244015
TANGO2_LINC01637	0.24471
XXbac-B444P24.8_POM121L7P	0.244867
RTN4R_UBE2L3	0.245092
LINC01662_POM121L7P	0.245461
RIMBP3_LINC00896	0.245612
AC008079.9_AC000078.5	0.24591
HIRA_RTN4R	0.246246
DGCR2_TBX1	0.246407
USP18_SDF2L1	0.246591
SNAP29_PI4KA	0.247093
AC000068.10_ABHD17AP4	0.247125
BCRP7_DGCR8	0.247245
SLC25A1_THAP7-AS1	0.247282
DGCR6_AC000089.3	0.247312
RTN4R_LINC01637	0.247607
HIRA_KB-1440D3.14	0.247632
DGCR14_XXbac-B135H6.18	0.247687
AC000068.10_RTN4R	0.247755
BCRP5_SNAP29	0.248093
ZNF74_CCDC116	0.248441
PRODH_AC000089.3	0.248528
CRKL_KB-1592A4.15	0.248561
LINC01311_SCARF2	0.248667
THAP7_POM121L7P	0.248978
DGCR14_RANBP1	0.249062
AC000089.3_KRT18P5	0.249177
AC004471.10_SERPIND1	0.249211
DGCR9_AC000078.5	0.249512
AC007731.1_POM121L7P	0.249642
LINC01660_POM121L7P	0.24981
TUBA8_PRODH	0.249919
AC007050.17_PI4KA	0.250162
POM121L7P_GGT2	0.250216
SCARF2_POM121L7P	0.250274
BCRP7_SCARF2	0.25162
AC000078.5_CCDC74BP1	0.251826
FAM230A_THAP7-AS1	0.251943
AC002472.11_KB-1183D5.13	0.252419
AC000068.5_DGCR8	0.25304
GGTLC3_XXbac-B562F10.11	0.253107
TUBA8_USP18	0.253403
C22orf29_UBE2L3	0.253485
AC000068.10_ARVCF	0.253751
AC006547.13_POM121L7P	0.254271
AC008079.9_LINC00895	0.254732
AC006547.13_CCDC188	0.254761
RTN4R_POM121L7P	0.254828
DGCR9_AC004471.10	0.255003
GNB1L_THAP7-AS1	0.255241
TRMT2A_TUBA3GP	0.255478
ZDHHC8_TUBA3GP	0.255739
SLC25A1_KRT18P62	0.255923
SLC9A3P2_SERPIND1	0.256483
TMEM191B_ZNF74	0.256583
CCDC188_LINC00896	0.256693
POM121L7P_RIMBP3B	0.256864
XXbac-B444P24.8_HIC2	0.257212
SERPIND1_CRKL	0.257532
AC004461.4_PI4KA	0.2576
SLC25A1_UBE2L3	0.257913
AC000089.3_GGT2	0.258142
AC000068.10_RANBP1	0.258179
TMEM191B_AC004471.10	0.258435
BCRP7_BCRP5	0.258557
AC000089.3_SDF2L1	0.258613
TMEM191B_LINC00896	0.259203
DGCR9_CLTCL1	0.259295
XXbac-B562F10.11_THAP7-AS1	0.259373
TUBA3GP_BCRP6	0.25944
THAP7_RIMBP3C	0.259557
POM121L7P_HIC2	0.259702
TRMT2A_THAP7-AS1	0.259718
TBX1_YDJC	0.259789
LINC01311_TBX1	0.260118
LRRC74B_CCDC116	0.260126
RIMBP3_AIFM3	0.260168
AC004471.9_CLTCL1	0.260189
AC008079.10_CCDC74BP1	0.260467
AC000068.5_AIFM3	0.260477
TMEM191B_KB-1592A4.16	0.260769
CCDC116_KB-1440D3.14	0.260982
LINC01637_THAP7	0.261012
AC006547.13_LINC00896	0.261408
DGCR14_THAP7	0.261487
LINC01311_KB-1592A4.15	0.261508
CLDN5_LINC01637	0.261626
C22orf39_MED15	0.261728
DGCR8_SLC7A4	0.261795
CCDC188_UBE2L3	0.262104
TXNRD2_SLC9A3P2	0.262123
CLDN5_SERPIND1	0.26244
SLC25A1_RANBP1	0.262468
C22orf29_AC000078.5	0.262736
AC004471.9_ARVCF	0.262874
TXNRD2_SERPIND1	0.263469
TXNRD2_LINC00896	0.263851
TBX1_LINC01637	0.264332
RTN4R_SCARF2	0.264396
SNAP29_POM121L8P	0.26466
LZTR1_POM121L7P	0.265015
LINC01637_P2RX6	0.265082
AC000078.5_IGLL4P	0.265208
TANGO2_CCDC116	0.265573
COMT_THAP7-AS1	0.265961
SLC25A1_AC006547.13	0.266351
MRPL40_SERPIND1	0.266456
THAP7-AS1_POM121L8P	0.266636
SLC25A1_P2RX6	0.266895
CCDC74BP1_AIFM3	0.267028
LRRC74B_POM121L8P	0.26786
MRPL40_AIFM3	0.268157
GSC2_RIMBP3C	0.26844
DGCR14_AC007731.1	0.268601
TXNRD2_SCARF2	0.26867
LINC00895_SEPT5	0.268799
AC000068.9_TXNRD2	0.268856
SEPT5_CCDC188	0.268942
XXbac-B444P24.10_SNAP29	0.26923
DGCR2_XXbac-B33L19.4	0.269458
DGCR9_XXbac-B33L19.4	0.269601
C22orf29_KLHL22	0.269942
USP18_DGCR2	0.270057
ZDHHC8_THAP7-AS1	0.270425
TBX1_DGCR8	0.270498
KRT18P62_YDJC	0.270595
USP18_AC007326.10	0.271113
AC000068.5_CCDC116	0.271129
UFD1L_CCDC188	0.271407
AC008079.10_TANGO2	0.271617
USP18_CCDC116	0.271839
AIFM3_POM121L7P	0.272047
KRT18P62_CCDC116	0.272524
SEPT5_KB-1592A4.15	0.272918
AC006547.13_AIFM3	0.273057
AC008079.9_POM121L7P	0.273207
SCARF2_RIMBP3C	0.273467
AC007326.9_UFD1L	0.27353
AC007326.9_SERPIND1	0.27357
AC006547.13_THAP7-AS1	0.273823
AC000078.5_LRRC74B	0.274503
XXbac-B33L19.4_POM121L8P	0.274521
GGTLC5P_RTN4R	0.274576
ZNF74_LINC01637	0.274661
SEPT5_KB-1440D3.14	0.275077
SCARF2_SERPIND1	0.275096
PRODH_PI4KA	0.275216
AC000089.3_TRMT2A	0.275319
MRPL40_ZNF74	0.27532
XXbac-B444P24.10_SERPIND1	0.275451
UFD1L_THAP7-AS1	0.27555
C22orf39_PI4KA	0.275578
PI4KA_POM121L8P	0.276052
C22orf39_LINC00896	0.276077
ZNF74_THAP7-AS1	0.276114
GGTLC3_THAP7	0.276609
HIRA_TXNRD2	0.276842
SLC9A3P2_TUBA3GP	0.277024
SNAP29_P2RX6	0.277649
KRT18P5_CCDC116	0.278585
THAP7-AS1_CCDC116	0.278682
SLC25A1_MRPL40	0.27888
USP18_AC000078.5	0.27888
UBE2L3_CCDC116	0.278922
PRODH_THAP7	0.279349
LINC01663_SLC7A4	0.279391
CCDC74BP1_XXbac-B135H6.18	0.279523
RANBP1_YDJC	0.279613
AC000068.5_TXNRD2	0.279807
SNAP29_KB-1592A4.15	0.280187
CLTCL1_CCDC74BP1	0.280282
CDC45_LRRC74B	0.280766
RIMBP3B_RIMBP3C	0.281594
AC000078.5_LINC01651	0.281653
LINC00895_XXbac-B562F10.11	0.28166
LINC01311_CCDC188	0.282097
LINC01637_SDF2L1	0.282305
ARVCF_CCDC74BP1	0.282319
CLTCL1_GNB1L	0.282414
DGCR9_LINC01311	0.282585
ARVCF_POM121L7P	0.282653
ARVCF_KB-1440D3.14	0.282658
P2RX6_POM121L7P	0.282931
DGCR8_CCDC74BP1	0.283071
XXbac-B562F10.11_THAP7	0.283126
KLHL22_KB-1440D3.14	0.283814
AC004471.9_XXbac-B135H6.18	0.283867
DGCR8_POM121L7P	0.283944
CLTCL1_AC000068.5	0.284027
COMT_XXbac-B135H6.18	0.284191
UFD1L_DGCR6L	0.284257
LZTR1_THAP7-AS1	0.284598
THAP7-AS1_SDF2L1	0.284645
DGCR6_AC004461.4	0.284998
CCDC188_XXbac-B444P24.10	0.28516
RANBP1_CCDC188	0.285195
AC000068.5_THAP7	0.28539
C22orf39_KLHL22	0.285605
CCDC74BP1_SERPIND1	0.285802
GNB1L_RANBP1	0.285942
SEPT5_SNAP29	0.286085
TANGO2_ZNF74	0.286535
LINC01663_LINC01637	0.286537
USP18_C22orf39	0.286663
TXNRD2_XXbac-B444P24.10	0.286768
TBX1_HIC2	0.287439
THAP7-AS1_LINC01651	0.287491
KLHL22_THAP7	0.287526
GNB1L_AC006547.13	0.287573
MRPL40_ABHD17AP4	0.287889
ZDHHC8_ZNF74	0.28795
LINC01662_THAP7-AS1	0.288567
TXNRD2_THAP7-AS1	0.288971
CLDN5_TANGO2	0.288982
TUBA3GP_CCDC116	0.289249
SLC25A1_UFD1L	0.289472
KLHL22_CCDC116	0.290297
POM121L7P_KB-1183D5.13	0.290357
USP18_ARVCF	0.290377
AC000068.9_CRKL	0.290712
THAP7-AS1_KB-1183D5.13	0.290806
KLHL22_THAP7-AS1	0.291159
TXNRD2_TRMT2A	0.291219
SLC25A1_ARVCF	0.29157
CLTCL1_UFD1L	0.291885
TRMT2A_RIMBP3C	0.29189
USP41_CCDC74BP1	0.291947
AC007326.9_CLDN5	0.29216
DGCR6_C22orf29	0.293071
BCRP5_POM121L7P	0.293242
DGCR9_TMEM191C	0.293811
TUBA8_POM121L7P	0.2939
CLTCL1_KB-1440D3.14	0.29451
MRPL40_XXbac-B135H6.18	0.2946
CA15P2_KB-1592A4.15	0.294713
RIMBP3_DGCR8	0.29502
SLC25A1_HIC2	0.295192
SERPIND1_CCDC116	0.295405
AC000068.9_KB-1183D5.13	0.295724
SLC25A1_KB-1592A4.15	0.295724
THAP7-AS1_BCRP6	0.296097
RTN4R_THAP7	0.296455
FAM230A_GGTLC3	0.296648
KRT18P62_POM121L7P	0.29697
AC000089.3_THAP7-AS1	0.297052
HIRA_ZNF74	0.297365
AC000089.3_MED15	0.297555
DGCR8_XXbac-B562F10.11	0.297652
LINC00896_PI4KA	0.297986
AC000068.5_KB-1440D3.14	0.298287
AC008079.10_KLHL22	0.298463
DGCR6L_ABHD17AP4	0.298504
PRODH_CDC45	0.299024
XXbac-B444P24.8_LZTR1	0.299026
PRODH_THAP7-AS1	0.299295
TXNRD2_E2F6P3	0.299468
GNB1L_SNAP29	0.299519
LINC00896_IGLL4P	0.299852
XXbac-B135H6.18_THAP7-AS1	0.300198
CDC45_SCARF2	0.300726
PI4KA_GGT2	0.300756
TUBA8_THAP7-AS1	0.301979
AC000078.5_POM121L8P	0.302016
XXbac-B33L19.4_RIMBP3B	0.302106
TANGO2_THAP7-AS1	0.302133
TUBA8_RIMBP3	0.302403
DGCR6_TANGO2	0.302436
LINC01311_RIMBP3C	0.302485
DGCR8_TMEM191C	0.303316
RTN4R_THAP7-AS1	0.303462
KRT18P62_UFD1L	0.303759
TMEM191B_SDF2L1	0.303849
SCARF2_THAP7-AS1	0.303856
CLDN5_THAP7-AS1	0.3044
AC007326.9_SCARF2	0.304416
CDC45_CCDC116	0.304625
C22orf39_SLC7A4	0.305654
AC008079.10_TXNRD2	0.305691
AC004471.10_SNAP29	0.305916
TBX1_THAP7-AS1	0.306069
SLC25A1_LRRC74B	0.306074
AC000068.9_THAP7-AS1	0.306265
RIMBP3_AC000068.5	0.306344
AC000068.10_POM121L7P	0.306623
CLTCL1_P2RX6	0.306716
USP41_XXbac-B135H6.18	0.306749
CCDC74BP1_AC002472.11	0.306799
GGTLC3_LRRC74B	0.306822
RIMBP3_SERPIND1	0.306928
TBX1_KB-1592A4.15	0.306953
KB-1592A4.15_LINC01651	0.307706
RANBP1_THAP7-AS1	0.308445
BCRP7_POM121L8P	0.308743
MRPL40_THAP7-AS1	0.308747
TRMT2A_CCDC116	0.309322
THAP7_THAP7-AS1	0.309528
AC004461.4_CLTCL1	0.309627
SLC7A4_PPIL2	0.310313
GSC2_CLTCL1	0.31063
CLTCL1_KB-1183D5.13	0.310686
HIC2_KB-1440D3.14	0.310713
SEPT5_TBX1	0.311547
THAP7-AS1_TMEM191C	0.311741
XXbac-B444P24.14_KRT18P5	0.311788
AC008079.10_RTN4R	0.312223
KRT18P62_LINC00896	0.312335
LRRC74B_E2F6P2	0.312497
LINC01311_AC000068.10	0.312521
HIRA_THAP7-AS1	0.312605
CLDN5_LRRC74B	0.312867
TANGO2_SERPIND1	0.313006
CLDN5_YDJC	0.313317
MRPL40_TBX1	0.313618
DGCR2_TXNRD2	0.3137
HIRA_PI4KA	0.313706
THAP7-AS1_HIC2	0.314228
AC008079.10_LRRC74B	0.314596
THAP7-AS1_SLC7A4	0.314683
DGCR8_THAP7-AS1	0.315099
MRPL40_AC007731.1	0.315266
GNB1L_DGCR6L	0.315433
PRODH_KB-1183D5.13	0.315534
TMEM191B_SLC25A1	0.31561
SNAP29_SDF2L1	0.315682
USP18_XXbac-B444P24.14	0.316739
RIMBP3_P2RX6	0.317214
HIRA_GNB1L	0.317478
ZDHHC8_XXbac-B444P24.10	0.318032
TANGO2_XXbac-B33L19.4	0.318131
CCDC188_MED15	0.318137
RIMBP3_SEPT5	0.318192
DGCR9_KB-1592A4.15	0.318325
DGCR2_THAP7-AS1	0.318414
XXbac-B444P24.8_KB-1440D3.14	0.318908
AC008079.10_DGCR9	0.319306
UFD1L_CCDC116	0.319482
AC007326.10_POM121L7P	0.319498
GSC2_SNAP29	0.319741
DGCR8_LRRC74B	0.319893
BCRP7_DGCR6L	0.320099
CRKL_RIMBP3C	0.320183
SERPIND1_AC002472.11	0.320716
CLDN5_CRKL	0.320742
ABHD17AP4_AIFM3	0.321122
LINC01660_XXbac-B135H6.18	0.321177
TBX1_XXbac-B444P24.10	0.321605
CRKL_THAP7-AS1	0.322011
TMEM191B_XXbac-B562F10.11	0.322629
DGCR6L_POM121L7P	0.322701
TXNRD2_KLHL22	0.322778
DGCR14_DGCR6L	0.323121
XXbac-B444P24.8_PI4KA	0.323454
SLC25A1_HIRA	0.323689
CLTCL1_TRMT2A	0.324427
SLC25A1_TXNRD2	0.324494
AC004471.9_ZNF74	0.324549
CLTCL1_CLDN5	0.324585
CLTCL1_CCDC188	0.325411
UFD1L_AC006547.13	0.325429
LINC00895_MED15	0.325471
XXbac-B33L19.4_CCDC116	0.325553
USP18_CCDC74BP1	0.325787
SERPIND1_LZTR1	0.326007
DGCR9_DGCR2	0.326496
AC000068.10_UBE2L3	0.32674
HIRA_UBE2L3	0.326775
GGTLC3_AC006547.13	0.326974
AC000089.3_PPIL2	0.327454
MED15_SNAP29	0.327549
CCDC188_PPIL2	0.328328
GGTLC3_ABHD17AP4	0.3286
KB-1592A4.15_E2F6P2	0.329004
XXbac-B562F10.11_POM121L7P	0.329006
KLHL22_POM121L7P	0.329186
SERPIND1_KB-1592A4.15	0.329422
TUBA3GP_POM121L8P	0.329859
LINC00896_THAP7-AS1	0.329938
DGCR14_AC000068.5	0.330195
TUBA8_XXbac-B444P24.14	0.330461
TUBA8_SLC25A1	0.330784
RIMBP3_AC000089.3	0.330888
PI4KA_LRRC74B	0.330892
AC007326.10_DGCR2	0.330896
THAP7-AS1_UBE2L3	0.331225
PRODH_P2RX6	0.331543
MED15_RIMBP3C	0.331566
KLHL22_PI4KA	0.331573
TBX1_POM121L7P	0.331612
C22orf29_GNB1L	0.331758
DGCR6_AC007731.1	0.331998
PRODH_SDF2L1	0.332202
AC008079.10_AC000068.9	0.332452
TANGO2_AC002472.11	0.333456
POM121L7P_POM121L8P	0.334062
HIRA_C22orf29	0.334285
GNB1L_BCRP6	0.334509
TUBA8_LINC00896	0.334535
C22orf39_THAP7-AS1	0.334645
DGCR6_POM121L7P	0.335047
MRPL40_GGT2	0.335274
AC004471.10_CLTCL1	0.335306
TANGO2_ZDHHC8	0.335519
POM121L7P_RIMBP3C	0.335537
GGTLC3_POM121L7P	0.33558
CCDC188_THAP7-AS1	0.335601
TUBA8_YDJC	0.335684
HIRA_SNAP29	0.335936
LINC00895_AC000078.5	0.336051
DGCR14_THAP7-AS1	0.336465
TXNRD2_USP41	0.336509
AC008079.10_RANBP1	0.336764
AC008079.10_KB-1440D3.14	0.337173
XXbac-B444P24.10_ABHD17AP4	0.33731
DGCR9_XXbac-B444P24.10	0.337688
AC000068.9_ARVCF	0.337786
XXbac-B444P24.14_SCARF2	0.337937
RIMBP3_CCDC188	0.338261
XXbac-B444P24.14_HIC2	0.338301
C22orf39_KB-1592A4.15	0.338394
DGCR14_POM121L7P	0.338572
SCARF2_KRT18P5	0.338672
AIFM3_TMEM191C	0.338778
CLDN5_CCDC74BP1	0.339326
CDC45_SDF2L1	0.339578
AC007326.9_AC007731.1	0.339742
AC004471.10_KLHL22	0.339987
TBX1_AIFM3	0.339988
AC000078.5_USP41	0.340254
SCARF2_TMEM191C	0.3404
AC007326.9_TUBA3GP	0.340735
AC007326.9_CLTCL1	0.34096
SERPIND1_GGT2	0.341322
AC000068.5_KB-1592A4.15	0.34216
DGCR14_PI4KA	0.342626
LINC00895_LZTR1	0.342746
SERPIND1_SNAP29	0.34276
USP41_SDF2L1	0.343362
DGCR6_LRRC74B	0.34352
PRODH_POM121L7P	0.343919
LINC01663_RANBP1	0.344376
RIMBP3C_YDJC	0.344474
SEPT5_ARVCF	0.344583
SERPIND1_UBE2L3	0.344781
DGCR8_YDJC	0.345013
XXbac-B135H6.18_AC002472.11	0.345532
ZNF74_E2F6P3	0.345693
CLTCL1_KLHL22	0.345878
TRMT2A_GGT2	0.346381
PI4KA_POM121L7P	0.346467
RTN4R_ZNF74	0.346647
CCDC188_PI4KA	0.346647
UFD1L_CCDC74BP1	0.34687
BCRP7_XXbac-B135H6.18	0.347123
MRPL40_KB-1440D3.14	0.347544
AIFM3_THAP7-AS1	0.347818
UFD1L_TANGO2	0.348151
USP41_LRRC74B	0.348977
KB-1592A4.15_POM121L7P	0.349258
THAP7-AS1_LRRC74B	0.349536
XXbac-B135H6.18_YDJC	0.34967
AC000078.5_AC002472.11	0.349766
AC000068.10_TXNRD2	0.349926
AC004471.9_AC000068.10	0.350042
RIMBP3_PI4KA	0.351297
LINC01637_THAP7-AS1	0.351745
TXNRD2_ZNF74	0.351929
TXNRD2_DGCR6L	0.352573
AC007326.9_AC000068.10	0.352957
AC008079.10_GGT2	0.353479
XXbac-B444P24.14_SDF2L1	0.353703
C22orf29_POM121L7P	0.353784
HIC2_RIMBP3C	0.354362
MED15_E2F6P3	0.354714
ARVCF_SLC7A4	0.35481
SERPIND1_THAP7-AS1	0.355303
LINC01637_KB-1440D3.14	0.355331
LINC01311_AIFM3	0.355378
AC000078.5_XXbac-B444P24.10	0.355509
AC000068.10_SDF2L1	0.355976
RIMBP3C_UBE2L3	0.356143
TRMT2A_XXbac-B444P24.14	0.356536
HIRA_SERPIND1	0.35658
TXNRD2_XXbac-B444P24.8	0.356595
XXbac-B562F10.11_GGT2	0.356952
CCDC74BP1_CCDC116	0.357364
UFD1L_ZDHHC8	0.357551
PRODH_CLTCL1	0.357679
CRKL_UBE2L3	0.357697
TMEM191B_PI4KA	0.358229
AC007326.9_RTN4R	0.358284
CCDC74BP1_POM121L8P	0.358507
AC008079.10_TRMT2A	0.358835
AC008079.10_XXbac-B562F10.11	0.358991
ZNF74_MED15	0.35971
DGCR2_SCARF2	0.360297
LINC00895_TANGO2	0.360765
AC004471.10_CRKL	0.360923
THAP7-AS1_YDJC	0.361111
POM121L7P_KB-1440D3.14	0.361113
SEPT5_SERPIND1	0.361699
TXNRD2_KB-1183D5.13	0.361988
UBE2L3_KB-1440D3.14	0.362048
CLTCL1_ZNF74	0.362203
AC000068.10_AC000089.3	0.362269
SLC9A3P2_ABHD17AP4	0.362336
SEPT5_THAP7-AS1	0.362367
UFD1L_XXbac-B444P24.14	0.362464
TRMT2A_AIFM3	0.362684
ABHD17AP4_TUBA3GP	0.363333
AC008079.9_CCDC188	0.363364
AC000089.3_KB-1592A4.15	0.363569
KB-1183D5.13_RIMBP3C	0.363624
DGCR6_KRT18P5	0.363781
HIRA_TRMT2A	0.364204
RTN4R_KB-1440D3.14	0.364417
AC004471.10_AC000068.10	0.364636
CLTCL1_DGCR8	0.36467
PRODH_MED15	0.365632
ZNF74_KRT18P5	0.365729
MRPL40_LINC00895	0.365802
DGCR6_RTN4R	0.365814
DGCR8_XXbac-B444P24.14	0.366045
TMEM191B_AC000068.5	0.36637
AC008079.10_MED15	0.366463
POM121L7P_PPIL2	0.366547
RIMBP3C_PPIL2	0.366962
AC008079.10_AC000089.3	0.367273
DGCR6L_SDF2L1	0.367874
SLC25A1_PI4KA	0.368074
RIMBP3_KLHL22	0.36816
DGCR14_LINC00896	0.368298
AC007731.1_SLC7A4	0.368529
TBX1_KLHL22	0.368568
TUBA8_AC007326.9	0.368674
CLDN5_TXNRD2	0.368711
DGCR8_ZNF74	0.368979
TUBA8_CCDC74BP1	0.368993
RIMBP3_XXbac-B444P24.8	0.369619
LINC01311_THAP7	0.369837
SNAP29_POM121L7P	0.369908
GGTLC5P_SLC7A4	0.370274
DGCR6_KRT18P62	0.370276
DGCR2_XXbac-B444P24.14	0.370561
CRKL_XXbac-B135H6.18	0.370587
CDC45_XXbac-B444P24.14	0.37089
SCARF2_THAP7	0.371029
AC000078.5_TUBA3GP	0.37112
FAM230A_XXbac-B135H6.18	0.371244
CLTCL1_MRPL40	0.371421
DGCR8_GGT2	0.371703
SERPIND1_KB-1440D3.14	0.372139
CRKL_LRRC74B	0.372173
AC000068.5_ABHD17AP4	0.372651
LINC00896_XXbac-B444P24.14	0.372745
USP18_P2RX6	0.373211
MED15_THAP7-AS1	0.373811
AC008079.10_C22orf39	0.373875
ZNF74_PI4KA	0.37435
TANGO2_PI4KA	0.374612
GGTLC3_SLC25A1	0.374632
C22orf39_LRRC74B	0.374648
RIMBP3_SDF2L1	0.375136
LINC01311_SNAP29	0.375492
KRT18P5_PPIL2	0.375624
ZDHHC8_SDF2L1	0.375822
C22orf29_ZNF74	0.37586
RTN4R_DGCR6L	0.375999
DGCR9_KLHL22	0.376221
KB-1592A4.15_RIMBP3B	0.377515
MRPL40_AC000068.10	0.377568
C22orf39_POM121L7P	0.378159
ARVCF_UBE2L3	0.378326
BCRP7_CRKL	0.378425
MED15_KB-1592A4.16	0.378428
CDC45_USP41	0.378679
DGCR14_RIMBP3C	0.378722
CCDC74BP1_SLC9A3P2	0.378732
KRT18P5_XXbac-B135H6.18	0.378893
SNAP29_CRKL	0.379067
AC008079.9_DGCR8	0.379315
DGCR9_RIMBP3C	0.379818
LINC01311_THAP7-AS1	0.380142
AC000068.10_XXbac-B444P24.8	0.380288
C22orf29_CCDC188	0.380481
DGCR6_SLC9A3P2	0.380573
ABHD17AP4_TMEM191C	0.380858
SLC7A4_E2F6P3	0.380914
TUBA8_AC000089.3	0.381291
SCARF2_CRKL	0.381365
GNB1L_P2RX6	0.381663
SLC9A3P2_E2F6P2	0.382492
AC000068.9_P2RX6	0.382785
TUBA8_KRT18P5	0.38295
USP18_AC000089.3	0.383104
BCRP7_KB-1440D3.14	0.383598
THAP7-AS1_E2F6P2	0.383893
AC000089.3_AC006547.13	0.383993
SEPT5_SDF2L1	0.384235
SEPT5_LRRC74B	0.384475
CDC45_MED15	0.384538
ZDHHC8_SLC7A4	0.38459
TRMT2A_ZDHHC8	0.384655
AC000078.5_ZDHHC8	0.385053
DGCR6_CCDC116	0.385077
MRPL40_C22orf29	0.385301
THAP7_LRRC74B	0.385521
LRRC74B_HIC2	0.38554
CDC45_HIC2	0.385887
AC004471.9_LINC01637	0.386303
AC000068.5_CDC45	0.386814
DGCR9_AC000089.3	0.386818
ZNF74_TUBA3GP	0.38685
DGCR2_CCDC188	0.386986
GGTLC3_KLHL22	0.387589
MRPL40_ARVCF	0.387679
ARVCF_SDF2L1	0.387888
DGCR14_ZNF74	0.388227
TRMT2A_HIC2	0.388618
TXNRD2_TUBA3GP	0.388993
AC000068.10_CLDN5	0.38912
ZDHHC8_AIFM3	0.389141
LINC00895_XXbac-B135H6.18	0.389212
ARVCF_THAP7-AS1	0.389343
ABHD17AP4_HIC2	0.391022
AC008079.10_ARVCF	0.391173
UFD1L_TRMT2A	0.3912
TBX1_THAP7	0.39125
CCDC116_SDF2L1	0.391477
CLDN5_POM121L7P	0.39153
LINC01311_AC007731.1	0.391687
XXbac-B135H6.18_SDF2L1	0.392054
AC008079.9_THAP7-AS1	0.392274
AC004471.9_AC000078.5	0.392551
LINC01311_MRPL40	0.39301
DGCR6L_THAP7-AS1	0.393107
SLC7A4_KB-1183D5.13	0.393384
DGCR6L_SERPIND1	0.393842
RIMBP3_MED15	0.394023
SLC7A4_LRRC74B	0.394312
TUBA8_LINC01637	0.394349
GNB1L_SLC9A3P2	0.395119
USP41_AC002472.11	0.39522
AC000068.5_RANBP1	0.395287
RIMBP3_SLC7A4	0.395306
AC000068.5_TBX1	0.395339
AC000078.5_PI4KA	0.395531
AC007326.9_GGT2	0.395544
AC007326.10_XXbac-B33L19.4	0.39581
AC008079.10_AIFM3	0.395913
XXbac-B33L19.4_MED15	0.395927
DGCR6_TBX1	0.396081
AC004471.9_LINC00895	0.397259
AC000068.5_XXbac-B33L19.4	0.397997
RTN4R_KLHL22	0.398225
TUBA8_PPIL2	0.39834
XXbac-B135H6.18_GGT2	0.398399
MRPL40_SLC7A4	0.398553
BCRP7_LRRC74B	0.398614
XXbac-B135H6.18_HIC2	0.398702
PRODH_AC007326.9	0.399056
PRODH_TRMT2A	0.399675
ZNF74_RIMBP3B	0.400102
AC000068.10_C22orf29	0.400683
RIMBP3_THAP7	0.400798
C22orf39_THAP7	0.401453
TRMT2A_POM121L7P	0.401783
DGCR6L_MED15	0.402221
ARVCF_RANBP1	0.402257
XXbac-B562F10.11_PI4KA	0.402567
LINC01311_DGCR8	0.402569
BCRP7_RIMBP3B	0.403073
CDC45_GNB1L	0.40317
SLC9A3P2_LRRC74B	0.403252
TBX1_ZDHHC8	0.403259
C22orf39_UFD1L	0.403407
KRT18P62_ARVCF	0.403906
AC004471.9_XXbac-B444P24.14	0.40402
AC008079.10_THAP7-AS1	0.404355
MED15_AIFM3	0.40441
AC007731.1_THAP7-AS1	0.40448
AC002472.11_POM121L8P	0.404752
DGCR6_AIFM3	0.404934
TRMT2A_MED15	0.404971
MED15_SLC7A4	0.40499
ABHD17AP4_E2F6P3	0.405157
CCDC74BP1_PI4KA	0.405418
SEPT5_XXbac-B444P24.10	0.405622
ARVCF_YDJC	0.405781
DGCR6_AC000068.5	0.405831
KRT18P62_SERPIND1	0.406083
CLTCL1_CDC45	0.406174
USP41_POM121L7P	0.407076
P2RX6_E2F6P2	0.407508
RIMBP3_UBE2L3	0.407561
KLHL22_GGT2	0.407869
GGTLC3_HIC2	0.408116
XXbac-B562F10.11_KB-1592A4.15	0.408594
DGCR2_ZNF74	0.408676
CA15P2_LINC00896	0.408805
LINC01311_SEPT5	0.40887
TUBA8_SLC7A4	0.409369
CA15P2_PRODH	0.409648
THAP7_YDJC	0.410277
PRODH_GSC2	0.410672
RIMBP3_GNB1L	0.410877
AC000078.5_ABHD17AP4	0.411449
P2RX6_CCDC116	0.411527
USP18_MED15	0.411888
AC004461.4_THAP7-AS1	0.412806
TUBA8_LRRC74B	0.412848
LRRC74B_SDF2L1	0.413074
AC008079.9_ZNF74	0.413079
TBX1_RANBP1	0.413381
TXNRD2_CCDC116	0.413451
DGCR6_XXbac-B135H6.18	0.413686
LINC00896_LRRC74B	0.413697
GGTLC5P_LINC01660	0.41405
AC004471.10_SDF2L1	0.414476
AC000068.5_SCARF2	0.41468
TRMT2A_LRRC74B	0.414955
C22orf39_ABHD17AP4	0.415077
ZDHHC8_GGT2	0.415122
LINC00895_SERPIND1	0.415348
PRODH_LINC01311	0.415385
DGCR2_XXbac-B135H6.18	0.415457
CA15P2_POM121L7P	0.415587
AC000068.9_SERPIND1	0.415632
CLDN5_THAP7	0.416038
C22orf29_THAP7	0.416404
AC006547.13_RTN4R	0.416725
DGCR6_LINC00895	0.41681
CDC45_YDJC	0.416817
TMEM191B_THAP7	0.417001
ARVCF_XXbac-B444P24.14	0.41734
LINC00895_KB-1592A4.15	0.418242
DGCR2_KB-1592A4.16	0.418795
AC000089.3_XXbac-B562F10.11	0.41948
MED15_POM121L8P	0.4196
RIMBP3_YDJC	0.419731
TMEM191B_TMEM191C	0.420038
CDC45_RANBP1	0.420207
DGCR9_MRPL40	0.420881
DGCR14_XXbac-B444P24.14	0.421921
AC004471.10_THAP7	0.422265
TXNRD2_AC006547.13	0.422583
DGCR9_UBE2L3	0.422711
THAP7-AS1_P2RX6	0.42295
SERPIND1_P2RX6	0.422956
HIRA_AIFM3	0.422981
PI4KA_SDF2L1	0.423521
RIMBP3_AC000078.5	0.423714
THAP7_KB-1592A4.15	0.423787
DGCR8_SERPIND1	0.423938
AC004471.10_E2F6P3	0.424539
UFD1L_PPIL2	0.424963
SEPT5_TANGO2	0.42499
USP18_DGCR6	0.42523
SERPIND1_THAP7	0.42599
TUBA8_GGTLC5P	0.426297
C22orf29_SNAP29	0.426402
AC006547.13_XXbac-B444P24.10	0.427195
SLC25A1_TMEM191C	0.427889
GGTLC5P_POM121L7P	0.427955
SLC9A3P2_GGT2	0.428166
LINC00895_RANBP1	0.428743
LINC00896_XXbac-B33L19.4	0.428743
AC000068.9_TANGO2	0.428815
DGCR6_THAP7-AS1	0.428915
TBX1_KB-1440D3.14	0.4296
AC004471.10_XXbac-B33L19.4	0.429863
LRRC74B_BCRP6	0.429988
CLDN5_SNAP29	0.430055
CDC45_ARVCF	0.43034
CCDC188_SNAP29	0.430964
GGTLC3_THAP7-AS1	0.430994
CA15P2_DGCR14	0.431216
TANGO2_KB-1592A4.16	0.431461
POM121L7P_E2F6P3	0.431946
DGCR2_TRMT2A	0.432486
DGCR14_CLTCL1	0.432776
AC004471.9_AC000068.5	0.432846
MED15_UBE2L3	0.432999
AC000078.5_RANBP1	0.433007
THAP7-AS1_TUBA3GP	0.433019
XXbac-B33L19.4_SLC9A3P2	0.433145
AC000068.9_AC006547.13	0.433313
DGCR14_CDC45	0.433403
AC007326.9_HIRA	0.433623
AC008079.9_SNAP29	0.434315
XXbac-B135H6.18_RIMBP3B	0.434477
CLTCL1_POM121L7P	0.434867
USP41_ZNF74	0.435204
RTN4R_XXbac-B562F10.11	0.435453
MRPL40_AC000078.5	0.435748
RTN4R_MED15	0.435888
MED15_PI4KA	0.436021
IGLL4P_SLC7A4	0.43611
LINC01637_KB-1592A4.15	0.436321
TUBA8_TXNRD2	0.436553
DGCR6L_XXbac-B135H6.18	0.436626
SLC25A1_GNB1L	0.436643
LINC01663_SLC25A1	0.436709
AC000068.5_XXbac-B135H6.18	0.437218
DGCR2_GGT2	0.437541
GSC2_ZNF74	0.437661
DGCR9_POM121L7P	0.437823
AC006547.13_ABHD17AP4	0.438755
SLC9A3P2_P2RX6	0.438965
C22orf39_CRKL	0.439056
AC007326.10_LINC00895	0.439165
CA15P2_RIMBP3C	0.43918
TBX1_ABHD17AP4	0.439622
C22orf39_LINC01637	0.440258
LINC00895_AIFM3	0.440551
UFD1L_THAP7	0.440765
SLC25A1_XXbac-B562F10.11	0.440822
AC000068.10_LINC01637	0.440837
AC000068.5_KLHL22	0.441162
LINC01311_AC000068.5	0.441369
C22orf29_DGCR8	0.441424
CRKL_KB-1440D3.14	0.441513
AC000089.3_LZTR1	0.44185
TRMT2A_XXbac-B135H6.18	0.441902
SNAP29_YDJC	0.442143
CCDC188_THAP7	0.442196
TMEM191B_AC000089.3	0.442384
ZNF74_KB-1592A4.15	0.442929
CDC45_UBE2L3	0.443915
PI4KA_CCDC116	0.444042
SERPIND1_RIMBP3C	0.444187
DGCR6_UBE2L3	0.444528
AC008079.10_GGTLC3	0.44468
THAP7-AS1_KB-1592A4.15	0.444773
C22orf29_XXbac-B444P24.14	0.444923
DGCR14_UFD1L	0.444999
RTN4R_SLC7A4	0.445143
CCDC188_CRKL	0.445448
AC007326.10_AC000078.5	0.445478
SCARF2_CCDC74BP1	0.445505
AC007326.10_THAP7-AS1	0.445593
DGCR6L_HIC2	0.445615
LINC00895_SLC7A4	0.445624
MRPL40_RIMBP3C	0.446321
C22orf39_YDJC	0.446322
GNB1L_CCDC74BP1	0.446376
AC008079.9_TXNRD2	0.446421
AC000089.3_LRRC74B	0.446665
RIMBP3_XXbac-B135H6.18	0.446685
LINC00896_KB-1183D5.13	0.446764
AC008079.10_AC007326.9	0.447298
RIMBP3_AC004471.9	0.447808
TBX1_SNAP29	0.447897
GGTLC5P_THAP7-AS1	0.448007
CLTCL1_LZTR1	0.448246
P2RX6_SLC7A4	0.448575
AC004471.10_THAP7-AS1	0.448775
DGCR8_LINC01637	0.448974
AC000089.3_AC000078.5	0.449007
AC004471.10_CDC45	0.449135
LINC00895_XXbac-B33L19.4	0.449154
P2RX6_POM121L8P	0.449437
AC006547.13_KLHL22	0.449519
THAP7-AS1_RIMBP3B	0.449614
CLDN5_XXbac-B562F10.11	0.449626
AC000078.5_LINC01637	0.449665
SCARF2_AC002472.11	0.449753
DGCR6_ARVCF	0.449928
AC004471.9_POM121L7P	0.450052
DGCR14_C22orf39	0.450061
RIMBP3_CLTCL1	0.450259
LINC00896_E2F6P2	0.45033
C22orf39_GNB1L	0.450504
AIFM3_LZTR1	0.450633
AC008079.10_PRODH	0.450963
HIRA_CLDN5	0.450968
C22orf29_LZTR1	0.451071
AIFM3_UBE2L3	0.451688
DGCR9_LINC01637	0.451928
RTN4R_LRRC74B	0.452051
AIFM3_LRRC74B	0.452564
RTN4R_CCDC116	0.452687
AC004471.10_LINC00896	0.45277
GGTLC5P_KB-1592A4.15	0.453838
YDJC_SDF2L1	0.453851
SNAP29_KB-1592A4.16	0.453988
UFD1L_PI4KA	0.453992
DGCR6L_KB-1592A4.15	0.454115
CCDC74BP1_LRRC74B	0.454295
DGCR14_TXNRD2	0.454372
TRMT2A_PI4KA	0.454571
BCRP7_CCDC116	0.454737
C22orf29_SCARF2	0.455027
AC000068.10_PPIL2	0.455047
SEPT5_XXbac-B562F10.11	0.455481
RIMBP3_HIC2	0.455592
AC000068.9_CCDC116	0.455869
AC004471.9_UFD1L	0.455894
HIC2_CCDC116	0.456582
ARVCF_XXbac-B33L19.4	0.456693
ZDHHC8_PPIL2	0.456819
DGCR9_SDF2L1	0.457403
BCRP7_UBE2L3	0.457421
TXNRD2_SLC7A4	0.457494
LINC00896_POM121L7P	0.457588
AC007326.9_MRPL40	0.457907
AC007326.9_XXbac-B444P24.14	0.458323
ZNF74_ABHD17AP4	0.458398
SLC7A4_KB-1440D3.14	0.458545
DGCR6_AC006547.13	0.458564
DGCR6L_CCDC116	0.458701
AC004471.9_C22orf39	0.459013
LINC01311_ZNF74	0.459423
BCRP7_XXbac-B444P24.14	0.459629
BCRP7_ABHD17AP4	0.459694
TUBA8_LZTR1	0.459869
CLTCL1_USP41	0.460366
TBX1_DGCR6L	0.460506
HIRA_C22orf39	0.460594
RIMBP3_LZTR1	0.460922
KB-1592A4.15_SDF2L1	0.461059
SCARF2_CCDC116	0.461155
TUBA8_TMEM191B	0.461221
AC000068.9_MED15	0.461398
SNAP29_THAP7-AS1	0.461429
AC000089.3_TXNRD2	0.461848
DGCR9_TUBA3GP	0.461851
DGCR9_P2RX6	0.462044
LINC01660_PPIL2	0.462419
AC007326.10_CCDC74BP1	0.462438
ZNF74_LRRC74B	0.462461
KLHL22_AIFM3	0.462626
TMEM191C_PPIL2	0.463078
PI4KA_KB-1592A4.15	0.46331
USP18_THAP7-AS1	0.463428
UFD1L_AC002472.11	0.463809
UBE2L3_YDJC	0.464095
TRMT2A_KB-1592A4.15	0.464599
AC004471.9_HIC2	0.46464
TBX1_RTN4R	0.46477
TXNRD2_KRT18P5	0.465218
KLHL22_SLC7A4	0.46523
USP41_KRT18P5	0.465375
AC004471.9_RIMBP3C	0.465477
CCDC188_CCDC116	0.465612
AC000078.5_THAP7-AS1	0.465925
AC008079.10_CLTCL1	0.465973
SLC25A1_PPIL2	0.466137
CCDC188_SCARF2	0.466786
USP18_LINC00895	0.467026
BCRP7_TUBA3GP	0.467059
KLHL22_LRRC74B	0.467177
SEPT5_P2RX6	0.46727
LINC01311_LZTR1	0.468351
ZDHHC8_CRKL	0.468997
XXbac-B444P24.14_THAP7-AS1	0.469174
RTN4R_PPIL2	0.469242
LINC00896_KB-1592A4.16	0.469595
TANGO2_YDJC	0.469767
TMEM191B_ABHD17AP4	0.469998
DGCR9_CLDN5	0.470283
TUBA8_CDC45	0.470321
RANBP1_POM121L7P	0.470559
IGLL4P_XXbac-B135H6.18	0.470787
ABHD17AP4_POM121L7P	0.470798
THAP7-AS1_GGT2	0.47085
POM121L7P_UBE2L3	0.470917
PRODH_CRKL	0.470918
SLC25A1_AC000089.3	0.471119
AC004471.10_XXbac-B562F10.11	0.471485
C22orf29_YDJC	0.471499
DGCR6_HIRA	0.471544
AC008079.10_SLC25A1	0.472358
PRODH_YDJC	0.47276
PRODH_UFD1L	0.472934
XXbac-B444P24.14_KB-1440D3.14	0.47326
BCRP7_SLC7A4	0.47347
CDC45_ZNF74	0.473531
XXbac-B135H6.18_BCRP6	0.473929
ARVCF_ABHD17AP4	0.473994
CDC45_XXbac-B135H6.18	0.474045
GSC2_CCDC116	0.474175
AC007326.9_HIC2	0.474469
RANBP1_KB-1440D3.14	0.475112
LINC01637_POM121L7P	0.475276
XXbac-B562F10.11_SLC7A4	0.475572
USP18_POM121L7P	0.475808
CLTCL1_ARVCF	0.475958
LINC01663_SNAP29	0.475962
POM121L8P_BCRP6	0.476327
HIRA_KRT18P5	0.476406
ABHD17AP4_PI4KA	0.476606
AC007326.9_SLC7A4	0.476683
CA15P2_THAP7-AS1	0.477115
CLTCL1_SLC7A4	0.478156
CA15P2_AC002472.11	0.478302
AIFM3_KB-1592A4.15	0.478325
TUBA8_RIMBP3C	0.478406
AC008079.9_LINC00896	0.478577
AC008079.10_XXbac-B444P24.14	0.478653
UFD1L_CLDN5	0.479021
AC008079.9_UFD1L	0.479024
TMEM191B_TBX1	0.479326
GSC2_KRT18P5	0.480013
AC004471.10_IGLL4P	0.480204
LZTR1_CCDC116	0.480269
AC000068.5_AC006547.13	0.480501
GNB1L_SERPIND1	0.480661
RTN4R_GGT2	0.480801
RIMBP3_GGT2	0.481421
CA15P2_AC000078.5	0.481562
PI4KA_LINC01637	0.481644
AC000068.5_LZTR1	0.481661
AC008079.10_LINC01637	0.481669
DGCR9_XXbac-B562F10.11	0.481803
AC007326.9_CCDC74BP1	0.482018
TXNRD2_MED15	0.482057
SEPT5_RTN4R	0.482256
HIRA_AC000078.5	0.482416
AC004461.4_AC000078.5	0.482529
CLTCL1_XXbac-B444P24.10	0.482644
AIFM3_XXbac-B135H6.18	0.482932
TBX1_AC000078.5	0.483066
DGCR14_CCDC116	0.483413
ZDHHC8_KB-1592A4.15	0.483577
AC000068.5_SERPIND1	0.483772
AC008079.9_AC007050.17	0.483928
XXbac-B135H6.18_P2RX6	0.484321
KRT18P5_POM121L7P	0.484356
TUBA3GP_E2F6P2	0.484542
AC004471.9_E2F6P2	0.484593
LINC01637_YDJC	0.484959
TUBA3GP_TMEM191C	0.485441
ZNF74_POM121L7P	0.485532
AC004471.10_AC007731.1	0.485541
RIMBP3_AC007326.9	0.485636
TXNRD2_ABHD17AP4	0.485975
GGTLC3_CCDC188	0.486005
TUBA8_UFD1L	0.486056
TMEM191B_DGCR14	0.48607
MRPL40_POM121L7P	0.486183
RANBP1_KLHL22	0.486496
BCRP7_HIC2	0.486625
LINC01660_TXNRD2	0.486676
RANBP1_ABHD17AP4	0.48669
GGT2_BCRP6	0.486801
GGT2_PPIL2	0.486963
LINC01663_CCDC116	0.487033
KRT18P5_SLC7A4	0.487724
MED15_CCDC116	0.487965
DGCR8_PPIL2	0.487966
AC008079.10_AC007050.17	0.488123
AC000078.5_GGT2	0.488658
CLDN5_KB-1440D3.14	0.4891
TUBA8_HIRA	0.489682
GGTLC3_LZTR1	0.489704
DGCR2_YDJC	0.489833
ARVCF_P2RX6	0.489877
LZTR1_AC002472.11	0.489965
SCARF2_SNAP29	0.490398
CLTCL1_TANGO2	0.490841
KLHL22_KB-1592A4.15	0.490961
PRODH_RTN4R	0.490972
TMEM191B_YDJC	0.491018
DGCR2_CCDC74BP1	0.491064
AC000078.5_YDJC	0.491314
XXbac-B444P24.14_SLC7A4	0.491421
C22orf39_TANGO2	0.491613
RIMBP3_ZNF74	0.492392
TUBA8_BCRP7	0.492856
HIRA_THAP7	0.493205
DGCR6L_LRRC74B	0.493236
SLC25A1_KB-1440D3.14	0.493282
XXbac-B444P24.14_POM121L7P	0.493808
XXbac-B444P24.14_P2RX6	0.494124
TXNRD2_IGLL4P	0.49414
GSC2_TXNRD2	0.494177
XXbac-B33L19.4_USP41	0.494314
UFD1L_C22orf29	0.494344
TRMT2A_SNAP29	0.494796
TUBA8_MED15	0.494826
AC000068.9_RTN4R	0.495104
PRODH_XXbac-B562F10.11	0.495243
AC000068.5_SLC7A4	0.495371
TBX1_CCDC188	0.495459
AC008079.9_C22orf29	0.496032
AC004471.10_KB-1440D3.14	0.49611
XXbac-B444P24.8_AIFM3	0.496224
AC000078.5_XXbac-B33L19.4	0.496511
AC000089.3_GNB1L	0.496524
AC004471.9_TXNRD2	0.496957
AC000068.9_AC000078.5	0.497561
USP18_CRKL	0.497589
AC006547.13_LRRC74B	0.498247
AC007326.10_RANBP1	0.498359
AC004471.10_AIFM3	0.498452
DGCR8_SDF2L1	0.498538
AC004471.10_PPIL2	0.498571
TUBA8_KB-1592A4.15	0.498777
KLHL22_CCDC74BP1	0.498961
AC006547.13_YDJC	0.499495
AC007326.10_ZNF74	0.500002
GGTLC5P_LINC00896	0.500159
CRKL_CCDC116	0.50031
KRT18P5_KB-1440D3.14	0.500511
DGCR9_RTN4R	0.500674
AC002472.11_HIC2	0.500929
AC000068.10_GGT2	0.500939
DGCR2_MRPL40	0.501017
LINC01311_KLHL22	0.501564
C22orf29_RIMBP3B	0.501916
TXNRD2_LINC01651	0.502389
TUBA8_XXbac-B444P24.8	0.502508
SERPIND1_LINC01637	0.502746
GGTLC3_P2RX6	0.502866
AC007326.10_SNAP29	0.503083
USP18_HIRA	0.503332
LZTR1_LRRC74B	0.503623
XXbac-B135H6.18_POM121L8P	0.503731
DGCR6_GGT2	0.503806
GNB1L_ARVCF	0.504111
CCDC188_ABHD17AP4	0.504129
HIRA_CCDC188	0.504282
LINC01662_LRRC74B	0.504629
MRPL40_KRT18P5	0.504687
UFD1L_SDF2L1	0.504811
TUBA8_THAP7	0.505011
TMEM191B_THAP7-AS1	0.505072
SLC25A1_C22orf39	0.505574
ZNF74_P2RX6	0.506062
AC000068.9_KB-1592A4.15	0.506261
CLDN5_AC000078.5	0.506515
GSC2_PI4KA	0.506688
THAP7-AS1_PPIL2	0.506753
LINC01663_LINC00896	0.506827
RANBP1_SCARF2	0.507048
THAP7_UBE2L3	0.507498
CDC45_THAP7	0.508502
TUBA8_TMEM191C	0.508593
TUBA8_XXbac-B444P24.10	0.508594
AC002472.11_CCDC116	0.508705
ZNF74_CRKL	0.509025
USP18_AC000068.5	0.509432
ZDHHC8_TMEM191C	0.509704
CCDC188_ZNF74	0.509773
DGCR9_AC002472.11	0.509974
XXbac-B135H6.18_KB-1183D5.13	0.509995
PI4KA_P2RX6	0.510287
RANBP1_AIFM3	0.510479
LINC01311_CRKL	0.510552
CLTCL1_TMEM191C	0.510909
PRODH_HIRA	0.511297
C22orf29_AIFM3	0.511415
CLDN5_SDF2L1	0.511479
AC000068.10_TRMT2A	0.511632
KRT18P5_THAP7-AS1	0.512029
XXbac-B33L19.4_SLC7A4	0.512172
AC004471.9_THAP7-AS1	0.512951
AC008079.10_SDF2L1	0.51324
TMEM191B_HIRA	0.513323
ARVCF_LRRC74B	0.513645
UFD1L_ABHD17AP4	0.513896
XXbac-B444P24.10_YDJC	0.514383
GNB1L_KB-1440D3.14	0.514614
C22orf29_RIMBP3C	0.514823
AC008079.9_ARVCF	0.515194
LZTR1_SDF2L1	0.515264
AC000068.9_CDC45	0.515281
SCARF2_GGT2	0.515379
TBX1_LZTR1	0.515532
DGCR9_HIRA	0.515579
TANGO2_RTN4R	0.51562
AC000068.9_KB-1440D3.14	0.51609
ABHD17AP4_KB-1592A4.15	0.516426
LRRC74B_KB-1440D3.14	0.516981
AC007731.1_PPIL2	0.517009
UFD1L_CDC45	0.517028
THAP7_TMEM191C	0.51763
AC000068.5_SNAP29	0.517694
XXbac-B33L19.4_THAP7-AS1	0.517887
HIRA_ARVCF	0.518084
ARVCF_DGCR6L	0.518337
HIC2_UBE2L3	0.518502
XXbac-B33L19.4_RIMBP3C	0.519066
RANBP1_KB-1592A4.15	0.519115
MRPL40_TMEM191C	0.51925
TMEM191B_HIC2	0.519253
AC007326.9_AIFM3	0.519931
AC000068.9_GNB1L	0.519931
AC006547.13_CCDC74BP1	0.520185
DGCR14_LRRC74B	0.520319
TRMT2A_KLHL22	0.520564
CLTCL1_SNAP29	0.52087
DGCR2_LINC01637	0.521179
AC007326.9_POM121L7P	0.521439
HIRA_TMEM191C	0.521488
SERPIND1_POM121L7P	0.521526
GGTLC5P_DGCR9	0.521986
UFD1L_AC000078.5	0.522094
ARVCF_RIMBP3C	0.522404
CLTCL1_AC000078.5	0.522583
P2RX6_BCRP6	0.522811
DGCR9_SCARF2	0.522836
BCRP7_KLHL22	0.522975
TXNRD2_KB-1592A4.15	0.523161
DGCR2_GNB1L	0.523338
USP41_GGT2	0.523517
CCDC188_AC002472.11	0.52395
AC007326.9_KLHL22	0.524235
ARVCF_KB-1592A4.15	0.524454
SERPIND1_TMEM191C	0.524781
AC000089.3_SERPIND1	0.524988
LZTR1_KB-1592A4.16	0.525102
TUBA8_UBE2L3	0.52513
ZNF74_AC002472.11	0.525325
DGCR6_XXbac-B562F10.11	0.525425
CDC45_CCDC74BP1	0.525858
SLC7A4_CCDC116	0.525922
TRMT2A_SDF2L1	0.525986
RANBP1_SNAP29	0.526165
GSC2_CCDC74BP1	0.526801
KRT18P62_XXbac-B135H6.18	0.526855
ZDHHC8_RIMBP3C	0.526871
PRODH_KLHL22	0.527048
DGCR6L_KB-1440D3.14	0.528029
AC000089.3_ABHD17AP4	0.528053
SEPT5_GGT2	0.528162
XXbac-B562F10.11_TMEM191C	0.52826
SLC25A1_USP41	0.528671
CLTCL1_THAP7	0.52894
USP18_DGCR9	0.529314
C22orf39_SDF2L1	0.529591
CCDC74BP1_RIMBP3C	0.529639
RIMBP3_ARVCF	0.529996
DGCR6_CCDC188	0.530313
AC007326.9_THAP7-AS1	0.530814
SCARF2_XXbac-B562F10.11	0.530895
AC007326.9_KB-1440D3.14	0.530972
DGCR6_ZNF74	0.531045
TANGO2_KLHL22	0.531084
AC004461.4_ABHD17AP4	0.531777
ZDHHC8_HIC2	0.531926
CDC45_TXNRD2	0.53195
DGCR8_SNAP29	0.532089
AC007326.9_UBE2L3	0.532307
CCDC74BP1_PPIL2	0.532358
BCRP7_POM121L7P	0.532374
AC000089.3_HIC2	0.532629
XXbac-B444P24.10_CCDC116	0.532784
RIMBP3C_CCDC116	0.533055
XXbac-B444P24.10_POM121L7P	0.533822
ARVCF_SERPIND1	0.533958
CDC45_SNAP29	0.534256
UFD1L_SNAP29	0.534301
TXNRD2_LRRC74B	0.534664
SNAP29_KB-1440D3.14	0.535126
LINC01637_CCDC116	0.535189
AC007326.10_RIMBP3C	0.535406
DGCR8_KB-1440D3.14	0.535593
UBE2L3_PPIL2	0.535694
AC000068.10_ZDHHC8	0.535751
ZDHHC8_UBE2L3	0.535829
AC000068.5_E2F6P3	0.536465
C22orf39_C22orf29	0.5369
AC004471.10_LINC00895	0.536925
DGCR6L_SNAP29	0.537312
SLC25A1_CLTCL1	0.537347
SLC25A1_TRMT2A	0.537419
TUBA8_DGCR14	0.537473
ZDHHC8_CCDC116	0.537481
HIRA_ZDHHC8	0.53751
LINC01663_PRODH	0.539108
AC008079.9_MED15	0.53954
KB-1592A4.15_RIMBP3C	0.539673
C22orf39_AC000068.9	0.539872
LINC01637_XXbac-B135H6.18	0.540102
AC007326.9_DGCR8	0.541152
AC000078.5_MED15	0.541161
XXbac-B562F10.11_RIMBP3C	0.541212
TBX1_CCDC116	0.541906
DGCR6L_LZTR1	0.54209
AC000078.5_XXbac-B562F10.11	0.542155
SLC25A1_KRT18P5	0.54236
USP18_AC004471.10	0.542804
TMEM191B_PRODH	0.543106
KLHL22_MED15	0.543116
C22orf39_CCDC188	0.543152
CDC45_KRT18P5	0.543156
CLTCL1_AC007731.1	0.54335
AC007326.9_YDJC	0.543657
DGCR9_ZDHHC8	0.543686
P2RX6_RIMBP3B	0.544109
CLTCL1_SCARF2	0.544912
LINC01663_MED15	0.544969
AC004471.10_TXNRD2	0.545274
TMEM191B_UBE2L3	0.545305
SLC25A1_SLC7A4	0.545398
AC004471.9_AC000068.9	0.545446
KRT18P5_UBE2L3	0.545915
AC008079.9_RTN4R	0.546072
XXbac-B444P24.14_SERPIND1	0.546146
DGCR6_CLDN5	0.546179
LINC00896_BCRP6	0.546226
LINC01311_CLDN5	0.546728
CDC45_KB-1592A4.15	0.546838
TMEM191B_SCARF2	0.546859
USP18_ZNF74	0.546969
AC000068.9_SLC7A4	0.547282
DGCR6_SCARF2	0.547629
TXNRD2_TANGO2	0.547743
GNB1L_XXbac-B562F10.11	0.548062
THAP7-AS1_KB-1440D3.14	0.548355
RIMBP3_SNAP29	0.548374
GGTLC3_XXbac-B135H6.18	0.548664
TMEM191B_ZDHHC8	0.549183
LINC01311_XXbac-B135H6.18	0.549495
CLTCL1_AC002472.11	0.54956
CDC45_KB-1440D3.14	0.549576
DGCR2_SNAP29	0.549803
CRKL_AIFM3	0.551
PRODH_UBE2L3	0.551283
BCRP7_THAP7-AS1	0.551294
AC007731.1_XXbac-B135H6.18	0.551813
DGCR2_SEPT5	0.551836
DGCR9_ARVCF	0.551908
ZDHHC8_KB-1440D3.14	0.552233
TRMT2A_SLC7A4	0.552739
LRRC74B_UBE2L3	0.552774
DGCR2_KB-1592A4.15	0.553009
UFD1L_KB-1440D3.14	0.553084
TBX1_AC007731.1	0.553697
TANGO2_AIFM3	0.553818
TUBA8_ABHD17AP4	0.553939
AC000068.10_CDC45	0.554103
LINC00896_RIMBP3C	0.554562
CLTCL1_LINC01637	0.554855
AC007326.9_COMT	0.555069
DGCR6_HIC2	0.555453
RIMBP3_C22orf29	0.555727
AC000068.5_TRMT2A	0.556552
TMEM191B_CLTCL1	0.556568
PRODH_SLC7A4	0.557087
AC008079.10_ABHD17AP4	0.557447
XXbac-B135H6.18_UBE2L3	0.557519
MRPL40_TRMT2A	0.557584
AC000068.10_CRKL	0.557692
LINC00895_DGCR6L	0.557765
GGTLC3_CCDC116	0.557891
SNAP29_LZTR1	0.557955
DGCR2_TUBA3GP	0.55847
TUBA8_CLDN5	0.559
PRODH_TBX1	0.559003
AC000089.3_XXbac-B135H6.18	0.559156
GGTLC5P_P2RX6	0.559337
P2RX6_UBE2L3	0.559374
SLC7A4_RIMBP3C	0.560011
POM121L7P_YDJC	0.560014
AIFM3_GGT2	0.560177
GGTLC5P_XXbac-B135H6.18	0.560491
BCRP7_THAP7	0.560594
LINC01311_SERPIND1	0.560772
AC008079.9_RANBP1	0.560853
POM121L8P_RIMBP3B	0.561089
TXNRD2_RTN4R	0.561174
LINC00896_USP41	0.5612
DGCR6_PI4KA	0.561564
LINC01311_AC006547.13	0.561728
AC000078.5_XXbac-B444P24.14	0.561793
XXbac-B135H6.18_POM121L7P	0.561944
CDC45_GGT2	0.562048
RANBP1_LINC01637	0.562111
LINC01663_THAP7-AS1	0.562365
KB-1592A4.15_YDJC	0.563023
KRT18P5_KB-1592A4.15	0.563049
AC007050.17_XXbac-B135H6.18	0.563302
UFD1L_XXbac-B135H6.18	0.563364
GNB1L_CCDC116	0.56347
AC000078.5_SLC7A4	0.564449
AC006547.13_XXbac-B135H6.18	0.56451
C22orf39_GGT2	0.564624
UFD1L_KB-1592A4.15	0.564846
KRT18P62_TXNRD2	0.564909
C22orf29_SERPIND1	0.565053
AC008079.10_YDJC	0.565067
LINC01311_LRRC74B	0.565134
AC000068.5_GGT2	0.565328
DGCR9_AIFM3	0.56591
XXbac-B444P24.10_LRRC74B	0.566252
UFD1L_GNB1L	0.566494
TRMT2A_ABHD17AP4	0.566783
LINC01651_RIMBP3C	0.566796
TANGO2_KRT18P5	0.56717
DGCR9_POM121L8P	0.567179
AC004471.9_AC000089.3	0.567371
MED15_P2RX6	0.567553
AC008079.9_XXbac-B444P24.8	0.567997
DGCR6_CCDC74BP1	0.568349
XXbac-B444P24.8_THAP7-AS1	0.568394
MED15_ABHD17AP4	0.568525
AC000089.3_YDJC	0.568583
XXbac-B444P24.10_HIC2	0.568846
TMEM191B_AC000068.9	0.568851
C22orf29_GGT2	0.569214
SCARF2_LRRC74B	0.569368
SEPT5_POM121L7P	0.569528
AC004471.10_POM121L7P	0.570099
AC004471.10_UFD1L	0.570179
SERPIND1_PI4KA	0.570213
AC007326.9_KRT18P5	0.570263
HIRA_ABHD17AP4	0.570312
AC007050.17_IGLL4P	0.570336
C22orf39_DGCR6L	0.570507
C22orf29_THAP7-AS1	0.570638
DGCR2_AIFM3	0.570954
DGCR6L_SCARF2	0.571337
UFD1L_LRRC74B	0.571568
CRKL_TMEM191C	0.571637
BCRP7_GNB1L	0.571711
XXbac-B562F10.11_KLHL22	0.571941
DGCR6_KB-1592A4.15	0.571943
UFD1L_TMEM191C	0.572225
DGCR2_UBE2L3	0.572239
AC008079.9_AC000068.5	0.572488
CLDN5_GGT2	0.57283
AC007326.10_ZDHHC8	0.572993
TMEM191B_DGCR2	0.573165
DGCR9_DGCR8	0.573295
USP18_SERPIND1	0.573666
KRT18P62_ZDHHC8	0.573932
MRPL40_LRRC74B	0.575016
DGCR2_C22orf29	0.575124
CDC45_THAP7-AS1	0.575939
AIFM3_HIC2	0.576268
CLDN5_C22orf29	0.57698
TUBA8_SERPIND1	0.577359
AC000068.10_KB-1592A4.15	0.577547
FAM230A_KB-1592A4.16	0.577687
AC004471.10_YDJC	0.577869
SNAP29_UBE2L3	0.578007
AC008079.9_GNB1L	0.578307
GGTLC3_YDJC	0.578701
DGCR9_CDC45	0.578747
DGCR6_AC002472.11	0.578952
GNB1L_PI4KA	0.579518
CCDC74BP1_LINC01637	0.579926
XXbac-B444P24.14_XXbac-B33L19.4	0.579965
AC000078.5_SERPIND1	0.580262
LINC00896_AC007731.1	0.580479
DGCR14_LZTR1	0.580626
AC002472.11_LRRC74B	0.58118
AC000089.3_RANBP1	0.581443
LINC00896_E2F6P3	0.581545
CRKL_PPIL2	0.581602
CLTCL1_XXbac-B135H6.18	0.581719
CDC45_TMEM191C	0.581769
AC000068.9_LRRC74B	0.582417
MRPL40_AC002472.11	0.582428
AC000089.3_C22orf29	0.582493
DGCR9_SNAP29	0.58267
SLC25A1_SCARF2	0.583118
SCARF2_PI4KA	0.583675
DGCR6_LINC00896	0.583792
PRODH_RANBP1	0.583857
PRODH_CCDC188	0.584096
LINC01663_XXbac-B135H6.18	0.584147
AC000068.9_DGCR6L	0.584325
P2RX6_YDJC	0.584671
SLC7A4_HIC2	0.58473
GGTLC3_LINC00896	0.584831
CLTCL1_AC000068.9	0.584858
SLC25A1_KB-1183D5.13	0.585477
CCDC74BP1_KB-1440D3.14	0.585533
AC004471.10_AC002472.11	0.585546
LINC01311_POM121L7P	0.585913
AC000068.5_PI4KA	0.586257
DGCR6L_UBE2L3	0.586342
TUBA8_PI4KA	0.586385
PRODH_XXbac-B135H6.18	0.586635
DGCR6_CRKL	0.587162
LINC01311_C22orf39	0.587352
PRODH_CCDC74BP1	0.587737
UFD1L_DGCR8	0.587817
ZDHHC8_USP41	0.587825
TUBA8_AC006547.13	0.587909
BCRP7_LZTR1	0.588023
DGCR2_CLTCL1	0.588231
GSC2_THAP7-AS1	0.58865
AC004471.9_DGCR14	0.589196
DGCR6_SEPT5	0.589998
PRODH_LINC00896	0.590098
C22orf39_KRT18P5	0.590449
IGLL4P_THAP7-AS1	0.59045
RIMBP3_THAP7-AS1	0.590464
LINC00895_THAP7-AS1	0.591598
PRODH_AC007050.17	0.592214
GNB1L_POM121L7P	0.592251
GNB1L_RTN4R	0.592385
ZDHHC8_XXbac-B135H6.18	0.592942
SLC7A4_E2F6P2	0.593034
XXbac-B444P24.14_ABHD17AP4	0.593092
LINC01311_USP41	0.593447
AC004471.9_THAP7	0.593706
PRODH_C22orf29	0.593712
CCDC74BP1_UBE2L3	0.59379
LINC00895_ZNF74	0.5941
KB-1592A4.15_HIC2	0.594302
LINC01637_SLC7A4	0.594504
UBE2L3_SDF2L1	0.594682
RANBP1_SDF2L1	0.594953
AC000078.5_CCDC188	0.595082
LINC01663_AC007326.10	0.595407
AC000068.5_SEPT5	0.595597
AC000078.5_CCDC116	0.595602
AC000068.9_GGT2	0.5957
CCDC188_CCDC74BP1	0.596349
AC007050.17_THAP7-AS1	0.596426
PRODH_LINC01637	0.596434
XXbac-B444P24.8_KB-1592A4.16	0.596577
CLTCL1_RIMBP3C	0.59684
TMEM191C_CCDC116	0.597088
AC000089.3_SCARF2	0.5971
TMEM191B_POM121L7P	0.59725
SLC25A1_MED15	0.597344
ABHD17AP4_KB-1440D3.14	0.597599
SLC7A4_BCRP6	0.597735
AC000068.10_AC000078.5	0.597861
XXbac-B444P24.14_LZTR1	0.598398
AC008079.10_ZDHHC8	0.598542
PI4KA_UBE2L3	0.598804
DGCR2_POM121L7P	0.598832
C22orf39_XXbac-B135H6.18	0.598855
USP41_SLC7A4	0.598905
CDC45_PI4KA	0.599351
MRPL40_YDJC	0.599624
USP18_RIMBP3	0.599888
XXbac-B444P24.10_THAP7-AS1	0.599943
AC007731.1_CCDC74BP1	0.600701
TUBA8_SDF2L1	0.600779
KB-1592A4.15_GGT2	0.601048
CCDC74BP1_SNAP29	0.601138
AC000089.3_AIFM3	0.60124
XXbac-B444P24.10_P2RX6	0.601639
AC007326.9_KB-1592A4.15	0.60184
LINC01663_TXNRD2	0.60201
AC004471.9_BCRP5	0.602098
AC004471.9_YDJC	0.602295
AC008079.9_XXbac-B562F10.11	0.602516
SERPIND1_PPIL2	0.602558
DGCR14_XXbac-B562F10.11	0.602903
KRT18P5_LRRC74B	0.603471
TMEM191B_SERPIND1	0.603872
DGCR9_AC004471.9	0.604135
CCDC74BP1_RIMBP3B	0.604541
AC007326.9_SEPT5	0.604557
THAP7_AC002472.11	0.60487
TMEM191B_GNB1L	0.605164
AC004471.10_BCRP5	0.605201
CLTCL1_AC000068.10	0.605412
RANBP1_XXbac-B33L19.4	0.605445
DGCR14_GNB1L	0.605488
AC008079.10_DGCR8	0.605835
SLC7A4_AC002472.11	0.606088
CLDN5_SCARF2	0.606156
RIMBP3_ZDHHC8	0.606601
AC002472.11_RIMBP3B	0.60708
TXNRD2_RANBP1	0.6073
BCRP5_THAP7-AS1	0.60807
TBX1_XXbac-B444P24.14	0.608179
AC004471.9_LRRC74B	0.608335
USP18_CCDC188	0.609759
RTN4R_KRT18P5	0.609874
THAP7-AS1_POM121L7P	0.610056
CCDC188_RIMBP3C	0.610337
GGTLC5P_DGCR14	0.610366
XXbac-B562F10.11_P2RX6	0.610562
GSC2_ZDHHC8	0.610795
SLC7A4_RIMBP3B	0.610809
XXbac-B562F10.11_UBE2L3	0.610894
AC000078.5_RIMBP3C	0.610989
CLTCL1_THAP7-AS1	0.611202
DGCR14_CLDN5	0.611264
AIFM3_YDJC	0.611341
DGCR14_KB-1592A4.16	0.611527
ZNF74_SNAP29	0.611563
GNB1L_SLC7A4	0.612514
LINC00896_KB-1592A4.15	0.613138
AC000078.5_AC006547.13	0.613392
AC008079.10_KB-1592A4.15	0.613499
ARVCF_RTN4R	0.613515
AC004461.4_SNAP29	0.613526
XXbac-B562F10.11_AIFM3	0.613568
TRMT2A_P2RX6	0.613674
DGCR6_TMEM191C	0.613843
LINC01311_YDJC	0.614741
KLHL22_SNAP29	0.615045
PI4KA_AIFM3	0.615103
LINC00895_C22orf29	0.615179
DGCR9_KRT18P62	0.615401
AC000078.5_SCARF2	0.615787
AC007326.9_LINC01311	0.616333
AC006547.13_KRT18P5	0.616387
CLDN5_SLC7A4	0.616425
USP41_SLC9A3P2	0.616783
SCARF2_KB-1592A4.15	0.616872
AC007326.10_GNB1L	0.617186
ZNF74_BCRP5	0.61728
MED15_KB-1592A4.15	0.617486
MRPL40_CLDN5	0.617554
TANGO2_XXbac-B135H6.18	0.617652
AC008079.10_SERPIND1	0.617854
AC002472.11_PPIL2	0.618025
AC007731.1_CCDC116	0.618201
KB-1592A4.15_PPIL2	0.618603
TBX1_SERPIND1	0.618862
CCDC188_KRT18P5	0.619502
AC000068.5_ARVCF	0.619965
ZNF74_SCARF2	0.620239
AC004471.9_KB-1592A4.15	0.620743
AC000068.5_CCDC188	0.620753
USP18_LINC01311	0.621237
USP41_KB-1592A4.16	0.621402
DGCR8_RTN4R	0.622739
PI4KA_YDJC	0.622806
AC008079.9_HIRA	0.622925
KRT18P62_AC002472.11	0.623113
LINC00895_PI4KA	0.623171
GNB1L_PPIL2	0.623735
ZNF74_PPIL2	0.623775
USP18_ZDHHC8	0.623924
DGCR8_PI4KA	0.624278
LINC01660_AC000078.5	0.624978
XXbac-B444P24.8_CCDC74BP1	0.625214
DGCR6_TUBA3GP	0.625221
TMEM191B_CCDC188	0.625282
XXbac-B444P24.14_LRRC74B	0.6255
ABHD17AP4_RIMBP3C	0.626191
CCDC188_LRRC74B	0.626225
DGCR6L_YDJC	0.626244
DGCR6L_SLC9A3P2	0.626336
USP18_DGCR8	0.626694
AC007326.9_LINC01637	0.627332
LINC00895_UBE2L3	0.627364
USP18_TRMT2A	0.627407
GSC2_TRMT2A	0.627453
TMEM191B_DGCR9	0.627746
C22orf29_KB-1440D3.14	0.627825
LINC01637_PPIL2	0.627874
AC004471.10_LINC01311	0.627898
TANGO2_KB-1592A4.15	0.628208
RTN4R_P2RX6	0.628469
SLC25A1_SDF2L1	0.628563
AC002472.11_RIMBP3C	0.628774
TBX1_SDF2L1	0.628859
AC000068.9_THAP7	0.628956
AC004471.9_CCDC116	0.629183
TUBA8_TRMT2A	0.629286
DGCR9_ZNF74	0.630338
ARVCF_KB-1592A4.16	0.630389
AC000068.9_CCDC74BP1	0.630395
TMEM191B_CCDC116	0.630843
KLHL22_XXbac-B135H6.18	0.631011
AIFM3_CCDC116	0.631059
SLC25A1_RIMBP3C	0.631102
SNAP29_HIC2	0.631439
AC006547.13_USP41	0.631505
AC007326.9_AC004471.9	0.631969
TANGO2_SLC7A4	0.632218
ZDHHC8_SNAP29	0.63242
GSC2_XXbac-B135H6.18	0.632904
CLDN5_DGCR8	0.633653
KRT18P5_GGT2	0.633838
CRKL_POM121L8P	0.634548
SEPT5_PPIL2	0.634614
MED15_KB-1440D3.14	0.635128
LINC01660_GNB1L	0.635332
CCDC74BP1_CRKL	0.635385
AC004471.10_CCDC116	0.635397
LINC01311_LINC01637	0.635489
AC008079.10_PI4KA	0.635545
AC007731.1_ZNF74	0.635578
YDJC_CCDC116	0.635642
DGCR6L_LINC01637	0.635661
AC006547.13_KB-1592A4.15	0.635944
THAP7-AS1_RIMBP3C	0.636519
AC004471.9_SLC25A1	0.636646
AC004471.9_KLHL22	0.636782
AC007326.9_ZDHHC8	0.637047
DGCR14_SEPT5	0.63722
MRPL40_USP41	0.637505
SCARF2_KB-1592A4.16	0.637793
DGCR2_AC007731.1	0.638665
USP18_KB-1592A4.15	0.639062
DGCR14_AC006547.13	0.639332
CCDC188_GGT2	0.639503
CDC45_SERPIND1	0.639514
CLTCL1_GGT2	0.639728
DGCR6L_XXbac-B444P24.14	0.64011
USP41_AIFM3	0.640151
KRT18P5_HIC2	0.640343
USP18_AC004471.9	0.640418
DGCR9_AC004461.4	0.640568
CRKL_HIC2	0.640728
TANGO2_XXbac-B444P24.10	0.640939
UFD1L_GGT2	0.641005
DGCR9_CCDC188	0.641047
SLC25A1_DGCR6L	0.641228
TUBA8_CCDC188	0.641318
TUBA8_HIC2	0.641345
RTN4R_SERPIND1	0.641728
SLC7A4_POM121L8P	0.641743
MRPL40_CDC45	0.641911
ZDHHC8_SERPIND1	0.642148
DGCR9_HIC2	0.642506
DGCR14_LINC00895	0.642508
GGT2_HIC2	0.642538
AC000089.3_ZNF74	0.642738
P2RX6_KB-1440D3.14	0.64293
AC007326.10_LINC00896	0.642986
COMT_AC007731.1	0.643035
DGCR9_XXbac-B135H6.18	0.643248
UFD1L_XXbac-B562F10.11	0.644428
AC000068.10_XXbac-B562F10.11	0.644767
FAM230A_LINC00896	0.645922
AC004471.10_KB-1592A4.15	0.646286
DGCR14_SDF2L1	0.646565
MRPL40_C22orf39	0.646954
SLC25A1_ZDHHC8	0.647907
SEPT5_DGCR8	0.648084
AC000068.10_TBX1	0.648955
TMEM191B_P2RX6	0.649124
AC007326.10_XXbac-B135H6.18	0.649309
ARVCF_TRMT2A	0.649962
AC007326.10_AC004471.10	0.650002
ABHD17AP4_P2RX6	0.650414
PI4KA_KB-1440D3.14	0.65043
AC006547.13_CCDC116	0.650662
ABHD17AP4_BCRP6	0.650686
CCDC188_KB-1592A4.15	0.650921
DGCR6_UFD1L	0.651141
LINC01663_DGCR6	0.651284
AC006547.13_TUBA3GP	0.651317
ABHD17AP4_SERPIND1	0.65162
AC004471.10_GSC2	0.651793
AC007326.10_LINC01651	0.651809
TUBA8_DGCR9	0.651903
AC000078.5_RIMBP3B	0.652011
TMEM191B_MED15	0.652487
AC000068.9_TMEM191C	0.652698
PRODH_AC000078.5	0.652972
DGCR9_THAP7-AS1	0.653264
AC000068.5_AC000078.5	0.653579
UFD1L_XXbac-B444P24.10	0.654012
ABHD17AP4_SDF2L1	0.654072
DGCR2_CCDC116	0.654152
DGCR6_THAP7	0.6542
KB-1592A4.15_KB-1183D5.13	0.654214
AC007326.9_TANGO2	0.654228
AC000089.3_CCDC188	0.654893
AC004471.10_SLC9A3P2	0.655093
LINC01660_AC007050.17	0.65531
LINC01637_GGT2	0.655542
SNAP29_THAP7	0.655563
SLC25A1_XXbac-B135H6.18	0.655716
XXbac-B562F10.11_SNAP29	0.655989
GNB1L_LZTR1	0.656129
TUBA8_CCDC116	0.656282
GGTLC5P_LRRC74B	0.657145
AC004471.10_AC000078.5	0.657747
DGCR6L_AC002472.11	0.658004
AC007326.9_TBX1	0.658158
AC007326.10_KB-1592A4.15	0.658397
DGCR9_AC000068.9	0.658518
CLDN5_ABHD17AP4	0.658833
DGCR9_LINC00895	0.659419
GGT2_KB-1592A4.16	0.6595
ZNF74_XXbac-B135H6.18	0.659736
DGCR6_XXbac-B444P24.10	0.660037
TRMT2A_BCRP6	0.660283
LINC01311_HIC2	0.660435
LINC01660_KB-1592A4.15	0.660741
GSC2_MED15	0.660843
THAP7_SDF2L1	0.661177
CCDC74BP1_HIC2	0.661939
AC007326.10_PPIL2	0.662336
THAP7-AS1_E2F6P3	0.662377
LINC01311_ZDHHC8	0.662524
AC004471.10_CLDN5	0.662796
HIRA_KB-1592A4.15	0.663024
DGCR2_LINC01311	0.663179
C22orf29_AC006547.13	0.663709
LINC00896_CCDC74BP1	0.664088
TRMT2A_RTN4R	0.664133
CDC45_TBX1	0.664227
RANBP1_CRKL	0.664395
CDC45_DGCR8	0.664772
UFD1L_KLHL22	0.664778
GNB1L_KRT18P5	0.664847
DGCR6L_CRKL	0.665335
TRMT2A_PPIL2	0.665738
SCARF2_AIFM3	0.666098
LINC01311_SLC25A1	0.666211
AC008079.10_DGCR14	0.666526
ZNF74_KB-1440D3.14	0.666719
DGCR2_MED15	0.66676
TUBA8_TANGO2	0.667395
LINC00895_ZDHHC8	0.667496
MRPL40_AC000068.9	0.667678
AC000078.5_PPIL2	0.667723
DGCR9_C22orf29	0.667827
SEPT5_USP41	0.668043
AC000068.9_USP41	0.668265
MED15_LRRC74B	0.668401
AC007326.9_SNAP29	0.668856
AC008079.10_AC002472.11	0.669096
CCDC188_SDF2L1	0.669716
DGCR9_USP41	0.669776
TXNRD2_ARVCF	0.669777
KRT18P62_THAP7-AS1	0.670255
USP18_ABHD17AP4	0.670311
DGCR8_THAP7	0.670637
PRODH_ABHD17AP4	0.67116
AC007326.9_AC000089.3	0.671181
DGCR2_KRT18P62	0.671193
AC008079.10_HIC2	0.671206
PRODH_GNB1L	0.671534
TUBA8_XXbac-B135H6.18	0.671661
KLHL22_SERPIND1	0.671844
TXNRD2_THAP7	0.672118
SNAP29_PPIL2	0.672217
UFD1L_UBE2L3	0.672359
HIRA_GGT2	0.672467
LINC01311_GGT2	0.672644
DGCR6_SLC7A4	0.672735
AC000089.3_DGCR6L	0.672737
GNB1L_IGLL4P	0.672906
XXbac-B444P24.14_GGT2	0.673053
CDC45_P2RX6	0.673105
SEPT5_KRT18P5	0.673106
AC007326.9_DGCR9	0.673152
AC004471.10_AC007050.17	0.673635
RANBP1_UBE2L3	0.673894
GNB1L_ABHD17AP4	0.674096
LINC01311_PPIL2	0.674176
PI4KA_SLC7A4	0.674425
LRRC74B_YDJC	0.674447
DGCR14_TUBA3GP	0.674687
HIC2_YDJC	0.67473
GNB1L_SDF2L1	0.674893
PRODH_SNAP29	0.675067
TMEM191B_LZTR1	0.675254
PRODH_KRT18P62	0.675794
USP41_KB-1592A4.15	0.676538
BCRP5_KB-1592A4.15	0.676706
ZNF74_TMEM191C	0.676963
DGCR8_XXbac-B135H6.18	0.677616
GGTLC5P_AIFM3	0.677906
RTN4R_TMEM191C	0.677981
BCRP5_XXbac-B135H6.18	0.67805
CLDN5_KRT18P5	0.678085
SEPT5_AC006547.13	0.678189
C22orf39_HIC2	0.679488
USP18_GNB1L	0.679503
GGTLC3_DGCR6	0.679547
USP18_TMEM191C	0.680175
PRODH_TXNRD2	0.68032
SLC25A1_POM121L7P	0.680604
MRPL40_KB-1592A4.15	0.680725
BCRP6_RIMBP3C	0.681014
RIMBP3_AC002472.11	0.681373
GSC2_CLDN5	0.682271
GGTLC5P_LINC00895	0.683215
AC008079.9_PPIL2	0.68355
PI4KA_LZTR1	0.684117
LZTR1_UBE2L3	0.684288
SERPIND1_HIC2	0.684621
ARVCF_SNAP29	0.68467
THAP7_KB-1440D3.14	0.684698
TXNRD2_LZTR1	0.685246
ZDHHC8_P2RX6	0.685388
TMEM191B_LRRC74B	0.685416
AC006547.13_P2RX6	0.685559
TANGO2_GGT2	0.685683
CDC45_XXbac-B444P24.8	0.685903
AC004471.9_DGCR2	0.68622
AC007731.1_SCARF2	0.686328
ZNF74_SERPIND1	0.687096
PRODH_CCDC116	0.687382
PRODH_KB-1592A4.15	0.687583
GNB1L_ZNF74	0.687953
AC000068.9_C22orf29	0.688642
AC007326.10_TXNRD2	0.688785
ARVCF_TMEM191C	0.68884
PRODH_AC000068.9	0.689192
XXbac-B444P24.8_AC002472.11	0.689273
AC008079.10_AC000078.5	0.689419
LINC01660_THAP7-AS1	0.689538
AC004471.9_CLDN5	0.689551
USP41_THAP7-AS1	0.689561
HIRA_LRRC74B	0.689639
PRODH_SCARF2	0.690178
USP18_CLDN5	0.690348
DGCR2_AC002472.11	0.690497
AC004461.4_POM121L7P	0.691357
SNAP29_XXbac-B135H6.18	0.691553
USP41_UBE2L3	0.691559
RANBP1_RIMBP3C	0.691567
PI4KA_THAP7	0.691694
LINC00896_CCDC116	0.691729
DGCR6_TXNRD2	0.691917
PRODH_MRPL40	0.692369
DGCR2_UFD1L	0.692552
CDC45_TRMT2A	0.692701
DGCR6_DGCR6L	0.693088
LINC01311_XXbac-B562F10.11	0.693089
SCARF2_HIC2	0.693164
AC004471.9_RANBP1	0.693173
DGCR6_XXbac-B33L19.4	0.69342
PRODH_BCRP6	0.693579
CCDC74BP1_LZTR1	0.693809
LZTR1_RIMBP3C	0.693871
AC004471.10_RANBP1	0.694276
AC006547.13_THAP7	0.694488
MED15_GGT2	0.694846
AC007326.9_ZNF74	0.695207
GGTLC3_TXNRD2	0.695321
RIMBP3_KB-1592A4.15	0.695595
TMEM191B_KB-1592A4.15	0.696344
PRODH_ZDHHC8	0.696359
DGCR14_GSC2	0.696543
TBX1_TANGO2	0.696681
AC000089.3_RTN4R	0.696772
SNAP29_LRRC74B	0.696893
ARVCF_SCARF2	0.697116
RANBP1_LZTR1	0.697194
DGCR2_AC000089.3	0.697267
AIFM3_AC002472.11	0.697601
SCARF2_LZTR1	0.697818
GGTLC5P_GSC2	0.698191
P2RX6_AC002472.11	0.698542
DGCR8_ABHD17AP4	0.698595
RTN4R_SDF2L1	0.698655
ZNF74_AIFM3	0.69866
GGT2_CCDC116	0.698689
MED15_XXbac-B135H6.18	0.699043
UFD1L_YDJC	0.699068
C22orf39_KB-1440D3.14	0.699814
AC000068.10_HIC2	0.700035
P2RX6_KB-1592A4.15	0.700039
DGCR2_GSC2	0.700129
TMEM191B_DGCR8	0.700263
MRPL40_KLHL22	0.701213
AC000078.5_KB-1592A4.16	0.701356
AC000068.9_PPIL2	0.702154
BCRP7_TXNRD2	0.702274
DGCR2_XXbac-B444P24.10	0.702341
IGLL4P_SLC9A3P2	0.702584
SCARF2_UBE2L3	0.703038
GSC2_DGCR8	0.703132
AC004471.9_SEPT5	0.703903
CLDN5_KLHL22	0.704271
SLC25A1_DGCR8	0.704952
AC008079.9_TMEM191C	0.705092
HIRA_XXbac-B444P24.14	0.705218
AC000068.9_RANBP1	0.705713
TMEM191B_AC006547.13	0.706036
TMEM191B_DGCR6L	0.706087
GSC2_KB-1592A4.15	0.706161
DGCR14_HIC2	0.706472
CDC45_CRKL	0.706482
XXbac-B562F10.11_LRRC74B	0.706802
C22orf29_PI4KA	0.707053
AC008079.10_AC000068.5	0.707315
FAM230A_ABHD17AP4	0.707329
SERPIND1_AIFM3	0.707512
TANGO2_KB-1440D3.14	0.708094
CLTCL1_YDJC	0.70874
TANGO2_DGCR8	0.709295
RIMBP3_DGCR9	0.709309
THAP7-AS1_AC002472.11	0.709337
AC007326.9_CDC45	0.709502
SLC25A1_LZTR1	0.709672
AC008079.9_C22orf39	0.710173
ZDHHC8_RTN4R	0.710452
XXbac-B562F10.11_LINC01637	0.710804
DGCR6_AC004471.10	0.711246
AC004471.10_CCDC74BP1	0.711382
AC000068.5_MED15	0.711442
DGCR6_PPIL2	0.711617
DGCR14_XXbac-B444P24.10	0.711711
DGCR8_AIFM3	0.71179
ABHD17AP4_POM121L8P	0.711957
AC004471.10_RTN4R	0.712018
AC004461.4_DGCR6L	0.712191
CLDN5_KB-1592A4.15	0.712399
UFD1L_SCARF2	0.712494
TUBA8_MRPL40	0.712598
AC007326.9_XXbac-B444P24.8	0.713043
RIMBP3_AC004471.10	0.713143
TANGO2_LZTR1	0.713179
USP18_RANBP1	0.713351
USP18_RTN4R	0.713884
CLTCL1_SDF2L1	0.714023
DGCR9_CCDC74BP1	0.715069
GGTLC3_CLTCL1	0.715095
CDC45_ABHD17AP4	0.715338
ZDHHC8_AC007731.1	0.71569
THAP7-AS1_KB-1592A4.16	0.716067
THAP7_GGT2	0.716132
AC004471.9_LINC01311	0.716357
AC000068.10_DGCR6L	0.716481
KB-1592A4.15_POM121L8P	0.717118
C22orf29_TRMT2A	0.717838
ZDHHC8_LINC01637	0.718065
AC008079.10_PPIL2	0.718271
GNB1L_DGCR8	0.719005
AC000068.5_UBE2L3	0.71913
ARVCF_PPIL2	0.719548
GNB1L_XXbac-B33L19.4	0.720014
SLC25A1_CDC45	0.720084
LZTR1_P2RX6	0.720192
AC000078.5_DGCR8	0.720234
AC000089.3_THAP7	0.720327
GGTLC5P_AC006547.13	0.721029
AC004471.9_RIMBP3B	0.721081
TMEM191B_AC000078.5	0.721438
MRPL40_SDF2L1	0.721645
RANBP1_PI4KA	0.721843
AC000068.5_YDJC	0.722279
AC007326.9_CRKL	0.722992
BCRP7_PPIL2	0.723215
XXbac-B562F10.11_ABHD17AP4	0.723418
MRPL40_AC000089.3	0.723582
RIMBP3_CCDC116	0.72367
DGCR6_AC007326.10	0.723936
AC007326.9_SDF2L1	0.724372
AC000068.10_SNAP29	0.724444
XXbac-B135H6.18_LRRC74B	0.724889
AC000068.9_PI4KA	0.725179
RTN4R_USP41	0.725197
AC000068.9_UFD1L	0.725251
DGCR14_ARVCF	0.725408
DGCR8_HIC2	0.725631
XXbac-B444P24.14_CCDC116	0.725634
AC007326.9_TRMT2A	0.725741
CLTCL1_PPIL2	0.726739
KRT18P62_PPIL2	0.727056
LINC01311_XXbac-B444P24.8	0.727338
AC004471.10_DGCR14	0.727361
CLDN5_GNB1L	0.727468
AC004471.10_UBE2L3	0.727789
SLC25A1_ZNF74	0.727826
GNB1L_USP41	0.728034
AC007326.9_THAP7	0.728055
SLC9A3P2_PPIL2	0.72835
ABHD17AP4_YDJC	0.728494
GGTLC3_AC004471.9	0.728531
AC007326.9_PI4KA	0.728793
GGT2_POM121L8P	0.729138
RIMBP3_POM121L7P	0.729189
GSC2_AC000078.5	0.729367
PRODH_DGCR14	0.729785
AC006547.13_LINC01637	0.730052
GGTLC3_KB-1592A4.15	0.730808
AC006547.13_XXbac-B444P24.14	0.730983
USP18_KRT18P5	0.732109
USP41_SERPIND1	0.733174
KRT18P5_LINC01637	0.733309
TBX1_UBE2L3	0.733471
TUBA8_SCARF2	0.733529
TXNRD2_POM121L8P	0.733569
ZNF74_RIMBP3C	0.733758
SLC25A1_THAP7	0.733823
LINC01311_POM121L8P	0.733846
PI4KA_XXbac-B135H6.18	0.733871
MRPL40_CCDC74BP1	0.73421
CA15P2_XXbac-B444P24.8	0.734316
XXbac-B444P24.8_XXbac-B444P24.14	0.735051
RANBP1_DGCR6L	0.735081
AC000078.5_KRT18P5	0.735293
AC000068.9_KRT18P5	0.736075
TMEM191B_AC004471.9	0.736129
UFD1L_TXNRD2	0.736462
ARVCF_XXbac-B135H6.18	0.736585
CLTCL1_AIFM3	0.736972
C22orf29_AC002472.11	0.73719
XXbac-B444P24.14_UBE2L3	0.737377
AC007326.10_CRKL	0.737486
MED15_PPIL2	0.737527
KB-1592A4.15_UBE2L3	0.738111
AC007326.9_AC006547.13	0.738619
ZDHHC8_LRRC74B	0.738619
SLC25A1_IGLL4P	0.738744
DGCR9_RANBP1	0.739714
DGCR9_TANGO2	0.73981
DGCR9_XXbac-B444P24.14	0.74022
MED15_TUBA3GP	0.740485
TUBA8_CRKL	0.741929
SCARF2_ABHD17AP4	0.742372
USP41_KB-1440D3.14	0.742445
XXbac-B444P24.14_MED15	0.742637
MED15_CCDC74BP1	0.742753
LINC00896_KRT18P5	0.742906
C22orf29_ABHD17AP4	0.742919
SLC25A1_TANGO2	0.743563
LINC01637_LZTR1	0.743675
AC000089.3_KLHL22	0.743698
C22orf39_USP41	0.744962
CCDC74BP1_POM121L7P	0.745093
MRPL40_PPIL2	0.745209
AC000078.5_E2F6P3	0.745214
AC007326.9_AC004471.10	0.745349
AC000078.5_POM121L7P	0.745542
XXbac-B33L19.4_THAP7	0.745814
YDJC_PPIL2	0.746017
GSC2_USP41	0.746963
PRODH_USP41	0.747131
LZTR1_KB-1592A4.15	0.747373
ARVCF_USP41	0.747558
C22orf39_RANBP1	0.747958
DGCR9_DGCR14	0.748328
C22orf29_LRRC74B	0.74857
SCARF2_SDF2L1	0.74873
AC004471.10_ARVCF	0.74882
DGCR6_DGCR8	0.749355
KRT18P62_AC000078.5	0.749734
TRMT2A_LINC01637	0.749983
TMEM191B_DGCR6	0.750199
DGCR14_KRT18P5	0.750505
CLDN5_AIFM3	0.751087
DGCR8_CRKL	0.751429
TMEM191B_PPIL2	0.751438
XXbac-B33L19.4_LRRC74B	0.751448
USP18_TXNRD2	0.752483
C22orf29_KRT18P5	0.752633
AC004471.10_SLC7A4	0.752956
AC008079.10_TMEM191C	0.753296
KB-1592A4.15_TMEM191C	0.753456
LINC01311_TRMT2A	0.753788
AC007326.10_UFD1L	0.754307
DGCR9_IGLL4P	0.754412
PRODH_XXbac-B444P24.10	0.75442
P2RX6_HIC2	0.754465
C22orf29_HIC2	0.754524
C22orf39_XXbac-B562F10.11	0.754992
SLC7A4_TUBA3GP	0.755006
DGCR6_TRMT2A	0.755407
RIMBP3_TBX1	0.756549
AC004471.9_TUBA3GP	0.75694
AC004471.10_RIMBP3C	0.757142
LZTR1_HIC2	0.757454
SCARF2_PPIL2	0.757462
GGTLC5P_GNB1L	0.75794
GSC2_SDF2L1	0.758082
GSC2_TANGO2	0.758082
AC004471.10_SCARF2	0.758186
SCARF2_KLHL22	0.758272
CCDC74BP1_SLC7A4	0.758292
PRODH_KB-1440D3.14	0.758508
TMEM191B_AC007326.10	0.758831
DGCR14_DGCR8	0.759819
CA15P2_AC004471.9	0.759851
RTN4R_SNAP29	0.759857
DGCR2_HIRA	0.760182
TMEM191B_XXbac-B135H6.18	0.76045
HIRA_DGCR6L	0.760482
GNB1L_KB-1592A4.16	0.760895
XXbac-B444P24.14_PI4KA	0.761494
DGCR9_CCDC116	0.761663
TXNRD2_XXbac-B135H6.18	0.761821
GGTLC3_PPIL2	0.761998
KLHL22_PPIL2	0.762407
ZDHHC8_YDJC	0.762483
MRPL40_UFD1L	0.762708
P2RX6_RIMBP3C	0.763079
POM121L8P_PPIL2	0.763206
PI4KA_RIMBP3C	0.763273
COMT_CCDC74BP1	0.763655
TXNRD2_CCDC74BP1	0.76375
TUBA8_GGT2	0.764478
GGTLC3_GNB1L	0.764581
TXNRD2_XXbac-B444P24.14	0.765174
GNB1L_AC007731.1	0.7652
RANBP1_USP41	0.765331
CLDN5_XXbac-B444P24.10	0.765568
AC007326.9_AC000068.9	0.765696
LINC01663_CDC45	0.765764
TMEM191B_CRKL	0.766763
USP18_GGTLC5P	0.767537
RIMBP3_DGCR6L	0.767843
C22orf39_SERPIND1	0.768085
RIMBP3_PRODH	0.768162
TANGO2_P2RX6	0.768369
AC006547.13_SLC9A3P2	0.768436
AC006547.13_PPIL2	0.769384
PRODH_PPIL2	0.770348
USP41_P2RX6	0.770463
ABHD17AP4_PPIL2	0.770839
SLC25A1_LINC00895	0.770953
ARVCF_LZTR1	0.770989
USP18_YDJC	0.771167
AC004471.9_GGT2	0.771265
AC004471.9_RTN4R	0.77139
CLTCL1_AC006547.13	0.771431
THAP7_PPIL2	0.77153
AC000089.3_SNAP29	0.771627
BCRP7_P2RX6	0.771723
AC004471.9_DGCR6L	0.771847
AC008079.10_CRKL	0.772008
DGCR8_LZTR1	0.772247
AC000068.9_LZTR1	0.772791
DGCR6_LINC01637	0.772933
CLDN5_PPIL2	0.773014
AC007326.9_TMEM191C	0.773309
AC000068.5_HIC2	0.773359
SEPT5_THAP7	0.773626
LINC00896_RIMBP3B	0.773682
TUBA8_SLC9A3P2	0.773839
AC004471.9_TMEM191C	0.774048
LINC00895_RIMBP3C	0.774124
RIMBP3_SCARF2	0.77422
TUBA8_P2RX6	0.774339
CCDC188_SERPIND1	0.774412
DGCR9_DGCR6L	0.774464
AC004471.10_TMEM191C	0.774591
AC006547.13_TMEM191C	0.775146
AC008079.10_AC007326.10	0.775297
ABHD17AP4_THAP7-AS1	0.775329
GNB1L_TMEM191C	0.775448
TXNRD2_AC007050.17	0.775668
AC000068.9_XXbac-B135H6.18	0.77581
AC007326.10_AC006547.13	0.776423
DGCR8_KB-1183D5.13	0.776595
AC004471.10_BCRP6	0.776734
AC008079.10_FAM230A	0.777079
XXbac-B444P24.8_GGT2	0.777198
CDC45_KLHL22	0.777286
DGCR8_XXbac-B444P24.10	0.777364
LINC00896_GGT2	0.777375
CLDN5_RTN4R	0.777557
AC004471.9_GNB1L	0.777596
SLC7A4_YDJC	0.778295
C22orf29_XXbac-B135H6.18	0.779239
AC008079.10_XXbac-B135H6.18	0.779386
DGCR2_AC000068.5	0.780317
DGCR6_KLHL22	0.780344
P2RX6_KB-1592A4.16	0.780443
SNAP29_CCDC116	0.780743
SLC25A1_CLDN5	0.78193
CLDN5_USP41	0.782022
GNB1L_YDJC	0.782342
GGTLC3_XXbac-B444P24.8	0.782799
SLC25A1_KLHL22	0.782978
XXbac-B444P24.10_XXbac-B135H6.18	0.7836
LZTR1_GGT2	0.784064
KLHL22_P2RX6	0.784066
GSC2_SEPT5	0.784082
TMEM191B_XXbac-B444P24.10	0.78437
C22orf39_AC006547.13	0.784537
C22orf29_RANBP1	0.78477
AC000089.3_PI4KA	0.784774
SLC7A4_SDF2L1	0.785143
LINC01311_AC000078.5	0.785582
GNB1L_LINC01637	0.786163
GGTLC3_DGCR14	0.786505
PRODH_AC007326.10	0.787055
USP18_AIFM3	0.787077
AC000068.10_THAP7-AS1	0.787793
CCDC74BP1_KB-1592A4.15	0.787805
AC007326.9_RIMBP3C	0.788007
RIMBP3_RIMBP3C	0.788126
AC006547.13_SLC7A4	0.788424
GSC2_AC000068.9	0.788463
AC000089.3_P2RX6	0.788494
KRT18P5_MED15	0.788557
DGCR9_SLC9A3P2	0.788898
TBX1_XXbac-B562F10.11	0.788909
AC004471.9_PPIL2	0.789035
AC007326.10_LINC01637	0.789588
ZDHHC8_XXbac-B444P24.14	0.789624
LINC00895_YDJC	0.790071
KRT18P62_SLC7A4	0.791741
TBX1_XXbac-B33L19.4	0.791781
DGCR6L_AC007731.1	0.791807
PRODH_SLC25A1	0.791928
GSC2_SLC7A4	0.79265
TANGO2_AC006547.13	0.792675
USP41_CRKL	0.792773
TUBA8_AC000068.9	0.792934
AC008079.9_COMT	0.793005
DGCR9_SLC7A4	0.793735
CLDN5_PI4KA	0.793774
TXNRD2_PPIL2	0.793953
CCDC74BP1_THAP7-AS1	0.79399
DGCR6_DGCR9	0.794297
GSC2_THAP7	0.794351
AC007326.10_SDF2L1	0.794526
AC007326.9_C22orf39	0.795005
THAP7_KB-1592A4.16	0.795116
AC004471.9_LZTR1	0.795194
DGCR9_ABHD17AP4	0.79685
ABHD17AP4_RIMBP3B	0.79755
LINC01311_KB-1440D3.14	0.798504
XXbac-B33L19.4_HIC2	0.798673
SLC25A1_LINC01637	0.798913
AC000068.5_TANGO2	0.798947
ZNF74_LZTR1	0.799033
GNB1L_KB-1592A4.15	0.799059
DGCR6_AC000078.5	0.799289
C22orf39_SNAP29	0.799459
GSC2_UBE2L3	0.799582
TMEM191B_UFD1L	0.800111
LINC01660_SNAP29	0.800192
AC004471.10_TBX1	0.801102
USP18_SLC7A4	0.801511
AC006547.13_SERPIND1	0.801728
AC000078.5_CRKL	0.801906
AC000068.9_SEPT5	0.801971
DGCR6_LZTR1	0.802349
DGCR2_SERPIND1	0.802567
ARVCF_CCDC188	0.802596
MED15_TMEM191C	0.802924
KRT18P62_GNB1L	0.80326
DGCR9_GSC2	0.803474
C22orf39_ZDHHC8	0.803662
GGTLC3_TANGO2	0.803865
AC007326.9_XXbac-B135H6.18	0.803869
XXbac-B562F10.11_CCDC74BP1	0.803943
ABHD17AP4_LINC01651	0.804006
FAM230A_GNB1L	0.804047
LINC01660_AC004471.10	0.804252
AC007326.9_LRRC74B	0.8043
MED15_SERPIND1	0.804369
GNB1L_AC002472.11	0.804389
DGCR14_KB-1440D3.14	0.80441
AC000078.5_TRMT2A	0.804578
TANGO2_THAP7	0.804596
MRPL40_UBE2L3	0.805072
LINC01637_LRRC74B	0.805383
AC006547.13_SCARF2	0.80556
KRT18P62_SNAP29	0.805609
CCDC74BP1_ABHD17AP4	0.805978
AC004471.9_XXbac-B444P24.10	0.806484
GGTLC3_CCDC74BP1	0.806525
USP18_SCARF2	0.806586
AC007731.1_XXbac-B33L19.4	0.807209
SEPT5_AC000078.5	0.8073
DGCR2_AC006547.13	0.8077
LINC00896_POM121L8P	0.807902
ABHD17AP4_UBE2L3	0.807903
GGTLC5P_SDF2L1	0.808248
AC000068.9_SNAP29	0.80858
SNAP29_AIFM3	0.80858
LZTR1_XXbac-B135H6.18	0.80866
SLC9A3P2_CCDC116	0.808673
MRPL40_HIC2	0.808857
FAM230A_AC004471.9	0.809102
CDC45_AC000078.5	0.809103
BCRP7_LINC00896	0.809231
BCRP7_TMEM191C	0.80966
AC007326.10_SLC7A4	0.809678
PRODH_LINC00895	0.809721
AC000078.5_SNAP29	0.810005
DGCR14_AC000078.5	0.810363
DGCR9_CRKL	0.810372
RANBP1_P2RX6	0.810605
DGCR2_CLDN5	0.810637
C22orf39_CCDC116	0.810667
XXbac-B444P24.14_XXbac-B562F10.11	0.811017
TMEM191B_RTN4R	0.812058
DGCR14_USP41	0.81206
XXbac-B444P24.10_ZNF74	0.812154
USP41_E2F6P2	0.812293
AC004471.9_HIRA	0.812367
TXNRD2_CCDC188	0.812494
AC000068.9_YDJC	0.812811
LINC00895_PPIL2	0.813632
DGCR8_KLHL22	0.813672
DGCR8_UBE2L3	0.813962
AC004471.9_TBX1	0.814148
AC004461.4_LZTR1	0.814475
DGCR2_KLHL22	0.814569
ABHD17AP4_KB-1183D5.13	0.814962
TUBA8_DGCR6L	0.815218
DGCR9_LRRC74B	0.815364
LINC01311_TANGO2	0.815607
AC004471.9_ABHD17AP4	0.816794
MRPL40_RANBP1	0.816988
DGCR8_DGCR6L	0.817203
SLC7A4_UBE2L3	0.817636
XXbac-B135H6.18_RIMBP3C	0.817645
AC000078.5_SDF2L1	0.817664
TANGO2_SNAP29	0.81783
USP18_AC006547.13	0.818331
DGCR6_PRODH	0.818648
TMEM191B_XXbac-B444P24.14	0.818928
SEPT5_SLC7A4	0.819264
LINC00895_CRKL	0.819487
AC007326.9_USP41	0.819701
ABHD17AP4_CCDC116	0.820155
KLHL22_TMEM191C	0.820582
PRODH_DGCR8	0.820623
DGCR2_AC000078.5	0.820716
FAM230A_DGCR14	0.820883
AC000068.9_LINC00895	0.821182
AC007326.10_USP41	0.821239
CLDN5_UBE2L3	0.821413
C22orf29_TANGO2	0.82162
AC000078.5_UBE2L3	0.822363
LINC00895_GNB1L	0.822807
USP41_RIMBP3C	0.824055
AC008079.10_USP18	0.824286
TUBA8_AC000078.5	0.824498
RANBP1_KRT18P5	0.825339
AC004471.9_LINC01651	0.825774
DGCR9_UFD1L	0.825842
DGCR6_AC000068.9	0.826142
TANGO2_RANBP1	0.826177
DGCR8_RIMBP3C	0.826525
AC004471.9_CDC45	0.826692
TBX1_TRMT2A	0.826781
DGCR6L_PI4KA	0.82695
ARVCF_AIFM3	0.827089
KRT18P5_LZTR1	0.82734
HIRA_LINC00895	0.828004
RANBP1_XXbac-B135H6.18	0.828658
GSC2_DGCR6L	0.828813
USP41_PPIL2	0.828813
DGCR14_SLC7A4	0.828908
RIMBP3_DGCR14	0.828919
KRT18P5_SNAP29	0.829083
CCDC188_XXbac-B444P24.14	0.829188
PRODH_AC007731.1	0.829311
PRODH_DGCR2	0.829521
HIRA_DGCR8	0.829683
TUBA8_SEPT5	0.83014
LINC00896_TUBA3GP	0.83019
PI4KA_TMEM191C	0.830415
DGCR14_SNAP29	0.830432
LINC01663_PI4KA	0.830787
LINC00896_AC002472.11	0.831021
USP18_XXbac-B444P24.10	0.831092
AC007326.9_AC004461.4	0.831282
AC000068.9_UBE2L3	0.831304
CLDN5_TRMT2A	0.831613
AC004461.4_CCDC74BP1	0.831824
RANBP1_RTN4R	0.832206
CLDN5_SEPT5	0.832217
AC008079.10_TMEM191B	0.832668
DGCR8_ZDHHC8	0.833389
TRMT2A_YDJC	0.833606
C22orf39_TXNRD2	0.833667
DGCR2_AC000068.10	0.833782
MRPL40_PI4KA	0.834188
TUBA8_RANBP1	0.834303
USP41_TUBA3GP	0.834409
DGCR8_KB-1592A4.16	0.834548
TXNRD2_RIMBP3B	0.834556
USP18_TBX1	0.834841
DGCR14_SERPIND1	0.835448
ARVCF_AC007731.1	0.835943
AC007326.9_CCDC188	0.835998
CRKL_SLC7A4	0.83618
CA15P2_XXbac-B135H6.18	0.836532
AC004471.10_P2RX6	0.836635
RTN4R_PI4KA	0.836644
FAM230A_USP41	0.836898
ZNF74_SLC7A4	0.836914
LINC01663_IGLL4P	0.837396
MRPL40_SCARF2	0.837536
PRODH_C22orf39	0.837782
DGCR2_CRKL	0.837844
USP18_C22orf29	0.838012
XXbac-B444P24.14_AIFM3	0.838016
AC004471.9_KB-1440D3.14	0.838199
GNB1L_ZDHHC8	0.838358
AC007326.10_RIMBP3B	0.838372
AC008079.9_GGTLC5P	0.838726
PI4KA_PPIL2	0.83881
LINC01660_DGCR2	0.83895
CLTCL1_LRRC74B	0.838961
AC000068.9_ZDHHC8	0.838987
AC008079.10_UBE2L3	0.839743
RANBP1_HIC2	0.839827
XXbac-B135H6.18_SLC7A4	0.840244
BCRP7_YDJC	0.840329
PRODH_ARVCF	0.840383
GNB1L_RIMBP3B	0.840416
LINC01660_LINC00896	0.840669
RTN4R_XXbac-B135H6.18	0.841609
TRMT2A_KB-1440D3.14	0.842103
C22orf29_USP41	0.842492
KB-1592A4.15_KB-1440D3.14	0.843587
GNB1L_XXbac-B444P24.14	0.843608
TMEM191B_CLDN5	0.843715
AC000078.5_THAP7	0.843995
XXbac-B135H6.18_TMEM191C	0.844345
C22orf39_P2RX6	0.844472
TANGO2_XXbac-B444P24.14	0.844963
USP18_UBE2L3	0.845023
AC007326.9_DGCR14	0.845162
AC000068.9_AIFM3	0.845574
CCDC116_PPIL2	0.845631
ARVCF_AC006547.13	0.845728
AC008079.10_AC004471.10	0.845787
DGCR9_THAP7	0.84583
DGCR9_PI4KA	0.846166
AIFM3_P2RX6	0.846345
CRKL_LZTR1	0.846361
HIRA_PPIL2	0.846403
PRODH_ZNF74	0.847101
AC007326.9_ARVCF	0.847272
CRKL_AC002472.11	0.847365
TMEM191B_CDC45	0.847484
DGCR9_AC000068.10	0.848157
AC007731.1_HIC2	0.848219
AC004471.10_GGT2	0.848378
LINC01311_PI4KA	0.848433
CCDC188_YDJC	0.848578
ABHD17AP4_XXbac-B135H6.18	0.849084
AIFM3_SLC7A4	0.849688
UFD1L_RIMBP3C	0.849993
DGCR2_ABHD17AP4	0.850182
DGCR9_KRT18P5	0.850194
SLC9A3P2_KB-1440D3.14	0.850689
SLC25A1_SLC9A3P2	0.850849
RIMBP3_UFD1L	0.850871
DGCR6L_P2RX6	0.851455
AC000078.5_RTN4R	0.851886
COMT_USP41	0.852145
DGCR9_GGT2	0.852305
CLDN5_ZDHHC8	0.852396
TMEM191B_KB-1440D3.14	0.852411
HIRA_XXbac-B562F10.11	0.852643
C22orf39_CLDN5	0.852665
XXbac-B444P24.10_SLC7A4	0.853137
COMT_RIMBP3C	0.853433
AC004471.9_SLC7A4	0.8536
XXbac-B444P24.14_CCDC74BP1	0.854285
P2RX6_PPIL2	0.854302
GGTLC5P_LINC01311	0.854599
TUBA8_SNAP29	0.85482
AC004471.10_LZTR1	0.855773
USP18_TMEM191B	0.85614
GGTLC5P_CLTCL1	0.856259
THAP7_P2RX6	0.856334
SLC25A1_CCDC188	0.856822
SCARF2_SLC7A4	0.857325
AC007731.1_UBE2L3	0.857579
XXbac-B33L19.4_PI4KA	0.8587
RIMBP3_ABHD17AP4	0.858968
ABHD17AP4_SLC7A4	0.85929
TUBA8_DGCR6	0.859414
DGCR9_SEPT5	0.859455
DGCR6L_PPIL2	0.859773
AC000068.10_USP41	0.860037
AC007731.1_PI4KA	0.860212
ZDHHC8_POM121L8P	0.860324
FAM230A_YDJC	0.860586
ABHD17AP4_KB-1592A4.16	0.860656
SEPT5_XXbac-B33L19.4	0.860729
UFD1L_P2RX6	0.861244
FAM230A_AC000078.5	0.86129
DGCR14_TRMT2A	0.861665
PRODH_TANGO2	0.862079
DGCR2_RTN4R	0.862329
AC004471.10_LRRC74B	0.862561
TUBA8_C22orf29	0.862599
LINC01662_LINC00896	0.862936
LINC00895_SDF2L1	0.863067
DGCR14_XXbac-B33L19.4	0.863118
TANGO2_SCARF2	0.86336
LINC01663_USP41	0.863412
C22orf39_CDC45	0.863602
KRT18P62_LZTR1	0.8637
C22orf39_TMEM191C	0.86433
DGCR8_RANBP1	0.86465
ARVCF_GGT2	0.865105
DGCR9_YDJC	0.865378
POM121L8P_UBE2L3	0.865546
TMEM191B_KRT18P5	0.866278
MRPL40_XXbac-B444P24.10	0.866501
DGCR6_SERPIND1	0.867228
DGCR14_UBE2L3	0.867813
DGCR2_KRT18P5	0.868076
TMEM191B_ARVCF	0.868122
TANGO2_TRMT2A	0.868199
KRT18P5_ABHD17AP4	0.868386
AC004471.9_P2RX6	0.868464
C22orf39_UBE2L3	0.869034
TMEM191B_KLHL22	0.869126
AC000068.10_SLC7A4	0.869184
KRT18P5_CCDC74BP1	0.869376
DGCR6_ABHD17AP4	0.869461
DGCR14_KB-1592A4.15	0.869787
CLDN5_P2RX6	0.86982
GSC2_LINC00896	0.870207
XXbac-B135H6.18_THAP7	0.870545
AC008079.10_AC006547.13	0.870879
TXNRD2_AIFM3	0.870946
TXNRD2_BCRP5	0.871428
TRMT2A_THAP7	0.871818
GNB1L_LINC01651	0.871843
AC004471.10_PI4KA	0.87191
DGCR2_SLC25A1	0.872556
P2RX6_LRRC74B	0.87285
AC002472.11_KB-1592A4.16	0.873516
AC004471.9_SCARF2	0.873847
AIFM3_PPIL2	0.874115
TRMT2A_XXbac-B562F10.11	0.874144
RIMBP3_DGCR2	0.874579
DGCR2_LRRC74B	0.874657
XXbac-B444P24.10_GGT2	0.874806
AC004471.10_KRT18P62	0.875077
DGCR6_YDJC	0.875296
CCDC74BP1_GGT2	0.875579
SEPT5_LZTR1	0.875931
DGCR6L_TMEM191C	0.877565
DGCR2_P2RX6	0.878221
USP41_TMEM191C	0.878378
POM121L8P_KB-1183D5.13	0.878574
DGCR6L_XXbac-B562F10.11	0.878709
AC004471.9_SNAP29	0.87872
POM121L8P_RIMBP3C	0.878782
AC004471.10_USP41	0.878946
XXbac-B444P24.8_KB-1592A4.15	0.879007
TUBA8_DGCR8	0.879162
C22orf39_XXbac-B444P24.10	0.879313
AC007326.9_XXbac-B444P24.10	0.879474
AC007326.9_PPIL2	0.879497
DGCR14_ZDHHC8	0.879567
XXbac-B562F10.11_KRT18P5	0.879659
XXbac-B444P24.14_CRKL	0.879744
PRODH_SERPIND1	0.879835
AC000078.5_AIFM3	0.879875
AC006547.13_SDF2L1	0.880299
AC008079.9_MRPL40	0.880766
AC004471.9_AIFM3	0.881124
LINC01660_USP41	0.881247
CDC45_CCDC188	0.881422
AC000078.5_KB-1592A4.15	0.881655
DGCR14_AIFM3	0.881835
DGCR6L_KRT18P5	0.882117
AC000078.5_LZTR1	0.882544
MRPL40_XXbac-B444P24.14	0.883262
AC004471.10_ABHD17AP4	0.883597
USP41_HIC2	0.883608
SLC25A1_AC000078.5	0.883794
P2RX6_GGT2	0.883879
TMEM191B_AC007326.9	0.884203
SEPT5_XXbac-B135H6.18	0.884233
LINC00896_LINC01637	0.884583
PRODH_TUBA3GP	0.88472
USP41_LINC01651	0.885096
DGCR6_XXbac-B444P24.14	0.885775
LINC01663_COMT	0.886389
LINC00895_USP41	0.886408
TRMT2A_KRT18P5	0.886435
DGCR6_MED15	0.886447
AC000068.9_DGCR8	0.886635
XXbac-B444P24.10_CCDC74BP1	0.886764
GNB1L_LINC00896	0.887006
XXbac-B444P24.14_RIMBP3C	0.887136
RIMBP3_DGCR6	0.887489
USP18_PPIL2	0.887574
TRMT2A_LZTR1	0.887785
TMEM191B_C22orf39	0.888178
AC002472.11_TMEM191C	0.8882
DGCR6L_GGT2	0.888539
SLC7A4_TMEM191C	0.888867
TXNRD2_E2F6P2	0.889776
C22orf29_RTN4R	0.890151
DGCR6_DGCR14	0.890173
AC000068.9_LINC01637	0.890858
GGTLC3_DGCR9	0.890931
KLHL22_CRKL	0.890992
DGCR6L_AIFM3	0.891463
AC007326.10_HIRA	0.891812
DGCR6_GSC2	0.892006
AC000078.5_ARVCF	0.892155
TXNRD2_RIMBP3C	0.892323
AC004471.9_TRMT2A	0.892631
USP18_SNAP29	0.892904
TBX1_PPIL2	0.893015
RIMBP3_LINC01663	0.894142
AC007326.10_CDC45	0.894598
USP18_XXbac-B135H6.18	0.894637
AC004461.4_AC004471.10	0.89537
RANBP1_PPIL2	0.895424
LZTR1_THAP7	0.895789
RANBP1_XXbac-B562F10.11	0.89612
DGCR6_P2RX6	0.896353
TUBA8_DGCR2	0.896763
FAM230A_POM121L7P	0.897289
AC007326.10_C22orf39	0.897417
CCDC74BP1_THAP7	0.897808
LINC01311_HIRA	0.897896
XXbac-B562F10.11_XXbac-B135H6.18	0.898311
GSC2_PPIL2	0.89846
SEPT5_TMEM191C	0.898814
AC004471.9_CRKL	0.898822
USP41_AC007050.17	0.898896
HIRA_MRPL40	0.899355
USP41_ABHD17AP4	0.899553
DGCR2_TMEM191C	0.899782
AC007326.9_MED15	0.899925
RTN4R_CCDC74BP1	0.900401
GNB1L_KB-1183D5.13	0.900524
USP41_LINC01637	0.900753
LINC00895_SCARF2	0.90083
GNB1L_GGT2	0.901028
ZDHHC8_XXbac-B562F10.11	0.901126
HIRA_P2RX6	0.901532
AC004471.9_AC007731.1	0.902072
PRODH_LRRC74B	0.902165
BCRP5_SLC7A4	0.903065
DGCR8_SCARF2	0.903092
DGCR14_LINC01637	0.903427
TRMT2A_CRKL	0.904781
HIRA_TANGO2	0.905032
TUBA8_LINC01311	0.905479
TMEM191B_SNAP29	0.905538
DGCR2_THAP7	0.906743
AC004471.10_XXbac-B444P24.14	0.906937
TXNRD2_HIC2	0.907429
LINC01660_THAP7	0.907479
PRODH_SEPT5	0.90788
CCDC188_KB-1440D3.14	0.908063
AC007326.10_GSC2	0.908113
CLTCL1_KB-1592A4.15	0.908153
XXbac-B135H6.18_KB-1592A4.16	0.908454
AC004471.10_LINC01651	0.908478
MRPL40_LZTR1	0.908793
GGT2_SDF2L1	0.908846
GGTLC3_CDC45	0.909167
USP41_MED15	0.909521
AC007326.9_SLC25A1	0.909608
XXbac-B444P24.10_AIFM3	0.910067
PRODH_TMEM191C	0.910226
UFD1L_USP41	0.910836
USP41_RIMBP3B	0.91162
TRMT2A_TMEM191C	0.911638
AC004471.9_POM121L8P	0.911827
DGCR14_CRKL	0.911845
AC007326.9_P2RX6	0.911904
DGCR9_PPIL2	0.912003
TXNRD2_KB-1592A4.16	0.912259
TXNRD2_KB-1440D3.14	0.912268
CCDC188_USP41	0.91288
AC004471.9_USP41	0.912933
DGCR9_TBX1	0.913002
PRODH_DGCR9	0.913479
DGCR2_PPIL2	0.91358
AC006547.13_XXbac-B562F10.11	0.913923
XXbac-B33L19.4_SERPIND1	0.914004
HIRA_AC006547.13	0.914016
SLC7A4_GGT2	0.914132
USP18_SLC25A1	0.914629
GGTLC5P_DGCR6	0.914732
USP41_BCRP6	0.914797
RANBP1_GGT2	0.914825
DGCR6_ZDHHC8	0.915103
AC000078.5_E2F6P2	0.915137
SCARF2_P2RX6	0.915771
DGCR9_TXNRD2	0.916153
TUBA8_LINC00895	0.916161
KLHL22_LINC01637	0.916703
GGTLC3_AC007326.9	0.916868
DGCR2_DGCR8	0.916897
DGCR2_KB-1440D3.14	0.917379
AC004471.10_ZDHHC8	0.917538
RTN4R_AIFM3	0.917723
DGCR2_ARVCF	0.917956
SNAP29_SLC7A4	0.918306
HIRA_XXbac-B135H6.18	0.918363
C22orf29_CCDC74BP1	0.918364
DGCR2_HIC2	0.918609
KRT18P5_THAP7	0.918668
AC007731.1_RIMBP3C	0.918799
LINC00896_AC007050.17	0.918813
DGCR9_TRMT2A	0.919226
UFD1L_HIC2	0.919276
AC004461.4_DGCR14	0.919851
CCDC74BP1_SDF2L1	0.919972
CA15P2_GNB1L	0.920075
AC008079.10_LINC01311	0.920232
AC007326.9_LZTR1	0.92069
PRODH_CLDN5	0.92103
KRT18P62_CCDC188	0.921047
MRPL40_P2RX6	0.921048
XXbac-B444P24.14_XXbac-B135H6.18	0.921152
USP41_CCDC116	0.921777
AC008079.10_CLDN5	0.921911
PI4KA_CRKL	0.922051
GNB1L_POM121L8P	0.922174
ZDHHC8_KRT18P5	0.922712
AC000068.10_XXbac-B444P24.14	0.923062
SNAP29_AC002472.11	0.923116
TUBA8_XXbac-B562F10.11	0.923334
USP41_SCARF2	0.923686
TXNRD2_XXbac-B33L19.4	0.923747
TUBA8_AC004471.9	0.923878
ZDHHC8_LZTR1	0.924009
LZTR1_TMEM191C	0.92406
TUBA8_TBX1	0.924252
USP18_XXbac-B562F10.11	0.924293
HIRA_SDF2L1	0.924396
CRKL_P2RX6	0.925002
HIRA_SLC7A4	0.925075
AC007326.10_MRPL40	0.925334
DGCR6_AC000068.10	0.925605
AC007326.9_ABHD17AP4	0.925824
DGCR14_AC002472.11	0.92607
TUBA8_AIFM3	0.926381
AC006547.13_DGCR6L	0.926609
XXbac-B562F10.11_PPIL2	0.926898
LZTR1_KB-1440D3.14	0.927342
KRT18P5_PI4KA	0.927375
AC006547.13_KB-1440D3.14	0.927741
AC006547.13_SNAP29	0.927801
DGCR14_KRT18P62	0.927823
KLHL22_LZTR1	0.927948
PRODH_LZTR1	0.928079
ZNF74_POM121L8P	0.928466
GNB1L_E2F6P2	0.928611
DGCR6L_USP41	0.928716
MRPL40_LINC01637	0.929568
XXbac-B135H6.18_KB-1440D3.14	0.929992
DGCR14_KLHL22	0.930218
CLDN5_AC002472.11	0.930833
TUBA3GP_PPIL2	0.930848
DGCR6_GNB1L	0.931015
GNB1L_TUBA3GP	0.932205
DGCR2_SDF2L1	0.932405
TRMT2A_USP41	0.932484
CDC45_PPIL2	0.932499
GNB1L_XXbac-B135H6.18	0.932789
BCRP7_XXbac-B444P24.8	0.933244
PRODH_LINC01651	0.93344
GNB1L_CCDC188	0.933444
TANGO2_USP41	0.933776
AC008079.9_KB-1592A4.15	0.934429
GGTLC3_MED15	0.934835
AC000078.5_LINC00896	0.934841
LINC01311_P2RX6	0.935001
BCRP7_KB-1592A4.15	0.935406
RANBP1_XXbac-B444P24.10	0.935655
DGCR14_P2RX6	0.935781
RANBP1_SLC7A4	0.936802
DGCR14_TMEM191C	0.937766
C22orf39_CCDC74BP1	0.937809
AC008079.9_AC004471.10	0.937834
TANGO2_CCDC188	0.938538
AC004471.9_ZDHHC8	0.938582
AC008079.9_SLC7A4	0.939154
GGTLC3_USP41	0.939419
KRT18P62_USP41	0.939419
CA15P2_USP41	0.939419
AC007326.9_XXbac-B33L19.4	0.939419
AC000089.3_USP41	0.939419
USP41_SNAP29	0.939419
LINC01662_USP41	0.939419
AC007326.10_AC007731.1	0.93942
AC008079.9_TANGO2	0.93951
XXbac-B444P24.8_USP41	0.93982
DGCR6_USP41	0.940054
P2RX6_SDF2L1	0.940139
AC004471.10_C22orf29	0.940771
LINC01311_RTN4R	0.940828
USP18_HIC2	0.940872
CLDN5_XXbac-B135H6.18	0.941254
ZNF74_CCDC74BP1	0.941393
DGCR6L_IGLL4P	0.941421
CDC45_ZDHHC8	0.94198
C22orf29_SLC7A4	0.942128
LZTR1_YDJC	0.942129
HIC2_PPIL2	0.942269
CLDN5_LZTR1	0.942399
TBX1_XXbac-B135H6.18	0.942504
AC000068.9_CLDN5	0.942679
AC007326.10_SLC25A1	0.943695
GGT2_YDJC	0.943802
GGT2_UBE2L3	0.943862
AC006547.13_GGT2	0.943959
P2RX6_TMEM191C	0.944336
USP41_BCRP5	0.944366
AC007326.10_C22orf29	0.944427
USP18_AC007326.9	0.944649
USP41_THAP7	0.944677
SLC9A3P2_SNAP29	0.944798
DGCR9_LZTR1	0.945109
LZTR1_PPIL2	0.945477
TXNRD2_TMEM191C	0.946027
TRMT2A_DGCR6L	0.946427
SCARF2_XXbac-B135H6.18	0.946682
DGCR14_PPIL2	0.946686
USP41_PI4KA	0.94755
AC007326.9_AC000078.5	0.947676
DGCR2_SLC7A4	0.948204
DGCR14_TANGO2	0.94836
TMEM191B_LINC01311	0.948744
TANGO2_LRRC74B	0.948784
GGTLC5P_UFD1L	0.949126
TUBA8_GNB1L	0.949287
LINC00896_SLC9A3P2	0.949679
CCDC188_LINC01637	0.949812
TMEM191C_UBE2L3	0.9501
USP41_LZTR1	0.950691
AC000068.9_TRMT2A	0.951109
CRKL_LINC01637	0.9512
PI4KA_BCRP6	0.951375
DGCR14_CCDC188	0.951689
PI4KA_HIC2	0.951854
CDC45_DGCR6L	0.951995
XXbac-B444P24.14_USP41	0.952282
TANGO2_SDF2L1	0.952728
USP41_POM121L8P	0.95275
DGCR6L_CCDC74BP1	0.952982
RIMBP3_TXNRD2	0.952984
GNB1L_LRRC74B	0.953287
XXbac-B135H6.18_KB-1592A4.15	0.953332
LINC00895_LINC00896	0.95346
PRODH_KRT18P5	0.953609
AC006547.13_AC002472.11	0.953851
CDC45_TANGO2	0.955519
AC004471.10_C22orf39	0.95562
MRPL40_ZDHHC8	0.955648
DGCR2_USP41	0.955782
AC006547.13_PI4KA	0.955802
DGCR2_CDC45	0.956073
PRODH_IGLL4P	0.956202
USP18_KLHL22	0.956322
AC000078.5_HIC2	0.9568
CLDN5_DGCR6L	0.956924
USP18_UFD1L	0.957068
DGCR6L_SLC7A4	0.957113
TUBA8_AC004471.10	0.957426
DGCR2_LZTR1	0.957457
DGCR2_ZDHHC8	0.9576
AC004461.4_GNB1L	0.957902
DGCR6L_XXbac-B33L19.4	0.95799
BCRP7_USP41	0.958293
AC000078.5_DGCR6L	0.958866
TMEM191B_TANGO2	0.959166
AC008079.10_XXbac-B444P24.10	0.959168
DGCR2_RIMBP3C	0.959761
GNB1L_E2F6P3	0.96076
TANGO2_CRKL	0.960855
USP18_KRT18P62	0.961166
TUBA8_KLHL22	0.961287
DGCR6_AC007326.9	0.961592
LINC00895_AC006547.13	0.961716
GGTLC5P_SLC25A1	0.961928
AC008079.10_USP41	0.961973
AC000078.5_XXbac-B135H6.18	0.962034
DGCR8_USP41	0.962198
DGCR2_AC000068.9	0.962271
DGCR2_AC004471.10	0.962404
TBX1_AC006547.13	0.962821
UFD1L_RTN4R	0.963053
TANGO2_DGCR6L	0.963292
AC004471.9_TANGO2	0.963307
DGCR8_KRT18P5	0.963351
DGCR8_BCRP6	0.96345
AC006547.13_DGCR8	0.963529
SNAP29_RIMBP3C	0.963841
AC006547.13_LZTR1	0.963851
XXbac-B444P24.10_USP41	0.96425
AC000078.5_KB-1440D3.14	0.964359
PRODH_AC004471.10	0.9644
AC008079.10_CCDC188	0.964451
DGCR2_LINC01651	0.965444
AC000068.10_AC006547.13	0.965967
LINC00896_BCRP5	0.966467
AC007731.1_USP41	0.966795
PRODH_RIMBP3B	0.966912
GGTLC5P_HIC2	0.967289
DGCR2_RANBP1	0.967486
PRODH_GGT2	0.96752
USP41_IGLL4P	0.967896
XXbac-B444P24.10_KB-1592A4.15	0.968119
HIRA_LZTR1	0.968404
PRODH_DGCR6L	0.968452
USP41_XXbac-B562F10.11	0.968649
PRODH_XXbac-B444P24.14	0.969074
CDC45_RTN4R	0.970628
BCRP7_AC004471.10	0.970736
PRODH_AC000068.10	0.971148
TBX1_KRT18P5	0.972108
KRT18P62_P2RX6	0.972411
AC004471.10_LINC01637	0.972487
AC000089.3_XXbac-B444P24.14	0.972579
LINC00895_TXNRD2	0.972774
BCRP7_KB-1183D5.13	0.972852
AC004471.10_CCDC188	0.973443
TXNRD2_GGT2	0.973668
AC004471.9_AC006547.13	0.974256
AC000078.5_SLC9A3P2	0.974377
C22orf29_P2RX6	0.974498
C22orf39_PPIL2	0.974858
AC008079.9_RIMBP3B	0.975085
DGCR2_PI4KA	0.975327
AC008079.9_TUBA3GP	0.975523
DGCR6_SDF2L1	0.975565
DGCR6_DGCR2	0.975884
UFD1L_TBX1	0.975962
XXbac-B33L19.4_UBE2L3	0.976107
USP18_CDC45	0.977436
TBX1_GGT2	0.978005
AC006547.13_HIC2	0.978007
AC006547.13_TRMT2A	0.978286
TXNRD2_AC007731.1	0.978575
PRODH_AIFM3	0.978878
GGTLC5P_TXNRD2	0.978912
DGCR2_DGCR14	0.979617
LINC00896_LINC01651	0.979623
CLDN5_AC006547.13	0.97981
TMEM191B_USP41	0.980109
DGCR2_XXbac-B562F10.11	0.980161
TANGO2_TUBA3GP	0.981227
TBX1_SLC7A4	0.981577
GGTLC5P_AC004471.9	0.982153
DGCR2_DGCR6L	0.982224
DGCR8_P2RX6	0.982455
LINC01311_CDC45	0.982461
HIRA_USP41	0.982746
RIMBP3_USP41	0.982943
GGTLC3_DGCR2	0.983047
LRRC74B_E2F6P3	0.983092
USP41_KLHL22	0.983837
SEPT5_AC000089.3	0.984061
MRPL40_DGCR6L	0.984187
CRKL_GGT2	0.984495
AC007326.10_DGCR6L	0.985147
USP18_MRPL40	0.985186
ZDHHC8_KLHL22	0.98548
USP18_USP41	0.985707
UFD1L_KRT18P5	0.985847
XXbac-B444P24.8_SLC9A3P2	0.986339
GNB1L_RIMBP3C	0.986383
KRT18P62_CRKL	0.986537
AC004471.9_SDF2L1	0.987623
AC007326.10_P2RX6	0.987855
USP18_LZTR1	0.987938
TANGO2_UBE2L3	0.9888
CCDC188_P2RX6	0.989053
CLDN5_HIC2	0.989167
TUBA8_USP41	0.989604
XXbac-B444P24.10_LINC01637	0.989824
AC000068.10_YDJC	0.990248
USP18_XXbac-B444P24.8	0.990393
TBX1_USP41	0.99093
CCDC188_LZTR1	0.991178
AC004471.9_DGCR8	0.991533
TANGO2_XXbac-B562F10.11	0.991677
TANGO2_PPIL2	0.992206
DGCR14_CCDC74BP1	0.992377
AC006547.13_RANBP1	0.992731
CCDC188_XXbac-B562F10.11	0.992791
PRODH_AC004471.9	0.993058
AC004471.10_AC006547.13	0.993367
AC004471.10_AC000068.9	0.993481
AC006547.13_ZDHHC8	0.99364
CCDC188_TMEM191C	0.994204
AC000078.5_TANGO2	0.99451
USP41_E2F6P3	0.994544
AC004461.4_PPIL2	0.995906
USP18_THAP7	0.996015
AC006547.13_CRKL	0.996158
USP41_KB-1183D5.13	0.996506
AC008079.9_USP41	0.996969
XXbac-B562F10.11_LZTR1	0.997147
DGCR14_LINC01311	0.997224
DGCR14_HIRA	0.997918
TUBA3GP_SDF2L1	0.998055
USP18_DGCR14	0.998113
AC000068.10_TUBA3GP	0.998243
SNAP29_GGT2	0.998298
DGCR6_AC004471.9	0.998712
SEPT5_XXbac-B444P24.14	0.99919
TMEM191C_KB-1440D3.14	0.999291

### Sheet: scz
gene_name	pvalue
SDF2L1_PPIL2	2.782e-09
CDC45_PPIL2	4.534e-08
ARVCF_PPIL2	6.71e-07
ZDHHC8_TUBA3GP	8.912e-07
AC004471.9_PPIL2	1.197e-06
MRPL40_PPIL2	1.637e-06
ZDHHC8_PPIL2	1.684e-06
SEPT5_PPIL2	2.185e-06
TUBA3GP_PPIL2	2.659e-06
AC008079.10_PPIL2	4.889e-06
LINC00895_PPIL2	5.495e-06
AC000068.9_PPIL2	1.052e-05
AC002472.11_PPIL2	1.209e-05
CCDC188_PPIL2	1.244e-05
TANGO2_PPIL2	1.256e-05
UBE2L3_PPIL2	1.524e-05
AC004461.4_PPIL2	1.686e-05
LINC01311_PPIL2	1.737e-05
DGCR2_PPIL2	1.853e-05
GSC2_PPIL2	1.914e-05
XXbac-B444P24.14_PPIL2	2.167e-05
TBX1_PPIL2	2.256e-05
AC000068.5_DGCR6L	2.501e-05
SLC25A1_PPIL2	2.783e-05
KLHL22_PPIL2	2.874e-05
AC000068.5_PPIL2	2.892e-05
C22orf39_TBX1	3.471e-05
KRT18P62_PPIL2	3.821e-05
LINC00896_PPIL2	4.248e-05
CLTCL1_PPIL2	4.397e-05
CLDN5_PPIL2	5.094e-05
COMT_PPIL2	5.315e-05
AC000068.5_GNB1L	5.347e-05
AC000068.5_XXbac-B33L19.4	5.779e-05
C22orf39_PPIL2	6.567e-05
LINC01637_PPIL2	6.776e-05
DGCR8_PPIL2	7.163e-05
DGCR6L_PPIL2	7.383e-05
AC000068.10_PPIL2	8.603e-05
CRKL_PPIL2	9.638e-05
MRPL40_AC000068.5	9.869e-05
CDC45_ZDHHC8	9.929e-05
DGCR14_TUBA3GP	0.0001142
SLC9A3P2_PPIL2	0.0001175
DGCR9_ARVCF	0.0001212
SCARF2_PPIL2	0.0001504
DGCR8_UBE2L3	0.0001662
AC000089.3_LINC01637	0.0001713
RTN4R_PPIL2	0.0001806
GGTLC3_KB-1440D3.14	0.0001813
AC006547.13_SNAP29	0.0001944
THAP7_PPIL2	0.0002224
CCDC74BP1_PPIL2	0.0002764
HIC2_PPIL2	0.000291
CLTCL1_SCARF2	0.0003147
CLTCL1_XXbac-B444P24.10	0.0003223
GGT2_PPIL2	0.0003644
AC000068.5_ZDHHC8	0.0003672
AC000068.9_DGCR8	0.0003955
ARVCF_TRMT2A	0.0004009
AC000068.10_MED15	0.0004177
HIRA_AC000089.3	0.0004457
TXNRD2_PPIL2	0.0004493
CLTCL1_RIMBP3B	0.0004689
DGCR8_CRKL	0.0004841
XXbac-B33L19.4_CCDC74BP1	0.0005014
AC000068.10_RANBP1	0.000518
HIRA_UBE2L3	0.0005204
AC000068.5_SDF2L1	0.0005467
SLC7A4_PPIL2	0.0005725
DGCR8_KLHL22	0.0005851
AC000068.5_BCRP5	0.0005865
LINC01311_XXbac-B444P24.14	0.0006621
AC000068.5_XXbac-B444P24.14	0.000745
AC000068.5_LRRC74B	0.0007731
TRMT2A_PPIL2	0.0007884
AC000068.5_KB-1592A4.16	0.00079
HIRA_PPIL2	0.0007926
MED15_TUBA3GP	0.0008293
UFD1L_ARVCF	0.0008634
AC004471.9_SLC7A4	0.0008831
CLTCL1_LINC00896	0.0009689
DGCR8_YDJC	0.0009761
TBX1_YDJC	0.0009764
AC000068.9_KRT18P5	0.0009777
ZDHHC8_UBE2L3	0.0009826
HIRA_ARVCF	0.001021
UFD1L_DGCR8	0.001065
CLTCL1_XXbac-B135H6.18	0.001091
AC007326.9_RANBP1	0.001132
TMEM191B_CLTCL1	0.00114
CLTCL1_ZNF74	0.001163
SCARF2_TUBA3GP	0.001263
C22orf39_AC000068.5	0.001286
AC004471.9_KB-1592A4.15	0.001287
LINC01311_AC000068.10	0.001297
ARVCF_CRKL	0.001299
XXbac-B444P24.10_RIMBP3C	0.001304
RIMBP3_C22orf39	0.001337
AC000068.5_AC002472.11	0.001365
AC000089.3_PPIL2	0.001418
DGCR14_PPIL2	0.001449
AC000068.5_USP41	0.00146
DGCR2_DGCR8	0.001549
CDC45_UBE2L3	0.001559
HIRA_UFD1L	0.001584
AC000068.10_LINC00896	0.001626
RANBP1_PPIL2	0.001635
AC002472.11_LRRC74B	0.001636
ARVCF_SCARF2	0.001639
USP18_DGCR8	0.001648
GNB1L_PPIL2	0.001687
AC000068.5_E2F6P2	0.001691
KRT18P5_PPIL2	0.001698
AC000068.9_TMEM191C	0.001699
XXbac-B135H6.18_PPIL2	0.001738
AC000068.5_LINC01637	0.001752
AC007731.1_PPIL2	0.001758
DGCR8_SDF2L1	0.001811
RIMBP3_CCDC188	0.001853
LINC01637_UBE2L3	0.001853
AC000068.5_ZNF74	0.001864
BCRP7_AC000068.5	0.001911
AC000068.5_SCARF2	0.001924
AC000068.5_TANGO2	0.001946
AC008079.9_AC000068.5	0.002027
GGTLC5P_PPIL2	0.002054
ARVCF_HIC2	0.002072
AC000068.9_XXbac-B135H6.18	0.002118
TUBA8_PPIL2	0.002218
AC004471.9_CLTCL1	0.002254
TANGO2_CRKL	0.002284
CLDN5_DGCR8	0.002294
AC000068.5_POM121L8P	0.002298
AC000068.9_AC000068.10	0.002348
AC000068.5_LINC01651	0.002384
AC000068.5_RIMBP3B	0.002409
LINC01662_AC000068.5	0.002435
ZNF74_PPIL2	0.002528
TANGO2_KB-1440D3.14	0.002596
AC000068.5_KLHL22	0.002597
SLC9A3P2_SERPIND1	0.002664
AC000068.5_AC007050.17	0.002692
LINC01311_AC000089.3	0.00272
AC004471.9_TUBA3GP	0.002774
USP18_DGCR9	0.00279
DGCR9_AC000068.9	0.002791
RIMBP3_TANGO2	0.002823
AC000068.5_IGLL4P	0.002884
AC000068.5_SLC9A3P2	0.002937
CCDC188_KB-1440D3.14	0.003039
AC000068.5_LINC00895	0.003109
RTN4R_KB-1440D3.14	0.003131
TUBA8_AC000068.10	0.003134
RTN4R_HIC2	0.003174
THAP7_UBE2L3	0.003183
CLTCL1_RTN4R	0.003269
AC000068.5_AC000089.3	0.003307
AC004471.10_XXbac-B444P24.14	0.00341
CDC45_ARVCF	0.003488
RTN4R_KLHL22	0.003516
DGCR6L_KB-1440D3.14	0.003534
DGCR8_LINC01637	0.003629
LINC01662_BCRP6	0.003681
AC000068.9_ARVCF	0.003739
XXbac-B444P24.10_PPIL2	0.003836
SEPT5_ARVCF	0.00384
ZDHHC8_AC007731.1	0.003874
DGCR14_E2F6P2	0.003883
AC000068.5_KB-1183D5.13	0.003902
TMEM191B_MED15	0.004047
AC007326.9_AC000068.5	0.004124
AC000068.5_UFD1L	0.004254
UFD1L_CCDC188	0.004266
ARVCF_KRT18P5	0.004343
DGCR9_SLC7A4	0.004398
RIMBP3_CCDC116	0.004426
TMEM191B_TANGO2	0.00444
C22orf39_CDC45	0.004513
USP18_P2RX6	0.004593
DGCR9_UBE2L3	0.004601
AC000068.10_DGCR8	0.004668
MRPL40_AC000068.10	0.004669
AC000068.10_THAP7	0.004745
CLTCL1_TBX1	0.00475
TMEM191B_XXbac-B135H6.18	0.004755
XXbac-B444P24.10_YDJC	0.004758
GSC2_ZDHHC8	0.004821
SLC7A4_YDJC	0.004862
AC007326.9_ZNF74	0.004952
C22orf29_PPIL2	0.005153
AC000068.5_AC007731.1	0.00526
AC000068.5_CCDC74BP1	0.005331
DGCR9_MED15	0.005374
C22orf29_CCDC116	0.005391
HIRA_TBX1	0.005444
KB-1592A4.15_PPIL2	0.005461
HIRA_DGCR8	0.005471
CDC45_AC000078.5	0.005496
AC002472.11_TUBA3GP	0.005555
AC006547.13_MED15	0.005558
CLTCL1_SEPT5	0.005745
AC000068.9_CCDC116	0.00576
YDJC_PPIL2	0.005776
AC004471.9_SEPT5	0.005854
CCDC188_CCDC74BP1	0.005978
AC000068.5_KB-1592A4.15	0.005999
ARVCF_CCDC116	0.006111
C22orf39_TANGO2	0.006123
DGCR8_RTN4R	0.006143
AC008079.10_DGCR2	0.006176
AC000068.5_SEPT5	0.006274
DGCR14_AC000068.5	0.006316
USP18_CCDC116	0.006328
XXbac-B562F10.11_PPIL2	0.006457
MRPL40_UFD1L	0.006462
DGCR9_LINC01311	0.006613
AC008079.10_AC000068.5	0.006675
AC004471.9_DGCR8	0.006699
TRMT2A_P2RX6	0.006767
MRPL40_DGCR6L	0.006783
USP18_KB-1440D3.14	0.0069
XXbac-B444P24.10_LINC01637	0.006972
TUBA8_CLTCL1	0.006979
CLTCL1_TRMT2A	0.006994
AC004461.4_DGCR14	0.007076
ARVCF_AC002472.11	0.007258
AC004471.10_RIMBP3B	0.007332
AC000068.10_CLDN5	0.007364
CLTCL1_AC000068.5	0.007406
AC000068.5_TUBA3GP	0.007637
AC000068.10_KLHL22	0.007648
TMEM191B_LINC00896	0.007728
HIRA_AC000068.5	0.007803
DGCR9_ZNF74	0.007877
DGCR8_THAP7	0.008037
SEPT5_XXbac-B444P24.14	0.008102
AC000068.5_RANBP1	0.008143
AC000068.5_UBE2L3	0.008185
XXbac-B33L19.4_AIFM3	0.008397
MRPL40_DGCR8	0.008415
C22orf29_RIMBP3C	0.008424
CLTCL1_YDJC	0.008464
DGCR2_YDJC	0.008466
RIMBP3_PPIL2	0.00851
UFD1L_CCDC116	0.00852
GGTLC5P_ARVCF	0.008821
TUBA8_AC000068.5	0.008947
AC002472.11_GGT2	0.009011
GGTLC3_AC000068.9	0.009164
AC007326.9_SLC7A4	0.009336
GNB1L_XXbac-B444P24.10	0.009343
PRODH_PPIL2	0.009365
AC000068.5_AIFM3	0.009386
TANGO2_SNAP29	0.009391
DGCR8_SCARF2	0.009473
THAP7_KB-1440D3.14	0.00955
XXbac-B444P24.10_GGT2	0.009565
DGCR2_TUBA3GP	0.009633
C22orf39_UBE2L3	0.009695
KRT18P62_AC000068.5	0.009817
ARVCF_UBE2L3	0.009901
RIMBP3_TBX1	0.009987
GGTLC5P_DGCR2	0.01002
RIMBP3_AC000068.5	0.0103
C22orf29_KB-1183D5.13	0.01037
AC007326.9_ARVCF	0.01038
GSC2_CCDC74BP1	0.01038
DGCR8_RANBP1	0.01043
LINC01311_DGCR8	0.01052
AC000068.10_UBE2L3	0.01057
CDC45_DGCR8	0.01066
AC008079.10_CDC45	0.01068
DGCR8_XXbac-B562F10.11	0.01098
AC006547.13_ZNF74	0.01101
AC000089.3_AC006547.13	0.01108
AC006547.13_P2RX6	0.0111
AC000068.5_RIMBP3C	0.0112
AC008079.10_ARVCF	0.01121
TRMT2A_KB-1592A4.16	0.01121
GGT2_RIMBP3B	0.01145
AC004471.10_ABHD17AP4	0.01151
TXNRD2_CCDC116	0.01153
AC008079.10_DGCR8	0.01157
ARVCF_RANBP1	0.01165
RIMBP3_LINC00896	0.0119
CDC45_SLC7A4	0.01192
RTN4R_RIMBP3C	0.01196
TANGO2_DGCR6L	0.01225
AC004471.9_XXbac-B444P24.10	0.01258
CLTCL1_MRPL40	0.01262
AC008079.9_C22orf29	0.01267
KRT18P5_HIC2	0.0127
AC008079.10_CCDC116	0.01273
TBX1_SNAP29	0.01278
UFD1L_PPIL2	0.01286
AC000068.5_XXbac-B135H6.18	0.013
AC000068.5_CCDC188	0.01306
AC008079.10_HIC2	0.01309
ARVCF_THAP7	0.01323
KB-1592A4.16_PPIL2	0.01327
AC004471.9_RANBP1	0.01346
ARVCF_XXbac-B562F10.11	0.01349
USP18_PPIL2	0.01354
XXbac-B444P24.8_KB-1440D3.14	0.01354
AC007326.9_TUBA3GP	0.01356
LINC01311_RIMBP3C	0.01359
LZTR1_PPIL2	0.01364
CCDC188_ZNF74	0.01366
AC000068.5_THAP7	0.01373
AC000068.5_TBX1	0.01377
TBX1_LINC01637	0.01386
AC000068.5_KB-1440D3.14	0.01389
CCDC74BP1_KB-1183D5.13	0.01406
CCDC188_XXbac-B444P24.8	0.01413
COMT_KB-1592A4.15	0.01414
GNB1L_THAP7	0.01418
GGTLC3_DGCR9	0.0142
AC007050.17_CCDC74BP1	0.01455
TMEM191C_PPIL2	0.01458
AIFM3_PPIL2	0.01471
C22orf39_SEPT5	0.01475
UFD1L_SDF2L1	0.0148
AC000068.5_DGCR8	0.01484
AC004471.9_TXNRD2	0.01494
HIC2_UBE2L3	0.01494
AC008079.10_RANBP1	0.01497
ZDHHC8_CCDC74BP1	0.0152
AC004471.10_RIMBP3C	0.01528
LINC01311_UBE2L3	0.01575
ARVCF_TMEM191C	0.01577
UFD1L_AC002472.11	0.01578
AC000068.10_ZDHHC8	0.0159
C22orf39_RANBP1	0.01599
USP18_AC000068.10	0.01604
THAP7_YDJC	0.0161
TBX1_DGCR6L	0.01611
USP18_AC000068.5	0.01629
CLTCL1_KB-1183D5.13	0.01653
DGCR14_CCDC116	0.01674
XXbac-B562F10.11_KRT18P5	0.01686
AC007326.9_XXbac-B444P24.14	0.0169
AC004471.10_UFD1L	0.01692
C22orf39_AC000068.10	0.01694
BCRP7_ZDHHC8	0.01727
DGCR9_UFD1L	0.01745
CLDN5_AC006547.13	0.01755
SNAP29_CCDC116	0.01785
TBX1_CCDC74BP1	0.01785
TRMT2A_CCDC116	0.0179
AC008079.10_SLC7A4	0.01799
DGCR6L_XXbac-B562F10.11	0.01839
AC008079.10_AC007326.9	0.01852
C22orf39_XXbac-B444P24.8	0.01855
AC007326.9_LINC01311	0.01896
DGCR9_SCARF2	0.01921
LINC00895_LINC01637	0.01932
MRPL40_CCDC116	0.01938
SEPT5_CCDC116	0.0194
AC000068.5_LZTR1	0.01946
DGCR14_SNAP29	0.01955
XXbac-B33L19.4_YDJC	0.01958
SNAP29_SDF2L1	0.01979
COMT_ARVCF	0.02001
ARVCF_ZNF74	0.02002
DGCR2_AC000068.5	0.02026
KB-1440D3.14_PPIL2	0.02029
TUBA3GP_HIC2	0.0204
AC004471.9_UFD1L	0.02041
AC004471.9_HIC2	0.02053
CDC45_KB-1440D3.14	0.02057
TMEM191B_C22orf29	0.0206
AC004461.4_SNAP29	0.02066
MRPL40_CCDC188	0.02089
AC004471.9_LINC01311	0.02089
COMT_ZDHHC8	0.02099
DGCR9_SDF2L1	0.02114
AC004471.9_HIRA	0.02117
SEPT5_RIMBP3C	0.02127
TRMT2A_XXbac-B444P24.10	0.02127
DGCR2_XXbac-B444P24.10	0.02134
LINC00895_RTN4R	0.02154
GGTLC3_SDF2L1	0.02161
UFD1L_LINC01637	0.02197
SLC9A3P2_BCRP6	0.02201
CDC45_GNB1L	0.02209
CLTCL1_E2F6P3	0.02241
AC000089.3_ZDHHC8	0.02242
CLDN5_CCDC116	0.02253
UFD1L_AC006547.13	0.02265
DGCR9_MRPL40	0.02303
KLHL22_SLC9A3P2	0.02304
AC007326.9_HIC2	0.02305
ARVCF_MED15	0.02323
AC000068.5_BCRP6	0.02323
AC000068.9_XXbac-B444P24.10	0.02343
C22orf39_ARVCF	0.02344
GGTLC5P_TANGO2	0.02349
SLC25A1_ARVCF	0.02356
DGCR2_KB-1592A4.15	0.02362
ARVCF_CCDC188	0.02363
TANGO2_SCARF2	0.02393
DGCR9_AC000078.5	0.02396
DGCR9_RANBP1	0.02417
DGCR9_TRMT2A	0.02424
TUBA3GP_E2F6P2	0.02444
LINC00895_HIC2	0.0245
MRPL40_ARVCF	0.02454
ZDHHC8_POM121L8P	0.02465
AC008079.10_AC000068.10	0.02471
ABHD17AP4_SNAP29	0.02478
AC000068.9_CRKL	0.02489
DGCR2_SEPT5	0.02516
C22orf39_XXbac-B33L19.4	0.02518
AC000078.5_TANGO2	0.02525
AC000068.5_C22orf29	0.02537
CCDC116_KB-1440D3.14	0.02537
USP18_AC007326.9	0.02538
AC006547.13_ZDHHC8	0.02572
CLDN5_KB-1440D3.14	0.02584
KB-1592A4.15_GGT2	0.02598
AC004471.10_PPIL2	0.02599
AC000068.5_HIC2	0.02601
CCDC74BP1_KB-1440D3.14	0.02604
CLTCL1_DGCR8	0.02624
CLTCL1_CDC45	0.02664
LINC00896_DGCR6L	0.02679
KRT18P62_UFD1L	0.02685
CLDN5_ARVCF	0.02691
DGCR9_RTN4R	0.02727
ARVCF_LINC00896	0.02751
C22orf29_KB-1440D3.14	0.02752
RIMBP3_LINC01311	0.02759
SLC9A3P2_ABHD17AP4	0.0276
SERPIND1_RIMBP3C	0.02762
GGTLC3_AC004471.9	0.02778
AC000068.10_PI4KA	0.02778
DGCR9_COMT	0.02799
TXNRD2_LINC00896	0.02799
TRMT2A_XXbac-B562F10.11	0.02821
C22orf39_AIFM3	0.02848
KLHL22_TUBA3GP	0.02852
HIC2_CCDC116	0.02852
AC007731.1_RIMBP3C	0.02859
CLTCL1_KLHL22	0.02866
LINC01662_GNB1L	0.02892
MED15_SDF2L1	0.02912
TUBA8_CCDC116	0.0292
C22orf39_KLHL22	0.02921
GNB1L_LZTR1	0.02946
AC000068.5_E2F6P3	0.02949
LINC01311_CCDC188	0.0297
AC004471.9_AC000068.10	0.02974
GNB1L_TANGO2	0.02974
XXbac-B135H6.18_CCDC116	0.02989
AC004471.9_MED15	0.03
DGCR9_THAP7	0.03015
CLTCL1_TANGO2	0.03021
DGCR14_AC007731.1	0.03024
C22orf39_TRMT2A	0.03048
CDC45_CRKL	0.0306
ZDHHC8_KB-1440D3.14	0.03125
USP41_PPIL2	0.03128
P2RX6_KB-1440D3.14	0.03131
LINC00896_XXbac-B562F10.11	0.03144
TRMT2A_DGCR6L	0.03167
ARVCF_TANGO2	0.03171
ZNF74_KB-1592A4.16	0.03189
AC004471.9_AIFM3	0.03242
XXbac-B444P24.8_SNAP29	0.03244
AC008079.9_CCDC74BP1	0.03255
AC004471.10_BCRP5	0.03258
LINC01662_LRRC74B	0.03275
AC004471.10_AC000078.5	0.03287
LINC01311_CCDC74BP1	0.03315
AC002472.11_KB-1592A4.16	0.03326
SLC7A4_CCDC116	0.03327
GNB1L_XXbac-B444P24.14	0.03341
SLC25A1_CCDC116	0.0335
CLTCL1_CCDC116	0.03356
AC004471.10_COMT	0.03358
CCDC188_CRKL	0.03365
ARVCF_GGT2	0.03376
E2F6P3_RIMBP3C	0.03385
AC007326.9_XXbac-B135H6.18	0.03402
ZDHHC8_DGCR6L	0.03421
XXbac-B444P24.14_THAP7-AS1	0.03422
AC004471.10_SEPT5	0.03425
XXbac-B444P24.10_KRT18P5	0.03431
XXbac-B444P24.8_E2F6P2	0.03457
AC000068.10_XXbac-B444P24.14	0.03484
AC008079.10_XXbac-B444P24.8	0.03491
XXbac-B562F10.11_GGT2	0.03516
AC004461.4_CLTCL1	0.03528
DGCR6L_THAP7	0.03551
AC007326.9_DGCR14	0.03567
CLTCL1_LRRC74B	0.03572
DGCR2_GGT2	0.03575
AC004471.10_ZNF74	0.03592
LINC01311_P2RX6	0.03606
ZDHHC8_RIMBP3C	0.03617
AC004471.9_TMEM191C	0.03619
AC006547.13_RTN4R	0.03623
ARVCF_AC006547.13	0.03632
DGCR9_CLDN5	0.03638
DGCR9_DGCR6L	0.03646
XXbac-B444P24.8_CCDC116	0.0365
XXbac-B444P24.10_KB-1592A4.16	0.03665
CCDC74BP1_CRKL	0.03672
XXbac-B444P24.10_SLC7A4	0.03682
KRT18P5_P2RX6	0.03684
PI4KA_P2RX6	0.03704
AC000089.3_CCDC116	0.03716
AC000078.5_ABHD17AP4	0.0373
SLC7A4_SDF2L1	0.03733
DGCR9_LZTR1	0.03744
GNB1L_UBE2L3	0.03754
AC000068.5_TRMT2A	0.03761
DGCR9_DGCR2	0.03774
TMEM191B_AC006547.13	0.03774
KB-1592A4.16_CCDC116	0.03788
AC006547.13_PPIL2	0.03797
SEPT5_CRKL	0.03805
ARVCF_KB-1592A4.16	0.03833
GNB1L_RIMBP3B	0.03837
PRODH_CCDC116	0.03839
MED15_PPIL2	0.0384
AC007326.9_DGCR9	0.03845
LINC01311_HIRA	0.03853
DGCR8_LINC00896	0.03857
CDC45_LINC00896	0.03895
CDC45_TUBA3GP	0.03912
GGTLC3_C22orf39	0.0393
CLTCL1_THAP7	0.03934
TUBA8_SNAP29	0.03972
CCDC188_LINC01637	0.03993
AC006547.13_YDJC	0.03996
AC004471.10_SDF2L1	0.03999
GNB1L_MED15	0.04002
PI4KA_KB-1440D3.14	0.04013
C22orf39_MED15	0.04023
LINC00896_AC002472.11	0.04023
RANBP1_KRT18P5	0.04093
AC004471.10_GSC2	0.04104
AC007326.9_C22orf29	0.04125
COMT_AC002472.11	0.04142
TMEM191B_CCDC116	0.04169
PI4KA_BCRP6	0.04175
PRODH_RIMBP3C	0.04176
RANBP1_CCDC116	0.0419
AC000068.5_AC006547.13	0.04192
THAP7-AS1_AC002472.11	0.04203
AC004471.10_P2RX6	0.04205
P2RX6_GGT2	0.04206
GGTLC3_P2RX6	0.0422
KRT18P5_XXbac-B135H6.18	0.04233
C22orf29_ABHD17AP4	0.04244
LINC01311_XXbac-B444P24.10	0.04272
C22orf29_P2RX6	0.04291
LRRC74B_E2F6P2	0.04347
AC004471.10_AC000068.5	0.04355
TMEM191C_CCDC116	0.04357
C22orf39_SDF2L1	0.04366
UFD1L_XXbac-B444P24.14	0.04383
CLTCL1_UBE2L3	0.0439
CCDC74BP1_RIMBP3C	0.04504
THAP7_SLC7A4	0.04547
CLTCL1_ZDHHC8	0.04552
C22orf29_SNAP29	0.04563
C22orf29_SLC9A3P2	0.046
BCRP7_PPIL2	0.046
DGCR14_GSC2	0.04639
KLHL22_CCDC116	0.04645
AC006547.13_CCDC116	0.04647
GGTLC3_CCDC116	0.047
LINC00896_KB-1592A4.16	0.04743
DGCR6L_UBE2L3	0.04744
DGCR8_LRRC74B	0.04755
CLDN5_SLC7A4	0.04758
C22orf39_LRRC74B	0.04772
ZDHHC8_KB-1183D5.13	0.04812
HIRA_C22orf39	0.04816
AC002472.11_YDJC	0.04825
KRT18P62_ZDHHC8	0.04842
CCDC188_SLC7A4	0.0485
DGCR9_XXbac-B135H6.18	0.04872
AC000068.5_XXbac-B562F10.11	0.04877
ZDHHC8_HIC2	0.0491
XXbac-B444P24.8_KLHL22	0.04932
CLDN5_BCRP6	0.04957
AC000068.5_LINC00896	0.04957
ARVCF_XXbac-B135H6.18	0.04965
KLHL22_KB-1440D3.14	0.04976
XXbac-B444P24.10_HIC2	0.0498
LINC00896_THAP7	0.05
KRT18P5_KB-1440D3.14	0.05027
USP41_TUBA3GP	0.05043
CDC45_RANBP1	0.05045
AC007326.9_SCARF2	0.05061
TMEM191B_UBE2L3	0.05072
PRODH_KB-1440D3.14	0.0511
LINC00896_HIC2	0.05124
DGCR9_LINC00895	0.05133
P2RX6_PPIL2	0.05142
AC008079.9_KB-1440D3.14	0.05147
AC004471.10_HIC2	0.0515
RTN4R_UBE2L3	0.05168
TANGO2_DGCR8	0.05191
LINC01311_ARVCF	0.05197
SLC25A1_AC000078.5	0.05207
LINC00895_MED15	0.05234
LINC00895_CCDC116	0.05235
GGT2_YDJC	0.05261
DGCR9_CRKL	0.05262
AC000068.5_CRKL	0.0527
POM121L8P_PPIL2	0.05275
KLHL22_PI4KA	0.05302
DGCR8_DGCR6L	0.05328
SLC25A1_AC000068.5	0.05333
AC008079.9_LINC00895	0.05344
XXbac-B444P24.14_P2RX6	0.05371
LINC01311_KLHL22	0.05379
TUBA8_AC000078.5	0.05392
ZDHHC8_CCDC188	0.05426
AC000068.10_SLC7A4	0.05434
SLC9A3P2_CCDC116	0.05445
ABHD17AP4_TUBA3GP	0.0545
ARVCF_SNAP29	0.0545
P2RX6_CCDC116	0.05453
TMEM191B_AC000068.5	0.05454
LINC00896_XXbac-B444P24.14	0.0546
CLTCL1_XXbac-B562F10.11	0.05487
SNAP29_PI4KA	0.05491
KRT18P5_THAP7	0.05503
C22orf39_DGCR6L	0.05503
CCDC188_UBE2L3	0.05508
AC007326.9_SERPIND1	0.05539
SEPT5_KB-1440D3.14	0.05552
TRMT2A_POM121L8P	0.05568
CLDN5_GGT2	0.05577
THAP7_LRRC74B	0.05578
DGCR6L_CCDC116	0.05583
GGTLC5P_UBE2L3	0.05611
TUBA8_DGCR2	0.0562
DGCR9_AC004461.4	0.05646
ABHD17AP4_TMEM191C	0.05649
GGTLC3_DGCR6L	0.05652
PRODH_PI4KA	0.05657
RANBP1_SDF2L1	0.05674
C22orf39_GNB1L	0.05677
AC000068.5_TXNRD2	0.0569
UFD1L_KRT18P5	0.05695
RANBP1_ZDHHC8	0.05718
AC007326.9_XXbac-B562F10.11	0.05723
COMT_XXbac-B444P24.8	0.05731
HIRA_MED15	0.05736
KRT18P62_GGT2	0.05739
DGCR9_P2RX6	0.05754
DGCR9_CCDC188	0.05761
CCDC74BP1_BCRP6	0.05768
CDC45_GGT2	0.05771
USP18_DGCR2	0.05794
AC006547.13_XXbac-B135H6.18	0.05807
CCDC74BP1_TUBA3GP	0.05811
DGCR14_AC000068.9	0.05823
RANBP1_HIC2	0.05873
ZDHHC8_P2RX6	0.05877
SLC25A1_TMEM191C	0.0588
RTN4R_CCDC116	0.05894
KLHL22_TMEM191C	0.05901
ARVCF_KLHL22	0.05921
C22orf29_COMT	0.05937
CDC45_CCDC74BP1	0.05953
XXbac-B562F10.11_SNAP29	0.05997
AC004471.9_BCRP6	0.06025
AC006547.13_CRKL	0.06067
ZNF74_TUBA3GP	0.06069
TUBA8_XXbac-B33L19.4	0.06072
TBX1_DGCR8	0.06085
GSC2_GGT2	0.06088
LINC00895_AC006547.13	0.06091
CCDC188_MED15	0.06103
AC007326.9_YDJC	0.06108
TBX1_CCDC188	0.06111
TUBA8_AC002472.11	0.06112
THAP7_BCRP6	0.06118
AC000089.3_KB-1440D3.14	0.06142
CDC45_LRRC74B	0.06157
AC004471.9_GNB1L	0.06158
AC007326.9_PPIL2	0.06163
AC000068.10_TRMT2A	0.06165
HIRA_CCDC116	0.06196
MED15_THAP7	0.06243
GGTLC5P_CCDC116	0.06255
KRT18P62_SNAP29	0.06258
XXbac-B444P24.8_TMEM191C	0.06261
AC004471.10_CCDC188	0.06274
TMEM191B_SCARF2	0.06287
SCARF2_PI4KA	0.06288
DGCR9_DGCR8	0.06316
AC000068.5_CLDN5	0.06327
GGTLC3_XXbac-B444P24.8	0.06334
AC004471.9_TANGO2	0.06358
AC004471.9_LINC00895	0.06396
AC000068.9_TANGO2	0.064
TBX1_AIFM3	0.0643
MRPL40_P2RX6	0.06432
TANGO2_P2RX6	0.0644
E2F6P2_KB-1183D5.13	0.06451
DGCR14_CCDC74BP1	0.0647
BCRP6_LINC01651	0.06472
DGCR9_AC000089.3	0.06497
PRODH_TMEM191C	0.06508
GGTLC5P_AC000068.5	0.06511
SEPT5_TANGO2	0.06544
TUBA8_XXbac-B444P24.8	0.06571
DGCR14_POM121L8P	0.06572
DGCR9_HIRA	0.0662
C22orf39_COMT	0.06633
TANGO2_RIMBP3C	0.06645
AC000068.5_GGT2	0.06649
CRKL_HIC2	0.06655
CLDN5_P2RX6	0.06668
AC004471.10_LZTR1	0.06672
AC004471.9_E2F6P2	0.06695
CLTCL1_LINC01637	0.06704
TANGO2_UBE2L3	0.06708
LINC00896_LINC01637	0.06713
CCDC74BP1_SERPIND1	0.06729
TMEM191B_AC004461.4	0.06736
DGCR14_ABHD17AP4	0.06737
XXbac-B562F10.11_CCDC74BP1	0.06738
CLDN5_CCDC188	0.06765
AC000078.5_RIMBP3B	0.06801
TMEM191B_DGCR2	0.0681
TUBA8_P2RX6	0.06812
CDC45_CCDC116	0.06816
DGCR2_KLHL22	0.06834
TANGO2_SLC7A4	0.06844
USP18_LRRC74B	0.06895
XXbac-B135H6.18_KB-1440D3.14	0.06903
SCARF2_SDF2L1	0.06911
AC007731.1_LRRC74B	0.06931
DGCR9_XXbac-B444P24.8	0.06932
UFD1L_KLHL22	0.06946
AC008079.9_UBE2L3	0.06948
DGCR9_TANGO2	0.06959
DGCR8_KB-1440D3.14	0.06964
DGCR9_AC000068.10	0.06975
AC000068.5_AC000068.9	0.06982
KRT18P62_ARVCF	0.06992
AC004471.9_CDC45	0.07021
KRT18P62_P2RX6	0.07044
DGCR14_DGCR6L	0.07054
TUBA8_GNB1L	0.0707
P2RX6_HIC2	0.07077
DGCR9_PI4KA	0.07092
LINC01311_COMT	0.07109
AC000068.10_TBX1	0.07111
USP18_ZNF74	0.07116
GGTLC5P_KLHL22	0.07167
AC000089.3_ARVCF	0.07175
GGTLC3_AC000068.5	0.07183
XXbac-B562F10.11_P2RX6	0.07187
YDJC_KB-1440D3.14	0.07279
AC006547.13_XXbac-B444P24.8	0.07317
LINC01311_KB-1440D3.14	0.0734
DGCR2_CLDN5	0.07354
DGCR2_ZDHHC8	0.07381
SCARF2_KB-1440D3.14	0.07388
AC006547.13_UBE2L3	0.07444
PI4KA_LRRC74B	0.07486
LINC01311_SLC7A4	0.07585
PRODH_XXbac-B444P24.10	0.07618
UBE2L3_CCDC116	0.07642
KRT18P62_SLC7A4	0.0768
AC007326.9_RIMBP3C	0.07693
C22orf39_CCDC74BP1	0.07695
AC000068.10_CCDC116	0.07698
DGCR9_SLC25A1	0.07711
PRODH_CCDC74BP1	0.07736
DGCR8_ZDHHC8	0.07792
DGCR2_TBX1	0.079
CCDC74BP1_LINC01637	0.07922
DGCR9_LINC01637	0.07945
TUBA8_TANGO2	0.07952
AC004471.9_LINC01637	0.07955
USP41_CCDC74BP1	0.07959
DGCR9_XXbac-B444P24.10	0.07994
ZDHHC8_XXbac-B444P24.14	0.08008
KRT18P62_DGCR6L	0.08016
SLC25A1_CCDC188	0.08059
GSC2_KRT18P5	0.08068
DGCR6L_CRKL	0.08082
LINC01637_HIC2	0.08106
AC000068.10_KRT18P5	0.08165
GNB1L_PI4KA	0.08173
AC007326.9_CDC45	0.08189
AC004471.10_SNAP29	0.08231
LINC01662_PRODH	0.08232
TMEM191B_SDF2L1	0.08251
SLC9A3P2_YDJC	0.08261
AC000068.9_DGCR6L	0.08356
LINC01311_AC000068.5	0.08383
C22orf29_CCDC74BP1	0.08402
DGCR14_ARVCF	0.08404
RANBP1_E2F6P2	0.0841
AC008079.10_ABHD17AP4	0.08453
CLTCL1_PI4KA	0.08469
DGCR6L_YDJC	0.08492
XXbac-B444P24.14_YDJC	0.08499
SNAP29_SLC7A4	0.08516
ARVCF_XXbac-B444P24.14	0.0857
TBX1_SCARF2	0.08588
AC008079.9_XXbac-B444P24.8	0.08597
PI4KA_CCDC116	0.08621
LINC01311_CCDC116	0.08624
AC008079.10_P2RX6	0.08659
DGCR6L_SDF2L1	0.08676
TMEM191C_SDF2L1	0.0868
USP18_AC000078.5	0.08691
AC007326.9_AC000068.10	0.088
DGCR9_SNAP29	0.08801
LZTR1_CCDC116	0.08812
UFD1L_XXbac-B135H6.18	0.08812
AC000068.9_HIC2	0.08868
BCRP7_LRRC74B	0.08868
ABHD17AP4_CCDC116	0.08884
AC007326.9_KB-1592A4.15	0.089
DGCR9_C22orf29	0.0892
THAP7_TUBA3GP	0.08922
AC000078.5_RIMBP3C	0.08922
AC008079.9_ARVCF	0.08952
THAP7-AS1_E2F6P2	0.08955
AC008079.9_SEPT5	0.08972
USP41_KB-1592A4.16	0.08984
AC007326.9_AC004471.9	0.09005
KRT18P62_CCDC116	0.09051
DGCR2_CRKL	0.09058
AC004471.9_RTN4R	0.09087
AC000078.5_E2F6P3	0.09091
AC000068.9_KLHL22	0.091
TBX1_CCDC116	0.09143
KLHL22_XXbac-B135H6.18	0.09144
CCDC188_P2RX6	0.09188
AC000068.5_PI4KA	0.09189
AC004461.4_SCARF2	0.09199
XXbac-B444P24.8_XXbac-B135H6.18	0.092
RIMBP3_AC000068.9	0.09202
DGCR6_CLTCL1	0.09217
CCDC116_SDF2L1	0.09233
AC008079.9_TRMT2A	0.09252
AC004471.9_XXbac-B135H6.18	0.09253
DGCR2_KB-1592A4.16	0.09255
AC004471.10_THAP7	0.09305
DGCR9_ZDHHC8	0.09309
USP18_CCDC74BP1	0.09392
AC004471.9_YDJC	0.09393
TRMT2A_XXbac-B444P24.8	0.09416
MRPL40_YDJC	0.09421
DGCR14_COMT	0.09454
TMEM191B_CDC45	0.09461
SEPT5_TBX1	0.09485
P2RX6_RIMBP3C	0.09491
C22orf29_ARVCF	0.09495
AC004471.10_DGCR14	0.09511
MRPL40_SEPT5	0.09537
XXbac-B33L19.4_TUBA3GP	0.09538
TMEM191B_ABHD17AP4	0.09645
AC004471.10_CCDC116	0.09662
ZDHHC8_CCDC116	0.09677
TMEM191B_THAP7-AS1	0.09711
XXbac-B444P24.8_XXbac-B444P24.14	0.0973
DGCR2_TANGO2	0.09749
RTN4R_DGCR6L	0.0975
AC007326.9_C22orf39	0.09755
BCRP7_AC004471.10	0.09762
UFD1L_KB-1592A4.16	0.09792
USP41_AIFM3	0.09798
LINC01637_P2RX6	0.09809
AC000068.5_RTN4R	0.09865
LINC00896_GGT2	0.09866
SEPT5_UBE2L3	0.09868
XXbac-B444P24.14_KB-1440D3.14	0.09889
SEPT5_TMEM191C	0.09895
CCDC188_SNAP29	0.09923
C22orf39_ABHD17AP4	0.09926
C22orf39_AC000068.9	0.09954
DGCR9_ABHD17AP4	0.1
AC000089.3_YDJC	0.1001
AC000068.10_CDC45	0.1002
MRPL40_AC000068.9	0.1003
SLC25A1_SDF2L1	0.1004
LINC01311_KB-1592A4.16	0.1005
COMT_ZNF74	0.1006
AC007326.9_KLHL22	0.1008
DGCR9_XXbac-B444P24.14	0.1009
COMT_CCDC188	0.1012
MRPL40_LRRC74B	0.1015
ARVCF_XXbac-B444P24.10	0.1016
RIMBP3_TMEM191C	0.1019
RANBP1_TRMT2A	0.1022
AC004471.10_LINC01651	0.1022
USP18_C22orf39	0.1025
CCDC188_CCDC116	0.1025
AC006547.13_AC002472.11	0.1026
HIRA_TANGO2	0.1027
AC007326.9_LINC00896	0.1028
TUBA3GP_GGT2	0.1033
HIRA_KB-1592A4.16	0.1035
RTN4R_CCDC74BP1	0.1035
GNB1L_P2RX6	0.1036
ARVCF_XXbac-B33L19.4	0.1036
DGCR2_GNB1L	0.1037
USP18_FAM230A	0.1037
ARVCF_P2RX6	0.1042
KB-1592A4.15_CCDC116	0.1043
ZDHHC8_XXbac-B135H6.18	0.1043
CLTCL1_AC000089.3	0.1043
LINC00896_MED15	0.1046
RIMBP3_SNAP29	0.1047
CLTCL1_C22orf29	0.1047
ABHD17AP4_E2F6P3	0.1047
RIMBP3_AC007326.9	0.1047
DGCR14_KLHL22	0.1055
CRKL_BCRP6	0.1059
MED15_HIC2	0.1059
XXbac-B444P24.14_SLC7A4	0.1061
UFD1L_ZDHHC8	0.1062
XXbac-B444P24.8_SERPIND1	0.1064
AC007326.9_GGT2	0.1066
DGCR6L_AIFM3	0.1067
CLDN5_TMEM191C	0.1068
TUBA8_PRODH	0.1068
ARVCF_SDF2L1	0.1071
USP18_CDC45	0.1071
XXbac-B135H6.18_P2RX6	0.1073
AC008079.9_AC004471.10	0.1074
MRPL40_COMT	0.108
TANGO2_KB-1592A4.16	0.1083
SCARF2_LINC01637	0.1083
AC002472.11_POM121L8P	0.1083
HIRA_ZDHHC8	0.1084
GGTLC5P_GGTLC3	0.1087
DGCR9_GSC2	0.1088
RTN4R_SLC7A4	0.1088
DGCR9_XXbac-B562F10.11	0.1088
TMEM191B_GGT2	0.1089
ARVCF_RTN4R	0.109
TXNRD2_YDJC	0.1093
GNB1L_AIFM3	0.1096
POM121L8P_YDJC	0.1099
RANBP1_KB-1440D3.14	0.1099
TANGO2_CCDC116	0.11
GGTLC5P_AC000068.10	0.1103
PRODH_XXbac-B444P24.8	0.1105
AC004471.10_UBE2L3	0.1106
AC004471.10_TRMT2A	0.1107
DGCR9_AC006547.13	0.1107
GNB1L_LRRC74B	0.111
AC000068.9_CCDC188	0.1113
DGCR14_KB-1592A4.15	0.1116
DGCR14_THAP7	0.1119
ZDHHC8_XXbac-B33L19.4	0.1126
TMEM191B_UFD1L	0.1126
AC007326.9_THAP7	0.1127
SLC25A1_SLC9A3P2	0.1128
CLTCL1_GGT2	0.113
THAP7_POM121L7P	0.113
RTN4R_KB-1592A4.16	0.1131
LINC00896_SLC9A3P2	0.1133
AC007326.9_AC004461.4	0.1133
YDJC_SDF2L1	0.1134
HIRA_TRMT2A	0.1135
DGCR6L_KB-1183D5.13	0.1135
KLHL22_YDJC	0.1136
THAP7_CCDC116	0.1137
AC008079.9_MRPL40	0.1137
CLTCL1_SDF2L1	0.1139
CLDN5_DGCR6L	0.1139
C22orf29_RIMBP3B	0.1141
XXbac-B33L19.4_MED15	0.1144
LRRC74B_TUBA3GP	0.1144
LINC01662_SLC25A1	0.1148
KLHL22_UBE2L3	0.1152
AC006547.13_LINC01637	0.1153
CRKL_KB-1592A4.16	0.1153
AC008079.9_RIMBP3B	0.1156
AIFM3_P2RX6	0.1157
KB-1440D3.14_SDF2L1	0.1159
AC004471.10_AC007731.1	0.1162
GSC2_CCDC116	0.1165
C22orf39_LINC01637	0.1174
SEPT5_CCDC188	0.1174
THAP7-AS1_PPIL2	0.1175
DGCR9_KLHL22	0.1177
XXbac-B444P24.8_THAP7	0.1178
AC000068.10_XXbac-B562F10.11	0.1178
ARVCF_CCDC74BP1	0.1189
KB-1592A4.16_TMEM191C	0.1191
AC004471.10_KRT18P5	0.1192
AC000078.5_SNAP29	0.1194
DGCR6L_PI4KA	0.1195
POM121L7P_UBE2L3	0.1198
CLDN5_LRRC74B	0.12
AC004471.9_AC000068.9	0.1203
USP18_ABHD17AP4	0.1205
CCDC188_THAP7	0.1205
DGCR2_RANBP1	0.1206
DGCR8_CCDC116	0.1208
AC004471.10_AC000068.10	0.1208
RIMBP3C_CCDC116	0.1211
P2RX6_SDF2L1	0.1212
TMEM191B_ARVCF	0.1213
TXNRD2_UBE2L3	0.1213
XXbac-B33L19.4_THAP7-AS1	0.1214
COMT_RANBP1	0.1214
TMEM191B_ZDHHC8	0.1216
LINC00896_E2F6P2	0.1216
DGCR6L_RIMBP3C	0.1216
AC004471.10_XXbac-B562F10.11	0.1222
DGCR8_SERPIND1	0.1223
SNAP29_THAP7	0.1226
RIMBP3_RTN4R	0.1231
GGT2_TMEM191C	0.1233
AC007050.17_LRRC74B	0.1237
CLDN5_LINC01637	0.1237
CDC45_TANGO2	0.1237
AC006547.13_KB-1440D3.14	0.124
AC004471.9_THAP7	0.124
AC000068.10_ZNF74	0.1244
AC004471.9_MRPL40	0.1244
AC000078.5_SERPIND1	0.1248
TMEM191B_AC000068.9	0.125
DGCR9_KRT18P5	0.1251
AC004461.4_TRMT2A	0.1251
C22orf39_DGCR8	0.1254
AC007326.9_SDF2L1	0.1254
TBX1_GGT2	0.1255
UFD1L_TANGO2	0.1255
GNB1L_KLHL22	0.1256
MED15_POM121L8P	0.1256
CLTCL1_DGCR6L	0.1259
CLTCL1_C22orf39	0.1267
KLHL22_AIFM3	0.1268
SLC9A3P2_SLC7A4	0.1268
SLC25A1_RIMBP3C	0.1268
COMT_XXbac-B33L19.4	0.1271
PRODH_CCDC188	0.1272
AC004471.10_DGCR6L	0.1277
E2F6P2_KB-1440D3.14	0.1282
C22orf39_YDJC	0.1282
AC000068.5_ABHD17AP4	0.1282
RANBP1_POM121L8P	0.1283
ZNF74_YDJC	0.1287
XXbac-B444P24.8_ZNF74	0.1287
USP41_LRRC74B	0.1295
AC008079.10_CCDC188	0.1297
RIMBP3_UFD1L	0.1299
RIMBP3_MED15	0.1301
C22orf39_TXNRD2	0.1302
AC007326.9_SLC9A3P2	0.1307
LRRC74B_GGT2	0.1312
AC000068.10_UFD1L	0.1315
TANGO2_KRT18P5	0.1315
AC000068.5_YDJC	0.1316
LRRC74B_KB-1592A4.16	0.1316
AC002472.11_SDF2L1	0.1319
USP18_AIFM3	0.1322
DGCR9_GGT2	0.1324
GNB1L_USP41	0.1325
AC004471.10_KB-1440D3.14	0.1325
UFD1L_XXbac-B562F10.11	0.1328
AC000068.5_SERPIND1	0.1328
PRODH_AC006547.13	0.1333
HIRA_DGCR6L	0.1335
RTN4R_LINC01637	0.1337
AC004471.9_C22orf39	0.1337
GGTLC3_HIRA	0.1338
AIFM3_KB-1592A4.16	0.134
TRMT2A_CCDC74BP1	0.1343
KRT18P62_THAP7-AS1	0.1345
AC000068.9_YDJC	0.1347
SNAP29_TMEM191C	0.1351
MRPL40_XXbac-B135H6.18	0.1355
TBX1_ARVCF	0.1357
CLTCL1_CRKL	0.136
DGCR9_XXbac-B33L19.4	0.1362
AC004471.10_POM121L7P	0.1366
GNB1L_E2F6P2	0.1368
AC007326.9_AC000068.9	0.1369
C22orf39_P2RX6	0.137
AC000078.5_SDF2L1	0.1373
C22orf39_THAP7	0.1374
AC002472.11_TMEM191C	0.1376
AC000078.5_COMT	0.1385
AC004471.9_RIMBP3C	0.1388
AC004471.10_C22orf29	0.1389
TBX1_LINC00896	0.139
BCRP7_POM121L8P	0.1391
HIRA_CCDC188	0.1391
TUBA8_XXbac-B562F10.11	0.1392
DGCR6_USP41	0.1392
CLDN5_RANBP1	0.1394
CRKL_SLC7A4	0.1397
AC000089.3_TRMT2A	0.1402
XXbac-B444P24.14_HIC2	0.1403
CLTCL1_P2RX6	0.141
SEPT5_THAP7	0.1411
AC000078.5_ZDHHC8	0.1412
XXbac-B33L19.4_RIMBP3B	0.1412
AC007731.1_UBE2L3	0.1413
AIFM3_CCDC116	0.1414
ZDHHC8_TMEM191C	0.1415
CLTCL1_TXNRD2	0.1415
TBX1_PI4KA	0.1417
USP41_ABHD17AP4	0.1417
COMT_UBE2L3	0.1418
DGCR9_SEPT5	0.142
C22orf39_SCARF2	0.1422
CRKL_P2RX6	0.1423
AC000068.9_KB-1440D3.14	0.1425
DGCR6_DGCR6L	0.1426
DGCR14_KB-1183D5.13	0.1427
XXbac-B562F10.11_MED15	0.1428
MRPL40_TANGO2	0.143
AC008079.10_DGCR9	0.1433
COMT_CCDC74BP1	0.1434
MRPL40_C22orf39	0.1435
AC000089.3_XXbac-B444P24.14	0.1437
AC004471.10_POM121L8P	0.144
GNB1L_YDJC	0.1441
TMEM191B_TBX1	0.1441
TXNRD2_TMEM191C	0.1441
AC000078.5_CCDC116	0.1446
GGTLC3_XXbac-B562F10.11	0.1449
C22orf29_MED15	0.1454
TUBA8_XXbac-B444P24.10	0.1458
LINC01637_YDJC	0.1458
AC000078.5_XXbac-B444P24.8	0.1462
SEPT5_YDJC	0.1463
ABHD17AP4_LZTR1	0.1465
AC007326.9_TRMT2A	0.1467
CCDC188_LINC00896	0.1467
TRMT2A_KB-1592A4.15	0.1468
SLC25A1_PI4KA	0.1468
GNB1L_IGLL4P	0.147
AC008079.9_CLDN5	0.1472
AC004471.9_KLHL22	0.1473
GGTLC3_XXbac-B444P24.10	0.1473
KLHL22_GGT2	0.1473
ZDHHC8_MED15	0.1481
CLDN5_SNAP29	0.1481
DGCR9_CCDC116	0.1489
AC007731.1_CCDC74BP1	0.149
AC007326.9_CRKL	0.1492
SLC25A1_CLTCL1	0.1496
SLC9A3P2_P2RX6	0.1498
GGT2_LINC01651	0.1499
LINC01311_SEPT5	0.15
GGTLC5P_TMEM191C	0.1501
AC004471.10_MED15	0.1502
C22orf29_XXbac-B444P24.8	0.1506
AC004471.10_LINC01311	0.1508
AC006547.13_KLHL22	0.1511
THAP7_AC002472.11	0.1514
AC008079.10_UFD1L	0.1516
CDC45_AIFM3	0.1516
RTN4R_KB-1183D5.13	0.1518
GGTLC3_YDJC	0.1519
TXNRD2_KB-1592A4.16	0.1519
AC004471.10_KLHL22	0.1521
DGCR9_TXNRD2	0.1523
GNB1L_POM121L7P	0.1524
LINC00896_PI4KA	0.1535
GNB1L_CCDC116	0.1537
DGCR6L_AC002472.11	0.1538
XXbac-B33L19.4_LRRC74B	0.154
SLC25A1_XXbac-B444P24.14	0.1541
AC000078.5_POM121L8P	0.1544
LINC01662_XXbac-B135H6.18	0.1544
AC004471.10_TMEM191C	0.1548
XXbac-B444P24.8_PI4KA	0.155
RIMBP3_KB-1440D3.14	0.155
HIRA_CCDC74BP1	0.155
KRT18P5_RIMBP3C	0.1553
XXbac-B33L19.4_AC007050.17	0.1556
XXbac-B444P24.14_LINC01637	0.1558
KRT18P62_AC002472.11	0.1559
AC008079.9_TUBA3GP	0.1562
SLC25A1_SLC7A4	0.1563
KRT18P5_SLC7A4	0.1564
DGCR14_LINC01311	0.1567
TXNRD2_LINC01637	0.1568
UFD1L_SEPT5	0.1576
TXNRD2_HIC2	0.1578
AC006547.13_XXbac-B562F10.11	0.1579
SLC25A1_TANGO2	0.1582
AC000078.5_AC002472.11	0.1584
RIMBP3_P2RX6	0.1587
ZDHHC8_XXbac-B444P24.8	0.1588
TMEM191B_TMEM191C	0.1593
COMT_SNAP29	0.1596
AC000078.5_AC007731.1	0.1597
PRODH_XXbac-B33L19.4	0.16
AC000078.5_IGLL4P	0.1601
GGTLC3_AC007326.9	0.1601
TMEM191B_RIMBP3	0.1602
TRMT2A_YDJC	0.1603
XXbac-B444P24.8_AC002472.11	0.1603
DGCR9_KB-1440D3.14	0.1603
TRMT2A_SCARF2	0.1605
DGCR6_COMT	0.1607
PRODH_AC000068.5	0.1607
TANGO2_LRRC74B	0.1608
CLTCL1_HIRA	0.1611
DGCR6_HIRA	0.1612
DGCR6_P2RX6	0.1615
LRRC74B_LINC01651	0.1615
ZDHHC8_XXbac-B562F10.11	0.1616
XXbac-B444P24.10_MED15	0.1617
KRT18P5_CRKL	0.1617
MRPL40_CDC45	0.1621
AC008079.10_C22orf29	0.1621
AC000068.9_P2RX6	0.1623
GGTLC3_RTN4R	0.1623
LINC00896_ZNF74	0.1624
ZNF74_CCDC116	0.1628
UFD1L_CCDC74BP1	0.1628
RIMBP3_SLC25A1	0.163
XXbac-B444P24.8_LINC00896	0.1646
CCDC188_HIC2	0.1646
SNAP29_XXbac-B135H6.18	0.1647
GGTLC5P_LINC01311	0.1649
RANBP1_LINC00896	0.1654
AC007326.9_DGCR8	0.1655
XXbac-B33L19.4_LINC01651	0.1656
RIMBP3_THAP7	0.166
LINC00895_SNAP29	0.1665
AC004461.4_DGCR6L	0.1668
TXNRD2_E2F6P2	0.1669
UFD1L_AC000089.3	0.1671
LINC01311_LRRC74B	0.1671
CLTCL1_GNB1L	0.1672
ARVCF_KB-1183D5.13	0.1674
SEPT5_LINC01637	0.1682
UFD1L_SCARF2	0.1686
CCDC74BP1_HIC2	0.169
DGCR14_XXbac-B562F10.11	0.1694
GNB1L_TUBA3GP	0.1695
ARVCF_RIMBP3C	0.1697
GNB1L_CCDC188	0.1699
LINC00895_ZDHHC8	0.1705
AC004471.9_RIMBP3B	0.1707
AC007326.9_SEPT5	0.1717
TRMT2A_ABHD17AP4	0.1718
DGCR9_AC004471.9	0.1721
RTN4R_SNAP29	0.1724
AC000068.5_ARVCF	0.1727
ARVCF_SLC7A4	0.1731
TUBA8_AC006547.13	0.1731
LINC01311_GGT2	0.1731
DGCR2_MRPL40	0.1738
TUBA3GP_CCDC116	0.1741
XXbac-B33L19.4_PI4KA	0.1746
ZDHHC8_THAP7	0.1746
XXbac-B444P24.8_HIC2	0.1754
UFD1L_LRRC74B	0.1755
USP18_RIMBP3	0.1755
TMEM191B_CLDN5	0.1758
AC004471.9_AC000068.5	0.1762
ZDHHC8_SERPIND1	0.1765
DGCR2_UBE2L3	0.1772
DGCR2_LINC01637	0.1773
SLC7A4_E2F6P3	0.1775
XXbac-B444P24.8_KB-1592A4.15	0.1778
LRRC74B_YDJC	0.1783
TRMT2A_SNAP29	0.1788
C22orf29_DGCR6L	0.1789
XXbac-B444P24.14_MED15	0.1791
TMEM191B_USP41	0.1795
AC000078.5_TRMT2A	0.1802
AC004471.9_AC000089.3	0.1803
XXbac-B444P24.10_CRKL	0.1803
YDJC_CCDC116	0.1806
XXbac-B33L19.4_GGT2	0.1811
SLC25A1_TXNRD2	0.1812
USP18_TMEM191B	0.1818
XXbac-B444P24.8_P2RX6	0.1818
DGCR9_TBX1	0.1819
MED15_UBE2L3	0.1821
MRPL40_HIC2	0.1822
KRT18P62_CLTCL1	0.1823
GGTLC3_TRMT2A	0.1824
AC004471.9_UBE2L3	0.1828
LINC01311_AC000078.5	0.183
SNAP29_E2F6P2	0.183
AC008079.10_TANGO2	0.1831
AC007326.9_UBE2L3	0.1832
GGTLC3_LINC01637	0.1839
DGCR6_SNAP29	0.1839
KB-1592A4.16_SDF2L1	0.1839
ARVCF_THAP7-AS1	0.1839
DGCR2_C22orf39	0.184
ABHD17AP4_LRRC74B	0.184
MED15_KB-1440D3.14	0.1846
DGCR6L_ZNF74	0.1849
THAP7-AS1_RIMBP3C	0.1849
USP18_RANBP1	0.1849
PRODH_CLTCL1	0.185
AC000089.3_LINC00896	0.1854
AC007326.9_XXbac-B444P24.10	0.1855
TBX1_SDF2L1	0.1855
XXbac-B135H6.18_TMEM191C	0.1862
DGCR6_XXbac-B444P24.14	0.1862
AC000068.9_LRRC74B	0.1865
DGCR14_POM121L7P	0.1867
LINC01311_POM121L8P	0.1869
GGTLC3_AC004471.10	0.1873
GSC2_TMEM191C	0.1874
USP18_AC006547.13	0.188
DGCR6_XXbac-B33L19.4	0.1881
GGTLC3_LINC01311	0.1883
AC004471.9_XXbac-B444P24.14	0.1884
AC008079.9_AC007050.17	0.1884
TMEM191B_PPIL2	0.1887
USP18_SLC7A4	0.1888
SERPIND1_KB-1440D3.14	0.189
AC004461.4_AC004471.10	0.189
USP18_COMT	0.1891
ZNF74_AIFM3	0.1893
TMEM191B_PRODH	0.1893
LINC01311_XXbac-B135H6.18	0.1895
DGCR9_AC004471.10	0.1897
AC007050.17_THAP7-AS1	0.1901
ZNF74_SNAP29	0.1902
DGCR6L_XXbac-B444P24.14	0.1902
LRRC74B_POM121L8P	0.1902
AC000078.5_E2F6P2	0.1904
AC008079.9_SCARF2	0.1906
AC008079.9_POM121L8P	0.1908
ARVCF_XXbac-B444P24.8	0.1909
ZDHHC8_KRT18P5	0.1913
UFD1L_RANBP1	0.1914
DGCR6L_LINC01637	0.192
C22orf39_TMEM191C	0.1922
AC000078.5_GGT2	0.1926
GGTLC5P_THAP7	0.1926
HIRA_SEPT5	0.1928
CDC45_DGCR6L	0.1928
CLTCL1_SLC7A4	0.1937
RIMBP3_DGCR2	0.194
BCRP7_UBE2L3	0.1947
AC008079.10_YDJC	0.1952
UFD1L_XXbac-B444P24.10	0.196
DGCR14_RIMBP3C	0.196
MED15_LRRC74B	0.1961
PRODH_DGCR8	0.1962
SLC25A1_LINC00896	0.1964
ZNF74_CCDC74BP1	0.1965
DGCR14_CCDC188	0.1967
CCDC74BP1_UBE2L3	0.1967
CCDC74BP1_THAP7-AS1	0.1967
LINC00896_YDJC	0.1967
MRPL40_ZDHHC8	0.197
GGTLC5P_COMT	0.197
TUBA8_RIMBP3	0.1974
CCDC74BP1_THAP7	0.1974
C22orf39_AC000089.3	0.1975
AC004461.4_CCDC116	0.1977
AC008079.9_RTN4R	0.1981
TMEM191B_AC000089.3	0.1981
XXbac-B444P24.14_CCDC116	0.1984
MRPL40_SLC7A4	0.1984
AC000068.5_CCDC116	0.1986
LINC01637_TMEM191C	0.1988
AC004471.10_XXbac-B444P24.8	0.1991
TANGO2_THAP7	0.1993
AC004471.10_ARVCF	0.1994
DGCR9_RIMBP3C	0.1995
XXbac-B444P24.8_KB-1183D5.13	0.1997
XXbac-B444P24.10_SNAP29	0.1998
AC004471.9_AC007731.1	0.1998
PI4KA_AIFM3	0.2
HIRA_KRT18P5	0.2001
UFD1L_DGCR6L	0.2004
AC008079.10_TXNRD2	0.2008
AC008079.9_XXbac-B135H6.18	0.2013
SCARF2_HIC2	0.2014
DGCR6L_KLHL22	0.2014
DGCR8_P2RX6	0.2022
TMEM191B_AC007326.9	0.2023
AC000078.5_AIFM3	0.2023
AC008079.10_AC004471.10	0.2024
SLC25A1_HIC2	0.2024
USP18_SNAP29	0.2029
ABHD17AP4_PPIL2	0.2035
AC000068.9_AC000078.5	0.2035
LINC01311_TMEM191C	0.2036
RIMBP3_THAP7-AS1	0.2037
C22orf29_RTN4R	0.2039
AC006547.13_DGCR6L	0.204
RIMBP3_XXbac-B444P24.10	0.204
SCARF2_E2F6P2	0.2043
C22orf29_SLC7A4	0.2046
COMT_LINC00896	0.205
ABHD17AP4_P2RX6	0.205
AC000078.5_P2RX6	0.2051
AC002472.11_RIMBP3B	0.2053
DGCR2_HIRA	0.2053
TBX1_AC002472.11	0.2055
AC006547.13_RANBP1	0.2058
CLTCL1_AC000068.9	0.2058
TANGO2_MED15	0.2059
AC000068.5_TMEM191C	0.206
USP18_XXbac-B444P24.8	0.2069
AC004471.9_CCDC116	0.2073
RIMBP3_CLTCL1	0.2073
AC000068.10_XXbac-B444P24.8	0.2075
DGCR8_TRMT2A	0.2079
CDC45_XXbac-B444P24.8	0.2081
CCDC74BP1_POM121L8P	0.2082
P2RX6_LRRC74B	0.2084
XXbac-B444P24.8_XXbac-B444P24.10	0.2089
HIRA_TXNRD2	0.209
AC000068.10_CCDC188	0.2092
GNB1L_XXbac-B135H6.18	0.2096
XXbac-B562F10.11_RIMBP3C	0.2096
LINC00896_LRRC74B	0.2097
SNAP29_UBE2L3	0.2098
LRRC74B_UBE2L3	0.21
TXNRD2_IGLL4P	0.2101
RANBP1_CCDC74BP1	0.2102
AC007326.9_THAP7-AS1	0.2103
P2RX6_SLC7A4	0.2104
SERPIND1_GGT2	0.211
AC007731.1_PI4KA	0.2115
LRRC74B_KB-1183D5.13	0.212
AC004471.10_SLC7A4	0.212
ZDHHC8_KLHL22	0.2124
RIMBP3_DGCR8	0.2128
LRRC74B_BCRP6	0.2129
CLTCL1_KB-1592A4.16	0.2133
TRMT2A_GGT2	0.2135
DGCR2_AC000068.10	0.2138
LRRC74B_RIMBP3B	0.2138
GSC2_LRRC74B	0.2138
CDC45_XXbac-B562F10.11	0.2138
GNB1L_GGT2	0.2142
BCRP5_LRRC74B	0.2144
SNAP29_GGT2	0.2144
AC004471.9_AC006547.13	0.2145
TBX1_C22orf29	0.2146
SERPIND1_AC002472.11	0.2147
ZDHHC8_SDF2L1	0.2148
AC004471.10_HIRA	0.2149
SLC7A4_LRRC74B	0.2152
HIRA_POM121L8P	0.2153
USP18_AC004471.10	0.2154
DGCR14_XXbac-B33L19.4	0.2156
USP18_GGTLC3	0.2159
ARVCF_ZDHHC8	0.2163
DGCR6_UFD1L	0.2168
KRT18P5_CCDC116	0.217
AC007326.9_ZDHHC8	0.2171
POM121L8P_TMEM191C	0.2175
DGCR6L_LZTR1	0.2184
THAP7-AS1_KB-1592A4.16	0.2187
UFD1L_P2RX6	0.2188
SCARF2_SNAP29	0.2189
HIRA_CDC45	0.2196
RTN4R_XXbac-B444P24.14	0.2196
AC008079.9_GGTLC3	0.2198
AC004471.9_CLDN5	0.2201
CDC45_XXbac-B33L19.4	0.2201
USP41_AC002472.11	0.2204
TXNRD2_KRT18P5	0.2204
LINC01311_CLTCL1	0.221
AC008079.9_GGT2	0.2211
GNB1L_ARVCF	0.2212
POM121L8P_SDF2L1	0.2212
AC000089.3_P2RX6	0.2217
UFD1L_HIC2	0.2219
TMEM191B_LZTR1	0.2224
USP18_ZDHHC8	0.2228
HIRA_XXbac-B135H6.18	0.2229
XXbac-B444P24.14_SCARF2	0.2229
PRODH_SDF2L1	0.223
AC000068.5_SNAP29	0.2231
SLC7A4_AC002472.11	0.2233
AC000089.3_TXNRD2	0.2236
USP18_HIRA	0.2239
AC004461.4_AC000078.5	0.2239
CLDN5_KB-1183D5.13	0.224
KRT18P5_MED15	0.2242
KB-1592A4.15_BCRP6	0.2243
TANGO2_ZDHHC8	0.2244
AC008079.9_C22orf39	0.2245
LINC01311_SLC25A1	0.2251
AC004471.9_DGCR6L	0.2253
PRODH_UBE2L3	0.2254
BCRP7_P2RX6	0.2254
AC004471.9_CRKL	0.2254
LINC01637_GGT2	0.2257
DGCR9_DGCR14	0.2265
TXNRD2_RANBP1	0.2267
AC008079.10_SEPT5	0.2272
C22orf29_AC000078.5	0.2272
LINC01311_YDJC	0.2273
AC004471.9_XXbac-B562F10.11	0.2278
TUBA3GP_KB-1183D5.13	0.2282
USP18_LZTR1	0.2284
USP18_RTN4R	0.2285
SCARF2_MED15	0.2285
UFD1L_CDC45	0.2286
DGCR2_TMEM191C	0.2286
DGCR2_DGCR6L	0.2287
DGCR2_C22orf29	0.2289
RANBP1_XXbac-B33L19.4	0.229
AC000068.5_XXbac-B444P24.8	0.2293
AC000068.5_THAP7-AS1	0.2295
ABHD17AP4_SDF2L1	0.2297
CCDC188_SDF2L1	0.23
AC002472.11_RIMBP3C	0.2301
CLDN5_SEPT5	0.2301
USP18_YDJC	0.2302
ABHD17AP4_YDJC	0.2304
UFD1L_TMEM191C	0.2308
CCDC74BP1_AIFM3	0.231
PRODH_DGCR2	0.2311
GGTLC5P_RANBP1	0.2317
AC007326.9_TXNRD2	0.2318
LINC00896_SCARF2	0.2322
GGTLC3_AC006547.13	0.2322
AC000068.10_CRKL	0.2325
THAP7-AS1_TMEM191C	0.2327
MRPL40_XXbac-B444P24.8	0.2328
AIFM3_YDJC	0.2332
PRODH_KB-1183D5.13	0.2334
KRT18P5_LZTR1	0.234
XXbac-B33L19.4_ZNF74	0.2341
XXbac-B444P24.8_RTN4R	0.2343
AC000089.3_CRKL	0.2344
DGCR9_LINC00896	0.2346
C22orf39_RTN4R	0.2348
XXbac-B135H6.18_THAP7-AS1	0.235
DGCR14_SDF2L1	0.2353
AC000068.9_GGT2	0.2353
AC004471.10_PI4KA	0.2355
GGTLC3_SLC25A1	0.2357
AC004471.10_KRT18P62	0.2358
XXbac-B444P24.10_THAP7-AS1	0.2359
SEPT5_XXbac-B444P24.10	0.236
GGT2_HIC2	0.236
XXbac-B444P24.10_DGCR6L	0.2362
AC002472.11_UBE2L3	0.2366
ABHD17AP4_E2F6P2	0.2367
LINC01311_DGCR6L	0.2368
GGTLC3_SCARF2	0.2373
MRPL40_AC000089.3	0.2376
DGCR6_LINC01311	0.2377
TANGO2_CCDC74BP1	0.2378
AC008079.9_BCRP6	0.2381
CDC45_TBX1	0.2385
DGCR9_CDC45	0.2387
TUBA8_RIMBP3C	0.2391
MRPL40_UBE2L3	0.2391
TXNRD2_CCDC74BP1	0.2402
ARVCF_LZTR1	0.2402
MED15_LZTR1	0.2404
CLTCL1_RANBP1	0.2406
CLDN5_XXbac-B562F10.11	0.2407
AC008079.9_AC000078.5	0.2408
AC008079.9_FAM230A	0.2408
AC007326.9_TMEM191C	0.2414
BCRP7_DGCR8	0.2416
AC008079.10_ZNF74	0.2417
XXbac-B562F10.11_KB-1592A4.16	0.2417
COMT_SDF2L1	0.2417
AC004471.10_LINC00896	0.2421
GGTLC3_DGCR2	0.2422
HIRA_AC007731.1	0.2423
TANGO2_TRMT2A	0.2424
DGCR9_CLTCL1	0.2426
GSC2_CLTCL1	0.2436
HIRA_YDJC	0.2444
AC007326.9_BCRP6	0.2445
AC000089.3_COMT	0.2447
ZNF74_TMEM191C	0.2448
LINC01637_THAP7	0.245
DGCR6_C22orf29	0.245
ARVCF_LINC01637	0.2454
AC007326.9_AC002472.11	0.2461
SLC9A3P2_KB-1440D3.14	0.2465
AC008079.9_THAP7	0.247
TMEM191B_COMT	0.247
AC000078.5_KRT18P5	0.2471
LZTR1_TMEM191C	0.2472
AC000068.10_AC000078.5	0.2472
SCARF2_XXbac-B562F10.11	0.2473
CDC45_XXbac-B444P24.14	0.2474
GNB1L_ZNF74	0.2477
GNB1L_KB-1183D5.13	0.2479
C22orf39_XXbac-B562F10.11	0.2479
PI4KA_SDF2L1	0.2488
PRODH_CDC45	0.2489
POM121L7P_GGT2	0.249
LINC00896_CCDC116	0.249
SEPT5_KRT18P5	0.2491
GGTLC5P_TRMT2A	0.2492
MRPL40_CCDC74BP1	0.2493
GGT2_SDF2L1	0.2493
SLC25A1_BCRP6	0.2494
LINC01311_KRT18P5	0.2497
KB-1183D5.13_PPIL2	0.2501
DGCR6L_CCDC74BP1	0.2501
PI4KA_POM121L8P	0.2504
AC008079.9_SNAP29	0.2504
RANBP1_BCRP6	0.2505
AC008079.10_LINC01637	0.2508
CRKL_LINC01637	0.2508
KB-1592A4.15_KB-1440D3.14	0.2509
AC000068.5_SLC7A4	0.2511
SCARF2_YDJC	0.2512
RIMBP3C_PPIL2	0.2512
TRMT2A_TUBA3GP	0.2514
GGT2_RIMBP3C	0.2515
LINC00895_AC000078.5	0.2521
CLDN5_XXbac-B444P24.10	0.2522
BCRP7_PI4KA	0.2522
DGCR6_KRT18P5	0.2527
KLHL22_BCRP6	0.2533
PRODH_RTN4R	0.2533
CRKL_CCDC116	0.2535
ZNF74_XXbac-B562F10.11	0.2535
TRMT2A_THAP7	0.2536
AC008079.9_TANGO2	0.2544
TMEM191B_SLC7A4	0.2544
AC006547.13_AIFM3	0.2545
AC004471.10_AIFM3	0.2547
DGCR8_KB-1592A4.16	0.2557
AC008079.10_XXbac-B562F10.11	0.2558
RTN4R_P2RX6	0.2558
GSC2_XXbac-B444P24.10	0.256
XXbac-B444P24.8_AIFM3	0.2562
KRT18P5_SNAP29	0.2563
LINC01311_BCRP6	0.2563
GGTLC5P_MRPL40	0.2567
XXbac-B444P24.8_SLC9A3P2	0.2569
CLDN5_RTN4R	0.257
POM121L7P_POM121L8P	0.2574
TRMT2A_XXbac-B135H6.18	0.2577
COMT_AC006547.13	0.2577
LZTR1_KB-1592A4.15	0.2579
AC007326.9_MRPL40	0.2583
RANBP1_AIFM3	0.2586
AC004471.9_BCRP5	0.2591
PRODH_DGCR9	0.2592
DGCR6_XXbac-B444P24.8	0.2595
AC000068.10_GGT2	0.2596
XXbac-B444P24.10_THAP7	0.2597
GSC2_AC000078.5	0.26
ABHD17AP4_XXbac-B135H6.18	0.2605
GGTLC3_DGCR8	0.2608
GSC2_KB-1183D5.13	0.2608
RANBP1_YDJC	0.2612
GGTLC3_AC000089.3	0.2619
USP18_PRODH	0.2619
CDC45_AC002472.11	0.2622
GGTLC5P_C22orf29	0.2622
TMEM191B_KB-1440D3.14	0.2622
SLC9A3P2_SNAP29	0.2628
PI4KA_PPIL2	0.2628
RANBP1_XXbac-B444P24.8	0.263
GNB1L_HIC2	0.2635
TRMT2A_XXbac-B444P24.14	0.2635
COMT_P2RX6	0.2635
SERPIND1_SLC7A4	0.2636
CLTCL1_XXbac-B444P24.14	0.2636
GNB1L_TMEM191C	0.2639
TUBA8_TXNRD2	0.2641
LINC01311_PI4KA	0.2647
DGCR14_MED15	0.2648
HIRA_AC000068.10	0.2653
AC000068.9_TBX1	0.2658
AC004471.9_COMT	0.2675
DGCR2_LZTR1	0.2679
LINC01311_CLDN5	0.2683
DGCR6_TMEM191C	0.2686
SCARF2_KLHL22	0.2692
GGTLC3_CRKL	0.2695
SCARF2_LZTR1	0.2695
AC000068.9_SERPIND1	0.2695
AC000068.10_ABHD17AP4	0.2696
CDC45_SDF2L1	0.2699
TBX1_MED15	0.27
BCRP7_XXbac-B135H6.18	0.27
DGCR8_GGT2	0.2702
CCDC188_XXbac-B444P24.14	0.2708
DGCR14_P2RX6	0.2709
AC008079.9_RIMBP3C	0.2711
TUBA3GP_RIMBP3C	0.2713
USP18_AC007326.10	0.2715
DGCR9_HIC2	0.2719
HIRA_KB-1183D5.13	0.2722
XXbac-B135H6.18_UBE2L3	0.2724
GSC2_DGCR6L	0.2726
DGCR9_KB-1592A4.15	0.2728
AC000068.9_AIFM3	0.273
AC007326.9_HIRA	0.273
E2F6P2_YDJC	0.273
AC006547.13_LZTR1	0.2731
CCDC188_SCARF2	0.2734
UFD1L_THAP7	0.2735
UFD1L_SNAP29	0.2736
DGCR9_IGLL4P	0.2739
XXbac-B444P24.8_KB-1592A4.16	0.2741
AC000089.3_SCARF2	0.2743
HIRA_GNB1L	0.2749
AC000078.5_KB-1592A4.15	0.275
AC002472.11_KB-1183D5.13	0.2755
SNAP29_KB-1440D3.14	0.2756
LINC01637_CCDC116	0.2756
TMEM191B_PI4KA	0.2756
MRPL40_SNAP29	0.2758
SEPT5_AC000089.3	0.2758
DGCR6L_KRT18P5	0.2759
RANBP1_KB-1183D5.13	0.2764
COMT_TMEM191C	0.2765
USP18_BCRP6	0.2766
HIRA_SNAP29	0.2766
KRT18P62_CCDC188	0.2768
RIMBP3_ARVCF	0.2768
USP18_CLDN5	0.277
LINC01311_ZNF74	0.2773
AC004471.10_BCRP6	0.278
XXbac-B444P24.8_MED15	0.2785
TBX1_XXbac-B33L19.4	0.2788
TUBA8_CRKL	0.2789
TXNRD2_XXbac-B135H6.18	0.279
C22orf29_PI4KA	0.279
DGCR9_KB-1183D5.13	0.2792
RANBP1_GGT2	0.2793
XXbac-B33L19.4_CCDC116	0.2794
DGCR9_SERPIND1	0.2796
TMEM191B_KB-1592A4.15	0.2796
MRPL40_XXbac-B562F10.11	0.2802
SEPT5_SNAP29	0.2803
USP18_LINC00896	0.2808
AC007326.9_GNB1L	0.281
AC007326.9_P2RX6	0.281
AC008079.10_MED15	0.2811
GGTLC3_PPIL2	0.2812
CLTCL1_CCDC74BP1	0.2812
LINC01311_KB-1183D5.13	0.2815
ABHD17AP4_RIMBP3B	0.2815
PRODH_XXbac-B562F10.11	0.2818
AC000078.5_SCARF2	0.2818
SNAP29_LRRC74B	0.2819
AC004471.10_KB-1183D5.13	0.2821
AC006547.13_GGT2	0.2823
LINC00895_SEPT5	0.2823
XXbac-B562F10.11_LINC01637	0.2824
AC008079.10_SNAP29	0.2831
GGT2_CCDC116	0.2832
XXbac-B444P24.8_XXbac-B562F10.11	0.2832
KB-1183D5.13_YDJC	0.2833
MED15_AIFM3	0.2839
THAP7_TMEM191C	0.2839
TBX1_KLHL22	0.284
XXbac-B33L19.4_LZTR1	0.2842
ZNF74_BCRP6	0.2842
DGCR14_SLC25A1	0.2842
TUBA8_USP41	0.2842
LINC01637_XXbac-B135H6.18	0.2842
DGCR6_THAP7-AS1	0.2843
RANBP1_PI4KA	0.2846
GGTLC3_ARVCF	0.2846
SLC25A1_AIFM3	0.2853
TMEM191B_GNB1L	0.2862
TXNRD2_AIFM3	0.2863
AC004471.10_TXNRD2	0.2863
AC007326.9_MED15	0.2867
DGCR6_LRRC74B	0.2873
DGCR8_KRT18P5	0.2873
GGTLC5P_TBX1	0.2879
ZDHHC8_SNAP29	0.2887
AC006547.13_CCDC188	0.2889
DGCR14_UBE2L3	0.2892
AC008079.10_RTN4R	0.2892
CDC45_BCRP6	0.2895
GNB1L_XXbac-B444P24.8	0.2896
AC008079.10_RIMBP3	0.2899
ZNF74_SCARF2	0.2908
AC000089.3_AC000078.5	0.2912
TMEM191B_SNAP29	0.2914
DGCR6_DGCR2	0.2914
USP18_LINC01660	0.2916
SLC25A1_HIRA	0.2917
AC000068.5_KRT18P5	0.292
DGCR8_HIC2	0.2921
AC000068.10_SCARF2	0.2924
TUBA3GP_BCRP6	0.2926
ARVCF_LRRC74B	0.2928
LINC01637_KB-1183D5.13	0.293
DGCR6_AC000078.5	0.2939
KB-1592A4.15_HIC2	0.2939
AC004471.10_RANBP1	0.2947
SNAP29_PPIL2	0.2949
CLDN5_SCARF2	0.2954
AC007326.9_KRT18P5	0.2955
AC007326.9_UFD1L	0.296
TUBA8_THAP7-AS1	0.2966
AC004471.10_CLDN5	0.2973
SNAP29_AIFM3	0.2977
CLDN5_TANGO2	0.298
CDC45_AC006547.13	0.2984
CLTCL1_RIMBP3C	0.2994
ABHD17AP4_LINC01651	0.2995
LINC01311_AIFM3	0.2999
SERPIND1_POM121L7P	0.3001
AC006547.13_KRT18P5	0.3004
DGCR14_RTN4R	0.3006
TUBA8_AC007326.9	0.3008
DGCR2_THAP7	0.301
XXbac-B33L19.4_P2RX6	0.3016
AC000089.3_GNB1L	0.3019
AC007326.9_CLTCL1	0.302
SLC25A1_GGT2	0.3021
CLDN5_AC000089.3	0.3023
GGTLC5P_RIMBP3	0.3024
MED15_CCDC116	0.3025
AC000089.3_CCDC188	0.3025
UFD1L_XXbac-B33L19.4	0.3025
C22orf39_LINC00896	0.3027
LINC01311_XXbac-B444P24.8	0.3027
DGCR14_XXbac-B135H6.18	0.3028
XXbac-B444P24.10_XXbac-B135H6.18	0.3039
AC004471.10_SCARF2	0.3042
TXNRD2_ARVCF	0.3042
UBE2L3_SDF2L1	0.3051
ZDHHC8_GGT2	0.3051
KLHL22_LRRC74B	0.3054
UBE2L3_YDJC	0.3054
AC000068.5_COMT	0.3063
RTN4R_CRKL	0.3065
UFD1L_TRMT2A	0.3066
AC000068.9_CLDN5	0.3069
LINC00895_PI4KA	0.307
COMT_SERPIND1	0.307
TXNRD2_BCRP6	0.307
AC004461.4_CCDC74BP1	0.3071
LINC00895_AIFM3	0.3074
CCDC188_XXbac-B562F10.11	0.3075
SEPT5_ZDHHC8	0.3077
DGCR14_AC002472.11	0.3081
SEPT5_CCDC74BP1	0.3085
DGCR2_AC000089.3	0.3087
SCARF2_TMEM191C	0.3089
TXNRD2_XXbac-B562F10.11	0.3093
HIRA_COMT	0.3093
SCARF2_CCDC116	0.3095
AC000068.9_ZNF74	0.3096
ARVCF_POM121L8P	0.3097
LINC00896_LZTR1	0.3106
HIRA_P2RX6	0.3106
LINC00896_CRKL	0.3115
SLC25A1_CLDN5	0.3116
TXNRD2_SCARF2	0.3118
AC004471.9_LZTR1	0.3118
SEPT5_LZTR1	0.3119
COMT_XXbac-B444P24.14	0.312
PRODH_GGT2	0.3121
TMEM191B_SLC9A3P2	0.3121
DGCR2_AC000068.9	0.3124
XXbac-B562F10.11_CCDC116	0.3124
C22orf29_THAP7-AS1	0.3126
XXbac-B135H6.18_KB-1592A4.16	0.3129
TMEM191B_AC002472.11	0.3133
MED15_SNAP29	0.3135
DGCR14_LRRC74B	0.3139
DGCR8_XXbac-B444P24.8	0.314
AC000068.9_CDC45	0.3141
CLTCL1_LINC00895	0.3143
AC004471.10_SLC25A1	0.3144
SEPT5_DGCR8	0.3149
TANGO2_PI4KA	0.3149
LZTR1_KB-1440D3.14	0.315
TUBA8_TMEM191B	0.315
AC000068.9_SLC7A4	0.316
RTN4R_YDJC	0.316
TRMT2A_BCRP6	0.3164
AC008079.9_LRRC74B	0.3167
HIRA_RANBP1	0.3167
AC004471.9_SLC25A1	0.3167
TXNRD2_DGCR8	0.3174
AC004471.10_CDC45	0.3177
ZNF74_THAP7	0.3181
AC008079.9_AC006547.13	0.3185
ZNF74_P2RX6	0.3186
RIMBP3_AC000089.3	0.3186
TMEM191B_HIC2	0.319
AIFM3_KB-1440D3.14	0.3191
LINC01662_AC004471.10	0.3191
DGCR6L_XXbac-B135H6.18	0.3196
XXbac-B444P24.10_KB-1440D3.14	0.3198
AC008079.10_CRKL	0.3209
AC000078.5_ARVCF	0.321
LRRC74B_E2F6P3	0.3211
DGCR6_AIFM3	0.3211
CRKL_KB-1183D5.13	0.3212
DGCR6_XXbac-B444P24.10	0.3212
C22orf29_CCDC188	0.3215
AC006547.13_LINC00896	0.322
CLDN5_TXNRD2	0.3229
TUBA8_SEPT5	0.323
CCDC74BP1_LZTR1	0.3231
CLTCL1_HIC2	0.3233
CLTCL1_SERPIND1	0.3234
TRMT2A_SERPIND1	0.3234
GGTLC3_CCDC188	0.3237
XXbac-B444P24.8_DGCR6L	0.3238
LINC00896_SDF2L1	0.3241
C22orf29_POM121L8P	0.3241
BCRP5_RIMBP3C	0.3242
SNAP29_LINC01637	0.3243
GGTLC3_THAP7	0.3245
C22orf39_SLC7A4	0.3246
KRT18P5_LRRC74B	0.3251
AC006547.13_TUBA3GP	0.3257
GGTLC5P_KB-1592A4.15	0.3257
DGCR2_COMT	0.3259
AC000078.5_BCRP6	0.3262
PRODH_SLC7A4	0.3262
THAP7_KB-1592A4.16	0.3269
DGCR14_KB-1440D3.14	0.3272
KB-1592A4.16_UBE2L3	0.3272
RIMBP3_DGCR6L	0.3273
AC007731.1_THAP7-AS1	0.3277
KLHL22_SERPIND1	0.3278
LINC00895_COMT	0.3279
GNB1L_CCDC74BP1	0.3285
USP18_DGCR6	0.3288
HIRA_CRKL	0.3289
PRODH_TUBA3GP	0.3292
BCRP7_USP41	0.3293
GGTLC5P_XXbac-B444P24.8	0.3294
PRODH_RIMBP3B	0.3295
CDC45_IGLL4P	0.3295
AC000078.5_SLC7A4	0.3306
AC008079.10_SDF2L1	0.3307
TANGO2_SERPIND1	0.331
GSC2_C22orf29	0.3311
RIMBP3_CLDN5	0.3315
DGCR8_XXbac-B444P24.14	0.3316
GGTLC5P_ZNF74	0.3316
CLDN5_CRKL	0.3318
HIRA_TMEM191C	0.3319
RANBP1_POM121L7P	0.332
BCRP7_THAP7	0.332
TXNRD2_XXbac-B444P24.10	0.3322
XXbac-B444P24.14_TMEM191C	0.3327
SCARF2_CCDC74BP1	0.3328
DGCR14_GGT2	0.333
XXbac-B562F10.11_KLHL22	0.3331
SLC25A1_XXbac-B562F10.11	0.3331
DGCR6_CCDC116	0.3332
AC004471.10_MRPL40	0.3335
CDC45_SNAP29	0.3335
DGCR6_THAP7	0.3336
CCDC188_LZTR1	0.3337
DGCR9_CCDC74BP1	0.3342
GGTLC3_TMEM191B	0.3343
ZNF74_LZTR1	0.3344
DGCR9_C22orf39	0.3347
SEPT5_XXbac-B444P24.8	0.3359
PRODH_XXbac-B444P24.14	0.3361
CDC45_COMT	0.3364
DGCR6_XXbac-B562F10.11	0.3368
HIRA_LRRC74B	0.3372
GSC2_TXNRD2	0.3375
AC004471.9_PI4KA	0.3375
CCDC188_RIMBP3C	0.3376
AC008079.10_CLTCL1	0.3376
DGCR2_SLC25A1	0.3377
DGCR2_E2F6P2	0.3379
USP18_CCDC188	0.3379
COMT_SCARF2	0.3381
HIRA_RIMBP3C	0.3381
AC008079.10_KB-1592A4.16	0.3383
UFD1L_COMT	0.3394
GGTLC5P_AC006547.13	0.3395
TBX1_TANGO2	0.3396
AC007326.9_SNAP29	0.3398
DGCR9_TMEM191C	0.3403
GGTLC3_LINC00896	0.3405
SCARF2_XXbac-B135H6.18	0.3406
BCRP7_AC002472.11	0.3414
SCARF2_P2RX6	0.3417
AC008079.9_CLTCL1	0.342
AC008079.9_CRKL	0.3422
AC007326.9_SLC25A1	0.3422
GNB1L_KB-1440D3.14	0.3423
C22orf29_XXbac-B444P24.14	0.3424
TRMT2A_KLHL22	0.3425
TXNRD2_SNAP29	0.3427
GGTLC3_UBE2L3	0.3429
AC004471.10_AC002472.11	0.3431
AC008079.10_CCDC74BP1	0.3431
AC000089.3_XXbac-B444P24.8	0.3431
TUBA8_SLC25A1	0.3432
E2F6P2_UBE2L3	0.3433
LINC00895_SERPIND1	0.3435
RANBP1_RTN4R	0.3437
GNB1L_AC007731.1	0.3442
GGTLC5P_LINC01637	0.3444
DGCR6_YDJC	0.3445
SLC9A3P2_LRRC74B	0.3446
AC008079.9_THAP7-AS1	0.3446
DGCR6_AC004471.10	0.3447
TBX1_ZDHHC8	0.3448
CLDN5_LINC00895	0.3456
TBX1_HIC2	0.3467
AC007326.9_DGCR6L	0.3469
RTN4R_KB-1592A4.15	0.3472
MED15_CCDC74BP1	0.3476
TBX1_RIMBP3C	0.348
GGTLC5P_HIC2	0.3482
AC004471.10_AC000089.3	0.3482
RIMBP3_ZDHHC8	0.3493
CRKL_YDJC	0.3498
TMEM191B_AC004471.10	0.35
USP18_CLTCL1	0.3503
LINC00896_SNAP29	0.3504
DGCR14_AC000089.3	0.3507
LZTR1_E2F6P3	0.3507
DGCR6L_XXbac-B33L19.4	0.3511
SLC25A1_SEPT5	0.3512
SEPT5_XXbac-B135H6.18	0.3516
GGTLC3_RANBP1	0.352
MRPL40_RTN4R	0.3526
RIMBP3_XXbac-B444P24.8	0.3531
DGCR2_RIMBP3C	0.3532
AC004471.9_P2RX6	0.3533
AC007050.17_RIMBP3C	0.3536
E2F6P3_TMEM191C	0.3538
AC007326.9_AIFM3	0.3538
BCRP7_SLC7A4	0.3544
DGCR8_SLC7A4	0.3546
GGTLC3_C22orf29	0.3547
AC000068.10_SERPIND1	0.3551
C22orf39_XXbac-B444P24.10	0.3555
AC007326.9_LZTR1	0.3561
AC000089.3_XXbac-B444P24.10	0.3563
AC000068.5_CDC45	0.3564
SEPT5_SCARF2	0.3566
AC007731.1_BCRP6	0.3566
DGCR9_USP41	0.3568
GGTLC3_TMEM191C	0.3572
KB-1592A4.16_YDJC	0.3572
BCRP7_THAP7-AS1	0.3576
XXbac-B444P24.10_POM121L7P	0.3578
LINC00895_YDJC	0.3582
MRPL40_GGT2	0.3582
GGTLC5P_THAP7-AS1	0.3582
CDC45_MED15	0.3585
AC008079.10_TMEM191B	0.3586
GGTLC5P_GNB1L	0.3586
LINC01311_XXbac-B562F10.11	0.359
C22orf29_GNB1L	0.3595
CCDC74BP1_RIMBP3B	0.3596
TXNRD2_TANGO2	0.3601
HIRA_SDF2L1	0.3602
TANGO2_AIFM3	0.3607
LZTR1_P2RX6	0.3609
DGCR2_CDC45	0.361
AC006547.13_RIMBP3C	0.3616
LINC00896_P2RX6	0.3617
CDC45_P2RX6	0.3617
XXbac-B33L19.4_SCARF2	0.3619
GNB1L_ZDHHC8	0.3625
SEPT5_HIC2	0.3628
DGCR8_XXbac-B33L19.4	0.3642
KRT18P5_THAP7-AS1	0.3643
AC004471.9_SCARF2	0.3644
UFD1L_BCRP6	0.3644
RANBP1_LINC01637	0.3645
TBX1_XXbac-B444P24.14	0.3647
XXbac-B444P24.8_UBE2L3	0.365
ABHD17AP4_KB-1592A4.16	0.3661
AC007326.9_KB-1183D5.13	0.3663
THAP7-AS1_LINC01651	0.3665
AC008079.10_GGTLC5P	0.367
CCDC188_GGT2	0.3675
LINC00895_ZNF74	0.3677
DGCR6_MRPL40	0.368
C22orf29_ZNF74	0.3681
AC000068.9_TRMT2A	0.3684
XXbac-B444P24.14_KB-1592A4.16	0.3687
AC000089.3_TANGO2	0.3693
TRMT2A_LRRC74B	0.3703
ZDHHC8_SLC7A4	0.3704
LINC01311_TANGO2	0.3705
GGTLC5P_LINC00896	0.3708
SLC25A1_P2RX6	0.3708
CLDN5_UBE2L3	0.3709
LINC00895_THAP7	0.3719
AC007731.1_KLHL22	0.3722
USP18_SCARF2	0.3724
TBX1_KB-1183D5.13	0.3734
AC004471.9_GGT2	0.3735
TXNRD2_XXbac-B444P24.8	0.3744
BCRP6_TMEM191C	0.3744
LINC00895_UBE2L3	0.3745
TMEM191B_P2RX6	0.3759
LINC01311_KB-1592A4.15	0.376
MRPL40_CLDN5	0.3765
DGCR6_DGCR9	0.3767
TUBA8_HIC2	0.3771
LINC00896_CCDC74BP1	0.3772
AC000089.3_KB-1592A4.15	0.3774
AC000078.5_LINC01637	0.378
USP41_SERPIND1	0.3792
CLDN5_CCDC74BP1	0.3799
HIRA_LINC01637	0.3807
MRPL40_AIFM3	0.3809
RIMBP3_KB-1592A4.15	0.381
AC000068.10_P2RX6	0.3813
TANGO2_XXbac-B135H6.18	0.3814
TUBA8_HIRA	0.3814
DGCR6_KRT18P62	0.3815
AC000078.5_XXbac-B562F10.11	0.3819
TBX1_AC000078.5	0.3819
SLC25A1_USP41	0.3824
RIMBP3_PI4KA	0.3831
POM121L7P_PPIL2	0.3835
PRODH_MRPL40	0.3845
RIMBP3_ZNF74	0.3847
AC008079.9_AC000068.9	0.385
THAP7-AS1_RIMBP3B	0.3852
GNB1L_SLC7A4	0.3854
MED15_PI4KA	0.3857
CCDC188_POM121L8P	0.3859
GGTLC3_GGT2	0.3863
TXNRD2_P2RX6	0.3869
AC008079.9_DGCR6L	0.3874
CCDC188_TMEM191C	0.3877
AC004471.10_XXbac-B135H6.18	0.3878
AC008079.9_LINC00896	0.388
AC000068.9_TXNRD2	0.388
PI4KA_CRKL	0.3883
CCDC74BP1_TMEM191C	0.3887
USP18_LINC00895	0.3888
DGCR9_YDJC	0.3889
BCRP7_LINC01637	0.3891
TUBA8_AIFM3	0.3892
MED15_BCRP6	0.3899
LINC01637_KB-1592A4.16	0.3899
GGTLC3_TBX1	0.39
POM121L8P_RIMBP3C	0.3906
LINC01311_MED15	0.3907
SLC25A1_UBE2L3	0.3908
SLC25A1_DGCR6L	0.3909
C22orf29_TANGO2	0.391
AC008079.9_RANBP1	0.3914
GSC2_SEPT5	0.3918
LINC00895_TRMT2A	0.3918
RIMBP3_ABHD17AP4	0.3922
TUBA8_FAM230A	0.3928
TMEM191B_RTN4R	0.3931
ZDHHC8_LRRC74B	0.3932
GGTLC3_COMT	0.3932
RTN4R_ABHD17AP4	0.3933
TBX1_TXNRD2	0.3933
GGTLC5P_DGCR6	0.3939
KLHL22_CCDC74BP1	0.3942
TXNRD2_KB-1183D5.13	0.3947
AC004471.9_KRT18P5	0.3953
DGCR6_SLC9A3P2	0.3953
HIC2_TMEM191C	0.3954
BCRP5_BCRP6	0.3957
LINC01311_RANBP1	0.3959
AC004471.10_CRKL	0.3963
HIRA_AIFM3	0.3965
AC000068.9_COMT	0.3965
RANBP1_CRKL	0.3966
E2F6P2_BCRP6	0.3967
PRODH_AC007326.9	0.3968
TXNRD2_E2F6P3	0.3968
DGCR6_UBE2L3	0.3969
RANBP1_KB-1592A4.15	0.3971
DGCR2_SLC7A4	0.398
GNB1L_KB-1592A4.15	0.3989
SEPT5_GGT2	0.3992
AC008079.10_KRT18P5	0.3995
RIMBP3_GGT2	0.3997
AC004471.9_GSC2	0.3998
DGCR9_AIFM3	0.3999
CLDN5_AC002472.11	0.4
AC004461.4_KB-1592A4.15	0.4002
PRODH_BCRP5	0.4005
LINC00896_RTN4R	0.4008
TMEM191B_DGCR9	0.4012
PI4KA_LINC01637	0.4012
PRODH_AC000078.5	0.4014
TBX1_TRMT2A	0.4016
DGCR2_SERPIND1	0.4018
DGCR6_AC004461.4	0.4021
XXbac-B444P24.8_LINC01637	0.4025
MRPL40_LINC00895	0.4027
AC000078.5_XXbac-B33L19.4	0.4027
RTN4R_POM121L7P	0.403
LINC01311_GNB1L	0.403
AC000068.9_RANBP1	0.4032
LRRC74B_TMEM191C	0.4033
RANBP1_XXbac-B562F10.11	0.4034
TANGO2_LINC01637	0.4041
THAP7-AS1_POM121L8P	0.4047
XXbac-B444P24.8_CRKL	0.4048
GGTLC3_CLTCL1	0.4051
AC007326.9_AC004471.10	0.4057
LINC00895_KLHL22	0.4058
LRRC74B_CCDC116	0.4061
SEPT5_P2RX6	0.4063
C22orf39_AC000078.5	0.4063
GNB1L_SNAP29	0.4069
XXbac-B135H6.18_GGT2	0.4069
GNB1L_BCRP6	0.4069
AC000078.5_HIC2	0.4071
CDC45_ABHD17AP4	0.4071
AC007326.9_RTN4R	0.4076
ZDHHC8_CRKL	0.4083
GSC2_RIMBP3C	0.4084
TBX1_AC000089.3	0.4088
TUBA3GP_POM121L8P	0.4096
TBX1_LRRC74B	0.4097
THAP7-AS1_POM121L7P	0.4102
DGCR9_AC007731.1	0.4102
SLC25A1_COMT	0.4107
SNAP29_YDJC	0.4116
LINC01311_TXNRD2	0.4123
POM121L7P_HIC2	0.4125
DGCR6_SCARF2	0.4125
USP41_LINC01637	0.4126
TUBA8_YDJC	0.4127
AC000078.5_AC006547.13	0.4127
SERPIND1_P2RX6	0.413
USP41_KRT18P5	0.4131
AC000068.5_AC000068.10	0.4131
LINC01637_RIMBP3C	0.4133
GSC2_THAP7-AS1	0.4134
DGCR6L_KB-1592A4.15	0.4134
TUBA8_TBX1	0.4138
XXbac-B444P24.8_THAP7-AS1	0.4139
TXNRD2_DGCR6L	0.4145
KB-1592A4.15_E2F6P2	0.4147
AC000068.5_P2RX6	0.4149
TXNRD2_POM121L7P	0.4151
TUBA8_UFD1L	0.4158
COMT_GGT2	0.4159
TUBA8_AC008079.10	0.4165
MRPL40_AC002472.11	0.417
LINC00895_SCARF2	0.4174
CCDC188_KRT18P5	0.4181
PRODH_LINC00896	0.4186
DGCR6L_GGT2	0.419
USP18_THAP7	0.4196
LINC00895_SDF2L1	0.4199
C22orf29_POM121L7P	0.4202
XXbac-B444P24.8_KRT18P5	0.4204
LINC00896_THAP7-AS1	0.4209
TRMT2A_ZNF74	0.4211
AC004471.10_LINC00895	0.4213
CCDC74BP1_YDJC	0.4218
AC000078.5_XXbac-B444P24.14	0.4221
DGCR6_DGCR14	0.4223
LINC00895_XXbac-B444P24.8	0.4227
AC004471.9_SERPIND1	0.4233
CLDN5_THAP7	0.4238
PRODH_THAP7-AS1	0.4241
LINC01311_C22orf29	0.4246
LINC00896_RIMBP3B	0.4247
THAP7_KB-1592A4.15	0.4247
CLTCL1_MED15	0.4247
AC004471.10_SLC9A3P2	0.425
TUBA3GP_KB-1592A4.15	0.4253
AC000089.3_XXbac-B135H6.18	0.4257
TXNRD2_LRRC74B	0.4258
PRODH_LINC00895	0.4259
SLC25A1_TRMT2A	0.426
ABHD17AP4_RIMBP3C	0.4261
LRRC74B_RIMBP3C	0.4262
USP18_DGCR14	0.4264
MED15_LINC01637	0.4265
ZNF74_E2F6P3	0.4266
XXbac-B444P24.14_LRRC74B	0.4275
SCARF2_KB-1592A4.16	0.4278
ZDHHC8_RTN4R	0.4282
AC000068.9_ZDHHC8	0.4287
DGCR9_SLC9A3P2	0.4287
GNB1L_COMT	0.4296
DGCR14_TMEM191C	0.4297
AC000068.5_POM121L7P	0.4299
AC000078.5_XXbac-B135H6.18	0.4301
DGCR6_KB-1440D3.14	0.4303
AC000089.3_UBE2L3	0.4304
AC000089.3_KRT18P5	0.4305
GGTLC3_RIMBP3	0.4306
RANBP1_AC002472.11	0.4306
DGCR6_DGCR8	0.431
DGCR2_CCDC116	0.4312
TRMT2A_RTN4R	0.4313
COMT_DGCR8	0.4314
GNB1L_DGCR8	0.4316
AC000078.5_RTN4R	0.4319
THAP7-AS1_KB-1183D5.13	0.432
CLTCL1_LZTR1	0.432
AC008079.9_LINC01660	0.4322
SEPT5_AC006547.13	0.4327
AC004471.9_E2F6P3	0.433
TUBA8_CDC45	0.4331
HIRA_GGT2	0.4334
AC004471.9_SDF2L1	0.4336
PRODH_KRT18P5	0.4337
XXbac-B444P24.10_SCARF2	0.4339
AC006547.13_ABHD17AP4	0.4343
CLTCL1_XXbac-B33L19.4	0.4346
DGCR6_PRODH	0.4349
CLDN5_YDJC	0.4351
AC006547.13_SLC7A4	0.4352
POM121L8P_UBE2L3	0.4353
DGCR14_ZDHHC8	0.4357
AC000089.3_HIC2	0.436
LINC01637_THAP7-AS1	0.4365
LINC00895_DGCR6L	0.4366
AC008079.10_HIRA	0.4366
MED15_E2F6P3	0.4368
GGTLC3_LZTR1	0.4369
TRMT2A_HIC2	0.4369
ARVCF_KB-1592A4.15	0.437
AC000089.3_TMEM191C	0.4375
DGCR14_SERPIND1	0.4377
DGCR6_ZNF74	0.4377
TUBA8_BCRP6	0.4378
USP18_C22orf29	0.4379
DGCR6_TUBA3GP	0.4379
AC008079.10_AC000068.9	0.4381
DGCR6_AC006547.13	0.4386
DGCR2_USP41	0.4387
DGCR14_XXbac-B444P24.8	0.4392
GSC2_POM121L8P	0.4396
LRRC74B_PPIL2	0.4396
BCRP7_LINC00896	0.4399
HIRA_PI4KA	0.4401
TUBA8_CCDC188	0.4403
AC000068.10_THAP7-AS1	0.4403
HIC2_RIMBP3C	0.4407
C22orf29_SCARF2	0.4407
USP18_AC000089.3	0.4407
TRMT2A_XXbac-B33L19.4	0.4412
USP18_KRT18P62	0.4418
TXNRD2_PI4KA	0.4418
AC008079.10_LZTR1	0.442
SLC25A1_CDC45	0.4421
SLC9A3P2_RIMBP3C	0.4423
USP18_SLC25A1	0.4432
USP18_XXbac-B444P24.14	0.4435
LINC01311_C22orf39	0.4435
PRODH_ARVCF	0.4437
TBX1_KB-1440D3.14	0.4441
P2RX6_POM121L8P	0.4443
CLDN5_AC000078.5	0.4444
DGCR6_CCDC188	0.4445
CCDC74BP1_LRRC74B	0.4449
XXbac-B444P24.8_SDF2L1	0.4451
USP41_SLC7A4	0.4453
CLDN5_ABHD17AP4	0.4459
ZNF74_LRRC74B	0.4461
AC000089.3_LRRC74B	0.4462
DGCR6L_HIC2	0.4463
TXNRD2_SDF2L1	0.4463
DGCR6_KB-1592A4.16	0.4469
XXbac-B444P24.8_POM121L7P	0.4475
AC008079.10_SCARF2	0.4479
AC008079.10_COMT	0.4481
TMEM191B_YDJC	0.4482
DGCR2_DGCR14	0.4485
KRT18P5_CCDC74BP1	0.4488
XXbac-B444P24.10_TMEM191C	0.449
COMT_DGCR6L	0.4494
SLC25A1_SNAP29	0.4498
PRODH_SLC25A1	0.4502
SEPT5_GNB1L	0.4504
SCARF2_KB-1183D5.13	0.4508
DGCR6_AC000068.10	0.4511
LINC01311_AC006547.13	0.4512
SLC25A1_DGCR8	0.4516
DGCR2_P2RX6	0.4519
GGTLC5P_TXNRD2	0.452
AC000078.5_LINC00896	0.4522
COMT_RIMBP3C	0.4528
TUBA8_DGCR9	0.453
KLHL22_KB-1592A4.15	0.4535
C22orf29_TMEM191C	0.4537
AC004471.9_THAP7-AS1	0.4538
USP18_PI4KA	0.4542
PRODH_IGLL4P	0.4543
AC008079.10_DGCR14	0.4548
LINC01637_BCRP6	0.455
PRODH_KB-1592A4.15	0.4551
USP18_GGTLC5P	0.4553
TMEM191B_XXbac-B562F10.11	0.4568
MED15_KB-1183D5.13	0.4568
POM121L7P_E2F6P2	0.4569
C22orf39_CCDC116	0.4573
CLTCL1_USP41	0.4576
SCARF2_SERPIND1	0.4577
SLC25A1_THAP7	0.4583
BCRP7_MED15	0.4585
ABHD17AP4_LINC01637	0.4591
TANGO2_TMEM191C	0.4596
DGCR6_AC004471.9	0.4597
SERPIND1_CCDC116	0.4604
XXbac-B444P24.8_GGT2	0.4605
TUBA8_XXbac-B444P24.14	0.4607
GNB1L_DGCR6L	0.4611
PRODH_HIC2	0.4611
TUBA8_DGCR14	0.4612
TMEM191B_LRRC74B	0.4614
KRT18P5_UBE2L3	0.4623
DGCR6_KB-1183D5.13	0.4626
COMT_TRMT2A	0.4629
UFD1L_KB-1183D5.13	0.4632
SLC25A1_XXbac-B33L19.4	0.4633
AC006547.13_SDF2L1	0.4644
XXbac-B562F10.11_UBE2L3	0.4644
GSC2_GNB1L	0.4653
DGCR14_AC000078.5	0.4654
AC006547.13_CCDC74BP1	0.4657
MRPL40_AC000078.5	0.4664
AC000078.5_TXNRD2	0.4673
ZNF74_KB-1183D5.13	0.4673
LZTR1_YDJC	0.4674
XXbac-B444P24.14_LZTR1	0.4678
GSC2_LINC00896	0.4678
TUBA8_TMEM191C	0.4678
UFD1L_LINC00896	0.4679
AC008079.9_COMT	0.4679
XXbac-B562F10.11_CRKL	0.4685
GNB1L_AC006547.13	0.4686
AC008079.10_THAP7-AS1	0.4687
DGCR2_LRRC74B	0.4688
DGCR2_ARVCF	0.4695
ZNF74_HIC2	0.4696
AC008079.9_HIRA	0.4697
TANGO2_TUBA3GP	0.4703
LINC00896_XXbac-B33L19.4	0.4704
USP18_DGCR6L	0.4706
CRKL_E2F6P2	0.4709
AC000068.9_XXbac-B444P24.8	0.4715
KRT18P62_GNB1L	0.472
ZNF74_ABHD17AP4	0.4721
SLC25A1_ABHD17AP4	0.4725
XXbac-B33L19.4_KB-1592A4.15	0.4725
RANBP1_SCARF2	0.4729
DGCR2_THAP7-AS1	0.4731
ABHD17AP4_KB-1183D5.13	0.4731
AC008079.10_KB-1592A4.15	0.474
KLHL22_CRKL	0.4741
MRPL40_MED15	0.4741
RANBP1_SERPIND1	0.4742
RIMBP3_XXbac-B135H6.18	0.4744
AC000068.9_AC002472.11	0.4745
PRODH_C22orf39	0.4746
AC000078.5_CCDC74BP1	0.4747
TUBA8_KRT18P5	0.4751
DGCR6L_SCARF2	0.4754
SEPT5_XXbac-B562F10.11	0.4759
CCDC116_PPIL2	0.4767
XXbac-B33L19.4_RIMBP3C	0.4768
ZNF74_POM121L8P	0.4769
DGCR14_GNB1L	0.4769
DGCR6L_KB-1592A4.16	0.4772
XXbac-B444P24.10_CCDC74BP1	0.478
PRODH_USP41	0.478
CCDC188_XXbac-B33L19.4	0.4785
KRT18P5_ABHD17AP4	0.4785
DGCR14_KRT18P62	0.4786
USP18_SDF2L1	0.479
AC004471.10_AC007050.17	0.479
TBX1_XXbac-B562F10.11	0.479
XXbac-B562F10.11_YDJC	0.4795
AC008079.10_TBX1	0.4797
LINC01311_MRPL40	0.4803
LINC01311_THAP7-AS1	0.4809
COMT_LINC01637	0.4809
AC008079.10_AC000078.5	0.4811
XXbac-B33L19.4_POM121L7P	0.4818
RIMBP3_LRRC74B	0.4819
AC000068.10_SNAP29	0.482
GGTLC5P_CCDC188	0.4821
ARVCF_DGCR6L	0.4823
GNB1L_SERPIND1	0.4827
AC008079.10_AC004471.9	0.483
AC000068.9_UFD1L	0.4833
XXbac-B444P24.8_RIMBP3C	0.4835
AC008079.9_SDF2L1	0.4839
AC004471.10_C22orf39	0.4841
ZNF74_RIMBP3C	0.4841
TMEM191B_KLHL22	0.4842
KRT18P5_KLHL22	0.4847
LINC00895_CRKL	0.4851
XXbac-B562F10.11_KB-1440D3.14	0.4855
RANBP1_LRRC74B	0.4858
TANGO2_AC006547.13	0.4859
CLTCL1_SLC9A3P2	0.4862
RIMBP3_YDJC	0.4863
XXbac-B444P24.8_SLC7A4	0.487
XXbac-B33L19.4_UBE2L3	0.4877
AC004471.10_GNB1L	0.488
TANGO2_XXbac-B33L19.4	0.488
ZDHHC8_YDJC	0.4884
KLHL22_THAP7-AS1	0.4891
CDC45_CCDC188	0.4897
RANBP1_SLC7A4	0.49
CCDC74BP1_SDF2L1	0.4902
AC004471.10_ZDHHC8	0.4905
SNAP29_LZTR1	0.4913
LRRC74B_KB-1440D3.14	0.4914
GSC2_ARVCF	0.4915
DGCR2_E2F6P3	0.4919
AC006547.13_THAP7-AS1	0.4919
CDC45_RIMBP3C	0.4921
TRMT2A_UBE2L3	0.4921
AC000089.3_DGCR6L	0.4928
TUBA8_RANBP1	0.4941
THAP7-AS1_CCDC116	0.4943
MRPL40_KB-1183D5.13	0.4944
USP18_TMEM191C	0.4947
AC004471.9_SLC9A3P2	0.495
SCARF2_AIFM3	0.4952
TUBA8_XXbac-B135H6.18	0.4959
HIC2_KB-1440D3.14	0.4959
TUBA8_DGCR8	0.4963
XXbac-B562F10.11_HIC2	0.497
DGCR6L_SNAP29	0.4974
CLTCL1_AC007731.1	0.4978
TANGO2_THAP7-AS1	0.4987
TXNRD2_AC007050.17	0.4987
PI4KA_KB-1183D5.13	0.4996
KRT18P62_TXNRD2	0.4997
USP18_UFD1L	0.4998
CCDC74BP1_KB-1592A4.15	0.5011
LINC00895_GNB1L	0.5014
POM121L8P_CCDC116	0.5017
AC007326.9_AC007731.1	0.5019
CLDN5_SDF2L1	0.502
RTN4R_LRRC74B	0.5021
SCARF2_POM121L7P	0.5024
CRKL_LRRC74B	0.5027
AC008079.9_AC002472.11	0.5031
DGCR14_CLDN5	0.5033
GNB1L_POM121L8P	0.5036
POM121L7P_KB-1440D3.14	0.5037
AC007731.1_KB-1183D5.13	0.5037
XXbac-B444P24.14_GGT2	0.5038
DGCR14_CLTCL1	0.5038
UFD1L_KB-1592A4.15	0.5038
DGCR9_LRRC74B	0.5043
SEPT5_DGCR6L	0.5053
TUBA8_USP18	0.5058
CLDN5_LINC00896	0.5058
AC008079.10_PI4KA	0.5065
RTN4R_USP41	0.5066
TBX1_LZTR1	0.507
XXbac-B444P24.10_AIFM3	0.507
CCDC74BP1_POM121L7P	0.507
DGCR6_POM121L7P	0.5073
AC000078.5_SLC9A3P2	0.5085
USP41_GGT2	0.5092
AC007731.1_LZTR1	0.5096
GSC2_SNAP29	0.5106
RIMBP3_SERPIND1	0.5111
GNB1L_LINC00896	0.5116
UFD1L_YDJC	0.5122
BCRP7_BCRP6	0.5125
CDC45_POM121L8P	0.5132
DGCR14_TANGO2	0.5136
HIC2_SDF2L1	0.5139
GSC2_PI4KA	0.514
DGCR14_RANBP1	0.514
CLDN5_RIMBP3C	0.515
AIFM3_LZTR1	0.5159
TXNRD2_TUBA3GP	0.5159
DGCR6_ABHD17AP4	0.516
RTN4R_SCARF2	0.5165
PRODH_THAP7	0.5165
XXbac-B444P24.10_CCDC116	0.5172
USP41_SLC9A3P2	0.5174
DGCR6_CDC45	0.5175
SLC25A1_ZDHHC8	0.5175
TXNRD2_SLC7A4	0.5179
TBX1_P2RX6	0.5179
AC007326.9_AC000089.3	0.518
DGCR6_SDF2L1	0.518
AIFM3_RIMBP3C	0.5186
RTN4R_SDF2L1	0.519
USP18_CRKL	0.5191
BCRP5_KB-1592A4.15	0.5193
SERPIND1_THAP7-AS1	0.5197
GGTLC3_XXbac-B135H6.18	0.5198
BCRP6_KB-1440D3.14	0.5208
GGTLC3_KB-1592A4.15	0.521
RIMBP3_KLHL22	0.521
DGCR14_HIC2	0.5215
TBX1_XXbac-B444P24.8	0.522
CLDN5_XXbac-B135H6.18	0.5221
SEPT5_XXbac-B33L19.4	0.5226
SNAP29_KB-1592A4.16	0.5226
BCRP7_CRKL	0.5228
GGTLC3_SEPT5	0.5229
USP18_USP41	0.5238
HIRA_ABHD17AP4	0.5242
DGCR6_HIC2	0.5242
TBX1_XXbac-B444P24.10	0.5244
SLC25A1_XXbac-B444P24.10	0.5244
XXbac-B562F10.11_XXbac-B135H6.18	0.5247
SEPT5_AIFM3	0.5249
XXbac-B444P24.10_LZTR1	0.5252
P2RX6_TMEM191C	0.5254
SNAP29_AC002472.11	0.5259
AC004471.10_CLTCL1	0.5266
DGCR6_KLHL22	0.527
AC008079.10_SLC25A1	0.5273
SERPIND1_XXbac-B135H6.18	0.5281
GGTLC5P_CLTCL1	0.5287
UFD1L_CLDN5	0.5288
C22orf29_AC006547.13	0.5288
KB-1183D5.13_UBE2L3	0.5288
KB-1183D5.13_SDF2L1	0.5292
LZTR1_LRRC74B	0.5295
LINC01311_LINC00896	0.5296
UFD1L_MED15	0.5297
ZNF74_CRKL	0.5299
CRKL_GGT2	0.5299
UFD1L_TBX1	0.5299
CDC45_USP41	0.53
C22orf39_THAP7-AS1	0.5301
KB-1592A4.15_RIMBP3C	0.5306
KRT18P62_POM121L7P	0.5306
SLC7A4_KB-1440D3.14	0.5307
TANGO2_GGT2	0.5307
GGTLC5P_XXbac-B444P24.14	0.5309
AC000068.10_TMEM191C	0.5309
THAP7-AS1_HIC2	0.5311
DGCR6_LINC01637	0.5315
AC000078.5_THAP7	0.5319
TANGO2_LZTR1	0.5323
XXbac-B444P24.8_YDJC	0.5327
GSC2_YDJC	0.5327
AC000068.9_AC000089.3	0.5328
LINC01662_THAP7-AS1	0.5332
DGCR6_GSC2	0.5335
USP18_UBE2L3	0.5336
DGCR8_TMEM191C	0.5338
TMEM191B_HIRA	0.5343
PRODH_AC007050.17	0.5344
SLC25A1_AC000068.10	0.5349
AC000078.5_RANBP1	0.5349
C22orf29_UBE2L3	0.5356
GGTLC5P_PI4KA	0.5362
DGCR8_XXbac-B135H6.18	0.5363
SEPT5_LRRC74B	0.5365
E2F6P3_KB-1183D5.13	0.5365
PRODH_KRT18P62	0.5373
TMEM191B_C22orf39	0.5377
DGCR2_AC000078.5	0.5378
DGCR6_LZTR1	0.5382
AIFM3_BCRP6	0.5385
KRT18P62_XXbac-B135H6.18	0.5391
SLC25A1_KLHL22	0.54
GSC2_MED15	0.5402
CLTCL1_AIFM3	0.5404
DGCR6_AC000089.3	0.5404
AC000068.9_XXbac-B444P24.14	0.5405
RANBP1_DGCR6L	0.5422
SEPT5_SDF2L1	0.5436
LINC01637_KB-1592A4.15	0.544
DGCR2_CLTCL1	0.5444
TUBA8_AC004471.10	0.5449
POM121L7P_KB-1183D5.13	0.5459
AC000078.5_USP41	0.5463
DGCR14_SEPT5	0.5463
SEPT5_SLC7A4	0.5467
SEPT5_RTN4R	0.5469
AC006547.13_XXbac-B444P24.10	0.5472
LINC01637_SLC7A4	0.5473
DGCR2_POM121L7P	0.5477
LINC00895_XXbac-B562F10.11	0.548
XXbac-B135H6.18_KB-1183D5.13	0.5484
DGCR2_LINC01311	0.5487
AC000068.10_LZTR1	0.5489
GSC2_COMT	0.5491
SEPT5_USP41	0.5491
PRODH_LINC01651	0.5494
HIRA_XXbac-B444P24.8	0.5495
ZNF74_SLC7A4	0.5501
ZNF74_THAP7-AS1	0.5501
AC000078.5_CRKL	0.5509
AC008079.9_PPIL2	0.5511
C22orf29_BCRP6	0.5513
TXNRD2_KB-1440D3.14	0.5513
AC004471.10_USP41	0.5513
XXbac-B444P24.14_CRKL	0.5514
TRMT2A_KRT18P5	0.5519
LINC01311_SNAP29	0.5519
AC004471.10_CCDC74BP1	0.5519
CDC45_TXNRD2	0.5522
BCRP5_THAP7-AS1	0.5523
THAP7-AS1_YDJC	0.5525
XXbac-B562F10.11_SERPIND1	0.5525
THAP7-AS1_GGT2	0.5526
PI4KA_THAP7	0.5527
CLTCL1_POM121L8P	0.5527
DGCR9_THAP7-AS1	0.553
GSC2_CLDN5	0.5531
DGCR8_AIFM3	0.5532
E2F6P2_POM121L8P	0.5536
AC007050.17_KB-1592A4.15	0.5536
ZNF74_MED15	0.5539
TMEM191B_CCDC188	0.5541
TMEM191B_SERPIND1	0.5542
CRKL_THAP7	0.5543
AC004471.9_CCDC74BP1	0.5554
TANGO2_YDJC	0.5556
DGCR14_XXbac-B444P24.14	0.5558
DGCR14_LINC00896	0.5566
MRPL40_RIMBP3C	0.5569
SERPIND1_THAP7	0.5575
GGTLC3_MRPL40	0.5577
AC000078.5_XXbac-B444P24.10	0.5578
DGCR6_PI4KA	0.5583
SLC25A1_POM121L8P	0.5585
C22orf29_HIC2	0.5587
HIRA_KB-1592A4.15	0.5588
TUBA8_CLDN5	0.5594
THAP7-AS1_LRRC74B	0.5596
AC004471.9_DGCR2	0.5606
PRODH_P2RX6	0.5609
CLDN5_XXbac-B444P24.14	0.5613
AC000089.3_THAP7	0.5614
AC000089.3_RANBP1	0.5614
MED15_SERPIND1	0.5631
ABHD17AP4_SERPIND1	0.5636
TANGO2_KB-1592A4.15	0.5637
SEPT5_ZNF74	0.5642
COMT_AC007731.1	0.5646
AC008079.9_UFD1L	0.5646
GSC2_TANGO2	0.5649
LINC00896_XXbac-B135H6.18	0.5652
TXNRD2_GGT2	0.5654
LINC01311_THAP7	0.5655
BCRP7_KB-1592A4.15	0.5658
GSC2_BCRP6	0.5659
DGCR8_XXbac-B444P24.10	0.5659
ZDHHC8_THAP7-AS1	0.5667
SEPT5_MED15	0.5668
GGTLC5P_MED15	0.567
SEPT5_TXNRD2	0.567
SLC25A1_GNB1L	0.567
AC000089.3_THAP7-AS1	0.567
CDC45_YDJC	0.5671
RTN4R_AC002472.11	0.5675
SCARF2_THAP7-AS1	0.5686
GSC2_AC000068.5	0.5688
SNAP29_CRKL	0.5691
KLHL22_MED15	0.5693
LINC01311_LINC01637	0.5693
COMT_LRRC74B	0.5694
AC004461.4_P2RX6	0.57
AC007326.9_PI4KA	0.5702
TMEM191B_LINC01311	0.5705
GNB1L_CRKL	0.571
GGT2_KB-1592A4.16	0.5711
THAP7-AS1_KB-1440D3.14	0.5716
ZDHHC8_BCRP6	0.5718
XXbac-B33L19.4_THAP7	0.5721
AC004471.9_XXbac-B444P24.8	0.5722
XXbac-B444P24.10_SERPIND1	0.5723
USP41_YDJC	0.573
DGCR2_AC002472.11	0.5732
XXbac-B562F10.11_LZTR1	0.5733
TUBA8_AC004471.9	0.5738
BCRP6_RIMBP3B	0.574
DGCR6_CRKL	0.5747
AC004471.10_IGLL4P	0.5752
RIMBP3_TXNRD2	0.5754
DGCR8_ABHD17AP4	0.5756
GGTLC3_TXNRD2	0.5759
USP18_GGT2	0.5759
SEPT5_KB-1592A4.16	0.5765
PRODH_TXNRD2	0.5773
COMT_TANGO2	0.5779
CRKL_SDF2L1	0.578
XXbac-B562F10.11_KB-1183D5.13	0.578
PI4KA_RIMBP3C	0.5781
TBX1_USP41	0.5782
SEPT5_KLHL22	0.5787
DGCR6_MED15	0.5789
LZTR1_XXbac-B135H6.18	0.5791
CDC45_PI4KA	0.5793
RIMBP3_XXbac-B444P24.14	0.5793
DGCR6_GGT2	0.5797
MRPL40_KB-1592A4.15	0.58
COMT_YDJC	0.5801
SCARF2_KB-1592A4.15	0.5806
THAP7-AS1_SLC7A4	0.5807
HIRA_THAP7-AS1	0.5809
KLHL22_LZTR1	0.5812
THAP7-AS1_UBE2L3	0.5813
XXbac-B444P24.14_UBE2L3	0.5821
MRPL40_TXNRD2	0.5822
DGCR2_BCRP6	0.5829
SERPIND1_KB-1592A4.15	0.5831
RANBP1_TMEM191C	0.5832
CRKL_KB-1440D3.14	0.5832
SLC9A3P2_TUBA3GP	0.5841
CLDN5_KRT18P5	0.5841
DGCR6_RIMBP3C	0.5842
AC008079.10_UBE2L3	0.5844
USP18_RIMBP3C	0.5845
LINC01662_CLTCL1	0.5847
DGCR14_DGCR8	0.5847
AC000078.5_ZNF74	0.5849
DGCR6L_SERPIND1	0.5864
BCRP7_SCARF2	0.5865
CLTCL1_UFD1L	0.5871
AC000068.9_UBE2L3	0.5872
TMEM191B_AC004471.9	0.5873
GGTLC3_CLDN5	0.5874
CRKL_LZTR1	0.5875
AC008079.10_USP41	0.5879
DGCR2_AIFM3	0.5881
SLC25A1_CRKL	0.5881
AC000068.5_XXbac-B444P24.10	0.5881
DGCR6L_TMEM191C	0.5882
ZNF74_POM121L7P	0.5886
MRPL40_TBX1	0.5888
PRODH_POM121L7P	0.5892
XXbac-B135H6.18_TUBA3GP	0.5892
AC004471.9_POM121L7P	0.5892
ZDHHC8_USP41	0.5894
KB-1592A4.15_KB-1592A4.16	0.5894
GNB1L_RTN4R	0.5902
DGCR14_YDJC	0.5914
GGTLC3_UFD1L	0.5916
DGCR2_XXbac-B444P24.14	0.5916
PRODH_DGCR6L	0.5921
BCRP7_TUBA3GP	0.5922
CLDN5_XXbac-B444P24.8	0.5925
SNAP29_BCRP6	0.5926
COMT_MED15	0.5928
AC004461.4_XXbac-B562F10.11	0.5928
AC004471.9_ABHD17AP4	0.593
RIMBP3_AC000078.5	0.5931
USP41_E2F6P2	0.5936
LZTR1_SLC7A4	0.5938
AC008079.10_XXbac-B444P24.10	0.5944
TMEM191B_XXbac-B444P24.8	0.5951
AC002472.11_CCDC116	0.5951
GGTLC3_LRRC74B	0.5952
DGCR8_POM121L7P	0.5956
TUBA8_AC000089.3	0.5957
TUBA8_C22orf39	0.5957
AC007731.1_HIC2	0.5961
TBX1_GNB1L	0.5962
ARVCF_POM121L7P	0.5965
AC008079.9_GNB1L	0.5965
RIMBP3C_SDF2L1	0.5965
TANGO2_KLHL22	0.5968
TANGO2_XXbac-B444P24.10	0.5971
TXNRD2_THAP7	0.5972
AC006547.13_POM121L7P	0.5975
AC007326.9_DGCR2	0.5981
DGCR2_HIC2	0.5984
TUBA8_KLHL22	0.5984
GGTLC3_SLC7A4	0.5985
GGTLC3_AC000078.5	0.5989
SLC25A1_THAP7-AS1	0.6003
USP41_SCARF2	0.6006
DGCR6L_SLC7A4	0.601
C22orf29_YDJC	0.6014
AC006547.13_BCRP6	0.6014
CLDN5_GNB1L	0.602
KB-1592A4.15_RIMBP3B	0.6022
C22orf39_KB-1183D5.13	0.6028
GGTLC3_AC000068.10	0.603
USP18_XXbac-B33L19.4	0.603
CLTCL1_POM121L7P	0.6032
AC000089.3_RTN4R	0.6032
CCDC74BP1_AC002472.11	0.6039
HIRA_XXbac-B33L19.4	0.6041
LZTR1_POM121L7P	0.6044
PI4KA_YDJC	0.6047
LINC00896_KB-1183D5.13	0.6048
SEPT5_RANBP1	0.605
DGCR14_AC000068.10	0.6057
SLC25A1_XXbac-B135H6.18	0.6059
XXbac-B562F10.11_SLC7A4	0.6065
GSC2_CCDC188	0.6065
MRPL40_CRKL	0.6066
XXbac-B444P24.10_P2RX6	0.6067
PRODH_RANBP1	0.6072
TANGO2_ZNF74	0.6073
TUBA8_LINC01311	0.6074
LRRC74B_SDF2L1	0.6075
CCDC74BP1_SLC7A4	0.6078
C22orf29_TRMT2A	0.6081
AC000078.5_TUBA3GP	0.6082
GNB1L_SDF2L1	0.6084
AC000078.5_KB-1183D5.13	0.6094
DGCR8_CCDC74BP1	0.6095
TXNRD2_TRMT2A	0.6096
BCRP7_KB-1440D3.14	0.6101
GNB1L_RIMBP3C	0.6108
RANBP1_LZTR1	0.6115
CCDC188_DGCR6L	0.6116
BCRP6_KB-1183D5.13	0.6118
XXbac-B562F10.11_BCRP6	0.612
GGTLC5P_XXbac-B562F10.11	0.612
GGTLC3_ABHD17AP4	0.6122
RIMBP3_CRKL	0.6134
TUBA8_ZDHHC8	0.6134
USP41_SDF2L1	0.6138
CLDN5_TBX1	0.6145
TANGO2_SDF2L1	0.6147
AIFM3_GGT2	0.615
POM121L7P_BCRP6	0.615
DGCR9_AC000068.5	0.6152
AIFM3_LRRC74B	0.6153
DGCR2_SCARF2	0.6155
USP41_POM121L8P	0.616
ZNF74_KLHL22	0.6167
LINC01662_POM121L7P	0.6169
DGCR6_LINC00895	0.6169
AC000089.3_ABHD17AP4	0.6175
DGCR6_SEPT5	0.6179
AC004471.10_XXbac-B444P24.10	0.6181
GGTLC5P_KRT18P5	0.6181
HIRA_LZTR1	0.6184
THAP7_THAP7-AS1	0.6184
DGCR6L_THAP7-AS1	0.6186
PRODH_GSC2	0.6188
LZTR1_THAP7-AS1	0.6189
TBX1_SERPIND1	0.6194
TANGO2_XXbac-B444P24.8	0.6199
KB-1592A4.16_KB-1440D3.14	0.6205
KB-1592A4.15_SDF2L1	0.6206
CCDC74BP1_GGT2	0.6211
TMEM191C_YDJC	0.6212
LZTR1_KB-1592A4.16	0.6212
ZNF74_SDF2L1	0.6213
P2RX6_KB-1592A4.16	0.6218
COMT_CCDC116	0.6221
C22orf39_LINC00895	0.6224
ZDHHC8_KB-1592A4.15	0.6229
TUBA8_LZTR1	0.6234
SEPT5_AC000078.5	0.6235
AC004471.9_TBX1	0.6237
SNAP29_KB-1183D5.13	0.6242
AC007731.1_XXbac-B135H6.18	0.6247
CDC45_XXbac-B444P24.10	0.6249
CLTCL1_COMT	0.6249
RIMBP3_HIRA	0.6249
TUBA8_CCDC74BP1	0.6251
DGCR6_SERPIND1	0.6258
TBX1_POM121L7P	0.626
KB-1592A4.15_KB-1183D5.13	0.6262
KRT18P5_AIFM3	0.6264
AC004471.10_THAP7-AS1	0.6267
AC000089.3_ZNF74	0.627
THAP7-AS1_SDF2L1	0.6272
AC000068.9_GNB1L	0.6277
XXbac-B444P24.14_ZNF74	0.6279
TMEM191B_SLC25A1	0.6283
CLTCL1_AC002472.11	0.6285
SLC25A1_KRT18P62	0.6289
AC006547.13_DGCR8	0.6293
AC008079.9_KB-1592A4.16	0.6294
CLDN5_TRMT2A	0.6294
AIFM3_KB-1183D5.13	0.6297
TMEM191B_THAP7	0.6298
XXbac-B444P24.8_BCRP6	0.63
MRPL40_TRMT2A	0.6301
POM121L7P_KB-1592A4.16	0.6303
USP18_TANGO2	0.6307
GSC2_AC007731.1	0.6308
RIMBP3_SLC7A4	0.631
KB-1592A4.15_TMEM191C	0.6313
RIMBP3_UBE2L3	0.6314
DGCR8_CCDC188	0.6314
DGCR2_KRT18P62	0.6318
CLTCL1_KB-1592A4.15	0.632
TMEM191B_DGCR6	0.6323
XXbac-B135H6.18_KB-1592A4.15	0.6334
AC000078.5_DGCR6L	0.6334
USP18_KB-1183D5.13	0.6339
AIFM3_THAP7-AS1	0.6341
GGTLC3_HIC2	0.6342
XXbac-B562F10.11_THAP7-AS1	0.6345
SLC25A1_RTN4R	0.6345
AC004471.10_SERPIND1	0.6348
AC008079.10_DGCR6	0.6351
AC008079.9_TMEM191B	0.6351
TUBA8_COMT	0.6358
CLDN5_AIFM3	0.636
CDC45_TRMT2A	0.6363
PRODH_AIFM3	0.6365
TUBA8_MRPL40	0.6367
TXNRD2_RIMBP3B	0.6368
GGTLC5P_DGCR8	0.637
KB-1183D5.13_RIMBP3C	0.6371
GGTLC5P_CRKL	0.6372
GGTLC5P_AC004471.10	0.6374
GGTLC3_TUBA3GP	0.6375
AC008079.9_XXbac-B562F10.11	0.6376
P2RX6_AC002472.11	0.6377
AC000089.3_GGT2	0.6379
RANBP1_XXbac-B444P24.14	0.6383
BCRP7_RIMBP3C	0.6384
PRODH_LZTR1	0.6387
AC000078.5_THAP7-AS1	0.6389
GGTLC5P_SNAP29	0.6392
DGCR2_ZNF74	0.6393
AC000078.5_MED15	0.6396
AC000089.3_DGCR8	0.6398
TMEM191B_XXbac-B444P24.14	0.6398
CLDN5_LZTR1	0.6402
TMEM191B_DGCR6L	0.6403
USP18_THAP7-AS1	0.6406
CLDN5_HIC2	0.641
CCDC74BP1_CCDC116	0.6411
TRMT2A_POM121L7P	0.6411
TRMT2A_TMEM191C	0.6413
BCRP7_ABHD17AP4	0.6417
DGCR6_AC007326.10	0.6421
ZNF74_LINC01637	0.6426
CLDN5_USP41	0.6431
C22orf29_THAP7	0.6433
LINC00896_E2F6P3	0.6434
USP41_RIMBP3C	0.6439
PRODH_SEPT5	0.644
LINC00895_LZTR1	0.6442
GGT2_KB-1440D3.14	0.6444
TRMT2A_KB-1183D5.13	0.6444
PRODH_AC002472.11	0.6447
HIRA_BCRP6	0.6447
HIC2_YDJC	0.6448
TANGO2_CCDC188	0.6449
COMT_AIFM3	0.6453
SNAP29_P2RX6	0.6454
THAP7_P2RX6	0.6459
DGCR8_LZTR1	0.646
GGTLC3_DGCR14	0.647
AC000068.10_COMT	0.6475
HIRA_RTN4R	0.6478
RIMBP3_DGCR14	0.6481
PRODH_AC000089.3	0.6482
TMEM191B_DGCR8	0.6484
AC007326.9_LRRC74B	0.6486
AC008079.9_KLHL22	0.6492
CCDC188_AC007731.1	0.6493
AC004471.9_SNAP29	0.6494
XXbac-B562F10.11_PI4KA	0.6495
TUBA8_C22orf29	0.6498
TBX1_TMEM191C	0.6503
CCDC188_XXbac-B135H6.18	0.6507
RIMBP3C_KB-1440D3.14	0.6513
AC000078.5_KB-1440D3.14	0.6517
UFD1L_KB-1440D3.14	0.6519
CRKL_AIFM3	0.6521
DGCR6_AC000068.9	0.6526
CCDC188_KB-1183D5.13	0.6528
AC000068.10_POM121L7P	0.6531
DGCR2_AC006547.13	0.6532
SERPIND1_SNAP29	0.6533
RTN4R_GGT2	0.6534
DGCR6_KB-1592A4.15	0.6536
DGCR8_THAP7-AS1	0.655
TRMT2A_E2F6P2	0.6555
COMT_KB-1183D5.13	0.6557
KRT18P5_LINC01637	0.656
RTN4R_XXbac-B562F10.11	0.6565
AC000068.5_AC000078.5	0.6569
TXNRD2_XXbac-B33L19.4	0.6575
AC008079.10_KB-1440D3.14	0.6576
TUBA8_LRRC74B	0.6577
TRMT2A_LINC00896	0.6582
BCRP6_HIC2	0.6586
USP18_E2F6P2	0.6586
RIMBP3_USP41	0.6589
AC002472.11_BCRP6	0.6592
MRPL40_THAP7-AS1	0.6592
DGCR6_RTN4R	0.6592
CLTCL1_KRT18P5	0.6592
TMEM191B_RANBP1	0.6593
XXbac-B444P24.8_SCARF2	0.6594
HIRA_POM121L7P	0.6594
USP41_POM121L7P	0.6599
RANBP1_ABHD17AP4	0.66
TMEM191C_KB-1440D3.14	0.6614
LZTR1_HIC2	0.662
ZNF74_SERPIND1	0.6621
GGTLC5P_HIRA	0.6621
DGCR14_THAP7-AS1	0.6631
TRMT2A_THAP7-AS1	0.6632
XXbac-B444P24.14_THAP7	0.6637
PI4KA_TMEM191C	0.6638
TUBA3GP_POM121L7P	0.6646
PRODH_SCARF2	0.6646
TBX1_KB-1592A4.15	0.6647
BCRP7_XXbac-B444P24.14	0.6649
AC006547.13_LRRC74B	0.665
USP18_XXbac-B444P24.10	0.6653
COMT_XXbac-B562F10.11	0.6654
AC004471.10_TBX1	0.6655
XXbac-B135H6.18_SLC7A4	0.6659
COMT_XXbac-B135H6.18	0.6659
DGCR14_MRPL40	0.666
XXbac-B135H6.18_HIC2	0.6662
MRPL40_ZNF74	0.6662
AC000068.9_POM121L7P	0.6665
GGT2_UBE2L3	0.6665
AC004471.9_ZNF74	0.6666
LINC00896_TUBA3GP	0.6669
AC007326.9_TBX1	0.6673
BCRP5_POM121L7P	0.6678
TANGO2_RTN4R	0.6679
AC000068.9_C22orf29	0.6681
MRPL40_XXbac-B444P24.14	0.6682
LINC00896_AC007050.17	0.6685
CCDC188_THAP7-AS1	0.6697
ARVCF_ABHD17AP4	0.6701
MRPL40_SERPIND1	0.6702
CRKL_THAP7-AS1	0.6705
C22orf39_RIMBP3C	0.6707
CLTCL1_BCRP6	0.671
XXbac-B444P24.10_ABHD17AP4	0.6711
ZDHHC8_ABHD17AP4	0.6715
AC008079.9_AC004471.9	0.6721
AC002472.11_POM121L7P	0.673
RTN4R_THAP7-AS1	0.673
MED15_SLC7A4	0.6731
POM121L8P_KB-1440D3.14	0.6734
GGTLC3_KLHL22	0.6734
SLC7A4_GGT2	0.6734
AC004461.4_PI4KA	0.6734
SCARF2_CRKL	0.6743
AC007050.17_POM121L7P	0.6748
AC004471.10_TANGO2	0.6751
MED15_TMEM191C	0.6754
KRT18P5_POM121L7P	0.6754
TXNRD2_AC007731.1	0.6758
MRPL40_LINC01637	0.676
ABHD17AP4_CRKL	0.6763
AC004471.10_LRRC74B	0.6766
RANBP1_MED15	0.6769
AC008079.9_CCDC188	0.6772
GGTLC5P_DGCR14	0.6773
SNAP29_POM121L7P	0.6773
TANGO2_POM121L7P	0.6774
AC000068.9_CCDC74BP1	0.6775
TRMT2A_LINC01637	0.6775
AC000068.9_THAP7-AS1	0.6778
DGCR2_XXbac-B562F10.11	0.6778
AC007731.1_POM121L7P	0.6784
AC008079.10_AC006547.13	0.6784
COMT_TXNRD2	0.6789
DGCR14_BCRP6	0.6792
TXNRD2_KLHL22	0.6798
AC004471.10_YDJC	0.6802
SEPT5_THAP7-AS1	0.6805
RANBP1_P2RX6	0.6809
POM121L7P_RIMBP3B	0.681
TMEM191B_KRT18P5	0.6812
GNB1L_THAP7-AS1	0.6813
MRPL40_SDF2L1	0.6814
DGCR8_USP41	0.6822
XXbac-B444P24.14_USP41	0.6826
AC008079.10_ZDHHC8	0.6827
LZTR1_THAP7	0.6829
TRMT2A_SDF2L1	0.6832
AC008079.10_DGCR6L	0.6837
RIMBP3_MRPL40	0.6838
AC004471.10_RTN4R	0.6847
TMEM191B_TUBA3GP	0.6849
TANGO2_HIC2	0.6854
HIRA_KB-1440D3.14	0.6858
RIMBP3_PRODH	0.6862
TUBA8_DGCR6	0.6866
PRODH_SNAP29	0.6867
ARVCF_SERPIND1	0.687
XXbac-B135H6.18_POM121L7P	0.6872
USP18_MRPL40	0.6873
DGCR2_ABHD17AP4	0.688
C22orf39_CCDC188	0.6886
GNB1L_TRMT2A	0.6901
COMT_PI4KA	0.6902
CCDC74BP1_SNAP29	0.6902
LINC01311_TBX1	0.6906
LINC01637_LRRC74B	0.6908
CLDN5_ZDHHC8	0.6913
RTN4R_XXbac-B135H6.18	0.6913
SNAP29_POM121L8P	0.6915
USP41_THAP7-AS1	0.6917
AC000089.3_MED15	0.6918
XXbac-B135H6.18_LRRC74B	0.6925
C22orf39_ZDHHC8	0.6927
C22orf29_DGCR8	0.6927
USP18_KRT18P5	0.6928
DGCR14_CDC45	0.6929
AC000068.9_KB-1592A4.15	0.6932
GGTLC3_ZDHHC8	0.6932
RANBP1_XXbac-B135H6.18	0.6939
MRPL40_ABHD17AP4	0.6944
KLHL22_SDF2L1	0.6947
LINC01311_SERPIND1	0.695
XXbac-B562F10.11_AIFM3	0.6954
GNB1L_ABHD17AP4	0.6954
DGCR2_AC007731.1	0.6955
DGCR9_TUBA3GP	0.6956
CDC45_KB-1183D5.13	0.6957
ZDHHC8_SCARF2	0.6963
AC000078.5_DGCR8	0.6967
SEPT5_COMT	0.6971
C22orf29_AC002472.11	0.6974
TUBA8_ZNF74	0.6976
LINC00896_POM121L8P	0.6978
SLC7A4_POM121L8P	0.6981
LINC00896_TMEM191C	0.6981
RTN4R_MED15	0.6982
C22orf39_ZNF74	0.699
AC004461.4_ABHD17AP4	0.6993
THAP7-AS1_E2F6P3	0.6999
AC008079.9_KB-1183D5.13	0.7003
TBX1_ZNF74	0.7003
CCDC188_YDJC	0.7009
C22orf39_SNAP29	0.701
DGCR14_AC006547.13	0.7015
DGCR2_AC004471.10	0.7016
PRODH_LINC01637	0.7019
DGCR2_POM121L8P	0.702
ZDHHC8_ZNF74	0.7023
USP41_IGLL4P	0.7025
TXNRD2_BCRP5	0.7025
GGTLC5P_KB-1592A4.16	0.7027
XXbac-B33L19.4_XXbac-B135H6.18	0.7033
AC008079.10_PRODH	0.7039
AC000078.5_LZTR1	0.7042
AC008079.9_GGTLC5P	0.7042
DGCR6_ZDHHC8	0.7046
DGCR2_PI4KA	0.7047
CLTCL1_AC000078.5	0.7047
LINC01311_CDC45	0.7049
SCARF2_GGT2	0.705
POM121L7P_TMEM191C	0.7051
BCRP7_SNAP29	0.7051
CLTCL1_SNAP29	0.7051
MRPL40_XXbac-B444P24.10	0.7057
AC008079.10_TMEM191C	0.707
THAP7_GGT2	0.7072
CLDN5_THAP7-AS1	0.7074
LZTR1_AC002472.11	0.7075
THAP7_RIMBP3C	0.7078
GGTLC3_SNAP29	0.7088
P2RX6_E2F6P2	0.7089
AC000068.9_SNAP29	0.71
AC000068.10_HIC2	0.71
CCDC188_AIFM3	0.7104
RIMBP3_DGCR9	0.7105
DGCR14_TXNRD2	0.7113
TXNRD2_CRKL	0.7115
AC007731.1_USP41	0.7116
TBX1_AC007731.1	0.7124
USP18_LINC01637	0.7126
ARVCF_BCRP6	0.7135
AC007731.1_XXbac-B33L19.4	0.7137
TMEM191B_XXbac-B444P24.10	0.7138
TBX1_BCRP6	0.7145
GGTLC5P_DGCR6L	0.7147
GGTLC5P_SERPIND1	0.7157
SLC25A1_YDJC	0.7168
TBX1_SLC7A4	0.7171
C22orf29_CRKL	0.7176
DGCR14_USP41	0.7178
CLDN5_ZNF74	0.7179
DGCR2_RTN4R	0.7188
UFD1L_GNB1L	0.719
CCDC188_RTN4R	0.7193
AC007326.9_POM121L7P	0.7195
GNB1L_SLC9A3P2	0.7195
GGTLC5P_TMEM191B	0.7198
GNB1L_XXbac-B562F10.11	0.72
GSC2_XXbac-B135H6.18	0.7203
AC000089.3_KLHL22	0.7203
UFD1L_XXbac-B444P24.8	0.7204
POM121L7P_RIMBP3C	0.7205
KLHL22_ABHD17AP4	0.7208
XXbac-B135H6.18_SDF2L1	0.7209
ABHD17AP4_GGT2	0.7234
AIFM3_SLC7A4	0.7234
UFD1L_THAP7-AS1	0.7239
CLTCL1_XXbac-B444P24.8	0.7242
COMT_POM121L8P	0.7245
AC000078.5_LRRC74B	0.7247
DGCR6_AC007326.9	0.7248
TANGO2_XXbac-B444P24.14	0.7254
XXbac-B33L19.4_XXbac-B562F10.11	0.7255
DGCR8_ZNF74	0.7258
AC004471.10_AC006547.13	0.7259
AC007326.9_AC006547.13	0.7261
COMT_RTN4R	0.7263
USP41_TMEM191C	0.7264
CCDC74BP1_XXbac-B135H6.18	0.727
AC006547.13_KB-1183D5.13	0.7276
CLDN5_MED15	0.7279
DGCR2_SNAP29	0.7281
USP18_IGLL4P	0.7285
DGCR8_BCRP6	0.7287
CDC45_C22orf29	0.7289
BCRP6_CCDC116	0.7292
PRODH_KB-1592A4.16	0.7298
GGTLC5P_RTN4R	0.7315
GGTLC5P_SLC25A1	0.7315
AC000089.3_SNAP29	0.7317
SERPIND1_LZTR1	0.7322
TXNRD2_AC002472.11	0.7337
XXbac-B444P24.10_ZNF74	0.7341
C22orf29_KB-1592A4.15	0.7347
DGCR14_SLC7A4	0.7355
P2RX6_KB-1183D5.13	0.7357
TBX1_UBE2L3	0.736
C22orf39_XXbac-B444P24.14	0.7361
USP18_HIC2	0.7363
COMT_CRKL	0.7364
AC000068.10_AC000089.3	0.7364
COMT_KLHL22	0.7367
AC008079.10_TRMT2A	0.7369
DGCR2_CCDC188	0.7371
XXbac-B444P24.14_SLC9A3P2	0.7376
MED15_ABHD17AP4	0.7376
AC007050.17_PI4KA	0.7378
DGCR6_CLDN5	0.7378
GGTLC5P_DGCR9	0.738
AC007326.9_CCDC74BP1	0.738
USP41_AC007050.17	0.738
XXbac-B444P24.10_KLHL22	0.7382
GGTLC3_CDC45	0.7385
GGTLC5P_XXbac-B135H6.18	0.7386
AC004471.10_LINC01637	0.7386
RIMBP3_AIFM3	0.7386
COMT_KRT18P5	0.739
TANGO2_BCRP6	0.7392
AC000068.9_LINC01637	0.7393
RIMBP3_XXbac-B562F10.11	0.7393
AC008079.9_ZNF74	0.7401
SLC25A1_RANBP1	0.7406
C22orf29_GGT2	0.7406
PRODH_COMT	0.7409
UFD1L_SLC7A4	0.7412
GGTLC5P_AC000078.5	0.7412
C22orf29_LINC01637	0.7418
LINC00896_ABHD17AP4	0.7421
SCARF2_LRRC74B	0.7435
KB-1592A4.16_HIC2	0.7439
TXNRD2_THAP7-AS1	0.7442
SCARF2_SLC7A4	0.7443
BCRP7_RIMBP3B	0.7445
TRMT2A_SLC7A4	0.7447
GNB1L_AC002472.11	0.7448
AC006547.13_PI4KA	0.7449
HIRA_THAP7	0.7452
UFD1L_AC000078.5	0.7453
AC002472.11_KB-1592A4.15	0.7453
TMEM191B_TXNRD2	0.7456
DGCR2_MED15	0.746
RTN4R_BCRP6	0.746
AC000068.10_AC006547.13	0.7462
AIFM3_UBE2L3	0.7463
TMEM191C_UBE2L3	0.7463
LINC00896_BCRP6	0.7469
TANGO2_LINC00896	0.7471
RANBP1_THAP7-AS1	0.7471
UFD1L_PI4KA	0.7472
XXbac-B562F10.11_POM121L7P	0.7476
XXbac-B135H6.18_YDJC	0.7479
C22orf39_USP41	0.7488
DGCR2_LINC00895	0.749
RTN4R_LZTR1	0.7491
SLC25A1_ZNF74	0.7492
DGCR6_GNB1L	0.7497
TANGO2_RANBP1	0.7499
AC004471.10_GGT2	0.7501
AC008079.10_SERPIND1	0.7503
ZNF74_KRT18P5	0.7505
AC000068.9_LINC00896	0.7508
DGCR9_GNB1L	0.751
TXNRD2_ZDHHC8	0.7512
GGTLC5P_AC000089.3	0.7515
AC007731.1_SLC7A4	0.752
CDC45_TMEM191C	0.7523
SLC25A1_POM121L7P	0.7524
AC004471.9_DGCR14	0.7531
ARVCF_DGCR8	0.7532
DGCR6_TRMT2A	0.7533
RTN4R_SERPIND1	0.7538
CRKL_RIMBP3C	0.7542
PI4KA_GGT2	0.7543
GGTLC3_TANGO2	0.7546
CRKL_TMEM191C	0.7547
SLC7A4_TMEM191C	0.7547
USP18_POM121L7P	0.7548
KLHL22_POM121L7P	0.7552
COMT_XXbac-B444P24.10	0.7555
SLC25A1_LINC01637	0.7563
TXNRD2_POM121L8P	0.7566
THAP7-AS1_TUBA3GP	0.7569
AC000078.5_POM121L7P	0.7569
TANGO2_AC002472.11	0.7573
PRODH_BCRP6	0.7573
UFD1L_POM121L7P	0.7576
KB-1592A4.15_UBE2L3	0.7579
USP41_PI4KA	0.7582
UFD1L_RIMBP3C	0.7587
GGTLC3_ZNF74	0.759
DGCR14_HIRA	0.7591
DGCR6_PPIL2	0.76
DGCR9_POM121L8P	0.7602
GGTLC5P_ZDHHC8	0.7607
CDC45_POM121L7P	0.7611
SLC9A3P2_GGT2	0.7614
SLC7A4_POM121L7P	0.7619
DGCR14_CRKL	0.7621
RIMBP3C_UBE2L3	0.7625
KRT18P62_LINC00896	0.7633
DGCR14_UFD1L	0.7634
AC004461.4_TXNRD2	0.7638
C22orf39_SERPIND1	0.7638
CDC45_SEPT5	0.7643
THAP7_KB-1183D5.13	0.7644
AC008079.9_DGCR8	0.7648
AC006547.13_SERPIND1	0.7649
XXbac-B444P24.8_LZTR1	0.7652
CCDC188_USP41	0.7654
C22orf39_KB-1440D3.14	0.7656
DGCR6_TBX1	0.766
SCARF2_THAP7	0.7662
GGTLC3_CCDC74BP1	0.7664
GGTLC5P_SCARF2	0.7668
HIRA_XXbac-B444P24.10	0.7671
AC000089.3_C22orf29	0.7674
USP41_XXbac-B135H6.18	0.7678
HIRA_CLDN5	0.7679
C22orf29_SDF2L1	0.7681
COMT_KB-1440D3.14	0.7681
AC007326.9_COMT	0.7683
GNB1L_RANBP1	0.7684
XXbac-B562F10.11_KB-1592A4.15	0.7693
TXNRD2_XXbac-B444P24.14	0.7702
C22orf29_XXbac-B562F10.11	0.7705
XXbac-B562F10.11_ABHD17AP4	0.7708
MRPL40_C22orf29	0.7711
UFD1L_ABHD17AP4	0.7713
GSC2_ZNF74	0.7715
DGCR6L_BCRP6	0.7716
P2RX6_POM121L7P	0.7719
KRT18P62_AC000078.5	0.772
P2RX6_YDJC	0.7724
ZDHHC8_LINC00896	0.7727
PRODH_LINC01311	0.773
GGTLC5P_PRODH	0.7731
TUBA8_UBE2L3	0.7731
ZNF74_AC002472.11	0.7732
TXNRD2_SLC9A3P2	0.7734
CLTCL1_CCDC188	0.7735
TMEM191B_GSC2	0.7736
MED15_POM121L7P	0.7737
KRT18P5_PI4KA	0.7738
KLHL22_SLC7A4	0.7738
BCRP7_POM121L7P	0.7739
DGCR6L_P2RX6	0.774
KRT18P62_USP41	0.7741
AC007326.9_KB-1440D3.14	0.7741
PRODH_TANGO2	0.7741
MED15_GGT2	0.7741
USP41_THAP7	0.7762
POM121L7P_SDF2L1	0.7762
TMEM191B_DGCR14	0.7768
LRRC74B_POM121L7P	0.7772
RIMBP3_DGCR6	0.7775
SERPIND1_LRRC74B	0.7776
AC008079.10_LINC00896	0.7778
LRRC74B_HIC2	0.7791
XXbac-B135H6.18_THAP7	0.7794
ZNF74_UBE2L3	0.78
AC000068.10_TXNRD2	0.7803
AC007326.9_USP41	0.7806
GGTLC5P_SLC7A4	0.7808
AIFM3_POM121L7P	0.7812
TXNRD2_RTN4R	0.7815
TBX1_RTN4R	0.7824
CRKL_KB-1592A4.15	0.783
PI4KA_SLC7A4	0.7837
CCDC188_KB-1592A4.15	0.7839
CLDN5_KLHL22	0.7848
AC008079.10_GGTLC3	0.785
CDC45_XXbac-B135H6.18	0.7852
AC004471.9_USP41	0.7853
SEPT5_PI4KA	0.7853
TRMT2A_LZTR1	0.7854
TUBA8_AC004461.4	0.7855
GGTLC3_POM121L7P	0.7858
SLC25A1_KB-1183D5.13	0.7858
DGCR14_KRT18P5	0.7873
TUBA8_GGTLC5P	0.7882
ZNF74_RIMBP3B	0.7885
DGCR6_C22orf39	0.7891
AC000068.10_C22orf29	0.7897
TXNRD2_ABHD17AP4	0.79
SLC25A1_XXbac-B444P24.8	0.7904
DGCR8_POM121L8P	0.7906
LINC00896_KB-1440D3.14	0.7907
ARVCF_USP41	0.7915
TXNRD2_LZTR1	0.7916
KB-1183D5.13_CCDC116	0.792
SNAP29_KB-1592A4.15	0.7927
ARVCF_KB-1440D3.14	0.7929
UFD1L_CRKL	0.7931
SLC7A4_UBE2L3	0.7933
SLC7A4_KB-1592A4.15	0.7938
AC008079.9_POM121L7P	0.7942
BCRP5_SLC7A4	0.7946
RIMBP3_LZTR1	0.7951
AC007050.17_KB-1183D5.13	0.7956
AC007731.1_KB-1592A4.15	0.7963
COMT_USP41	0.7964
SLC25A1_C22orf39	0.7965
XXbac-B444P24.10_LRRC74B	0.797
LINC00896_UBE2L3	0.797
PRODH_AC004471.10	0.797
C22orf29_AIFM3	0.7975
CLTCL1_CLDN5	0.7976
PRODH_DGCR14	0.7977
AC000089.3_POM121L7P	0.7978
GSC2_SLC7A4	0.7979
GGTLC5P_C22orf39	0.7981
CDC45_THAP7	0.7982
PRODH_AC004471.9	0.7982
ZDHHC8_LZTR1	0.7989
AC008079.10_THAP7	0.7992
AC000089.3_SDF2L1	0.7997
XXbac-B444P24.10_USP41	0.7997
ZNF74_KB-1440D3.14	0.8001
AC006547.13_XXbac-B444P24.14	0.8001
USP41_CCDC116	0.8001
MRPL40_USP41	0.8009
POM121L7P_LINC01651	0.8009
SLC25A1_AC000068.9	0.8011
COMT_LZTR1	0.802
USP41_SNAP29	0.8024
AC007731.1_TMEM191C	0.8026
AC000089.3_KB-1183D5.13	0.8027
DGCR2_XXbac-B33L19.4	0.8032
C22orf29_USP41	0.8036
TMEM191B_POM121L7P	0.8039
GGT2_POM121L8P	0.804
SERPIND1_CRKL	0.8041
PRODH_LRRC74B	0.8054
TUBA8_KB-1592A4.16	0.8056
TMEM191B_LINC01637	0.806
AC006547.13_TRMT2A	0.8061
LINC01662_USP41	0.8064
AC000089.3_BCRP6	0.8064
MRPL40_PI4KA	0.8065
TBX1_ABHD17AP4	0.8068
SEPT5_POM121L7P	0.8075
AC007731.1_ZNF74	0.8077
AC000089.3_LZTR1	0.8084
USP41_BCRP5	0.8086
DGCR2_LINC01651	0.8088
UFD1L_USP41	0.8091
AC000089.3_CCDC74BP1	0.8092
DGCR6_AC000068.5	0.8093
SEPT5_ABHD17AP4	0.8096
LINC00896_KRT18P5	0.8097
PRODH_YDJC	0.81
KB-1183D5.13_RIMBP3B	0.8103
TMEM191B_AIFM3	0.8109
RANBP1_UBE2L3	0.8117
CCDC188_XXbac-B444P24.10	0.812
USP41_ZNF74	0.8123
USP41_HIC2	0.8124
GSC2_KB-1592A4.15	0.8126
TXNRD2_RIMBP3C	0.813
C22orf39_UFD1L	0.8134
AIFM3_XXbac-B135H6.18	0.8137
ABHD17AP4_POM121L7P	0.8139
AC000068.10_LRRC74B	0.814
ABHD17AP4_HIC2	0.8141
AC006547.13_HIC2	0.8145
PRODH_AC000068.9	0.8148
AC007731.1_XXbac-B562F10.11	0.8148
USP18_LINC01311	0.8152
PRODH_HIRA	0.8155
GSC2_POM121L7P	0.8158
USP41_XXbac-B562F10.11	0.8161
TUBA8_SERPIND1	0.8163
UFD1L_UBE2L3	0.8166
RTN4R_AIFM3	0.8167
XXbac-B135H6.18_AC002472.11	0.8167
DGCR6L_USP41	0.8168
C22orf39_AC006547.13	0.817
AC000089.3_SERPIND1	0.8175
HIRA_SERPIND1	0.8175
ARVCF_YDJC	0.818
TMEM191B_SEPT5	0.8188
HIRA_HIC2	0.8191
AC008079.9_CCDC116	0.8191
POM121L7P_CCDC116	0.8193
USP18_TXNRD2	0.8202
DGCR6_XXbac-B135H6.18	0.8203
C22orf39_HIC2	0.8205
MRPL40_AC007731.1	0.8205
MRPL40_TMEM191C	0.8207
BCRP5_PI4KA	0.8214
BCRP6_PPIL2	0.8217
RANBP1_CCDC188	0.8218
AIFM3_AC002472.11	0.8222
CLTCL1_AC000068.10	0.8225
CRKL_UBE2L3	0.8226
CRKL_AC002472.11	0.8227
MED15_CRKL	0.8232
TXNRD2_LINC01651	0.8232
PI4KA_LZTR1	0.8233
TMEM191B_LINC00895	0.8236
C22orf39_BCRP6	0.8236
USP41_LZTR1	0.8237
MRPL40_RANBP1	0.8241
DGCR14_AIFM3	0.8242
XXbac-B33L19.4_POM121L8P	0.8242
PI4KA_POM121L7P	0.8245
AC008079.9_LINC01663	0.8247
RTN4R_TMEM191C	0.8249
LINC00895_THAP7-AS1	0.8249
USP41_RIMBP3B	0.8251
DGCR2_XXbac-B135H6.18	0.8253
AC008079.9_E2F6P3	0.8258
ABHD17AP4_AC002472.11	0.8259
XXbac-B444P24.14_AIFM3	0.8261
UFD1L_TXNRD2	0.8263
SLC25A1_C22orf29	0.8268
BCRP7_KLHL22	0.8274
DGCR6_SLC7A4	0.8276
CLDN5_KB-1592A4.16	0.828
TXNRD2_ZNF74	0.828
C22orf39_C22orf29	0.8281
DGCR14_KB-1592A4.16	0.8282
TANGO2_ABHD17AP4	0.8287
RIMBP3_LINC01637	0.829
GGTLC5P_GGT2	0.8292
C22orf39_XXbac-B135H6.18	0.8293
TUBA8_KB-1440D3.14	0.8294
XXbac-B444P24.14_PI4KA	0.8298
RANBP1_USP41	0.8301
POM121L8P_KB-1183D5.13	0.8304
KRT18P5_BCRP6	0.8312
P2RX6_BCRP6	0.8314
CLTCL1_KB-1440D3.14	0.8314
C22orf29_KB-1592A4.16	0.8317
USP41_KLHL22	0.8319
KRT18P62_SERPIND1	0.8319
CCDC188_PI4KA	0.8319
COMT_THAP7-AS1	0.8328
ABHD17AP4_AIFM3	0.8334
AC007050.17_BCRP6	0.8336
CLTCL1_AC006547.13	0.835
AC004471.9_AC004471.10	0.8352
DGCR6_TXNRD2	0.8362
THAP7_SDF2L1	0.8362
DGCR9_AC002472.11	0.8364
TUBA8_ABHD17AP4	0.8364
AC008079.9_TXNRD2	0.8365
RIMBP3_AC004471.9	0.8368
SLC25A1_CCDC74BP1	0.8373
CDC45_LINC01637	0.8373
TRMT2A_CRKL	0.8375
XXbac-B562F10.11_TMEM191C	0.8376
USP18_AC004471.9	0.8378
SEPT5_SLC9A3P2	0.8379
C22orf29_KLHL22	0.8383
COMT_ABHD17AP4	0.8387
SERPIND1_TMEM191C	0.8389
SCARF2_POM121L8P	0.8393
DGCR2_TRMT2A	0.8393
PRODH_ZNF74	0.8401
UFD1L_LZTR1	0.8401
XXbac-B444P24.8_POM121L8P	0.8404
TRMT2A_CCDC188	0.8404
AC000068.9_XXbac-B562F10.11	0.8412
BCRP6_SDF2L1	0.8412
AC004471.9_AC000078.5	0.8415
CLTCL1_TUBA3GP	0.8415
SLC9A3P2_POM121L7P	0.8417
PI4KA_KB-1592A4.16	0.8422
AC008079.10_LRRC74B	0.8423
AC008079.10_GNB1L	0.8428
SLC25A1_LZTR1	0.8429
AC004461.4_POM121L7P	0.843
HIRA_MRPL40	0.8438
THAP7-AS1_P2RX6	0.8439
SLC7A4_RIMBP3B	0.844
TUBA8_TRMT2A	0.8441
KB-1183D5.13_HIC2	0.8445
SLC7A4_HIC2	0.8446
ABHD17AP4_PI4KA	0.8446
AC008079.9_PI4KA	0.8446
DGCR6_TANGO2	0.8448
TMEM191B_CRKL	0.8451
XXbac-B444P24.10_KB-1592A4.15	0.8455
GGTLC3_MED15	0.8468
SLC25A1_UFD1L	0.8472
XXbac-B33L19.4_SLC9A3P2	0.8473
AC007050.17_XXbac-B135H6.18	0.8485
TBX1_COMT	0.8485
AC007731.1_CCDC116	0.8488
C22orf39_CRKL	0.8495
DGCR8_SNAP29	0.8497
XXbac-B562F10.11_LRRC74B	0.8504
TMEM191B_ZNF74	0.8506
XXbac-B444P24.14_ABHD17AP4	0.8507
MED15_RIMBP3C	0.8514
LINC00896_AIFM3	0.8519
AC000078.5_CCDC188	0.8519
AC007326.9_LINC01637	0.852
USP18_MED15	0.852
CLDN5_PI4KA	0.8523
TUBA8_AC007731.1	0.853
CLDN5_COMT	0.8535
DGCR6_ARVCF	0.8537
AC000068.9_MED15	0.854
DGCR6_CCDC74BP1	0.8541
AC006547.13_POM121L8P	0.8547
DGCR8_KB-1183D5.13	0.8547
SLC9A3P2_PI4KA	0.8558
GGTLC3_GNB1L	0.8561
LINC00896_IGLL4P	0.8572
BCRP6_YDJC	0.8573
TUBA8_MED15	0.8574
SEPT5_C22orf29	0.8574
UFD1L_GGT2	0.858
GGTLC3_PI4KA	0.8581
SLC25A1_MRPL40	0.8581
ABHD17AP4_UBE2L3	0.8593
CDC45_THAP7-AS1	0.8593
TMEM191B_AC000078.5	0.8593
BCRP7_TRMT2A	0.8595
DGCR14_PI4KA	0.8597
GSC2_TRMT2A	0.8599
MRPL40_THAP7	0.86
TUBA8_GGT2	0.8603
BCRP5_KB-1183D5.13	0.8607
KLHL22_RIMBP3C	0.8609
ABHD17AP4_KB-1440D3.14	0.8612
BCRP7_HIC2	0.8625
LINC01311_SDF2L1	0.8626
PI4KA_THAP7-AS1	0.8628
TUBA8_ARVCF	0.8632
PRODH_SERPIND1	0.8633
ABHD17AP4_POM121L8P	0.8634
THAP7_HIC2	0.8635
KLHL22_P2RX6	0.8642
DGCR9_PPIL2	0.8648
MRPL40_KB-1592A4.16	0.865
XXbac-B444P24.14_POM121L7P	0.8651
AC000068.9_AC006547.13	0.8652
USP18_SEPT5	0.8652
TBX1_XXbac-B135H6.18	0.8653
LINC00895_XXbac-B444P24.10	0.8657
AC004471.10_AC000068.9	0.8659
DGCR9_POM121L7P	0.866
TANGO2_USP41	0.866
XXbac-B444P24.8_LRRC74B	0.8661
KLHL22_THAP7	0.8664
GSC2_USP41	0.8665
ABHD17AP4_THAP7-AS1	0.8665
KRT18P62_LZTR1	0.8672
GGT2_KB-1183D5.13	0.8672
AC000068.9_RTN4R	0.8675
ABHD17AP4_KB-1592A4.15	0.8676
SEPT5_KB-1592A4.15	0.8676
ABHD17AP4_SLC7A4	0.8676
LINC00896_AC007731.1	0.8677
KLHL22_SNAP29	0.868
GGTLC5P_LZTR1	0.8681
RANBP1_SNAP29	0.8682
AC004471.9_LRRC74B	0.8684
RANBP1_RIMBP3C	0.8685
AC007326.9_CCDC116	0.8691
DGCR6L_MED15	0.8699
USP18_KLHL22	0.8705
COMT_BCRP6	0.8707
SLC25A1_AC002472.11	0.8708
BCRP7_RANBP1	0.8709
CDC45_KLHL22	0.8717
GGTLC5P_CDC45	0.8724
SERPIND1_HIC2	0.873
TBX1_CRKL	0.8735
AC008079.9_SLC7A4	0.8736
RIMBP3_C22orf29	0.8737
TMEM191B_KB-1592A4.16	0.8743
TMEM191B_KRT18P62	0.8745
AC008079.9_MED15	0.8746
AC000068.10_KB-1592A4.15	0.8747
DGCR8_KB-1592A4.15	0.8748
SLC25A1_LRRC74B	0.8757
UFD1L_ZNF74	0.8758
PI4KA_HIC2	0.876
DGCR14_SCARF2	0.8761
KRT18P5_KB-1592A4.15	0.8761
CCDC74BP1_PI4KA	0.8762
LINC01637_AIFM3	0.8762
ZNF74_GGT2	0.8763
AC006547.13_THAP7	0.8764
XXbac-B444P24.8_USP41	0.8767
AC007326.9_AC000078.5	0.8768
AC000068.10_ARVCF	0.8773
SLC25A1_AC000089.3	0.8774
AC004471.9_C22orf29	0.8776
SLC7A4_RIMBP3C	0.8782
CDC45_SCARF2	0.8794
XXbac-B444P24.14_SNAP29	0.8796
AC000068.9_THAP7	0.8797
DGCR6_POM121L8P	0.8799
RIMBP3_HIC2	0.8799
AC000078.5_KLHL22	0.8805
CRKL_POM121L8P	0.8805
TRMT2A_MED15	0.8806
TBX1_AC006547.13	0.8813
C22orf29_SERPIND1	0.8815
DGCR14_C22orf39	0.8818
BCRP6_UBE2L3	0.8819
SLC9A3P2_THAP7-AS1	0.8819
AC000078.5_PI4KA	0.8822
DGCR14_LINC00895	0.8824
AC008079.10_USP18	0.8825
ABHD17AP4_BCRP6	0.8828
XXbac-B444P24.14_KLHL22	0.8834
MRPL40_LZTR1	0.8835
SLC25A1_SCARF2	0.8837
UBE2L3_KB-1440D3.14	0.8838
ZDHHC8_KB-1592A4.16	0.884
LINC01311_UFD1L	0.884
LINC01662_LINC00896	0.8842
CCDC188_KLHL22	0.8844
LINC01311_USP41	0.8845
PI4KA_XXbac-B135H6.18	0.8848
XXbac-B135H6.18_RIMBP3B	0.8849
BCRP5_GGT2	0.8863
AC004471.9_TRMT2A	0.8872
DGCR6L_ABHD17AP4	0.8872
USP18_SERPIND1	0.8872
TUBA8_POM121L7P	0.8873
USP18_AC000068.9	0.8881
LINC00896_LINC01651	0.8882
RANBP1_XXbac-B444P24.10	0.8883
AC007050.17_IGLL4P	0.8885
ZNF74_PI4KA	0.8886
GNB1L_AC000078.5	0.889
ZNF74_XXbac-B135H6.18	0.889
C22orf29_TXNRD2	0.8891
CCDC188_SERPIND1	0.8893
TUBA8_RTN4R	0.89
AC008079.10_MRPL40	0.8902
DGCR2_TXNRD2	0.8905
XXbac-B135H6.18_POM121L8P	0.8906
SERPIND1_YDJC	0.8908
USP18_TBX1	0.8912
DGCR14_LZTR1	0.8913
LINC01311_RTN4R	0.8916
CDC45_AC007731.1	0.8918
RIMBP3C_YDJC	0.892
AIFM3_HIC2	0.892
KB-1592A4.15_YDJC	0.8921
USP41_KB-1592A4.15	0.8923
C22orf39_KRT18P5	0.8927
AC000068.10_CCDC74BP1	0.8932
MRPL40_AC006547.13	0.8933
GSC2_RANBP1	0.8936
C22orf29_RANBP1	0.8941
AC008079.10_CLDN5	0.8941
CCDC188_LRRC74B	0.8943
XXbac-B33L19.4_SLC7A4	0.8943
LINC00895_C22orf29	0.8944
BCRP7_SLC25A1	0.8948
DGCR6L_POM121L7P	0.8964
DGCR8_MED15	0.8965
PRODH_KLHL22	0.8968
MED15_THAP7-AS1	0.8969
ZNF74_KB-1592A4.15	0.8972
HIRA_USP41	0.899
COMT_POM121L7P	0.8991
AC008079.10_POM121L7P	0.8991
DGCR6_LINC00896	0.8996
LINC01311_ABHD17AP4	0.8996
TXNRD2_KB-1592A4.15	0.9001
SLC25A1_TBX1	0.9002
AC007731.1_SCARF2	0.9003
GGTLC5P_AC004471.9	0.9004
TUBA8_GGTLC3	0.9004
SERPIND1_PI4KA	0.9005
C22orf39_LZTR1	0.9007
TBX1_KRT18P5	0.9011
CCDC188_ABHD17AP4	0.9014
GGTLC5P_CLDN5	0.9017
DGCR8_PI4KA	0.9017
LINC00896_USP41	0.9019
GNB1L_LINC01651	0.9019
TUBA8_DGCR6L	0.9025
TBX1_THAP7	0.9031
BCRP7_CCDC188	0.9032
TMEM191C_RIMBP3C	0.9033
PRODH_ZDHHC8	0.9034
GNB1L_LINC01637	0.9036
MRPL40_GNB1L	0.9036
POM121L7P_E2F6P3	0.9041
SLC25A1_AC006547.13	0.9043
ZDHHC8_PI4KA	0.9047
PRODH_MED15	0.9048
AC006547.13_SCARF2	0.9054
AC000078.5_PPIL2	0.9055
AC008079.10_LINC01311	0.9059
AC000068.9_ABHD17AP4	0.9059
SLC25A1_SERPIND1	0.9062
C22orf39_KB-1592A4.15	0.9062
GGTLC3_SERPIND1	0.9066
USP18_XXbac-B135H6.18	0.9067
DGCR6_SLC25A1	0.9069
CCDC188_BCRP6	0.9072
LINC00895_XXbac-B444P24.14	0.9075
XXbac-B33L19.4_HIC2	0.9075
MRPL40_KLHL22	0.9076
C22orf29_XXbac-B444P24.10	0.9086
MED15_KB-1592A4.16	0.9086
XXbac-B444P24.8_ABHD17AP4	0.9087
TBX1_THAP7-AS1	0.9088
HIRA_C22orf29	0.9089
AC008079.9_KB-1592A4.15	0.9089
AC000078.5_UBE2L3	0.9094
DGCR6L_LRRC74B	0.9095
AC000068.5_MED15	0.91
SLC25A1_KB-1592A4.15	0.9106
SEPT5_SERPIND1	0.9109
LINC01311_LZTR1	0.911
TUBA8_PI4KA	0.9111
GSC2_P2RX6	0.9112
C22orf29_XXbac-B135H6.18	0.9114
CRKL_XXbac-B135H6.18	0.9123
SNAP29_RIMBP3C	0.9126
C22orf39_POM121L7P	0.9132
ZNF74_E2F6P2	0.9134
LZTR1_BCRP6	0.9135
SCARF2_ABHD17AP4	0.9135
TUBA8_SDF2L1	0.9136
COMT_THAP7	0.9138
KRT18P62_COMT	0.9141
MED15_AC002472.11	0.9144
TUBA8_AC000068.9	0.9158
XXbac-B562F10.11_THAP7	0.916
TRMT2A_PI4KA	0.9168
LINC00896_XXbac-B444P24.10	0.9169
TXNRD2_USP41	0.917
AC004471.9_ARVCF	0.917
CLDN5_C22orf29	0.9177
THAP7-AS1_BCRP6	0.9183
SLC25A1_MED15	0.9184
CRKL_POM121L7P	0.9185
USP41_BCRP6	0.9186
CLDN5_POM121L7P	0.9188
LINC01311_ZDHHC8	0.919
RANBP1_KLHL22	0.919
AC006547.13_USP41	0.9195
LRRC74B_KB-1592A4.15	0.9195
GGTLC3_PRODH	0.9199
CLDN5_KB-1592A4.15	0.9199
SERPIND1_UBE2L3	0.9212
XXbac-B444P24.10_SDF2L1	0.9212
LZTR1_SDF2L1	0.9213
GSC2_CDC45	0.9218
RTN4R_PI4KA	0.9219
PRODH_GNB1L	0.9221
SEPT5_LINC00896	0.9223
RIMBP3_GNB1L	0.9226
TXNRD2_CCDC188	0.9228
PRODH_AC000068.10	0.9229
GSC2_THAP7	0.9229
GNB1L_KB-1592A4.16	0.9232
TXNRD2_MED15	0.9234
USP41_KB-1183D5.13	0.9238
GGTLC5P_UFD1L	0.9238
CDC45_SERPIND1	0.9248
LZTR1_KB-1183D5.13	0.9254
LINC00896_SLC7A4	0.9258
DGCR2_CCDC74BP1	0.9259
GGTLC5P_SDF2L1	0.9266
LINC01311_AC000068.9	0.9273
ZDHHC8_AIFM3	0.9274
RIMBP3_AC004471.10	0.9275
USP41_UBE2L3	0.9278
AC008079.10_GGT2	0.9279
AC004471.10_DGCR8	0.928
DGCR2_SDF2L1	0.9283
XXbac-B444P24.10_UBE2L3	0.9284
AIFM3_TMEM191C	0.929
AC007326.9_XXbac-B444P24.8	0.9292
C22orf29_LZTR1	0.9297
SCARF2_BCRP6	0.93
USP18_XXbac-B562F10.11	0.9301
THAP7-AS1_KB-1592A4.15	0.9303
RANBP1_ZNF74	0.9309
USP18_GNB1L	0.9309
XXbac-B135H6.18_BCRP6	0.9314
PRODH_AC007731.1	0.9321
UFD1L_AIFM3	0.9322
MED15_YDJC	0.9324
LINC01662_LINC01651	0.9324
KB-1592A4.15_POM121L8P	0.9328
SERPIND1_AIFM3	0.9339
USP41_KB-1440D3.14	0.9343
E2F6P2_RIMBP3C	0.935
BCRP7_CCDC116	0.9351
XXbac-B444P24.14_KB-1592A4.15	0.9356
LINC00896_KLHL22	0.9356
CCDC188_POM121L7P	0.9357
C22orf39_PI4KA	0.9358
LINC00896_RIMBP3C	0.9359
TUBA8_LINC00896	0.936
KB-1183D5.13_TMEM191C	0.9363
SLC25A1_KRT18P5	0.9373
SERPIND1_LINC01637	0.9374
AC000089.3_PI4KA	0.9375
AC007050.17_SLC7A4	0.9377
POM121L8P_RIMBP3B	0.9388
AC007326.9_CCDC188	0.9391
XXbac-B562F10.11_SDF2L1	0.9393
SLC25A1_KB-1440D3.14	0.9394
TUBA8_SCARF2	0.9396
BCRP7_KB-1183D5.13	0.9399
RIMBP3_COMT	0.9403
DGCR14_TRMT2A	0.9403
PRODH_CLDN5	0.9404
DGCR2_XXbac-B444P24.8	0.9406
CDC45_KB-1592A4.15	0.9408
C22orf29_KRT18P5	0.941
SLC7A4_BCRP6	0.9411
BCRP6_RIMBP3C	0.9415
RTN4R_KRT18P5	0.9416
AC000068.9_PI4KA	0.9416
HIRA_AC006547.13	0.9416
TRMT2A_ZDHHC8	0.9417
CLTCL1_ARVCF	0.9419
DGCR2_LINC00896	0.9423
ZNF74_BCRP5	0.9423
TUBA8_THAP7	0.9427
ZDHHC8_LINC01637	0.943
BCRP7_TMEM191C	0.9434
DGCR2_KB-1440D3.14	0.9436
PRODH_ABHD17AP4	0.9436
ZDHHC8_POM121L7P	0.9437
PRODH_TRMT2A	0.9438
GGTLC3_AIFM3	0.9446
AC008079.10_C22orf39	0.9451
DGCR8_RIMBP3C	0.9457
KRT18P5_SERPIND1	0.9457
USP41_CRKL	0.9457
ARVCF_AIFM3	0.9465
TANGO2_XXbac-B562F10.11	0.9465
AIFM3_KB-1592A4.15	0.9465
DGCR6_AC002472.11	0.947
USP41_LINC01651	0.9472
DGCR6L_AC007731.1	0.9477
AC004471.9_ZDHHC8	0.9478
GGTLC3_THAP7-AS1	0.9479
GGTLC5P_AIFM3	0.948
SNAP29_THAP7-AS1	0.9484
CLTCL1_TMEM191C	0.9486
AC008079.9_KRT18P5	0.9487
AC000089.3_RIMBP3C	0.9487
TBX1_RANBP1	0.9488
PRODH_TBX1	0.9488
AC006547.13_TMEM191C	0.9489
SLC7A4_KB-1183D5.13	0.9491
KLHL22_KB-1183D5.13	0.9497
RTN4R_ZNF74	0.9498
XXbac-B33L19.4_USP41	0.9499
AC008079.9_ZDHHC8	0.9508
AIFM3_THAP7	0.951
AC000068.9_SEPT5	0.951
CDC45_LZTR1	0.9516
TUBA8_SLC7A4	0.952
C22orf29_LRRC74B	0.9521
XXbac-B444P24.10_PI4KA	0.9522
TRMT2A_KB-1440D3.14	0.9523
HIRA_AC000078.5	0.9524
AC004471.9_KB-1440D3.14	0.9528
CLDN5_SERPIND1	0.9531
AC004471.9_CCDC188	0.9537
AC007050.17_GGT2	0.9541
CLTCL1_ABHD17AP4	0.9542
AC000078.5_TMEM191C	0.9547
TRMT2A_USP41	0.9547
AC008079.10_AC000089.3	0.9549
TXNRD2_AC006547.13	0.955
TXNRD2_SERPIND1	0.955
PRODH_C22orf29	0.9559
AC000089.3_USP41	0.9562
GGTLC3_KB-1592A4.16	0.9565
UFD1L_SERPIND1	0.9566
LINC01662_RIMBP3C	0.9567
USP41_E2F6P3	0.9567
LINC01311_POM121L7P	0.9573
CCDC74BP1_ABHD17AP4	0.9573
LINC01637_POM121L7P	0.9583
KRT18P5_YDJC	0.9583
UFD1L_C22orf29	0.9587
DGCR14_LINC01637	0.9589
BCRP7_AC007050.17	0.9591
LINC01662_AC000078.5	0.9595
TMEM191B_TRMT2A	0.9599
KB-1592A4.15_POM121L7P	0.9602
LINC00896_KB-1592A4.15	0.9612
GNB1L_TXNRD2	0.9613
PI4KA_AC002472.11	0.9618
TUBA8_KB-1592A4.15	0.962
SCARF2_UBE2L3	0.9624
DGCR6_AC007731.1	0.9627
SNAP29_HIC2	0.9629
TMEM191B_CCDC74BP1	0.963
BCRP5_XXbac-B135H6.18	0.9633
XXbac-B444P24.8_CCDC74BP1	0.9649
AC004471.10_KB-1592A4.15	0.965
MED15_XXbac-B135H6.18	0.9653
AC008079.9_TMEM191C	0.9654
SEPT5_TRMT2A	0.9655
LINC01662_SLC7A4	0.9655
SERPIND1_SDF2L1	0.966
AC007326.9_CLDN5	0.9662
SERPIND1_KB-1592A4.16	0.9663
PRODH_CRKL	0.9668
AC008079.10_XXbac-B135H6.18	0.9673
DGCR6_BCRP6	0.9674
RANBP1_THAP7	0.9675
CDC45_RTN4R	0.9675
COMT_KB-1592A4.16	0.9676
AC000089.3_AIFM3	0.9685
BCRP5_SNAP29	0.9686
LZTR1_UBE2L3	0.9691
CLTCL1_THAP7-AS1	0.9695
SCARF2_RIMBP3C	0.9696
LINC00896_POM121L7P	0.9698
AC000078.5_KB-1592A4.16	0.97
GGT2_BCRP6	0.9701
DGCR6_RANBP1	0.9707
HIRA_LINC00896	0.9709
C22orf39_CLDN5	0.9713
MRPL40_LINC00896	0.9714
CCDC74BP1_P2RX6	0.9715
GGTLC3_XXbac-B444P24.14	0.972
XXbac-B444P24.10_XXbac-B562F10.11	0.9724
AC000068.9_LZTR1	0.9725
COMT_HIC2	0.9729
GGTLC5P_P2RX6	0.9729
ARVCF_PI4KA	0.973
POM121L8P_BCRP6	0.973
AC007731.1_RIMBP3B	0.9733
AC008079.10_KLHL22	0.9735
POM121L7P_YDJC	0.9736
USP18_KB-1592A4.15	0.9741
AC006547.13_KB-1592A4.15	0.9744
XXbac-B444P24.14_SERPIND1	0.9746
TUBA8_LINC01637	0.9758
C22orf29_ZDHHC8	0.9759
MED15_P2RX6	0.9762
DGCR14_ZNF74	0.9766
C22orf39_GGT2	0.9768
DGCR2_GSC2	0.9773
AC000068.10_DGCR6L	0.9779
MRPL40_POM121L7P	0.9784
CDC45_ZNF74	0.9791
LZTR1_RIMBP3C	0.9794
TRMT2A_RIMBP3C	0.9794
XXbac-B135H6.18_RIMBP3C	0.9802
AC004471.10_XXbac-B33L19.4	0.9804
HIRA_SLC7A4	0.9806
LINC00896_BCRP5	0.9809
DGCR14_TBX1	0.9809
XXbac-B444P24.14_CCDC74BP1	0.981
AC000089.3_SLC7A4	0.9811
MED15_KB-1592A4.15	0.9811
BCRP7_TXNRD2	0.9824
AC008079.10_AIFM3	0.9828
AC000068.10_GNB1L	0.983
TMEM191B_MRPL40	0.9833
LINC01637_LZTR1	0.984
GGTLC3_DGCR6	0.9846
DGCR2_KRT18P5	0.985
GGTLC5P_SEPT5	0.9851
KRT18P5_GGT2	0.9861
RIMBP3_SEPT5	0.9864
AC007326.9_TANGO2	0.9869
GNB1L_SCARF2	0.987
PRODH_XXbac-B135H6.18	0.9871
LZTR1_GGT2	0.9871
DGCR14_C22orf29	0.9875
PRODH_UFD1L	0.9876
MRPL40_KRT18P5	0.9876
TRMT2A_AIFM3	0.9878
HIRA_ZNF74	0.988
USP41_P2RX6	0.9881
GSC2_DGCR8	0.9881
USP18_TRMT2A	0.9882
P2RX6_UBE2L3	0.9889
AC007326.9_ABHD17AP4	0.9891
POM121L8P_LINC01651	0.9892
RTN4R_THAP7	0.9897
GGTLC5P_YDJC	0.9902
COMT_SLC7A4	0.9902
AC000089.3_XXbac-B562F10.11	0.9902
USP18_ARVCF	0.9907
AC008079.10_XXbac-B444P24.14	0.9913
SERPIND1_PPIL2	0.9916
AC000078.5_YDJC	0.9917
PRODH_AC007326.10	0.9925
LINC01637_KB-1440D3.14	0.9927
AC004461.4_THAP7-AS1	0.9934
USP41_MED15	0.9937
BCRP7_XXbac-B444P24.8	0.994
DGCR2_UFD1L	0.9941
RIMBP3_SDF2L1	0.9941
RTN4R_XXbac-B444P24.10	0.9943
AC008079.9_CDC45	0.9949
AC004471.9_LINC00896	0.995
SERPIND1_BCRP6	0.9953
UFD1L_RTN4R	0.9955
ABHD17AP4_THAP7	0.996
AIFM3_SDF2L1	0.9962
DGCR14_XXbac-B444P24.10	0.9962
TMEM191B_AC000068.10	0.9963
P2RX6_KB-1592A4.15	0.9966
LINC01311_TRMT2A	0.9967
GGTLC5P_AC000068.9	0.9968
C22orf29_LINC00896	0.9984
GNB1L_KRT18P5	0.9984
PI4KA_UBE2L3	0.9988
GSC2_LINC01311	0.9988
LINC00896_SERPIND1	0.9995
XXbac-B444P24.8_PPIL2	0.9997
PI4KA_KB-1592A4.15	0.9997
